# ATP13A4 gates extracellular polyamine levels to control excitatory synaptogenesis

**DOI:** 10.1101/2025.04.04.25325117

**Authors:** Sarah van Veen, Emily Meeus, Dolores Irala, Kristina Sakers, Zhaolin Liu, Justin Savage, Gabrielle Séjourné, Dhanesh Sivadasan Bindu, Elke Ausloos, Hanna Elzbieta Grzesik, Hanne Dhondt, Nina Schoonvliet, Chris Van den Haute, Joris Van Asselberghs, Marta Montpeyó Garcia-Moreno, Keimpe Wierda, Veerle Baekelandt, Konrad Platzer, Kevin Rostasy, Kai Lee Yap, Jan Eggermont, Matthew Holt, Cagla Eroglu, Peter Vangheluwe

## Abstract

Polyamines such as spermidine and spermine are critical regulators of brain development, yet the mechanisms controlling their cellular uptake and extracellular availability remain poorly defined. Here, we identify ATP13A4, a P5B-type ATPase enriched in glia with prominent expression in astrocytes, as a key determinant of brain polyamine homeostasis. Using biochemical, cellular, and *in vivo* approaches, we show that ATP13A4 drives cellular polyamine uptake and constrains extracellular polyamine levels. Loss of ATP13A4 reduces astrocyte morphological complexity and enhances astrocyte-driven excitatory synapse formation. Exogenous spermidine recapitulates these effects, identifying extracellular spermidine as a synaptogenic cue and implicating astrocytic ATP13A4 in regulating extracellular polyamine availability. *In vivo*, constitutive *Atp13a4* knockout mice exhibit a striking redistribution of brain polyamines, with reduced cortical levels and accumulation in cerebrospinal fluid, indicating disrupted compartmentalization between intra-and extracellular pools. These changes are accompanied by increased excitatory synapse number and synaptic activity, as well as delayed early postnatal neurodevelopment followed by mild, female-biased behavioral alterations in adulthood. Furthermore, we identify rare ATP13A4 variants associated with neurodevelopmental disorders and show that these variants impair transporter function. Together, our findings reveal that astrocyte-mediated polyamine clearance via ATP13A4 shapes extracellular spermidine availability, thereby regulating excitatory synaptogenesis throughout neurodevelopment.

## Supplementary material for "ATP13A4 gates extracellular polyamine levels to control excitatory synaptogenesis": Table S3 (part 1 of 3)

Accession	Description	All.Proteins	Sequence	Modifications	Unique	Retention.Time	Da	mz	Ion.Score	q-Value	75043 Cyto	75044 Cyto	75045 Cyto	75046 Lamp1	75047 Lamp1	75048 Lamp1	75049_1 SPQC	75049_2 SPQC	75049_3 SPQC
A0A087WPF7	Autism susceptibility gene 2 protein homolog OS=Mus musculus OX=10090 GN=Auts2 PE=1 SV=2	A0A087WPF7	TPPSFPTPPPWLKPGELER		Unique	78.3637	716.04893	3	2.461	0.000003465	21358.37695	22588.62695	22662.73438	7038.727539	10923.54883	26098.69531	17935.08203	18155.25195	15208.36133
A0A1W2P872	RNA-binding protein Nova-2 OS=Mus musculus OX=10090 GN=Nova2 PE=1 SV=1	A0A1W2P872; Q9JKN6	GGQTIVQLQK		Unique	34.5911	536.31165	2	1.148	0.00001237	240515.25	170731.0156	276521.6563		108036.2734	128188.3281	133369.125	199145.4063
A0A1W2P872	RNA-binding protein Nova-2 OS=Mus musculus OX=10090 GN=Nova2 PE=1 SV=1	A0A1W2P872	VVTVSGEPEQVHK		Unique	25.9625	470.25257	3	2.381	0.000003465	370551.9688	316605.1563	317549.625	147528.9844	245212.9531	302029.0938	249671.7188	319437.0938	411832.0625
A0A1W2P884	Centrosomal protein of 85 kDa-like OS=Mus musculus OX=10090 GN=Cep85l PE=3 SV=1	A0A1W2P884	QLQSENDNLREQNATASK		Unique	21.1592	682.66583	3	1.047	0.00002305	21201.16602	19047.02148	18492.85547		5972.714844		12459.26758	13829.18555	18553.35156
A2A432	Cullin-4B OS=Mus musculus OX=10090 GN=Cul4b PE=1 SV=1	A2A432	AGNKEATDEELEK		Unique	17.3208	478.56321	3	1.974	0.000003465	57228.01563	51171.35547	64241.31641	21741.8457	44432.83203	34515.75	39120.92969	48340.74609	46929.875
A2A432	Cullin-4B OS=Mus musculus OX=10090 GN=Cul4b PE=1 SV=1	A2A432	AHIISDQKVQTK		Unique	18.6749	456.59241	3	1.805	0.000003465	19882.27344	33951.16406	12955.77539	9899.963867	17204.63867	31276.2168	13745.44141	20683.18164	26199.70898
A2A432	Cullin-4B OS=Mus musculus OX=10090 GN=Cul4b PE=1 SV=1	Q3TCH7; A2A432	IESLIDRDYMER		NotUnique	49.5345	513.92066	3	1.552	0.000003465	152764.0156	63826.98828	81968.77344	27717.5293	39875.57813	87801.35938	49322.63672	50482.49609	111375.9922
A2A432	Cullin-4B OS=Mus musculus OX=10090 GN=Cul4b PE=1 SV=1	A2A432	ISANLYK		Unique	30.3964	404.73169	2	0.732	0.0001914	707272.0625	736078.375	579387.4375	301740.8438	568248.75	808762.1875	487605.5938	564322.25	665194.8125
A2A432	Cullin-4B OS=Mus musculus OX=10090 GN=Cul4b PE=1 SV=1	Q3TCH7; A2A432	LEGMFKDMELSK		NotUnique	57.3503	476.56832	3	1.928	0.000003465	88783.42188	81947.625	103451.4922	26014.96484	54287.42188	55143.36328	71663.16406	76034.25	80409.3125
A2A432	Cullin-4B OS=Mus musculus OX=10090 GN=Cul4b PE=1 SV=1	Q3TCH7; A2A432	LKHECGAAFTSK	1xCarbamidomethyl [C5]	NotUnique	18.7438	450.22713	3	2.266	0.000003465	216145.2813	297439.5625	168196.9063	124369.4375	263274.7188	386757.1875	221243.9375	188845.9688	305821.0625
A2A432	Cullin-4B OS=Mus musculus OX=10090 GN=Cul4b PE=1 SV=1	A2A432	NGEAIDRSLLR		Unique	39.3818	415.23	3	1.309	0.000003465	12580.72363	33577.8125	7684.608887	17547.29297	12412.84473	13363.03223	14684.93457	14955.88281	19492.23047
A2A432	Cullin-4B OS=Mus musculus OX=10090 GN=Cul4b PE=1 SV=1	Q3TCH7; A2A432	QYQIDAAIVR		NotUnique	49.4928	588.82224	2	1.49	0.000003465	1505085.5	1430076.125	1092371	455833.4375	943311.125	1572377.125	993852.0625	1137374	1247198
A2A432	Cullin-4B OS=Mus musculus OX=10090 GN=Cul4b PE=1 SV=1	A2A432	RENDTDSEDNSSETSNQER		Unique	13.7765	738.2984	3	2.229	0.000003465	17399.83984		17875.19922			5217.522461	6326.349121	5920.561035	8151.711426
A2A432	Cullin-4B OS=Mus musculus OX=10090 GN=Cul4b PE=1 SV=1	A2A432	RLEEEADRLITYLDQTTQK		Unique	77.619	581.30379	4	2.126	0.000003465	203776.0938	227544.8906	159457.0781	73905.98438	149696.4531	226466.7656	100134.2109	159600.1094	157912.2031
A2A432	Cullin-4B OS=Mus musculus OX=10090 GN=Cul4b PE=1 SV=1	Q3TCH7; A2A432	SASVDAEKSMLSK		NotUnique	30.4513	451.5623	3	2.176	0.000003465	161388.1563	449831.0938	88550.53906	176403.2969	256446.1094	371078.0313	234999.6406	252043.8594	298308.4063
A2A432	Cullin-4B OS=Mus musculus OX=10090 GN=Cul4b PE=1 SV=1	A2A432	SATDGNTSTTPPTSAK		Unique	17.2229	768.3632	2	0.696	0.0002544	111563.4688	92977.3125	78396.21094	16840.62891			42439.65625	64433.39844	72290.82031
A2A432	Cullin-4B OS=Mus musculus OX=10090 GN=Cul4b PE=1 SV=1	A2A432	SLIASVEK		Unique	37.4335	423.75019	2	0.786	0.0001423	624935.625	536443.8125	596421.6875	132073.875	530517.25	782578.75	409436.6563	479692.25	591155.25
A2A432	Cullin-4B OS=Mus musculus OX=10090 GN=Cul4b PE=1 SV=1	A2A432	SSTAVSSFANSKPGSAK		Unique	27.7827	542.6094	3	2.639	0.000003465	386389.4063	377865.6563	307665.4375	126285.6094	226529.1406	365222.4063	263369.375	289273.4375	307341.6875
A2A432	Cullin-4B OS=Mus musculus OX=10090 GN=Cul4b PE=1 SV=1	A2A432	SSTAVSSFANSKPGSAKK		Unique	24.1806	439.23242	4	2.704	0.000003465	51534.32813	83835.70313	34661.5	34434.13281	43059.22656	65203.66406	52728.69141	63270.80078	67251.55469
A2A432	Cullin-4B OS=Mus musculus OX=10090 GN=Cul4b PE=1 SV=1	A2A432	TIDGILLLIERERNGEAIDR		Unique	83.4678	574.82068	4	0.681	0.0002853	20832.44141	60140.14844	12494.92578	17263.73047	30906.92969	68234.54688	12448.87695	18431.2793	25468.89844
A2A432	Cullin-4B OS=Mus musculus OX=10090 GN=Cul4b PE=1 SV=1	Q3TCH7; A2A432	TLQSLACGK	1xCarbamidomethyl [C7]	NotUnique	29.0728	489.25784	2	1.243	0.000006775	1035648.563	1045175.375	746878.3125	435623.0313	885578.625	867649.5	895146.5625	945225.6875	940953.4375
A2A4P0	ATP-dependent RNA helicase DHX8 OS=Mus musculus OX=10090 GN=Dhx8 PE=2 SV=1	A2A4P0	TIHTDVLFGLLK		Unique	80.7434	452.93417	3	0.772	0.0001535	14695.47656	15027.41895	12825.37305	3874.831299	13575.12012	13747.30957	8273.886719	10541.08203	12898.82617
A2A4P0	ATP-dependent RNA helicase DHX8 OS=Mus musculus OX=10090 GN=Dhx8 PE=2 SV=1	A2A4P0	VAAMSVAK		Unique	23.2295	388.72035	2	1.039	0.00002305	212777.2344		163064.6719				127945.875		2066.697754
A2A5R2	Brefeldin A-inhibited guanine nucleotide-exchange protein 2 OS=Mus musculus OX=10090 GN=Arfgef2 PE=1 SV=1	A2A5R2	AFNSNYEQR		Unique	22.0767	564.75723	2	1.051	0.00002305	170870.5938	169028.9531	104787.8984	139397.25	291456.2813	542260.0625	196879.5469	195393.3906	246872.3438
A2A5R2	Brefeldin A-inhibited guanine nucleotide-exchange protein 2 OS=Mus musculus OX=10090 GN=Arfgef2 PE=1 SV=1	A2A5R2	ANFIEADK		Unique	33.8536	454.22943	2	0.401	0.001043	859802.125		602113.6875	680231.4375	860474.5625	1946806.25	733886.125	688202.875	1062312.25
A2A5R2	Brefeldin A-inhibited guanine nucleotide-exchange protein 2 OS=Mus musculus OX=10090 GN=Arfgef2 PE=1 SV=1	A2A5R2	ANFIEADKYFLPFELACQSK	1xCarbamidomethyl [C17]	Unique	91.837	797.72742	3	2.281	0.000003465	141526.0781	153084.5313	90763.60938	125385.2266	241836.8594	299073.8125	135901.1094	167035.4063	212794.5469
A2A5R2	Brefeldin A-inhibited guanine nucleotide-exchange protein 2 OS=Mus musculus OX=10090 GN=Arfgef2 PE=1 SV=1	A2A5R2; G3X9K3	DAFLVFR		NotUnique	69.0397	434.23981	2	0.787	0.0001423	337819.6563	310306.1875	252213.625	253567.5469	543929.5625	827192.9375	369659.9688	392545.3438	460678.9688
A2A5R2	Brefeldin A-inhibited guanine nucleotide-exchange protein 2 OS=Mus musculus OX=10090 GN=Arfgef2 PE=1 SV=1	A2A5R2; G3X9K3	DAYVQALAR		NotUnique	38.7716	503.76924	2	0.98	0.00003389	361258	403378.4375	302027.9688	348979	641913.25	717364.375	415775.7813	427076.0938	394144.75
A2A5R2	Brefeldin A-inhibited guanine nucleotide-exchange protein 2 OS=Mus musculus OX=10090 GN=Arfgef2 PE=1 SV=1	A2A5R2; G3X9K3	DFLRPFEHIMK		NotUnique	70.6811	478.25163	3	1.474	0.000003465	471732.1563	393725.375	292357.5313	252207.6563	675335.5625	876304.75	392661.0625	444501.1563	545688.25
A2A5R2	Brefeldin A-inhibited guanine nucleotide-exchange protein 2 OS=Mus musculus OX=10090 GN=Arfgef2 PE=1 SV=1	A2A5R2	DLYVNPNHQATLGQER		Unique	39.6471	618.97538	3	2.181	0.000003465			62067.37109	74564.50781	97917.96875	124207.1875	71655.14844		54572.88672
A2A5R2	Brefeldin A-inhibited guanine nucleotide-exchange protein 2 OS=Mus musculus OX=10090 GN=Arfgef2 PE=1 SV=1	A2A5R2	EFVSALR		Unique	41.1241	411.22939	2	1.045	0.00002305	69846.77344	33634.51953	58619.71094	44295.32813	95579.32813	126283.0547	61193.47656	65452.29688	90833.44531
A2A5R2	Brefeldin A-inhibited guanine nucleotide-exchange protein 2 OS=Mus musculus OX=10090 GN=Arfgef2 PE=1 SV=1	A2A5R2	EIIEHGIELFNK		Unique	59.9868	481.26078	3	1.991	0.000003465	43943.75391	15035.81836	49494.57031	18495.33984	47527.66797	98946.96875	46359.77734	48537.09375	40871.73438
A2A5R2	Brefeldin A-inhibited guanine nucleotide-exchange protein 2 OS=Mus musculus OX=10090 GN=Arfgef2 PE=1 SV=1	A2A5R2; G3X9K3	FQKDFLRPFEHIMK		NotUnique	68.4639	612.6594	3	0.945	0.00005185	4323.432129	13747.43848	6561.120605	4887.816406	8047.743164	17536.75391	8387.949219		14213.03223
A2A5R2	Brefeldin A-inhibited guanine nucleotide-exchange protein 2 OS=Mus musculus OX=10090 GN=Arfgef2 PE=1 SV=1	A2A5R2; G3X9K3	FSHILQKDAFLVFR		NotUnique	75.5482	574.32278	3	2.46	0.000003465	8885.365234		3306.42334	8967.271484	46850.26172	62481.26953	15562.32324	24977.20703	10678.30859
A2A5R2	Brefeldin A-inhibited guanine nucleotide-exchange protein 2 OS=Mus musculus OX=10090 GN=Arfgef2 PE=1 SV=1	A2A5R2	GINDSKDLPEEYLSSIYDEIEGKK		Unique	93.6916	686.33914	4	2.402	0.000003465	36226.4375	60761.14453	35852.58203	48128.44531	92396.51563	126155.7734	57926.54688	85726.32813	79124.21875
A2A5R2	Brefeldin A-inhibited guanine nucleotide-exchange protein 2 OS=Mus musculus OX=10090 GN=Arfgef2 PE=1 SV=1	A2A5R2; G3X9K3	IFTGSTR		NotUnique	21.6421	391.21381	2	0.754	0.0001668	528330.8125	638016.25	363778.5938	420531.9688	897245.125	1237449.375	531570.25	515498.375	673679.9375
A2A5R2	Brefeldin A-inhibited guanine nucleotide-exchange protein 2 OS=Mus musculus OX=10090 GN=Arfgef2 PE=1 SV=1	A2A5R2; G3X9K3	ILADKEVK		NotUnique	19.6909	458.2789	2	0.735	0.0001914	276432.1563	245341.3125	153607.5469	147796.5313	279898.0938	447335.9688	242621.1563	245656.6094	314699.8438
A2A5R2	Brefeldin A-inhibited guanine nucleotide-exchange protein 2 OS=Mus musculus OX=10090 GN=Arfgef2 PE=1 SV=1	A2A5R2	LIAYGHITGNAPDSGAPGK		Unique	41.3074	613.65147	3	2.158	0.000003465	36091.23828	46957.10938	19474.25781	26192.79297	38099.77344	72352.05469	30629.58594	32520.28125	66280.78906
A2A5R2	Brefeldin A-inhibited guanine nucleotide-exchange protein 2 OS=Mus musculus OX=10090 GN=Arfgef2 PE=1 SV=1	A2A5R2	LLASLLIK		Unique	70.4307	435.80479	2	1.057	0.00002305	174554.75	210859.8906	126358.1953	237440.4844	352539.75	409961.5625	146545.3125	173838.7344	173203.7188
A2A5R2	Brefeldin A-inhibited guanine nucleotide-exchange protein 2 OS=Mus musculus OX=10090 GN=Arfgef2 PE=1 SV=1	A2A5R2	LLDCLQESHSFSK	1xCarbamidomethyl [C4]	Unique	46.5331	521.91963	3	0.456	0.0007924	241219.8906	312636.875	124478.2656	229060.2188	390560.875	628365.75	285367.9063	265095.25	350324.7188
A2A5R2	Brefeldin A-inhibited guanine nucleotide-exchange protein 2 OS=Mus musculus OX=10090 GN=Arfgef2 PE=1 SV=1	A2A5R2	LPDQEMGDGK		Unique	23.3471	545.24776	2	0.522	0.0005954	85127.24219	79375.35156	65118.21094	62578.98047	124189.0547	154566.8281	82246.21875	95715.78125	123267.0234
A2A5R2	Brefeldin A-inhibited guanine nucleotide-exchange protein 2 OS=Mus musculus OX=10090 GN=Arfgef2 PE=1 SV=1	A2A5R2	LPDQEMGDGKGLDMAR		Unique	41.7489	578.27141	3	2.38	0.000003465	25522.22852	29941.85742	11109.92383	27664.00781	31553.23633	48524.47266		29697.32031	36626.11328
A2A5R2	Brefeldin A-inhibited guanine nucleotide-exchange protein 2 OS=Mus musculus OX=10090 GN=Arfgef2 PE=1 SV=1	A2A5R2; G3X9K3	LVNDLSK		NotUnique	23.2469	394.72941	2	0.655	0.000324	666085.6875	588114.25	421364.1875	519613.8125	932688.5	1579694.625	672077.875	699707.5625	791775.0625
A2A5R2	Brefeldin A-inhibited guanine nucleotide-exchange protein 2 OS=Mus musculus OX=10090 GN=Arfgef2 PE=1 SV=1	A2A5R2	MENQVLQEAR		Unique	31.4542	609.30071	2	1.638	0.000003465	404693.0625	336004.8125	313123.875	408443.8125	648793.6875	724905.625	516578.8125	539694.75	496990.3125
A2A5R2	Brefeldin A-inhibited guanine nucleotide-exchange protein 2 OS=Mus musculus OX=10090 GN=Arfgef2 PE=1 SV=1	A2A5R2	QSLSSIDR		Unique	24.3232	453.23759	2	1.064	0.00002305	116552.0703	65942.28906	102388.3125	74050.28125	158566.1094	253334.625	120492.5938	122186.1797	139281.625
A2A5R2	Brefeldin A-inhibited guanine nucleotide-exchange protein 2 OS=Mus musculus OX=10090 GN=Arfgef2 PE=1 SV=1	A2A5R2	SGHELGMTPLQELSLR		Unique	69.858	589.97316	3	1.645	0.000003465	127830.3203	146008.9063	85102.27344	179759.2344	310255.2813	469233.9688	148497.1875	220538.125	238891.1094
A2A5R2	Brefeldin A-inhibited guanine nucleotide-exchange protein 2 OS=Mus musculus OX=10090 GN=Arfgef2 PE=1 SV=1	A2A5R2	SGHELGMTPLQELSLR	1xOxidation [M7]	Unique	62.5281	595.30558	3	1.375	0.000003465	262450.6563	179448.1563	219383.8594	428020.1777	568250.9414	572942.8574	476431.5781	605911.8867	323879.7813
A2A5R2	Brefeldin A-inhibited guanine nucleotide-exchange protein 2 OS=Mus musculus OX=10090 GN=Arfgef2 PE=1 SV=1	A2A5R2	TFLEGFRLPGEAQK		Unique	69.3002	531.61932	3	0.477	0.000704	93268.28906	176309.3594	48018.34375	115909.1797	216997.6875	396905.3125	95119.42188	135051.7188	180611.2969
A2A5R2	Brefeldin A-inhibited guanine nucleotide-exchange protein 2 OS=Mus musculus OX=10090 GN=Arfgef2 PE=1 SV=1	A2A5R2; G3X9K3	TLITVAHTDGNYLGNSWHEILK		NotUnique	73.0704	621.32388	4	0.865	0.00008631	397282.5625	578295.6875	210919.9219		622094.75	1260830.5	204670.8594	204537.5156	552328.6875
A2A5Z6	E3 ubiquitin-protein ligase SMURF2 OS=Mus musculus OX=10090 GN=Smurf2 PE=1 SV=1	A2A5Z6	IDVSDWK		Unique	42.7448	431.719	2	0.846	0.0001061	62692.94141	59864.14844	73704.99219	36188.97266	70003.14844	100889.125	84841.71094	68259.35156	74637.39844
A2A690	Protein TANC2 OS=Mus musculus OX=10090 GN=Tanc2 PE=1 SV=1	A2A690	DSAYISSSPLGSHQVFDFR		Unique	69.9306	705.00424	3	3.366	0.000003465	390265.625	220713.7969	264244.0313	125447.6406	213053.6563	318933.5625	231619.5156	289276.4063	266934.5938
A2A690	Protein TANC2 OS=Mus musculus OX=10090 GN=Tanc2 PE=1 SV=1	A2A690	ELGSGGNLKPWQSQK		Unique	38.778	543.61798	3	2.434	0.000003465	289645.4375	89263.26563	169212.1563	33933.33984	85377.39063	168664.9063	132031.9375	131084.25	149318.7813
A2A690	Protein TANC2 OS=Mus musculus OX=10090 GN=Tanc2 PE=1 SV=1	A2A690	IGPATWAMATSKPDIMIILLSK		Unique	98.4049	786.43707	3	4.206	0.000003465	42330.24609	53079.55859	18517.43555			55833.23047	13411.33105
A2A690	Protein TANC2 OS=Mus musculus OX=10090 GN=Tanc2 PE=1 SV=1	A2A690	IGPATWAMATSKPDIMIILLSK	1xOxidation [M16]	Unique	92.1124	791.76875	3	0.424	0.0009269	4273.387695	5164.711426			7750.627441
A2A690	Protein TANC2 OS=Mus musculus OX=10090 GN=Tanc2 PE=1 SV=1	A2A690	IHSSSEIQNNISLNGK		Unique	36.5194	580.9677	3	2.41	0.000003465	52558.91406	39393.58203	35042.58203	21681.27734	34773.50391	52912.82031	41541.08984	38290.66016	41062.71484
A2A690	Protein TANC2 OS=Mus musculus OX=10090 GN=Tanc2 PE=1 SV=1	A2A690	NGQCALVHAALR	1xCarbamidomethyl [C4]	Unique	36.1465	437.23136	3	1.653	0.000003465	42238.32031	51421.60156	27921.61523	17061.43359	39741.71484	59924.85547	32438.45508	54848.72266	43165
A2A690	Protein TANC2 OS=Mus musculus OX=10090 GN=Tanc2 PE=1 SV=1	A2A690	QFAAALEDLKEAIK		Unique	72.4531	516.28656	3	1.458	0.000003465	315942.2188					29468.05469
A2A690	Protein TANC2 OS=Mus musculus OX=10090 GN=Tanc2 PE=1 SV=1	A2A690	QFAAALEDLKEAIKLCPNNR	1xCarbamidomethyl [C16]	Unique	78.6556	576.05563	4	2.537	0.000003465	30284.32227	67958.89844	9890.482422	25519.38477	55956.60547	75307.5	23249.32813	32993.31641	44774.62891
A2A690	Protein TANC2 OS=Mus musculus OX=10090 GN=Tanc2 PE=1 SV=1	A2A690	SPQLTAYR		Unique	30.1964	468.25097	2	0.633	0.0003436	423804.5313	377664.4375	266308.3438	129340.3516	264579.0625	283750.0938	276938.9063	315093.9375	241875.0156
A2A690	Protein TANC2 OS=Mus musculus OX=10090 GN=Tanc2 PE=1 SV=1	A2A690	SPQLTAYREQLLR		Unique	50.9742	525.62672	3	0.971	0.00003635	17624.11914	24777.60156	17385.28516	24904.47656	37632.69141	30692.10742	35416.03516	26756.47266	18799.17773
A2A690	Protein TANC2 OS=Mus musculus OX=10090 GN=Tanc2 PE=1 SV=1	A2A690	TQQYPHLHQQNR		Unique	19.4135	388.19605	4	0.882	0.00007416		229245.5781	170816.4844	77603.78125		291117.875	183218.2344	212589.6094
A2A699	Protein FAM171A2 OS=Mus musculus OX=10090 GN=Fam171a2 PE=1 SV=1	A2A699	ALAVGTSIPAWR		Unique	63.2873	621.3539	2	1.92	0.000003465	683621.4375	670161.875	631694.875	505721.75	860293.5625	1150242.125	731005	789327.4375	836139.9375
A2A699	Protein FAM171A2 OS=Mus musculus OX=10090 GN=Fam171a2 PE=1 SV=1	A2A699	AWFVSLDGR		Unique	68.8779	525.77197	2	1.35	0.000003465	1362121.531	1414662.938	1120435.375	970330.7188	1451592.844	2283262.188	1220331.938	1284363.313	1490644
A2A699	Protein FAM171A2 OS=Mus musculus OX=10090 GN=Fam171a2 PE=1 SV=1	A2A699	DLASSRDDFFR		Unique	48.7832	443.54576	3	1.161	0.000009579	303009.1875	426199.0938	210035.1719	313269.5625	515789.5313	790335.625	328720.75	497021.7813	479905.3438
A2A699	Protein FAM171A2 OS=Mus musculus OX=10090 GN=Fam171a2 PE=1 SV=1	A2A699	HSYIDLQAGSGGR		Unique	35.4566	454.2247	3	2.09	0.000003465	243676.8125	345446.3438	311766.3438	249246.8594	412687.1875	583809.875	326659.5625	359222.6875	398068.6875
A2A699	Protein FAM171A2 OS=Mus musculus OX=10090 GN=Fam171a2 PE=1 SV=1	A2A699	KLQLSGPSDNKR		Unique	26.153	671.87535	2	0.106	0.004781	465321.4688	440888.0313	528551.375	179455.6406	303028.9375	483825.4063	406213.75	409770.7188	404204.875
A2A699	Protein FAM171A2 OS=Mus musculus OX=10090 GN=Fam171a2 PE=1 SV=1	A2A699	LALSEDTEPSSSESR		Unique	31.8525	804.37401	2	1.246	0.000006775	332849.25	139317.3438	321566.7188	93471.71094	175411.8594	450068.2813	241695.0625	295744.4375	285359
A2A699	Protein FAM171A2 OS=Mus musculus OX=10090 GN=Fam171a2 PE=1 SV=1	A2A699	SASRPAAEPPGAR		Unique	16.6872	422.88973	3	2.161	0.000003465	869460	869966	759493.875	573877.75	1066107.375	1776229.75	942329.75	979002.375	990641.8125
A2A699	Protein FAM171A2 OS=Mus musculus OX=10090 GN=Fam171a2 PE=1 SV=1	A2A699	SQPWVQFQR		Unique	50.9406	588.30125	2	0.99	0.00002563	556793.3125	446333.2813	465304.9063	374853.4688	554062.9375	721081.3125	540830.8125	523353.9688	552988.1875
A2A699	Protein FAM171A2 OS=Mus musculus OX=10090 GN=Fam171a2 PE=1 SV=1	A2A699	STDASLDSGVDVHEARPAR		Unique	30.3877	496.49365	4	1.649	0.000003465	177040.7031	121018.6875	170633.25	87749.75	144015.3281	303934.1563	202237.3281	160557.7969	201081.1563
A2A699	Protein FAM171A2 OS=Mus musculus OX=10090 GN=Fam171a2 PE=1 SV=1	A2A699	SVEGPGGLEPSLDEYRR		Unique	47.9935	620.97453	3	1.98	0.000003465	501612.3438	473373.5313	566793.5	353538.2188	598437.4375	917328.75	537128.25	495584.9688	597209.5625
A2A6Q5	Cell division cycle protein 27 homolog OS=Mus musculus OX=10090 GN=Cdc27 PE=1 SV=1	A2A6Q5	LFTSDSSTTKENSK		Unique	21.413	515.58622	3	2.319	0.000003465	62836.14844	73247.86719	36556.74219	21702.26953	36057.88281	78994.84375	45166.81641	49327.60938	56360.625
A2A6T1	Cerebellar degeneration-related protein 2-like OS=Mus musculus OX=10090 GN=Cdr2l PE=1 SV=1	A2A6T1	HAGVQTSRPISR		Unique	17.2825	436.909	3	1.401	0.000003465	35591.61719	51441.79297	31793.9043	14299.73242	21717.11914	34426.21875	27567.09766	28522.14258	27488.73047
A2A791	Zinc finger MYM-type protein 4 OS=Mus musculus OX=10090 GN=Zmym4 PE=1 SV=1	A2A791	KKPIVTINTNSISTK		Unique	36.8767	548.6612	3	2.317	0.000003465	46769.75391	52345.0625			14497.16895	25461.91211	7418.240234	41528.40625	41098.875
A2A7S8	Uncharacterized protein KIAA1522 OS=Mus musculus OX=10090 GN=Kiaa1522 PE=1 SV=1	A2A7S8	DAVRIPTVDGRPGLALGTGVR		Unique	60.4659	707.4024	3	1.779	0.000003465	22164.72852	38449.94922	27757.47852	24850.06641	50453.38672	67920.98438	41243.42578	30284.5957	35973.55859
A2A7S8	Uncharacterized protein KIAA1522 OS=Mus musculus OX=10090 GN=Kiaa1522 PE=1 SV=1	A2A7S8	HIDRVYHDDTLVGR		Unique	33.6495	565.95728	3	0.67	0.0003052			9643.654297	19770.42969			12095.72461
A2A7S8	Uncharacterized protein KIAA1522 OS=Mus musculus OX=10090 GN=Kiaa1522 PE=1 SV=1	A2A7S8	IPTVDGRPGLALGTGVR		Unique	54.7476	560.32537	3	1.833	0.000003465	123611.4922	47103.91406	145966.9688	28171.49219	52994.1875	139701.0781	82276.50781	86394.91406	216904.7031
A2A8L5	Receptor-type tyrosine-protein phosphatase F OS=Mus musculus OX=10090 GN=Ptprf PE=1 SV=1	A2A8L5	LENGEPR		Unique	18.8361	407.70618	2	0.404	0.001037	205744.9063	241852.25	245579.6406	78146.70313		159132.4375	163511.6719	165675.6094	186361.6094
A2A8L5	Receptor-type tyrosine-protein phosphatase F OS=Mus musculus OX=10090 GN=Ptprf PE=1 SV=1	A2A8L5	TGEGFIDFIGQVHK		Unique	69.5312	516.59998	3	2.268	0.000003465	318174.5938		268056.2188	168916.0156	271292.2813	676857.25	194055.5781	278749.0625	270159.8125
A2A8L5	Receptor-type tyrosine-protein phosphatase F OS=Mus musculus OX=10090 GN=Ptprf PE=1 SV=1	A2A8L5	VLAVNSIGRGPPSEAVR		Unique	46.8374	574.66064	3	1.743	0.000003465	20713.76758	36940.10547		42798.36719	41148.44922	69958.89844	29191.16016	22280.73438	39483.46484
A2A8Z1	Oxysterol-binding protein-related protein 9 OS=Mus musculus OX=10090 GN=Osbpl9 PE=1 SV=1	A2A8Z1	EKWIHALEETILR		Unique	84.9379	546.63895	3	0.559	0.0004939	6096.546387	9797.425781	13933.67163	7994.739746	9478.300781	7156.269043	10108.09082	9749.725952	9108.213867
A2A8Z1	Oxysterol-binding protein-related protein 9 OS=Mus musculus OX=10090 GN=Osbpl9 PE=1 SV=1	A2A8Z1	KLEDQNEYESR		Unique	18.1433	470.88798	3	1.543	0.000003465	208434.0938	203518.6875	168046.6719	117289.2031	227869.4063	409058.125	194549.6875	203432.9063	245451.4063
A2A8Z1	Oxysterol-binding protein-related protein 9 OS=Mus musculus OX=10090 GN=Osbpl9 PE=1 SV=1	S4R1M9; A2A8Z1	LGMDLTK		NotUnique	37.9611	389.21243	2	0.742	0.0001823	114264.3672	93841.71875	89337.03906	55236.00391	111271.5234	136742.0938	104827.7031	110559.4063	87884.09375
A2A8Z1	Oxysterol-binding protein-related protein 9 OS=Mus musculus OX=10090 GN=Osbpl9 PE=1 SV=1	A2A8Z1	VVLPTFILER		Unique	84.9923	593.86353	2	1.43	0.000003465	499843.2188	527635.0625	412863.8438	297186.0625	712327.8125	702590.375	494991.8125	528758.125	537390.0625
A2A8Z1	Oxysterol-binding protein-related protein 9 OS=Mus musculus OX=10090 GN=Osbpl9 PE=1 SV=1	A2A8Z1	WYLSAFHAGR		Unique	58.3239	403.20517	3	1.61	0.000003465	351179.5	446729.8438	296180.0625	260677.6406	425323.625	591697.0625	338907.4688	344277.6563	417235.4063
A2A9C3	KICSTOR complex protein SZT2 OS=Mus musculus OX=10090 GN=Szt2 PE=1 SV=1	A2A9C3	SLSREDGGPGAECR	1xCarbamidomethyl [C13]	Unique	17.3292	497.55978	3	1.437	0.000003465		28240.61523	10287.48047	7549.630859	14507.36523	26494.4668	13688.42188	11959.39453
A2A9C3	KICSTOR complex protein SZT2 OS=Mus musculus OX=10090 GN=Szt2 PE=1 SV=1	A2A9C3	SPGQPSSLR		Unique	19.0621	464.74593	2	0.966	0.00003635	33784.25	12368.32715	18394.33984		7870.469727	12196.2998	13842.40625	15693.70508	11428.04102
A2A9C3	KICSTOR complex protein SZT2 OS=Mus musculus OX=10090 GN=Szt2 PE=1 SV=1	A2A9C3	TPGGSERAPGPDSGAQR		Unique	16.5213	547.26473	3	1.445	0.000003465	13002.17578	20040.80273	5511.185059	5423.107422	11232.21094		10634.26074	7793.870605	13677.37793
A2AAE1	Transmembrane protein KIAA1109 OS=Mus musculus OX=10090 GN=Kiaa1109 PE=1 SV=4	A2AAE1	FIVVTPAFK		Unique	67.3821	511.30736	2	0.047	0.006453	53790.35938	67261.73438	36895.16406			87402.125	34979.41406		42702.31641
A2AAE1	Transmembrane protein KIAA1109 OS=Mus musculus OX=10090 GN=Kiaa1109 PE=1 SV=4	A2AAE1	LIHQFSTMIDDIK		Unique	65.6895	520.94105	3	1.972	0.000003465	43126.16406	31365.96094	29911.41016	11243.22168	28015.31445	39048.35547	23890.75	26943.24219	27858.13477
A2AAE1	Transmembrane protein KIAA1109 OS=Mus musculus OX=10090 GN=Kiaa1109 PE=1 SV=4	A2AAE1	LPVHGTTDGPECPTAFLER	1xCarbamidomethyl [C12]	Unique	56.7095	699.67353	3	2.274	0.000003465	39276.73828	37262.0625	31595.85547	17688.32227	39996.83594	16870.11914	35806.73047	34417.32422	34695.75391
A2AAY5	SH3 and PX domain-containing protein 2B OS=Mus musculus OX=10090 GN=Sh3pxd2b PE=1 SV=1	A2AAY5	ALLDGESHHAAGSHDTALSR		Unique	30.1005	682.33145	3	3.332	0.000003465	1520014.063	1131539.148	1375282.344	581137.0391	1129080.813	3041214.125	1400638.188	1510433.938	1767664.313
A2AAY5	SH3 and PX domain-containing protein 2B OS=Mus musculus OX=10090 GN=Sh3pxd2b PE=1 SV=1	A2AAY5	ESIIKSEEELLER		Unique	59.2084	525.61388	3	1.849	0.000003465	80095.16406	8029.483887	84385.46094	5134.873047	9905.058594	51123.09375	37182.00391	35011.69141	42741.29297
A2AAY5	SH3 and PX domain-containing protein 2B OS=Mus musculus OX=10090 GN=Sh3pxd2b PE=1 SV=1	A2AAY5	GAQREESRVAPAAGR		Unique	16.364	389.45788	4	1.086	0.00001818	18842.05273	56338.46094		45186.52734	83546.50781	45460.19531		43000.91016
A2AAY5	SH3 and PX domain-containing protein 2B OS=Mus musculus OX=10090 GN=Sh3pxd2b PE=1 SV=1	A2AAY5	GAVVEVVQK		Unique	29.2463	464.77671	2	1.204	0.000009579	692012.25	334093.9688	585393.5625	147881.3906	279481.8438	670845.875	431208.625	442243.5938	492442.8125
A2AAY5	SH3 and PX domain-containing protein 2B OS=Mus musculus OX=10090 GN=Sh3pxd2b PE=1 SV=1	A2AAY5; O89032	IIPFLPGK		NotUnique	66.8682	442.78391	2	1.049	0.00002305	632274.5	608742.4375	470452.375	312739.0313	521120.4375	778323.6875	505663.0625	567452.5	582903.9375
A2AAY5	SH3 and PX domain-containing protein 2B OS=Mus musculus OX=10090 GN=Sh3pxd2b PE=1 SV=1	A2AAY5	LGPSSPAHSGALDLDGVSR		Unique	47.108	612.64639	3	3.528	0.000003465	1337463.184	459917.8711	1171076.086	244726.019	492520.9609	1089682.004	690792.7148	877952.1094	858631.7793
A2AAY5	SH3 and PX domain-containing protein 2B OS=Mus musculus OX=10090 GN=Sh3pxd2b PE=1 SV=1	A2AAY5	LIPIDEYCK	1xCarbamidomethyl [C8]	Unique	49.046	575.79423	2	1.03	0.00002305	1197380.625	1111495.125	1098612.5	844875	853055.5	1900639.25	1145125.875	1022466.125	1076301.375
A2AAY5	SH3 and PX domain-containing protein 2B OS=Mus musculus OX=10090 GN=Sh3pxd2b PE=1 SV=1	A2AAY5	NLEGWWK		Unique	60.08	466.7349	2	0.716	0.0002164	520632.6875	168264.0625	406621.2188	60361.98438	225924.8438	332044.9688	226467.6875	256470.4375	296234.5625
A2AAY5	SH3 and PX domain-containing protein 2B OS=Mus musculus OX=10090 GN=Sh3pxd2b PE=1 SV=1	A2AAY5	SFLPGEGPGHGQDR		Unique	33.7174	727.34455	2	2.717	0.000003465	1877767	1480558.25	1593176.281	719801.125	1667408.938	2854321.5	1560143.313	1534410.719	1992989.063
A2AAY5	SH3 and PX domain-containing protein 2B OS=Mus musculus OX=10090 GN=Sh3pxd2b PE=1 SV=1	A2AAY5	SFLPGEGPGHGQDRSGRQDGLSPK		Unique	36.9538	620.55729	4	1.48	0.000003465	6564.580078	33781.58203		19676.18164	42404.35547	32410.27539	9723.700195	19763.72461	23285.5
A2AAY5	SH3 and PX domain-containing protein 2B OS=Mus musculus OX=10090 GN=Sh3pxd2b PE=1 SV=1	A2AAY5	SKAELSEEKVDPTSQNLFMK		Unique	50.0901	761.05085	3	2.409	0.000003465	778621.0938	901242.0625	584979.4688	502933.4063	821533.75	2167762.375	722152.8438	753189.1406	759153
A2AAY5	SH3 and PX domain-containing protein 2B OS=Mus musculus OX=10090 GN=Sh3pxd2b PE=1 SV=1	A2AAY5	SRPQVRPKPTPSPK		Unique	16.9039	394.48382	4	1.449	0.000003465	879728.4766	915671.6406	731439.3906	619530.5	1002966.42	1939476.484	987266.625	808852.3945	1321229.434
A2AAY5	SH3 and PX domain-containing protein 2B OS=Mus musculus OX=10090 GN=Sh3pxd2b PE=1 SV=1	A2AAY5	TEPAQSEDHVDIYNLR		Unique	46.3015	629.63418	3	2.305	0.000003465	619539.375	363851.5	466089.625	382269.2188	583655.0625	634169.5625	690885.5625	577798	531867.25
A2AAY5	SH3 and PX domain-containing protein 2B OS=Mus musculus OX=10090 GN=Sh3pxd2b PE=1 SV=1	A2AAY5	TSSASRPNFLAPLPHEMTQLR		Unique	65.7329	589.05727	4	2.309	0.000003465	1307512.875	1107317.5	635469.25	522440.4063	1205439.375	2014839.75	682737.8125	897675.4375	1095487.625
A2AAY5	SH3 and PX domain-containing protein 2B OS=Mus musculus OX=10090 GN=Sh3pxd2b PE=1 SV=1	A2AAY5	TSSSPLSCRPLPEVR	1xCarbamidomethyl [C8]	Unique	46.4971	562.62622	3	1.675	0.000003465	723178.75	660555.875	531292.875	449646.125	709610.3125	963667.75	631105.75	508826.0938	646504.6875
A2AAY5	SH3 and PX domain-containing protein 2B OS=Mus musculus OX=10090 GN=Sh3pxd2b PE=1 SV=1	A2AAY5	VTWSSGATEAIYR		Unique	52.4076	720.85962	2	1.372	0.000003465	478405.4375	411801.0313	425800.5625	215568.5781	365993.0938	585626.6875	415661.1875	388934	401852.2813
A2ABV5	Mediator of RNA polymerase II transcription subunit 14 OS=Mus musculus OX=10090 GN=Med14 PE=1 SV=1	A2ABV5	QATLHQLNQILR		Unique	53.6611	478.94395	3	1.744	0.000003465	53350.28516	52881.04297	42291.33203		34576.41016	47091.98828	52459.19141	41965.18359	51319.76953
A2ADY9	Protein DDI1 homolog 2 OS=Mus musculus OX=10090 GN=Ddi2 PE=1 SV=1	A2ADY9	QKENADPRPAVQFSNLPR		Unique	45.1063	689.69576	3	1.7	0.000003465	144759.5781	119709.1406	83668.25781	80138.97656	126442.2813	243827.4375	111734.4609	133909.625	152375.9531
A2ADY9	Protein DDI1 homolog 2 OS=Mus musculus OX=10090 GN=Ddi2 PE=1 SV=1	A2ADY9	VLVEQQQDR		Unique	20.5916	557.79621	2	1.267	0.000003465	332676.625	232858.0625	267523.4375	132917.625	280345.8125	385326.3438	234960.8125	238343.125	262417.4063
A2AF47	Dedicator of cytokinesis protein 11 OS=Mus musculus OX=10090 GN=Dock11 PE=1 SV=1	A2AF47	FPSAFFK		Unique	59.0116	422.22363	2	0.857	0.00009123	35581.54297	42669.53125	34929.32031	20064.42969	44518.92188	77471.08594	41353.96875	38556.53125	51336.10938
A2AF47	Dedicator of cytokinesis protein 11 OS=Mus musculus OX=10090 GN=Dock11 PE=1 SV=1	A2AF47	MPFAWAARPIFKDVQGSLDLDGR		Unique	90.8969	648.33689	4	0.434	0.0008841	3796.110596	9311.285156			6600.083496		2279.673584		3449.248535
A2AF47	Dedicator of cytokinesis protein 11 OS=Mus musculus OX=10090 GN=Dock11 PE=1 SV=1	A2AF47	NQLLNNDGHNPLMK		Unique	43.6693	536.60328	3	1.216	0.000009579	41994.85547	49851.38672	32949.5625		52155.27734	66437.64844	28452.68555	40666.1875	45168.42578
A2AF47	Dedicator of cytokinesis protein 11 OS=Mus musculus OX=10090 GN=Dock11 PE=1 SV=1	A2AF47	RTILTTSNSFPYVK		Unique	30.4707	542.96613	3	0.158	0.003712	209853.9063	740067	226731.2344	55720.12891			179830.5313	224625.4688
A2AF47	Dedicator of cytokinesis protein 11 OS=Mus musculus OX=10090 GN=Dock11 PE=1 SV=1	A2AF47	SQTMPALR		Unique	32.1498	452.23942	2	0.28	0.002033		6432.995117	8676.357422	12432.04492	13472.65723	36158.38281	18389.81641
A2AF47	Dedicator of cytokinesis protein 11 OS=Mus musculus OX=10090 GN=Dock11 PE=1 SV=1	A2AF47	VHDAWLSK		Unique	30.7187	478.25311	2	0.995	0.00002563	21916.08203	22011.39648	22659.26367	8354.662109	17627.85352	34843.08203	22540.52344	25438.61328	20806.25977
A2AF47	Dedicator of cytokinesis protein 11 OS=Mus musculus OX=10090 GN=Dock11 PE=1 SV=1	A2AF47	YTAISVIK		Unique	44.1729	447.76822	2	0.957	0.00004179	25858.13086	38295.70703	24065.34375	18087.30273	34147.62109	48408.07422	24739.13867	35835.74219	36929.41016
A2AFR3	FERM and PDZ domain-containing protein 4 OS=Mus musculus OX=10090 GN=Frmpd4 PE=1 SV=1	A2AFR3	MTVPALHTAINADPLFGTLR		Unique	84.8559	713.38475	3	1.794	0.000003465	16393.75	5609.566895	9598.43457	3247.010742	6850.89502	8930.669922	7152.315918	11305.4707	10585.84863
A2AFR3	FERM and PDZ domain-containing protein 4 OS=Mus musculus OX=10090 GN=Frmpd4 PE=1 SV=1	A2AFR3	SAFISAAK		Unique	29.238	397.72396	2	1.057	0.00002305	43219.41797	36160.32422	31064.48242	14932.66016	23905.78906	36923.94141	28751.1543	31990.94141	32136.46094
A2AFS3	Endosome/lysosome-associated apoptosis and autophagy regulator 1 OS=Mus musculus OX=10090 GN=Elapor1 PE=1 SV=1	A2AFS3	AHQPYGAQACVPCGPGTK	2xCarbamidomethyl [C10; C13]	Unique	31.0143	633.6259	3	2.843	0.000003465	21072.01953	15053.02441	13977.22168	20768.15039	47207.78906	105397.125	28129.01953	34450.23438	41639.85938
A2AFS3	Endosome/lysosome-associated apoptosis and autophagy regulator 1 OS=Mus musculus OX=10090 GN=Elapor1 PE=1 SV=1	A2AFS3	DSGTCHLCPSNTILK	2xCarbamidomethyl [C5; C8]	Unique	41.5473	568.26788	3	1.929	0.000003465	21972.40234	12414.80566	11403.68555	34415.91406	59211.46094	103262.6875	25473.30859	40126.73438	35356.17188
A2AG50	MAP7 domain-containing protein 2 OS=Mus musculus OX=10090 GN=Map7d2 PE=1 SV=1	A2AG50	AEHSAGKPTAGTTDAGEAAK		Unique	14.7888	623.96956	3	3.534	0.000003465	590828.9219	216080.7031	490763.9219	91409.08789	162963.7813	326167.3125	292609.9063	304455.4063	338394.1172
A2AG50	MAP7 domain-containing protein 2 OS=Mus musculus OX=10090 GN=Map7d2 PE=1 SV=1	A2AG50	AKEKAEEELLSK		Unique	24.0164	458.92046	3	2.091	0.000003465	145863.2344	42420.33203	163277.625	20203.52344	43890.10938	62652.05859	63107.44922	82886.03125	78166.75781
A2AG50	MAP7 domain-containing protein 2 OS=Mus musculus OX=10090 GN=Map7d2 PE=1 SV=1	A2AG50	EQQILEK		Unique	21.9406	444.24527	2	0.504	0.0006443	794011	561120.3125	810782.3125	196740.9063	328809.0938	647807.6875	509727.7188	560561	625572.375
A2AG50	MAP7 domain-containing protein 2 OS=Mus musculus OX=10090 GN=Map7d2 PE=1 SV=1	A2AG50	GAMAGGEPSQMEK		Unique	23.3129	646.78418	2	2.479	0.000003465	329435.8438	110839.5781	338795.6563	50719.27344	86233.29688	219729.8594	170266.0313	211707.1094	204130.9844
A2AG50	MAP7 domain-containing protein 2 OS=Mus musculus OX=10090 GN=Map7d2 PE=1 SV=1	A2AG50	HSAPGGKAEHSAGKPTAGTTDAGEAAK		Unique	15.1777	626.80874	4	3.694	0.000003465	64928.89844	90712.36719	30712.85352	20575.93945	28867.83008	108629.7891	32727.92188	51863.61719	66799.60938
A2AG50	MAP7 domain-containing protein 2 OS=Mus musculus OX=10090 GN=Map7d2 PE=1 SV=1	A2AG50	KKNTPISAMGDAGK		Unique	22.4978	473.25368	3	0.96	0.00004179	87378.24219	83566.66406	61547.45313	14817.38672	41363.51172	74174.54688	50753.59766	63079.17188	73920.125
A2AG50	MAP7 domain-containing protein 2 OS=Mus musculus OX=10090 GN=Map7d2 PE=1 SV=1	A2AG50	LREEEERLEAMMR		Unique	48.2555	564.6118	3	1.22	0.000009579	93369.96875	71249.97656	84931.17969	31268.51367	39265.25	67148.4375	79463.25	82366.79688	53149.51953
A2AG50	MAP7 domain-containing protein 2 OS=Mus musculus OX=10090 GN=Map7d2 PE=1 SV=1	A2AG50	SAGMDGFLK		Unique	47.4351	463.22591	2	1.181	0.000009579	531561.125	454761.1563	519345.3125				328234.125	434430.5313	481630.8438
A2AG50	MAP7 domain-containing protein 2 OS=Mus musculus OX=10090 GN=Map7d2 PE=1 SV=1	A2AG50	TAKPTYLGSPVK		Unique	32.1455	631.3613	2	2.084	0.000003465	1246285	916435.4688	1160467.844	769471.25	148097.9688	478551.4375	773034.875	851787.8125	934260.1875
A2AG50	MAP7 domain-containing protein 2 OS=Mus musculus OX=10090 GN=Map7d2 PE=1 SV=1	A2AG50	VATSAASGGHGSPLRR		Unique	18.8049	508.60632	3	1.219	0.000009579	236431.0625	224861.4844	210170.5781	103327.4141	142367.8125	290081.3438	214867.0938	212672.4063	234128.1094
A2AGT5	Cytoskeleton-associated protein 5 OS=Mus musculus OX=10090 GN=Ckap5 PE=1 SV=1	A2AGT5	AFISNVK		Unique	32.041	389.7265	2	0.701	0.0002409	796351.25	726995.875	597445.3125	114495.7422	242622.1719	479630.9375	470097.7813	523448.7188	567578.375
A2AGT5	Cytoskeleton-associated protein 5 OS=Mus musculus OX=10090 GN=Ckap5 PE=1 SV=1	A2AGT5	AKVNDFLAEIFKK		Unique	79.481	508.29248	3	2.502	0.000003465	621506.9375	446800.375	247646.2188	134341.875	396934.625	359505.8438	235556.8594	326749.1563	375067.9688
A2AGT5	Cytoskeleton-associated protein 5 OS=Mus musculus OX=10090 GN=Ckap5 PE=1 SV=1	A2AGT5	AMSKPMGGSAPAK		Unique	17.9663	411.54251	3	1.893	0.000003465	377680.5	214613.75	244154.2344	51900.00391	90725.14063	170467.75	186156.375	151374.0469	206010.25
A2AGT5	Cytoskeleton-associated protein 5 OS=Mus musculus OX=10090 GN=Ckap5 PE=1 SV=1	A2AGT5	ANMPSKPAAPAK		Unique	19.5073	394.88139	3	2.077	0.000003465	704858.6875	556981.4375	435515.9375	112421.25	190367.7969	456794.7813	324531.8438	420495.4375	404786.5938
A2AGT5	Cytoskeleton-associated protein 5 OS=Mus musculus OX=10090 GN=Ckap5 PE=1 SV=1	A2AGT5	ANMPSKPAAPAK	1xOxidation [M3]	Unique	37.5548	599.81626	2	0.016	0.007502	6440640.75	3840575.375	3298250.063	1566909.031	2571272	6027109.875	3260050.438	3404795.5	4181781.5
A2AGT5	Cytoskeleton-associated protein 5 OS=Mus musculus OX=10090 GN=Ckap5 PE=1 SV=1	A2AGT5	AQDALPFFMMHLGYEK		Unique	89.6176	633.30397	3	2.222	0.000003465	373941.5938	195581.3438	214614.75		81584.07031	159573.7813	149326.4219	128671.0234	110371.4063
A2AGT5	Cytoskeleton-associated protein 5 OS=Mus musculus OX=10090 GN=Ckap5 PE=1 SV=1	A2AGT5	DLMHGLITLMLDSR		Unique	98.8376	538.94952	3	1.82	0.000003465	29444.03711	17014.81641	28314.68945					8647.130859
A2AGT5	Cytoskeleton-associated protein 5 OS=Mus musculus OX=10090 GN=Ckap5 PE=1 SV=1	A2AGT5	DQVLAMLEK		Unique	59.6806	523.78111	2	1.041	0.00002305	225183.4219	79723.67188	177834.1719		48787.97656	87729.1875	83792.86719	112605.6094	126491.0938
A2AGT5	Cytoskeleton-associated protein 5 OS=Mus musculus OX=10090 GN=Ckap5 PE=1 SV=1	A2AGT5	EIAIHIGDRDNAVR		Unique	41.0273	526.95013	3	0.153	0.003788			300149.4375				145985.4063
A2AGT5	Cytoskeleton-associated protein 5 OS=Mus musculus OX=10090 GN=Ckap5 PE=1 SV=1	A2AGT5	ENTKEGLAELYEYK		Unique	26.9134	422.46078	4	0.206	0.002907		222193.7188	41759.52734	116065.0234	280082.375	84243.82813	103760.7031	205875.875
A2AGT5	Cytoskeleton-associated protein 5 OS=Mus musculus OX=10090 GN=Ckap5 PE=1 SV=1	A2AGT5	FSELVMK		Unique	43.6339	427.22806	2	0.805	0.000131	241083.6406	323509.875	219091.8281	63037.98438	94147.92188	120898.2031	150568.3906	159176.1406	178779.75
A2AGT5	Cytoskeleton-associated protein 5 OS=Mus musculus OX=10090 GN=Ckap5 PE=1 SV=1	A2AGT5	HINDSAPEVR		Unique	21.4007	569.28548	2	0.038	0.006767	215001.2344	153212.3125	126931.5234		84874.6875	121682.2031	102014.8281	116011.7422	142301.6719
A2AGT5	Cytoskeleton-associated protein 5 OS=Mus musculus OX=10090 GN=Ckap5 PE=1 SV=1	A2AGT5	IEISDKITSELVSK		Unique	58.0917	521.29387	3	1.914	0.000003465	231689.0313	167553.6719	103934.6406	24369.33203	42803.29297	95920.79688	97867.8125	123033.1484	114917.2813
A2AGT5	Cytoskeleton-associated protein 5 OS=Mus musculus OX=10090 GN=Ckap5 PE=1 SV=1	A2AGT5	IRKEGLDEVAGIINEAK		Unique	59.0261	619.01432	3	3.211	0.000003465	125059.7969	156384.6094	85423.92969	39835.53125	58093.30078	89482.52344	92787.53906	90818.32813	95359.99219
A2AGT5	Cytoskeleton-associated protein 5 OS=Mus musculus OX=10090 GN=Ckap5 PE=1 SV=1	A2AGT5	ITSELVSK		Unique	26.9096	438.75541	2	0.959	0.00004179	438784.375	174821.3203	319007.7188	20991.97656	59962.78027	115754.043	165633.8398	196767.082	182695.0234
A2AGT5	Cytoskeleton-associated protein 5 OS=Mus musculus OX=10090 GN=Ckap5 PE=1 SV=1	A2AGT5	LIGNLSEKDMSMLEER		Unique	61.1957	622.30961	3	2.997	0.000003465	1243520.625	1238907.125	839749.1875		402420.7188	615764.25	761727.1875	759581	888776.375
A2AGT5	Cytoskeleton-associated protein 5 OS=Mus musculus OX=10090 GN=Ckap5 PE=1 SV=1	A2AGT5	LPKDFYDKIEAK		Unique	44.3593	489.60093	3	1.806	0.000003465	129945.4141	79863.42188	75341.1875	16535.24609	38993.53125	74323.78125	66273.42969	73643.78125	79869.21875
A2AGT5	Cytoskeleton-associated protein 5 OS=Mus musculus OX=10090 GN=Ckap5 PE=1 SV=1	A2AGT5	LSGYEEALKIFQK		Unique	70.3539	509.28025	3	1.738	0.000003465	138558.4531	371105.3438	43889.00781		121500.7969	86848.40625	95272.35156	155402.4844	118166.5313
A2AGT5	Cytoskeleton-associated protein 5 OS=Mus musculus OX=10090 GN=Ckap5 PE=1 SV=1	A2AGT5	MCLVYPASK	1xCarbamidomethyl [C2]	Unique	45.0967	534.76465	2	1.31	0.000003465	130814.2188	149807.8438	54093.80469	37072.45313	53705.49609	114709.4141	66022.13281	77641.15625	96944.99219
A2AGT5	Cytoskeleton-associated protein 5 OS=Mus musculus OX=10090 GN=Ckap5 PE=1 SV=1	A2AGT5	MQGQSPPAPTR		Unique	19.3358	585.29024	2	1.695	0.000003465	525312		277586.0313	54251.57031			212538.2031	254893.5781
A2AGT5	Cytoskeleton-associated protein 5 OS=Mus musculus OX=10090 GN=Ckap5 PE=1 SV=1	A2AGT5	NAALNTIVTVYNVHGDQVFK		Unique	72.9537	735.05462	3	0.729	0.000196	193200.2344	206003.7031	159064.9531	42188.95703	74799.53125	70326.58594		98745.45313	149926
A2AGT5	Cytoskeleton-associated protein 5 OS=Mus musculus OX=10090 GN=Ckap5 PE=1 SV=1	A2AGT5	NLGIPVITVLGDSK		Unique	85.1578	713.41915	2	1.68	0.000003465	424654.3125	272060.0625	363269.1875	80450.13281	187388.875	161013.8906	270139.3438	291403.2813	252362.9844
A2AGT5	Cytoskeleton-associated protein 5 OS=Mus musculus OX=10090 GN=Ckap5 PE=1 SV=1	A2AGT5	QELLGWLAEKLPTLR		Unique	96.9348	589.67652	3	2.27	0.000003465	209799.2031	143487.4219	67749.00781		75907.03125	62396.20313		68294.26563	60499.46484
A2AGT5	Cytoskeleton-associated protein 5 OS=Mus musculus OX=10090 GN=Ckap5 PE=1 SV=1	A2AGT5	QQTSLFIAR		Unique	47.0465	532.2987	2	1.198	0.000009579	86937.85938	87863.5	50531.07422	22235.28906	42009.94531	57395.73047	53194.79688	62063.91406	70520.53125
A2AGT5	Cytoskeleton-associated protein 5 OS=Mus musculus OX=10090 GN=Ckap5 PE=1 SV=1	A2AGT5	SGLATEKKESKPLPGR		Unique	19.9327	425.244	4	1.359	0.000003465		210282.0313		47709.80078	76213.25	68543.25	56897.25781	85617.50781	64383.72656
A2AGT5	Cytoskeleton-associated protein 5 OS=Mus musculus OX=10090 GN=Ckap5 PE=1 SV=1	A2AGT5	SLSGHPEAAQMVR		Unique	29.5309	691.84554	2	2.486	0.000003465	687946.1875	526118.375	356123.75			356729.9063		345524.8125	397016.375
A2AGT5	Cytoskeleton-associated protein 5 OS=Mus musculus OX=10090 GN=Ckap5 PE=1 SV=1	A2AGT5	SVNLLVVK		Unique	54.1726	436.28415	2	0.866	0.00008395	355211.4688	547472.6875		102640.7734	200801	280096	217857.2031	327026.3438	344637.25
A2AGT5	Cytoskeleton-associated protein 5 OS=Mus musculus OX=10090 GN=Ckap5 PE=1 SV=1	A2AGT5	TALAATNPAVR		Unique	30.7731	542.80921	2	1.591	0.000003465	464059.8438	468072.375	346112.7188	126306.5	186881.7813	399245.5	260572.8281	311109
A2AGT5	Cytoskeleton-associated protein 5 OS=Mus musculus OX=10090 GN=Ckap5 PE=1 SV=1	A2AGT5	TQPIPAPVEDSVSSTIEAKPDLKK		Unique	57.1838	638.34731	4	2.234	0.000003465	715671.25	456412.375	563182.9375		171095.1406	248486.4688	399277.25	356004.9375	382344.375
A2AGT5	Cytoskeleton-associated protein 5 OS=Mus musculus OX=10090 GN=Ckap5 PE=1 SV=1	A2AGT5	TSAQIVLDGLVDKIGDVK		Unique	85.1046	624.35432	3	3.009	0.000003465	422713.9688	500036.9688	173969.3281	99810.09375	232326.3125	263616.5	218830.1094	228230.5313	276515.7813
A2AGT5	Cytoskeleton-associated protein 5 OS=Mus musculus OX=10090 GN=Ckap5 PE=1 SV=1	A2AGT5	VNDFLAEIFKK		Unique	81.1162	441.91471	3	1.879	0.000003465	926559.3125	750639.875	1041233.375	202943.7344	345873.625	501651.3125	576673.9375	1005809.375	647933.625
A2AGT5	Cytoskeleton-associated protein 5 OS=Mus musculus OX=10090 GN=Ckap5 PE=1 SV=1	A2AGT5	WLQDEMFHSDFQHHNK		Unique	52.8219	525.48542	4	0.989	0.00002833	325811.625	470610.125	201397.0781		130842.1094		143695.0781	254248.8281	245037.2969
A2AGT5	Cytoskeleton-associated protein 5 OS=Mus musculus OX=10090 GN=Ckap5 PE=1 SV=1	A2AGT5	WNFTTPRDEYIEQLK		Unique	65.5919	647.32301	3	1.196	0.000009579	499244.875	372339	364713.8438		252922.9219	187442.5938	311773.5938	313048.4688	373498.375
A2AHC3	Calmodulin-regulated spectrin-associated protein 1 OS=Mus musculus OX=10090 GN=Camsap1 PE=1 SV=1	A2AHC3	CAAEGWR	1xCarbamidomethyl [C1]	Unique	22.9214	425.18716	2	1.033	0.00002305	41267.54297	42191.68359	23387.20313	16688.86133	25275.48047	56404.88281	32921.46094	31842.50977	32474.32813
A2AHC3	Calmodulin-regulated spectrin-associated protein 1 OS=Mus musculus OX=10090 GN=Camsap1 PE=1 SV=1	A2AHC3	GKADGAPQPLRPEHFTK		Unique	30.1731	616.99552	3	2.004	0.000003465	41222.41406	31330.41016	24459.22461	4448.174805	11258.79688	28417.07617		22062.01367	21949.38867
A2AHC3	Calmodulin-regulated spectrin-associated protein 1 OS=Mus musculus OX=10090 GN=Camsap1 PE=1 SV=1	A2AHC3	LNETISTLQQAILK		Unique	74.5973	524.63824	3	2.165	0.000003465	39827.62109	7150.600586	36950.26563	2462.628662	5954.847656		14277.22656	19369.02539	23423.51758
A2AHC3	Calmodulin-regulated spectrin-associated protein 1 OS=Mus musculus OX=10090 GN=Camsap1 PE=1 SV=1	A2AHC3	QITTKEDERGEGRPR		Unique	15.3488	443.73155	4	1.215	0.000009579	39172.78906	113340.5078	45385.52734	36814.89063	83173.82813	116586.9531	72339.14063	95931.07813	81936.32031
A2AHC3	Calmodulin-regulated spectrin-associated protein 1 OS=Mus musculus OX=10090 GN=Camsap1 PE=1 SV=1	A2AHC3	SISKDSLASNIIHLTPQNQPHPSAGK		Unique	54.654	685.86488	4	1.638	0.000003465	40784.70313	34452.08594	24296.87695	16077.56445	15865.19727	28092.18945	13984.15332	21986.88477	24704.2168
A2AHG0	Leucine zipper putative tumor suppressor 3 OS=Mus musculus OX=10090 GN=Lzts3 PE=1 SV=1	A2AHG0	ASLREKEEQLLSLR		Unique	54.9618	557.98471	3	1.231	0.000006775	66758.15625	110013.2969				93427.15625		40196.58984	72546.29688
A2AHG0	Leucine zipper putative tumor suppressor 3 OS=Mus musculus OX=10090 GN=Lzts3 PE=1 SV=1	A2AHG0	ERGAAGGSSTPTPQHGEEK		Unique	14.4046	632.63285	3	1.54	0.000003465	9254.972656	12067.72656	7423.059082	4364.765625	3653.006836		7276.124512	10268.25	7546.15625
A2AHG0	Leucine zipper putative tumor suppressor 3 OS=Mus musculus OX=10090 GN=Lzts3 PE=1 SV=1	A2AHG0	ERPGRYPSEDKVLANSLYLNGELR		Unique	58.9924	694.86464	4	2.278	0.000003465	44859.01953	39234.08984	18174.57422	11244.21094	17674.66992	35887.23828	26122.23438	27566.30469	30461.25781
A2AHG0	Leucine zipper putative tumor suppressor 3 OS=Mus musculus OX=10090 GN=Lzts3 PE=1 SV=1	A2AHG0	ERQGASFAEER		Unique	19.9202	427.20582	3	1.371	0.000003465	27049.65039	24027.80469	18828.71289	5301.701172	14999.99902	14413.83887	17728.83398	20370.38477	11495.05762
A2AHG0	Leucine zipper putative tumor suppressor 3 OS=Mus musculus OX=10090 GN=Lzts3 PE=1 SV=1	A2AHG0	GAAGGSSTPTPQHGEEK		Unique	14.7134	537.58538	3	2.046	0.000003465	172932.6563	99928.14063	197634.4531	28958.74219	50136.61719	132899.2188	107030.6484	111307.9688	114221.7422
A2AI08	Taperin OS=Mus musculus OX=10090 GN=Tprn PE=1 SV=1	A2AI08	FRPALPQLPVASASAATR		Unique	66.3489	618.35103	3	1.323	0.000003465	22200.47461	14194.88965	23329.74414	5109.977051	9707.981445		16056.68262	13570.31836	13289.97754
A2AI08	Taperin OS=Mus musculus OX=10090 GN=Tprn PE=1 SV=1	A2AI08	SACCEPAHPDGTAGPGAR	2xCarbamidomethyl [C3; C4]	Unique	18.5739	604.2579	3	2.541	0.000003465	30177.83008	31170.07617	28537.5	11312.57227	20313.60938	25509.11719	20935.19336	26956.46875	29377.18359
A2AI08	Taperin OS=Mus musculus OX=10090 GN=Tprn PE=1 SV=1	A2AI08	SLAPASPVR		Unique	30.9464	449.26115	2	0.892	0.00007197	84240.375	68070.25	65543.77344	25571.45703	41544.28125	81729.07813	45028.15625	47891.32813	63905.27344
A2AIR5	Glutamate receptor ionotropic, NMDA 3A OS=Mus musculus OX=10090 GN=Grin3a PE=1 SV=1	A2AIR5	NDPEKLDAFIMDK		Unique	57.1896	512.58514	3	2.01	0.000003465	42609.38281	25537.37891	41167.78125	21076.8125	32257.02344	57854.79297	32531.78711	28392.53516	42667.44531
A2AJ88	Patatin-like phospholipase domain-containing protein 7 OS=Mus musculus OX=10090 GN=Pnpla7 PE=1 SV=1	A2AJ88	ILPHSDEQLGNSLASK		Unique	39.4001	570.30046	3	2.204	0.000003465	146934.9531	136182.75	145545.9375	7998.510742	28031.18359		66813.51563	83180.10156	100001.4922
A2AJ88	Patatin-like phospholipase domain-containing protein 7 OS=Mus musculus OX=10090 GN=Pnpla7 PE=1 SV=1	A2AJ88	LDDPSLLDGRVAFLHVPAGTLVSK		Unique	81.5359	630.85095	4	0.215	0.002784	1572.153687	12824.12988							6313.340332
A2AJ88	Patatin-like phospholipase domain-containing protein 7 OS=Mus musculus OX=10090 GN=Pnpla7 PE=1 SV=1	A2AJ88	LGSAALDSIHEYR		Unique	44.8954	477.91217	3	2.534	0.000003465	176513.0156	204167.9688	167925.4063	14290.27344	30444.58398	52637.18359	84483.07813	101462.8516	119822.0391
A2AJ88	Patatin-like phospholipase domain-containing protein 7 OS=Mus musculus OX=10090 GN=Pnpla7 PE=1 SV=1	A2AJ88	QGDKSDCTYIVLSGR	1xCarbamidomethyl [C7]	Unique	42.3051	566.94224	3	1.944	0.000003465	57078.80859	66583.39063	33394.85156			13427.95215	31556.60547	37659.53516	32988.92578
A2AJ88	Patatin-like phospholipase domain-containing protein 7 OS=Mus musculus OX=10090 GN=Pnpla7 PE=1 SV=1	A2AJ88	VAFLHVPAGTLVSK		Unique	63.2221	480.28507	3	1.743	0.000003465	165368.1094	191620.7188	158869.7813	14898.81738	38450.12891	59933.61719	98903.85938	107128.5938	120291.3281
A2AJA9	Apical junction component 1 homolog OS=Mus musculus OX=10090 GN=Ajm1 PE=1 SV=1	A2AJA9	GRGVLFLGFPSPGSADNFLR		Unique	91.4922	703.04014	3	1.403	0.000003465	40864.83984	65976.52344	30160.73438	20261.07813		158246.5156	30388.8457	39905.67969	50135.99219
A2AJA9	Apical junction component 1 homolog OS=Mus musculus OX=10090 GN=Ajm1 PE=1 SV=1	A2AJA9	SCAPRETTSWAR	1xCarbamidomethyl [C2]	Unique	25.8252	474.55754	3	1.625	0.000003465	15077.1748	68396.17188	5963.54541	40212.63281	59974.29688	57101.92969	31425.03516	39825.28516	47635.57813
A2AJA9	Apical junction component 1 homolog OS=Mus musculus OX=10090 GN=Ajm1 PE=1 SV=1	A2AJA9	SPAQAPEPAAEGLGR		Unique	33.8429	725.86791	2	1.981	0.000003465	442003.75		293317.9688		198415.0781	389701.625	256768.0781	327573.9688
A2AJA9	Apical junction component 1 homolog OS=Mus musculus OX=10090 GN=Ajm1 PE=1 SV=1	A2AJA9	VALAAGSPTRPPPAR		Unique	29.2694	487.616	3	1.615	0.000003465	46105.22656	38114.36328	38507.30078	19284.9082	23081.29102	71578.25	34782.30078	37174.85156	44128.01172
A2AJI0	MAP7 domain-containing protein 1 OS=Mus musculus OX=10090 GN=Map7d1 PE=1 SV=1	A2AJI0	AGASLAPGPHPDR		Unique	22.4669	415.88254	3	1.912	0.000003465	39721.56641	9165.311523	33786.80859			5786.884766	16045.74316	19239.89063	11760.69336
A2AJI0	MAP7 domain-containing protein 1 OS=Mus musculus OX=10090 GN=Map7d1 PE=1 SV=1	A2AJI0	AGASLAPGPHPDRTHPSAAVPVCPR	1xCarbamidomethyl [C23]	Unique	37.83	630.32388	4	1.217	0.000009579	132721.2813	235162.7813	77812.71875				66101.74219	93627.75	81084.89063
A2AJI0	MAP7 domain-containing protein 1 OS=Mus musculus OX=10090 GN=Map7d1 PE=1 SV=1	A2AJI0	AVETRPSGLQK		Unique	19.0124	593.33291	2	1.161	0.000009579	140878.3281		224910.125				64272.48438		65787.4375
A2AJI0	MAP7 domain-containing protein 1 OS=Mus musculus OX=10090 GN=Map7d1 PE=1 SV=1	A2AJI0	EAEARAEREAEAR		Unique	14.8052	496.57804	3	1.007	0.00002305	9740.870117	68665.96875	16847.79492	6664.574219		25072.41797	26564.09375	35147.87891	26850.16016
A2AJI0	MAP7 domain-containing protein 1 OS=Mus musculus OX=10090 GN=Map7d1 PE=1 SV=1	A2AJI0	ESPSPSGPEDK		Unique	15.5073	565.25456	2	1.739	0.000003465	847149.3125	762027.5	742258.9375	291102.1875	509345.8125	631718.5	666689.1875	786377.625	655757
A2AJI0	MAP7 domain-containing protein 1 OS=Mus musculus OX=10090 GN=Map7d1 PE=1 SV=1	A2AJI0	ETAANNSGPDPVK		Unique	18.6406	650.31221	2	1.349	0.000003465	260694.7813		342282.2188				100014.375		166854.8594
A2AJI0	MAP7 domain-containing protein 1 OS=Mus musculus OX=10090 GN=Map7d1 PE=1 SV=1	A2AJI0	GPTPTATGPR		Unique	17.5197	477.75363	2	1.222	0.000009579	224270.9531	151231.625	233514.875	12930.33496	29159.54492	89858.05469	93918.5	120382.7734	147287.7188
A2AJI0	MAP7 domain-containing protein 1 OS=Mus musculus OX=10090 GN=Map7d1 PE=1 SV=1	A2AJI0	KAVWLEKEEK		Unique	27.4284	420.5712	3	1.303	0.000003465	449178.625	379807.5938	573633	267205.8125	639384.0625	692451.5625	532350.4375	596770.75	443057.5
A2AJI0	MAP7 domain-containing protein 1 OS=Mus musculus OX=10090 GN=Map7d1 PE=1 SV=1	A2AJI0	KQDAKETAANNSGPDPVK		Unique	17.4524	623.98109	3	2.09	0.000003465		20533.03906
A2AJI0	MAP7 domain-containing protein 1 OS=Mus musculus OX=10090 GN=Map7d1 PE=1 SV=1	A2AJI0	LEATPVQK		Unique	20.8533	443.25558	2	1.082	0.00001818	80311.9375	16395.52148	103104.1563		4560.87207	18170.33203	34132.74609	33275.4375	41754.76563
A2AJI0	MAP7 domain-containing protein 1 OS=Mus musculus OX=10090 GN=Map7d1 PE=1 SV=1	A2AJI0	LMTPTLSFLAR		Unique	81.3339	625.35257	2	1.629	0.000003465	894900.875	731144.75	839651.75	83835.875	143223.7656	208540.6875	445279.0313	400915.25	530990.125
A2AJI0	MAP7 domain-containing protein 1 OS=Mus musculus OX=10090 GN=Map7d1 PE=1 SV=1	A2AJI0	LSTGSELSPK		Unique	26.6018	509.77434	2	1.295	0.000003465	1262099.75	1349511.625	1127139.625			343927.9688	586623.25	723148.6875	701121.125
A2AJI0	MAP7 domain-containing protein 1 OS=Mus musculus OX=10090 GN=Map7d1 PE=1 SV=1	A2AJI0	MREEQLAR		Unique	18.7453	516.76659	2	1.085	0.00001818	357803.6563	312537.875	306034.125				190172.5469	215995.8125	276030.9688
A2AJI0	MAP7 domain-containing protein 1 OS=Mus musculus OX=10090 GN=Map7d1 PE=1 SV=1	A2AJI0	QSLPASIRPR		Unique	32.1355	562.83032	2	1.301	0.000003465	373237.9375	400624.875	300541.5313	30590.60742	76147.67188		186684.9531	241501.4688	308087.6875
A2AJI0	MAP7 domain-containing protein 1 OS=Mus musculus OX=10090 GN=Map7d1 PE=1 SV=1	A2AJI0	SASASPLTPCSAPR	1xCarbamidomethyl [C10]	Unique	32.2308	701.34309	2	2.249	0.000003465		457988.5938	481103.8438	71400.53906			297946.5625		270483.125
A2AJI0	MAP7 domain-containing protein 1 OS=Mus musculus OX=10090 GN=Map7d1 PE=1 SV=1	A2AJI0	SRGPTPTATGPR		Unique	16.6804	399.88262	3	1.316	0.000003465	272691.4063	177710.5469	262111.9375				114081.7344	86525.35156	172742.8281
A2AJI0	MAP7 domain-containing protein 1 OS=Mus musculus OX=10090 GN=Map7d1 PE=1 SV=1	A2AJI0	TAEGLLPFAEAEAFLKK		Unique	93.2401	612.3367	3	2.03	0.000003465	486324.1563	521161.6563	320410.5	71562	106917.8516	259586.1875	342547.4063	392646.5	307608.2813
A2AJI0	MAP7 domain-containing protein 1 OS=Mus musculus OX=10090 GN=Map7d1 PE=1 SV=1	A2AJI0	VEPGPGAPAAVLAR		Unique	47.0126	652.8694	2	1.972	0.000003465	866455.6875		733012.3125			221622.5469	345322	308135.5625	455758.2813
A2AJI0	MAP7 domain-containing protein 1 OS=Mus musculus OX=10090 GN=Map7d1 PE=1 SV=1	A2AJI0	YEAAIQR		Unique	21.8373	425.72424	2	0.484	0.000701	538667.375	444837.25	482556	178726.2031	255368.75	460051.8125	340400.5	359941.875	497578.7813
A2AJL3	FGGY carbohydrate kinase domain-containing protein OS=Mus musculus OX=10090 GN=Fggy PE=1 SV=1	A2AJL3	SPLADLTLK		Unique	56.9051	479.28416	2	1.045	0.00002305	13885.00098	16111.22461	24762.32813	16569.0957	8004.552734	27263.88867	16072.91504	17692.64063	18800.16406
A2AKB4	FERM and PDZ domain-containing protein 1 OS=Mus musculus OX=10090 GN=Frmpd1 PE=1 SV=1	A2AKB4	AADPSAMR		Unique	16.7594	409.69487	2	0.537	0.0005387	13274.4375	11396.04199	11751.00879	7984.435059		3698.709717	6765.888672	7358.847168	22342.8457
A2AKB4	FERM and PDZ domain-containing protein 1 OS=Mus musculus OX=10090 GN=Frmpd1 PE=1 SV=1	A2AKB4	EEQPPGDSPTPEATR		Unique	45.8364	537.58136	3	0.218	0.002748	1227429.875	1914731.125	1088371.375	1892149.938	1821920.438	1284083.75	1687724.188	1977856.313	1557764.125
A2AKB4	FERM and PDZ domain-containing protein 1 OS=Mus musculus OX=10090 GN=Frmpd1 PE=1 SV=1	A2AKB4	IYACAQPQK	1xCarbamidomethyl [C4]	Unique	19.8595	539.7714	2	0.233	0.002548	147422.8906	146907.3438	60453.23438	39635.91797		112891.2734	71870.8125	86082.33594	117856.6094
A2AKB4	FERM and PDZ domain-containing protein 1 OS=Mus musculus OX=10090 GN=Frmpd1 PE=1 SV=1	A2AKB4	LNIISTLAEFANISR		Unique	98.7896	554.64551	3	2.749	0.000003465	36159.19141	54767.83203	36309.78906	13649.92871	19998.36914	24334.37109			22556.4707
A2AKB4	FERM and PDZ domain-containing protein 1 OS=Mus musculus OX=10090 GN=Frmpd1 PE=1 SV=1	A2AKB4	TRGSEESLHPGPEGGEPSR		Unique	21.0572	660.31152	3	1.145	0.00001237	23497.33398	14501.91016	15709.96094	6841.169434	8126.490234	18224.11133	13689.76758	13627.38184	15847.88477
A2AKB4	FERM and PDZ domain-containing protein 1 OS=Mus musculus OX=10090 GN=Frmpd1 PE=1 SV=1	A2AKB4	VSSISAIR		Unique	30.2502	416.74779	2	0.581	0.0004462	23579.98633	25204.81641	24095.98633		15068.44727	19802.98047	12585.2041	19933.8125	26498.97461
A2AKB4	FERM and PDZ domain-containing protein 1 OS=Mus musculus OX=10090 GN=Frmpd1 PE=1 SV=1	A2AKB4	YIEKDWGIENFISPTLLR		Unique	93.954	732.05622	3	2.119	0.000003465	210552.7813	285487.9375	138428.0781	82951.71094	178887.2969	141761.1094	125182.2422	143022.9063	140705.6094
A2ALS5	Rap1 GTPase-activating protein 1 OS=Mus musculus OX=10090 GN=Rap1gap PE=1 SV=2	A2ALS5; Q5SVL6	FGVIYQK		NotUnique	38.9973	427.74205	2	0.625	0.0003609	1095265.25	1153591	1130301.5	405392.5	716344.0625	1013973.375	697964.5	919825.75	969718
A2ALS5	Rap1 GTPase-activating protein 1 OS=Mus musculus OX=10090 GN=Rap1gap PE=1 SV=2	A2ALS5	FYPVLYPK		Unique	58.7206	513.78668	2	0.608	0.0003925	396554.0625		596482.875		291140.8438	424164.4063	309183.7813	304399.0938	381649.2813
A2ALS5	Rap1 GTPase-activating protein 1 OS=Mus musculus OX=10090 GN=Rap1gap PE=1 SV=2	A2ALS5	IQLETSEQHTPQMGC	1xCarbamidomethyl [C15]	Unique	40.7573	586.93145	3	1.298	0.000003465	367867.2813	159570.2656	325608.125	59128.95313	89164.69531	225050.1875	152951.125	227754.5	242748.1875
A2ALS5	Rap1 GTPase-activating protein 1 OS=Mus musculus OX=10090 GN=Rap1gap PE=1 SV=2	A2ALS5	KGPEFQEFLLTK		Unique	65.0182	718.89268	2	2.331	0.000003465	2152817.875	1788820.875	2391796.5	746079.9531	2258799	1315589.125	2450626.625	2258303.813	2054648.5
A2ALS5	Rap1 GTPase-activating protein 1 OS=Mus musculus OX=10090 GN=Rap1gap PE=1 SV=2	A2ALS5	KPNTVSTSHSGSFTPNNPDLAK		Unique	32.6768	767.04834	3	4.013	0.000003465	248247.8281	69108.07813	233695.2813	50706.88281	89928.82031	212430.2031	126739.7031	148746.1875	148167.6875
A2ALS5	Rap1 GTPase-activating protein 1 OS=Mus musculus OX=10090 GN=Rap1gap PE=1 SV=2	A2ALS5	LINAEYACYK	1xCarbamidomethyl [C8]	Unique	40.1056	622.80264	2	1.692	0.000003465	510533.8438	221403.5	512387.8438	107448.3906	264513.9063	308011.625	250903.0156	315139	351962.5313
A2ALS5	Rap1 GTPase-activating protein 1 OS=Mus musculus OX=10090 GN=Rap1gap PE=1 SV=2	A2ALS5	LIVTFDEHVISNNFK		Unique	70.2194	592.64924	3	2.482	0.000003465	1185316.25	1596065.5	1238173.25	646492.4375	1439224.625	1353878.875	855150.875	1008364.188	992606
A2ALS5	Rap1 GTPase-activating protein 1 OS=Mus musculus OX=10090 GN=Rap1gap PE=1 SV=2	A2ALS5	LPYTEGDAQQLQR		Unique	38.7438	759.8812	2	2.72	0.000003465	776847.875	312967.9219	915881.5469	145942.2656	339790.7266	529144.6875	441182.6484	511422.8516	573032.1875
A2ALS5	Rap1 GTPase-activating protein 1 OS=Mus musculus OX=10090 GN=Rap1gap PE=1 SV=2	A2ALS5	NKEIMFHVSTK		Unique	34.992	445.23563	3	1.935	0.000003465	532215.625	164778.75	340043.3125		130574.7031	296739.0625	178987.6719	254074.1719	366514.625
A2ALS5	Rap1 GTPase-activating protein 1 OS=Mus musculus OX=10090 GN=Rap1gap PE=1 SV=2	A2ALS5	NKEIMFHVSTKLPYTEGDAQQLQR		Unique	55.6405	709.1128	4	2.825	0.000003465		683982.75		112689.7188		509629.9063	335982.2813	250856.8906	437293.0625
A2ALS5	Rap1 GTPase-activating protein 1 OS=Mus musculus OX=10090 GN=Rap1gap PE=1 SV=2	A2ALS5	SGDPACPEIK	1xCarbamidomethyl [C6]	Unique	24.0623	537.25052	2	1.51	0.000003465	461121.2188	63177.53906	603595.125		56289.25391	319286.7188	233030.0469	233682.2188	243893.7031
A2ALS5	Rap1 GTPase-activating protein 1 OS=Mus musculus OX=10090 GN=Rap1gap PE=1 SV=2	A2ALS5	SQSMDAMGLSNK		Unique	33.6846	634.78397	2	1.867	0.000003465	756200.4375	311220.6563	823506.9375	110009.2969	215351.2656	565561.0625	460084.8438	472321.2188	606552.6875
A2ALS5	Rap1 GTPase-activating protein 1 OS=Mus musculus OX=10090 GN=Rap1gap PE=1 SV=2	A2ALS5	TEVLQGFSR		Unique	42.2117	518.77473	2	1.23	0.000006775	1058002.625	446391.9375	985884.875	195505.8906	335315.3125	935211.5	534118.375	597396.875	652560.375
A2ALS5	Rap1 GTPase-activating protein 1 OS=Mus musculus OX=10090 GN=Rap1gap PE=1 SV=2	A2ALS5	VKLECNPTAR	1xCarbamidomethyl [C5]	Unique	23.7733	594.31379	2	1.534	0.000003465	1512849.063	1501283.313	1063867.156	722495.0156	1179230.844	1978151.063	1245902.906	1253954.469	1410820.563
A2ALS5	Rap1 GTPase-activating protein 1 OS=Mus musculus OX=10090 GN=Rap1gap PE=1 SV=2	A2ALS5	VSVTARDDVPFFGPPLPDPAVFR		Unique	92.3878	833.77239	3	2.904	0.000003465	908999.375	912343.3125	784328.9375	558862.375	1094274.875	1502675.75	765521.9375	915196.375	747562.8125
A2ALS5	Rap1 GTPase-activating protein 1 OS=Mus musculus OX=10090 GN=Rap1gap PE=1 SV=2	A2ALS5	YDVIGDQEHLR		Unique	37.8656	448.88959	3	1.603	0.000003465	278371.3066	233475.6094	332816.3584	122325.0581	245532.6523	309490.1523	265595.4849	269338.8535	258639.1426
A2ALU4	Protein Shroom2 OS=Mus musculus OX=10090 GN=Shroom2 PE=1 SV=1	A2ALU4	APSSGVGVPHVLR		Unique	42.1894	425.9105	3	2.083	0.000003465	874192.6875	569441.375	685248.625	130601.7734	232226.5156	408444.1563	422365.4688	496534.9063	610234.375
A2ALU4	Protein Shroom2 OS=Mus musculus OX=10090 GN=Shroom2 PE=1 SV=1	A2ALU4	ARPPEPRPPSTPAPPVR		Unique	35.5409	608.00754	3	2.209	0.000003465	674073.9688	179085	697445.4219	80108.4668	91507.71875	248352.4453	286290.5234	295767.6563	369759.2969
A2ALU4	Protein Shroom2 OS=Mus musculus OX=10090 GN=Shroom2 PE=1 SV=1	A2ALU4	CLFDSLQPER	1xCarbamidomethyl [C1]	Unique	56.4445	632.8044	2	0.067	0.005823	512912.1563	542533.375	403587.875	160201.3125	352981.8438	742185.75	374803.4063	355592	484541.8438
A2ALU4	Protein Shroom2 OS=Mus musculus OX=10090 GN=Shroom2 PE=1 SV=1	A2ALU4	CQHLQTSAMETSR	1xCarbamidomethyl [C1]	Unique	22.7901	516.90152	3	1.975	0.000003465	50452.73047	35381.51563	28768.68945	6476.13623	13869.61426	30180.71875	32185.30078	34077.72266	30428.9375
A2ALU4	Protein Shroom2 OS=Mus musculus OX=10090 GN=Shroom2 PE=1 SV=1	A2ALU4	DEYLLEEAQQR		Unique	47.4959	697.33361	2	1.03	0.00002305	301098.9063		473357.8438				176143.9688	159690.75	146927.4375
A2ALU4	Protein Shroom2 OS=Mus musculus OX=10090 GN=Shroom2 PE=1 SV=1	A2ALU4	DLDPTPADQYSGPSEHR		Unique	32.7569	628.94999	3	2.846	0.000003465	603736.3125	340830.0313	574082.6875	25850.48242	93984.4375	328703.5938	272971.8438	352611.7188	385089.7813
A2ALU4	Protein Shroom2 OS=Mus musculus OX=10090 GN=Shroom2 PE=1 SV=1	A2ALU4	EKTMDDLKSEELAR		Unique	32.2584	555.61024	3	0.922	0.00006214	250845.9219	197559.375	320923.3438	37712.16406		198890.2656	160936.3281	156809.75	250257.5
A2ALU4	Protein Shroom2 OS=Mus musculus OX=10090 GN=Shroom2 PE=1 SV=1	A2ALU4	ELEDKIHLGEEQLK		Unique	45.4946	560.96532	3	1.692	0.000003465	1826576.5	865603.7188	1692111.688	240187.5078	318958.6563	858981.6875	869510.3125	879379.75	1083988.781
A2ALU4	Protein Shroom2 OS=Mus musculus OX=10090 GN=Shroom2 PE=1 SV=1	A2ALU4	ELLHITPGGGLQEPPEPSQDDNPTQVR		Unique	60.1068	975.48444	3	2.666	0.000003465	830482.0625	465055.6875	768747.8125				329141.125	348372.5313	450305.5938
A2ALU4	Protein Shroom2 OS=Mus musculus OX=10090 GN=Shroom2 PE=1 SV=1	A2ALU4	FCETGLAK	1xCarbamidomethyl [C2]	Unique	27.9679	463.22591	2	0.935	0.00005185	792895.3125	483263.0938	629382.0625	118102.9453	185831.2344	426455.1563	392761.1563	431720.3438	497290.625
A2ALU4	Protein Shroom2 OS=Mus musculus OX=10090 GN=Shroom2 PE=1 SV=1	A2ALU4	FFEETSK		Unique	27.5487	444.21067	2	0.492	0.000679	575821.8125	262569.875	455632.125	42580.53906	107171.9688	336331.4688	244405.8594	316264.9688	343880.9375
A2ALU4	Protein Shroom2 OS=Mus musculus OX=10090 GN=Shroom2 PE=1 SV=1	A2ALU4	GDYWHSDTTPVDLEYPLLRPVGQR		Unique	77.4723	704.35079	4	1.306	0.000003465	1237397.375	1078608.875	1175867.25	338076.625	754088.75	986303.625	840252.875	1153133.5	1094965.75
A2ALU4	Protein Shroom2 OS=Mus musculus OX=10090 GN=Shroom2 PE=1 SV=1	A2ALU4	IVHSESQPEKESR		Unique	14.7968	382.19555	4	1.761	0.000003465	42422.08203		30332.18164	4319.512695	9889.863281	23785.38672	12594.63184		47427.17969
A2ALU4	Protein Shroom2 OS=Mus musculus OX=10090 GN=Shroom2 PE=1 SV=1	A2ALU4	KSDPSWRPHSWHATK		Unique	28.7457	607.30444	3	0.941	0.00005185	27509.92383	48004.34766	3685.326172		19949.03516	24400.17188	9895.304688	22996.67773
A2ALU4	Protein Shroom2 OS=Mus musculus OX=10090 GN=Shroom2 PE=1 SV=1	A2ALU4	LAEAEAPATDGVR		Unique	29.2143	650.33145	2	1.778	0.000003465	886213.4375	779583.9375	775829	222658.375	438761.7188	782617	620185.25	656926.1875	650896.5
A2ALU4	Protein Shroom2 OS=Mus musculus OX=10090 GN=Shroom2 PE=1 SV=1	A2ALU4	LTDKPPLLIHEDNSAR		Unique	43.482	606.99569	3	2.471	0.000003465	1166278.781	101985.2266	1938121.75	28874.20508		704372.625	667690.3125	599585.2813	632441.9531
A2ALU4	Protein Shroom2 OS=Mus musculus OX=10090 GN=Shroom2 PE=1 SV=1	A2ALU4; Q9QXN0	MFIGDLDKVVNLLLSLSGR	1xOxidation [M1]	NotUnique	99.2796	702.72567	3	3.276	0.000003465	45946.87891	153728.4063
A2ALU4	Protein Shroom2 OS=Mus musculus OX=10090 GN=Shroom2 PE=1 SV=1	A2ALU4	MKDLQEPEEYSAGDLDHDLSVK		Unique	53.5743	840.3916	3	4.48	0.000003465	1399854.594	344656.9063	1813681.125	202131.3281	202961.375	799911.2656	643212.0781	510372.8125	669877.9375
A2ALU4	Protein Shroom2 OS=Mus musculus OX=10090 GN=Shroom2 PE=1 SV=1	A2ALU4	MVPIKIVHSESQPEKESR		Unique	34.5477	419.62596	5	2.007	0.000003465	226045.3125	685029.0625	242826.8594	291997.2188	346708.2188	666905.75	431023.3125	299622.1875	219292.375
A2ALU4	Protein Shroom2 OS=Mus musculus OX=10090 GN=Shroom2 PE=1 SV=1	A2ALU4	QPVQGSAQVVIPR		Unique	42.7655	689.89356	2	2.181	0.000003465	482079.0625	321258.1563	423104.5938	50783.99609	97543.90625	303417.375	280740.875	242664.3438	328273.5313
A2ALU4	Protein Shroom2 OS=Mus musculus OX=10090 GN=Shroom2 PE=1 SV=1	A2ALU4	QSQSTGDPQGLQDRPSCFIPR	1xCarbamidomethyl [C17]	Unique	48.4121	792.04543	3	2.009	0.000003465	1164715.5	722060.3125	732960.5		274239.9375	653571.1875	410966.4063	602763.1875	763673.5
A2ALU4	Protein Shroom2 OS=Mus musculus OX=10090 GN=Shroom2 PE=1 SV=1	A2ALU4; Q1W617	SALIIEQR		NotUnique	37.6025	465.27423	2	0.931	0.00005185	2030381.875	895338.5	2219001.25	298460.5313	520819.5625	1041716.063	1160336.25	1255742	1369600.5
A2ALU4	Protein Shroom2 OS=Mus musculus OX=10090 GN=Shroom2 PE=1 SV=1	A2ALU4	SALIIEQRELEDKIHLGEEQLK		Unique	67.9797	519.08656	5	1.285	0.000003465	128988.6484	393797.5313	96447.10156	115597.9688	213849.4375	290096.9688	180808.0313	180295.0781	270017.5938
A2ALU4	Protein Shroom2 OS=Mus musculus OX=10090 GN=Shroom2 PE=1 SV=1	A2ALU4	SDSFSVAAR		Unique	29.1593	470.22999	2	0.922	0.00006214	450288.5625	312693.3438	547314.0625	48427.3125	132990.6875	509709.5625	277312.7188	324332.3438	359188.625
A2ALU4	Protein Shroom2 OS=Mus musculus OX=10090 GN=Shroom2 PE=1 SV=1	A2ALU4	SLADILDPSVK		Unique	68.3389	579.32455	2	1.478	0.000003465	714846.3125	500579.8594	543847.125	319084.3438	671338.25	847496.2344	716699.5313	675495.0938	653752.2188
A2ALU4	Protein Shroom2 OS=Mus musculus OX=10090 GN=Shroom2 PE=1 SV=1	A2ALU4	SPRPEDNVEPK		Unique	18.1319	423.214	3	1.539	0.000003465	237561.1719	218396.9531	244844.3438	42820.70313	75027.28125	209539.4531	160539.125	178635.1719	195184.5313
A2ALU4	Protein Shroom2 OS=Mus musculus OX=10090 GN=Shroom2 PE=1 SV=1	A2ALU4	SQHQASSSSHDLSGSWEHTSLQR		Unique	34.4588	638.79325	4	3.209	0.000003465	702250.4063	761401.5	1075499.563	339722.625	344263	695662.5	914307.9375	606969.9063	544619.7031
A2ALU4	Protein Shroom2 OS=Mus musculus OX=10090 GN=Shroom2 PE=1 SV=1	A2ALU4	SYHGSQHQQQCSDESPR	1xCarbamidomethyl [C11]	Unique	13.902	677.61672	3	2.497	0.000003465	105526.1953	23098.90625	77712.9707	6052.63916	8925.518555	22995.13086	47837.74609	49161.53711	56270.11523
A2ALU4	Protein Shroom2 OS=Mus musculus OX=10090 GN=Shroom2 PE=1 SV=1	A2ALU4	TGLQCPSNDFKLVDGESGR	1xCarbamidomethyl [C5]	Unique	51.8885	693.99677	3	2.429	0.000003465	242827.6094	389774.625	147002.9844	100448.9609	186886.7188	246639.6875	177180.125	163724.0313	242823.3594
A2ALU4	Protein Shroom2 OS=Mus musculus OX=10090 GN=Shroom2 PE=1 SV=1	A2ALU4	TLSTSEQCYSR	1xCarbamidomethyl [C8]	Unique	22.8052	666.29804	2	1.272	0.000003465	227791.125	135259.3438	231254.6406	29328.26953		96635.28906	115187.8359	129098.9141	167740.6719
A2ALU4	Protein Shroom2 OS=Mus musculus OX=10090 GN=Shroom2 PE=1 SV=1	A2ALU4	TPEDTVGTFADRWKFFEETSK		Unique	76.4879	623.54975	4	2.712	0.000003465	84178.32031	279123.875	50311.66797	73878.42969	133268.7031	157767.5469	88389.28906	140733.0938	145157.625
A2ALU4	Protein Shroom2 OS=Mus musculus OX=10090 GN=Shroom2 PE=1 SV=1	A2ALU4	TPMLHSLTQDGTWRPGNSK		Unique	48.3401	532.26653	4	2.199	0.000003465	595817.5		517264.4688				318357.875	367908.5	349581.3125
A2ALU4	Protein Shroom2 OS=Mus musculus OX=10090 GN=Shroom2 PE=1 SV=1	A2ALU4	TSDHFSSMGSIDSLDHSSQLYPSGHLSSAK		Unique	56.3953	795.36493	4	1.616	0.000003465	640812.1875	570434.6875	501283.5313	166598.9688	227825.3125	122495.125	502940.7813	414676.9063	506815.375
A2ALU4	Protein Shroom2 OS=Mus musculus OX=10090 GN=Shroom2 PE=1 SV=1	A2ALU4	TTMDLMEGIFPKDEYLLEEAQQR		Unique	90.5891	919.7751	3	2.407	0.000003465	421686	466857.8125	421071.7813			432897.4063	334128.2188
A2ALU4	Protein Shroom2 OS=Mus musculus OX=10090 GN=Shroom2 PE=1 SV=1	A2ALU4	VENALNNLDDNPSPGDR		Unique	40.4692	613.95377	3	2.284	0.000003465	654830.25	503535.75	817614.6875		169287.5313	507015.6875	403973.1563	460079.0313	518518.875
A2ALU4	Protein Shroom2 OS=Mus musculus OX=10090 GN=Shroom2 PE=1 SV=1	A2ALU4	VGLWEASRPGSSR		Unique	39.8279	467.91329	3	1.142	0.00001237	1350492.25	1154616.75	1316923.875	451912	742974.25	1474565.25	877527.0625	1110681.375	1119771.375
A2ALU4	Protein Shroom2 OS=Mus musculus OX=10090 GN=Shroom2 PE=1 SV=1	A2ALU4	VMDNNTTVK		Unique	17.0782	511.25271	2	1.284	0.000003465	996537.6875	818596.8125	1135448.625	276207.2188	285604.375	523129.1563	732852.125	605596.6875	892498.625
A2ALU4	Protein Shroom2 OS=Mus musculus OX=10090 GN=Shroom2 PE=1 SV=1	A2ALU4; Q9QXN0; Q1W617	VVNLLLSLSGR		NotUnique	80.8681	585.86406	2	1.562	0.000003465	226607.6719	225134.875	369835.25	77945.29688	96668.23438	109845.7734	131008.7656	93818.45313	71441.125
A2AN08	E3 ubiquitin-protein ligase UBR4 OS=Mus musculus OX=10090 GN=Ubr4 PE=1 SV=1	A2AN08	AGAQGDPDVPECLK	1xCarbamidomethyl [C12]	Unique	36.5516	728.84014	2	1.023	0.00002305		116037.7422	99173.94531				101947.1797
A2AN08	E3 ubiquitin-protein ligase UBR4 OS=Mus musculus OX=10090 GN=Ubr4 PE=1 SV=1	A2AN08	ALGTLGMTTNEK		Unique	41.168	618.31826	2	0.942	0.00005185	258739.8906		256710.5781	32434.07813			159034.8906	72925.78906
A2AN08	E3 ubiquitin-protein ligase UBR4 OS=Mus musculus OX=10090 GN=Ubr4 PE=1 SV=1	A2AN08	DNPEATQQMNDLIIGK		Unique	57.4776	596.29283	3	2.745	0.000003465	136468.4844	413524.7031	69689.28125	28225.91602	357740.9453	69100.63281	79214.11719	307026.4531	93967.73438
A2AN08	E3 ubiquitin-protein ligase UBR4 OS=Mus musculus OX=10090 GN=Ubr4 PE=1 SV=1	A2AN08	FADKETLIQFLR		Unique	72.7852	494.27675	3	1.467	0.000003465	244892.0313	260594.8125	154518.3281		106961.75	224749.25	132610.2188	151830.7031	182694.9531
A2AN08	E3 ubiquitin-protein ligase UBR4 OS=Mus musculus OX=10090 GN=Ubr4 PE=1 SV=1	A2AN08	IIPYLSFGEVEK		Unique	77.4123	697.88177	2	1.673	0.000003465	768247.125	549067.1875	566778.625	104277.2656	207157.6406	360918.4063	383138.25	372560.4688	389882.75
A2AN08	E3 ubiquitin-protein ligase UBR4 OS=Mus musculus OX=10090 GN=Ubr4 PE=1 SV=1	A2AN08	IISLDLPVAEVYK		Unique	83.815	730.42403	2	0.514	0.0006222	249813.1875	204107.9453	152706.0469	122978.375	169762.2969	200524.75	141716.8438	230473.7969	125451.1719
A2AN08	E3 ubiquitin-protein ligase UBR4 OS=Mus musculus OX=10090 GN=Ubr4 PE=1 SV=1	A2AN08	IQDMVAIR		Unique	42.6677	473.26284	2	1.311	0.000003465	566300.5625	538120.75	334279.1563	94206.10156	194297.0156	296542.7188	299454.1875	307336.625	369196.0625
A2AN08	E3 ubiquitin-protein ligase UBR4 OS=Mus musculus OX=10090 GN=Ubr4 PE=1 SV=1	A2AN08	IQIGTQAIER		Unique	42.0877	564.82225	2	1.405	0.000003465	865805.0625	523749.1875			292714.5625	457790.9063		485822.6563	566438.3125
A2AN08	E3 ubiquitin-protein ligase UBR4 OS=Mus musculus OX=10090 GN=Ubr4 PE=1 SV=1	A2AN08	MAAETDPHKSSEITK		Unique	18.5295	548.9348	3	2.156	0.000003465	132481.2031	141401.7344	72204.19531	24455.98242	45996.88281	87393.69531	69842.44531	93648.55469	99741.5625
A2AN08	E3 ubiquitin-protein ligase UBR4 OS=Mus musculus OX=10090 GN=Ubr4 PE=1 SV=1	A2AN08	MPGNPYSSNEPGIGPLMR		Unique	63.5551	639.63776	3	2.518	0.000003465	172020.7031	140026.4375	116599.4219	23309.92969	44345.50391	58975.24609	106520.3984	138439.5781	111868.8281
A2AN08	E3 ubiquitin-protein ligase UBR4 OS=Mus musculus OX=10090 GN=Ubr4 PE=1 SV=1	A2AN08	MQILVER		Unique	43.8759	444.75222	2	0.553	0.0005085	902321.25	759948.375	622973.9375	198528.1719	458884.9063	667927.5625	457555.3438	559751.9375	611429.25
A2AN08	E3 ubiquitin-protein ligase UBR4 OS=Mus musculus OX=10090 GN=Ubr4 PE=1 SV=1	A2AN08	QASGEKGNILASR		Unique	23.075	444.24058	3	1.521	0.000003465	70791.30469	76864.25781				28750.93164
A2AN08	E3 ubiquitin-protein ligase UBR4 OS=Mus musculus OX=10090 GN=Ubr4 PE=1 SV=1	A2AN08	QGMKPEHAGSLIELAASK		Unique	48.7561	622.99624	3	2.481	0.000003465	209253.5156	211435.3438	91354.39063	29257.68164	69170.92969	139090.1563	81153.39063	91497.74219	134575.0938
A2AN08	E3 ubiquitin-protein ligase UBR4 OS=Mus musculus OX=10090 GN=Ubr4 PE=1 SV=1	A2AN08	QLMCLLTR	1xCarbamidomethyl [C4]	Unique	58.0475	517.778	2	0.82	0.0001172	428032.0625	350527.8438	204966.2031		116366.1484		189465.5469	236428.1563	246257.9063
A2AN08	E3 ubiquitin-protein ligase UBR4 OS=Mus musculus OX=10090 GN=Ubr4 PE=1 SV=1	A2AN08	SAYHSHKDQALLSK		Unique	21.6275	528.94218	3	2.153	0.000003465	171797.7344	157846.7344	97729.82813	11876.15918	74461.92969	106011.0781		126052.1406	75458.27344
A2AN08	E3 ubiquitin-protein ligase UBR4 OS=Mus musculus OX=10090 GN=Ubr4 PE=1 SV=1	A2AN08	SFAATVSR		Unique	25.5949	419.7247	2	1.135	0.00001237	189265.7344	193139.2656	129287.8828	47708.29297	76983.29688	85506.75781	100588.2188	113856.7969	148689.7813
A2AN08	E3 ubiquitin-protein ligase UBR4 OS=Mus musculus OX=10090 GN=Ubr4 PE=1 SV=1	A2AN08	SLTGLLSSFVEVESIKR		Unique	98.0154	622.35082	3	2.779	0.000003465	382092.6875	478859.25	261728.0313	72410.59375	207773.4063	219646.3125	192418.5469	259923.3281	164298.0313
A2AN08	E3 ubiquitin-protein ligase UBR4 OS=Mus musculus OX=10090 GN=Ubr4 PE=1 SV=1	A2AN08	SNPSVLQGLLR		Unique	67.3059	592.34319	2	1.441	0.000003465	708004.375	618082	465947.75	121223.8672	175639.6719	286649.9688	378636.8125	416863.75	470213.625
A2AN08	E3 ubiquitin-protein ligase UBR4 OS=Mus musculus OX=10090 GN=Ubr4 PE=1 SV=1	A2AN08	TSVQPTFTASQYR		Unique	41.6825	743.3701	2	2.084	0.000003465	552256.75	435033.0625	300841.5938	65799.23438	183514	262479.4688	321986.8438	272825.6875	401829.75
A2AN08	E3 ubiquitin-protein ligase UBR4 OS=Mus musculus OX=10090 GN=Ubr4 PE=1 SV=1	A2AN08	TTPLDLK		Unique	36.1171	394.23153	2	0.682	0.0002834	340059.7188	380448.8125	305106.7813		120090.3594	187938.2031	282796	294648.75	232523.2969
A2AN08	E3 ubiquitin-protein ligase UBR4 OS=Mus musculus OX=10090 GN=Ubr4 PE=1 SV=1	A2AN08	TVQAIVELK		Unique	49.5613	500.80527	2	1.338	0.000003465	648329	499219.3438	426443.5625	90082.42188	236516.2344	378232.1875	333830.7188	244254.3594	444329.1875
A2AN08	E3 ubiquitin-protein ligase UBR4 OS=Mus musculus OX=10090 GN=Ubr4 PE=1 SV=1	A2AN08	VALEEMENKPR		Unique	30.8174	439.22719	3	1.576	0.000003465	508779.25	808238.6875	501158.0938	73961.96094	91268.96875	782077.375	342033.7188	415370.4375	410894
A2AN08	E3 ubiquitin-protein ligase UBR4 OS=Mus musculus OX=10090 GN=Ubr4 PE=1 SV=1	A2AN08	VQVSLDEHFSK		Unique	41.5883	430.2226	3	1.95	0.000003465	395519.5	362162.8438	302512.3438	86338.45313	120168.1875	249764.25	216806.9063	210577.6094	309911.8438
A2AN08	E3 ubiquitin-protein ligase UBR4 OS=Mus musculus OX=10090 GN=Ubr4 PE=1 SV=1	A2AN08	VSESLVR		Unique	25.3557	395.22693	2	0.781	0.0001443	515544.0938	416732	333124.0313	83838.88281	151588.4688	261974.5	263973.6875	271355.875	327594.0313
A2AN08	E3 ubiquitin-protein ligase UBR4 OS=Mus musculus OX=10090 GN=Ubr4 PE=1 SV=1	A2AN08	WFDFPFTREEALQADR		Unique	82.3039	676.65861	3	1.148	0.00001237	15075.98535	14870.63672	3724.66333	2882.258789	5615.680664		5541.20166	9288.893555	6863.074707
A2AN08	E3 ubiquitin-protein ligase UBR4 OS=Mus musculus OX=10090 GN=Ubr4 PE=1 SV=1	A2AN08	YNLDDYRTPVFIFER		Unique	80.6505	649.99096	3	1.772	0.000003465	27011.81641	37123.48047	13534.56934	10715.12891	11944.72852		19333.35938	23728.49609	20615.62305
A2AP18	1-phosphatidylinositol 4,5-bisphosphate phosphodiesterase eta-2 OS=Mus musculus OX=10090 GN=Plch2 PE=1 SV=2	A2AP18	AHQILQQKPTQYLR		Unique	39.7691	575.32512	3	2.374	0.000003465	109487.2422	69299.79688	52170.92969	19617.08594	101412.5781	86542.00781	66342.39844	94365.08594	82508.17969
A2AP18	1-phosphatidylinositol 4,5-bisphosphate phosphodiesterase eta-2 OS=Mus musculus OX=10090 GN=Plch2 PE=1 SV=2	A2AP18	IISGQQLPKPR		Unique	31.2983	412.91894	3	1.759	0.000003465	669381.4375	622274.375	387277.8125	227196.3906	516649.0938	710033.25	416091.1563	574412.125	625038.0625
A2APT9	Kelch domain-containing protein 7A OS=Mus musculus OX=10090 GN=Klhdc7a PE=1 SV=3	A2APT9	IRMEENIIQK		Unique	38.5779	425.23572	3	1.015	0.00002305	31468.83008	18342.45117	22947.6543	1327.346436	3552.666992	4527.27832	8545.012695	14735.875	8209.682617
A2APT9	Kelch domain-containing protein 7A OS=Mus musculus OX=10090 GN=Klhdc7a PE=1 SV=3	A2APT9	MPLPAHLDQR		Unique	40.3394	393.20955	3	1.515	0.000003465	759161.625	603165.6875	544763.625	25866.13086	70274.42969	110088.5234	329603.375	402050.4375	329851.3125
A2APV2	Formin-like protein 2 OS=Mus musculus OX=10090 GN=Fmnl2 PE=1 SV=2	Q6ZPF4; A2APV2	AAAVSLENVLLDVK		Unique	83.6679	481.27993	3	2.297	0.000003465	176393.2344	172947.1875	212148.2344	108741.9063	245428.5156	285642.3438	179549.5156	198405.6094	243390.4219
A2APV2	Formin-like protein 2 OS=Mus musculus OX=10090 GN=Fmnl2 PE=1 SV=2	A2APV2	AHNVPLKLPMPEPGELEER		Unique	64.0672	719.37737	3	1.677	0.000003465	220448.4648	135537.874	224965.0859	130339.3511	180271.4688	631746.25	183375.6895	160916.6162	12683.30469
A2APV2	Formin-like protein 2 OS=Mus musculus OX=10090 GN=Fmnl2 PE=1 SV=2	A2APV2	AIHVFDLK		Unique	51.5215	471.774	2	1.067	0.00002305	432654.0313	457492.0313	419994	288077.6875	534314.4375	1014774.75	404611.4063	476268.5938	646171.625
A2APV2	Formin-like protein 2 OS=Mus musculus OX=10090 GN=Fmnl2 PE=1 SV=2	A2APV2	ASSKVTLLEANR		Unique	33.9752	644.86472	2	1.257	0.000003465	125451.0234	428415.8438	334852.7109	385853.9531	712178.9531	585056.375	614642.4375	501153.4531	242116
A2APV2	Formin-like protein 2 OS=Mus musculus OX=10090 GN=Fmnl2 PE=1 SV=2	A2APV2	DANTQVHTLR		Unique	19.7272	385.5353	3	1.702	0.000003465	305105.4375		318807.7188	31809.68945	85581.39063		166141.6406	182475.0781	129904.9531
A2APV2	Formin-like protein 2 OS=Mus musculus OX=10090 GN=Fmnl2 PE=1 SV=2	A2APV2	EIYKDANTQVHTLR		Unique	30.4025	563.29731	3	2.132	0.000003465	456271.75	173990.7188	462939.7813		175119.4063	664309.0625	277146.6875	284851.4063	305841.375
A2APV2	Formin-like protein 2 OS=Mus musculus OX=10090 GN=Fmnl2 PE=1 SV=2	Q6ZPF4; A2APV2	ELEISLR		Unique	50.3691	430.24769	2	0.672	0.0003032	1038546.438	889009.25	971549.8125	493486.875	1018604.625	1806187.125	692050.5625	673795.5	855794.875
A2APV2	Formin-like protein 2 OS=Mus musculus OX=10090 GN=Fmnl2 PE=1 SV=2	A2APV2	EYTMHDHNTLLK		Unique	32.9169	501.24153	3	2.112	0.000003465	72500.39063	29717.74219	58811.48047	13026.41895	57842.23828	89698.53906	47059.20313	53660.10547	55448.82422
A2APV2	Formin-like protein 2 OS=Mus musculus OX=10090 GN=Fmnl2 PE=1 SV=2	A2APV2	FAIVLNAMNLPPDKAR		Unique	71.3755	590.66343	3	1.142	0.00001237	245890.7969	414762.7188	183912.5469	197162.7969	325510.5625	545639.8125	235157.9375	265606.25	240364.9844
A2APV2	Formin-like protein 2 OS=Mus musculus OX=10090 GN=Fmnl2 PE=1 SV=2	A2APV2	FLPTENEVK		Unique	37.3315	538.78468	2	1.141	0.00001237	2290957.25	2105284.5	2153610.75	1021916.75	2357755.5	4270381.5	2204030.75	2257340.25	2631746.75
A2APV2	Formin-like protein 2 OS=Mus musculus OX=10090 GN=Fmnl2 PE=1 SV=2	A2APV2	GGHEIILSAFDNFKEVCGEK	1xCarbamidomethyl [C17]	Unique	71.3675	563.27664	4	1.451	0.000003465	169367.4844	201321.375	117953.2813	155379.9219	270587.5	414675.8125	206198.8281	332755.625	132038.1719
A2APV2	Formin-like protein 2 OS=Mus musculus OX=10090 GN=Fmnl2 PE=1 SV=2	A2APV2	GSNLPSPVGNSVSR		Unique	37.0482	685.85439	2	2.33	0.000003465	953332.25	750919.875	887831.5625	416821.25	804775.25	1541689.875	808050.6875	690896.3125	926498.6875
A2APV2	Formin-like protein 2 OS=Mus musculus OX=10090 GN=Fmnl2 PE=1 SV=2	A2APV2	GYLDPAVTR		Unique	39.4713	496.26375	2	1.185	0.000009579	436686.125	436220.5	467685.3125	230629.2656	531879.625	856741	450903.4688	471632.8125	518644.4688
A2APV2	Formin-like protein 2 OS=Mus musculus OX=10090 GN=Fmnl2 PE=1 SV=2	A2APV2	IAQDAFDDVVK		Unique	49.1665	610.81151	2	1.398	0.000003465	1029712		1123546		948546.3125	1363136.25	479785		823864.8125
A2APV2	Formin-like protein 2 OS=Mus musculus OX=10090 GN=Fmnl2 PE=1 SV=2	A2APV2	IAQDAFDDVVKYFGENPK		Unique	81.0707	686.00561	3	2.897	0.000003465	432534.5	616980.5625	212807.1875	261569	492008.75	560435.625	313469.8438	312475.75	443036.375
A2APV2	Formin-like protein 2 OS=Mus musculus OX=10090 GN=Fmnl2 PE=1 SV=2	A2APV2	IVELEKQLMQR		Unique	50.7348	462.93042	3	1.59	0.000003465	396060.875	829048.625	191478	229648.5156	659211.375	1104316	343638.5313	609580.1875	741648.0625
A2APV2	Formin-like protein 2 OS=Mus musculus OX=10090 GN=Fmnl2 PE=1 SV=2	A2APV2	KQEQALMEK	1xOxidation [M7]	Unique	19.7613	560.78731	2	0.27	0.00213	828523	582883.375	409301.8438	290562.3438	543360.8125	1199434	511654.1563	526273.0625	649238.5
A2APV2	Formin-like protein 2 OS=Mus musculus OX=10090 GN=Fmnl2 PE=1 SV=2	A2APV2	LGLDEYLDKLK		Unique	70.1118	436.24655	3	1.356	0.000003465	207274.0781	315306.25	418705.9688	319014.9375	504331.1875	405604.0938	392441.8125	360010.9063	333115.125
A2APV2	Formin-like protein 2 OS=Mus musculus OX=10090 GN=Fmnl2 PE=1 SV=2	A2APV2	LQDTENEAMSK		Unique	19.9448	633.28766	2	2.178	0.000003465	307099.0625	183108.8594	293215.5938	79616.46875	191144.9844	370683.8438	196649.5781	209628.0625	221657.4688
A2APV2	Formin-like protein 2 OS=Mus musculus OX=10090 GN=Fmnl2 PE=1 SV=2	A2APV2	LQEDAKIAQDAFDDVVKYFGENPK		Unique	95.2314	685.84213	4	2.821	0.000003465	69868.3125	168840.875	31926.26367	91995.39844	119785.3594	248447.4531	95118.59375	164181.75	87969.03906
A2APV2	Formin-like protein 2 OS=Mus musculus OX=10090 GN=Fmnl2 PE=1 SV=2	Q6ZPF4; A2APV2	LQSLDLLLDTK		Unique	75.0079	629.86624	2	2.004	0.000003465	1009894.938	1014541.125	1093526.5	692713.5	1340671.625	1587299.375	1026877.813	1034569.438	1070353.125
A2APV2	Formin-like protein 2 OS=Mus musculus OX=10090 GN=Fmnl2 PE=1 SV=2	A2APV2	MVKEKEEAIQR		Unique	17.792	454.24659	3	1.869	0.000003465	92280.61719	226058.2656	69596.60938	104004.2422	186603.0156	294291.8438	144202.0156	152246.9844	182466.9219
A2APV2	Formin-like protein 2 OS=Mus musculus OX=10090 GN=Fmnl2 PE=1 SV=2	A2APV2	NKELDVVR		Unique	24.7775	486.77716	2	0.79	0.0001377	546809.75	170960.6094	492134.8125	76894.97656	228025.4688	542976.625	358847.125	328902.875	470526.25
A2APV2	Formin-like protein 2 OS=Mus musculus OX=10090 GN=Fmnl2 PE=1 SV=2	Q6ZPF4; A2APV2; Q9JL26	NLAITLR		NotUnique	48.7781	400.75306	2	0.61	0.0003904	6914603.5	7312711	6415730	10749226	13017119	12119877	10330327	8642579	8480645
A2APV2	Formin-like protein 2 OS=Mus musculus OX=10090 GN=Fmnl2 PE=1 SV=2	A2APV2	QAEEENELR		Unique	19.1055	559.25967	2	1.335	0.000003465	373083	166601.25	290554.6875	111000.6328	264465.5313	412954.5	198148.4688	303115.0625	288124.3125
A2APV2	Formin-like protein 2 OS=Mus musculus OX=10090 GN=Fmnl2 PE=1 SV=2	A2APV2	QQQELIAELR		Unique	51.0592	614.33798	2	1.513	0.000003465	706686.5	809261.375	786469.375	462069.9375	809671.125	1412676.25	886272.875	799394.9375	849089.625
A2APV2	Formin-like protein 2 OS=Mus musculus OX=10090 GN=Fmnl2 PE=1 SV=2	Q6ZPF4; A2APV2	RGAVYGFK		Unique	28.3105	449.2506	2	1.45	0.000003465	119804.4453	166071.6094	111712.3828	62382.00391	187210.1406	224201.2813	132239.9688	159436.4688	150853.8438
A2APV2	Formin-like protein 2 OS=Mus musculus OX=10090 GN=Fmnl2 PE=1 SV=2	A2APV2	RQQQELIAELR		Unique	32.0496	461.92808	3	0.574	0.0004562	6505029	16332241	3797868.25	16082453	25518706	20818932	12943367	15697704	17028348
A2APV2	Formin-like protein 2 OS=Mus musculus OX=10090 GN=Fmnl2 PE=1 SV=2	A2APV2; Q9JL26	RVQESTQVLR		NotUnique	22.8211	405.89826	3	1.41	0.000003465	218317.2969	174678.4844	214231	44980.33984	172708.9844	417567.5	122704.7734	195564.6406	235829.7813
A2APV2	Formin-like protein 2 OS=Mus musculus OX=10090 GN=Fmnl2 PE=1 SV=2	A2APV2	SIEDLHR		Unique	22.0362	435.22733	2	0.771	0.0001535	425651.0313	306134.7813	281299.2188	152780.6094	324311.6875	689807.5625	329856.5313	280307.6563	447752.9063
A2APV2	Formin-like protein 2 OS=Mus musculus OX=10090 GN=Fmnl2 PE=1 SV=2	A2APV2	TLPVDFVECLMR	1xCarbamidomethyl [C9]	Unique	97.1748	740.37007	2	1.125	0.00001237	335382.9063	537237.5703		226504.4063		1163498.703		378920.8438	537992.3867
A2APV2	Formin-like protein 2 OS=Mus musculus OX=10090 GN=Fmnl2 PE=1 SV=2	Q6ZPF4; A2APV2	TNHIGWVR		Unique	33.6147	491.76436	2	1.331	0.000003465	649369.0625	953650.9375	907394.4375	275873	1063954.75	869960.5625	813363.625	952212	630848.9375
A2APV2	Formin-like protein 2 OS=Mus musculus OX=10090 GN=Fmnl2 PE=1 SV=2	Q6ZPF4; A2APV2	TTPPSVFFPVFVR		Unique	94.8753	498.6099	3	1.83	0.000003465	1204122.594	1263176.438	1303669.813	727374.0156	1805768.5	2372715.125	1257678.563	1502229.75	1444303.5
A2APV2	Formin-like protein 2 OS=Mus musculus OX=10090 GN=Fmnl2 PE=1 SV=2	A2APV2; Q9JL26	VQESTQVLR		NotUnique	26.1237	530.2933	2	1.132	0.00001237	509259.3125	484807.9688	585148.0625	229344.7031	629562.375	1422496.875	565990.875	600061.9375	623745.0625
A2APV2	Formin-like protein 2 OS=Mus musculus OX=10090 GN=Fmnl2 PE=1 SV=2	Q6ZPF4; A2APV2	VTLLEANR		Unique	35.6818	458.26642	2	0.835	0.000113	761788.25	668952.125	1020471.938	436396.5938	921158.1875	1343266.125	850969.0625	909635.375	794902.875
A2APV2	Formin-like protein 2 OS=Mus musculus OX=10090 GN=Fmnl2 PE=1 SV=2	A2APV2; Q9JL26	WELICDQER	1xCarbamidomethyl [C5]	NotUnique	26.8518	416.86063	3	0.112	0.004625	269396.9375	197798.4844	246220.8438	20168.12695	46696.4375	134394.6406	140854.0625	179529.2656	223814.5156
A2APV2	Formin-like protein 2 OS=Mus musculus OX=10090 GN=Fmnl2 PE=1 SV=2	A2APV2	YFGENPK		Unique	24.8324	427.70577	2	0.955	0.0000445	847587.4688	755109.9688	786525.3906	326159.9531	846080.4063	973812.4375	624248.5	691036.25	806563.4063
A2APV2	Formin-like protein 2 OS=Mus musculus OX=10090 GN=Fmnl2 PE=1 SV=2	A2APV2	YNTLPSR		Unique	23.1566	425.72448	2	0.977	0.00003635	321133.7813	229911.1875	319694.125	110196.6563	234033.0156	585624.4375	248913.5156	269829.4688	320824.25
A2APV2	Formin-like protein 2 OS=Mus musculus OX=10090 GN=Fmnl2 PE=1 SV=2	A2APV2	YQQVTLFYNELHYVEK		Unique	72.6416	692.0152	3	2.572	0.000003465	391144.75	583031.625	411957	428089.9688	545119.875	820000.25	480543.3125	550130.625	484494.6875
A2APX8	Sodium channel protein type 1 subunit alpha OS=Mus musculus OX=10090 GN=Scn1a PE=1 SV=1	A2APX8	ESLAAIER		Unique	33.557	444.74292	2	1.068	0.00002305	60070.02734	32685.5918	36340.89844	15373.44727	24262.97461	88632.34375	31480.29102	33403.8125	49629.18359
A2APX8	Sodium channel protein type 1 subunit alpha OS=Mus musculus OX=10090 GN=Scn1a PE=1 SV=1	A2APX8	ILDEIKPLDDLNNR		Unique	60.4588	556.63712	3	1.746	0.000003465	41336.18359		27708.53125	10245.47949	15998.60938	36364.63672	23229.67773	27379.07813	32255.41016
A2APX8	Sodium channel protein type 1 subunit alpha OS=Mus musculus OX=10090 GN=Scn1a PE=1 SV=1	A2APX8	VNPGSSVK		Unique	27.5778	394.21893	2	0.124	0.00436	225693.3594	240157.7813	202171.75	138291.5	290250.4375	447080.7188	225564.4375	257151.0781	318076.7188
A2AQ07	Tubulin beta-1 chain OS=Mus musculus OX=10090 GN=Tubb1 PE=1 SV=1	A2AQ07	IREEYPDRILNSFSVMPSPK		Unique	68.3772	793.41049	3	1.082	0.00001818	6134233.427	14298844	4033874.75	12659731	15978594.17	30595519.53	12397300	13694550.13	12202849
A2AQ25	Sickle tail protein OS=Mus musculus OX=10090 GN=Skt PE=1 SV=1	A2AQ25	ATANRNQADGAGTAHVSAGK		Unique	14.961	474.98707	4	2.836	0.000003465	70070.375	163476.6719	35804.63281	40398.51563	25414.12695	122873.6016	63818.54688		82867.90625
A2AQ25	Sickle tail protein OS=Mus musculus OX=10090 GN=Skt PE=1 SV=1	A2AQ25	GPITSSSKEASSEK		Unique	15.6813	469.90335	3	2.701	0.000003465	54803.90625	93201.38281	48227.1875	27561.46875	38155.88672	100458.4844	46979.28125	53204.04688	68712.54688
A2AQ25	Sickle tail protein OS=Mus musculus OX=10090 GN=Skt PE=1 SV=1	A2AQ25	HVTDGLLK		Unique	29.35	441.75581	2	1.107	0.00001529	247820.1719	179396.9375	280963.4688				125672.7734	169175.4375	175789.9688
A2AQ25	Sickle tail protein OS=Mus musculus OX=10090 GN=Skt PE=1 SV=1	A2AQ25	IEVEAVRFLKEEPHK		Unique	95.6175	608.67217	3	0.08	0.005442	235252.8281	442548.5313	120415.6953	232117.1875	414240.7188	430978.8438	188692.7656	190682.8281	201208.1875
A2AQ25	Sickle tail protein OS=Mus musculus OX=10090 GN=Skt PE=1 SV=1	A2AQ25	IPALSPSSGK		Unique	32.1783	478.77408	2	0.833	0.000113	447989.9063	249699.0469	487311.7188	10403.61133	107919.3359	243847.6406	220336.0156	275937.4063	326508.8125
A2AQ25	Sickle tail protein OS=Mus musculus OX=10090 GN=Skt PE=1 SV=1	A2AQ25	IPYGGSRPMAIPGNATIPR		Unique	55.3033	656.68761	3	3.149	0.000003465	295191.8125	199360.9844	363195.9063	77282.42969	89360.32031	199765.7188	235625.3438	211555.625	250301.3594
A2AQ25	Sickle tail protein OS=Mus musculus OX=10090 GN=Skt PE=1 SV=1	A2AQ25	LEDPVQR		Unique	25.0404	428.73047	2	0.08	0.005456	158295.4219	138967.9063	242159.5313	52877.94531	76660.78906	88462.90625	111344.3672	132442.4375	117903.6563
A2AQ25	Sickle tail protein OS=Mus musculus OX=10090 GN=Skt PE=1 SV=1	A2AQ25	LQLQQMR		Unique	34.5265	458.75488	2	0.685	0.000272	528158.1875	545770.5	611888.75	144859.0313	305009.25	419694.2188	417934.2813	475908.4688	437750.2188
A2AQ25	Sickle tail protein OS=Mus musculus OX=10090 GN=Skt PE=1 SV=1	A2AQ25	LSSLPVSR		Unique	33.2564	429.75587	2	0.282	0.002015	666634.8125	515105.375	593441.875	152202.7344	212667.6406	449904.0938	372908.0313	413872.4688	565910.625
A2AQ25	Sickle tail protein OS=Mus musculus OX=10090 GN=Skt PE=1 SV=1	A2AQ25	MIDLHPHLNTHGPPHTLQPDR		Unique	47.862	486.04856	5	2.461	0.000003465	640066.5625	432236.2813	656301.125	83476.64063		317599.4375	372809.0625	350805.4375	515757.8438
A2AQ25	Sickle tail protein OS=Mus musculus OX=10090 GN=Skt PE=1 SV=1	A2AQ25	MPNEVTSTDTIR		Unique	35.0473	682.32913	2	1.359	0.000003465	2777357.5	2342370	2059659.25	993345.5625		4964683.5	1831017.375	2081424.875	2164830
A2AQ25	Sickle tail protein OS=Mus musculus OX=10090 GN=Skt PE=1 SV=1	A2AQ25	MPVPMTSK		Unique	33.0704	445.72737	2	1.06	0.00002305	882873.1875	691067.6875	906415.5	169264.6719	288483	813524.75	515975.2188	584482.0625	788656.6875
A2AQ25	Sickle tail protein OS=Mus musculus OX=10090 GN=Skt PE=1 SV=1	A2AQ25	MSIASSHGGHPLDVPDHVIAYHR		Unique	48.2035	624.81075	4	2.471	0.000003465	481149.625	516074.375	467914.9688		206524.7813	341393	396491.1875	258269.0156	427640.4688
A2AQ25	Sickle tail protein OS=Mus musculus OX=10090 GN=Skt PE=1 SV=1	A2AQ25	NQADGAGTAHVSAGK		Unique	15.3293	461.8917	3	2.781	0.000003465	700089.9375	435789.9688	654469.875	113815.4219	73757.46094	475910.2188	406918.7813	459533.9688	443891
A2AQ25	Sickle tail protein OS=Mus musculus OX=10090 GN=Skt PE=1 SV=1	A2AQ25	NTSGLSSLVDLGPPLVEK		Unique	83.4842	609.33475	3	1.643	0.000003465	141162.4375	78106.125	155063.375	53791.10156	52477.33203	77581.57031	110609.2188	97305.32031	114196.2891
A2AQ25	Sickle tail protein OS=Mus musculus OX=10090 GN=Skt PE=1 SV=1	A2AQ25	NVYYELNDVR		Unique	48.3336	642.81538	2	0.623	0.0003698	3725709.75	3088898.5	4782663.5	167362.4844	494816.9688	702509.3125	2068743.25	2442085.5	2315623.75
A2AQ25	Sickle tail protein OS=Mus musculus OX=10090 GN=Skt PE=1 SV=1	A2AQ25	QIASLTGLVQSALFK		Unique	97.4361	788.45864	2	2.785	0.000003465	427295.4375	246723.5	449884.6875		149601.0469	262063.1875	265254.5313	184465.7188	208669.6563
A2AQ25	Sickle tail protein OS=Mus musculus OX=10090 GN=Skt PE=1 SV=1	A2AQ25	QIASLTGLVQSALFKGPITSSSK		Unique	93.4516	778.44035	3	2.705	0.000003465	56686.375	197069.125	29130.35742	52165.23047	92787.51563	106792.3281	63164.38672	62880.82422	58258.00391
A2AQ25	Sickle tail protein OS=Mus musculus OX=10090 GN=Skt PE=1 SV=1	A2AQ25	QLQLQNQEILR		Unique	51.1158	691.89111	2	1.748	0.000003465	384758.7813	342186.0625	750813.1875	154528.2656	178583.1406	581381.6875	464681.4375	303047.1563	307025.1563
A2AQ25	Sickle tail protein OS=Mus musculus OX=10090 GN=Skt PE=1 SV=1	A2AQ25	QVGEAVATLK		Unique	33.3378	508.29289	2	1.586	0.000003465	333537.5313	130296.6563	378603.9375	42406.8125	79959.45313	237466.0313	174153.7969	189951.7969	211807.25
A2AQ25	Sickle tail protein OS=Mus musculus OX=10090 GN=Skt PE=1 SV=1	A2AQ25	SGDVVYTGR		Unique	22.1244	477.23772	2	1.359	0.000003465	490453.0938	401934.7188	530108.8125	114586.0469	191182.0781	442094.0938	278457.125	356515.2188	422424.7813
A2AQ25	Sickle tail protein OS=Mus musculus OX=10090 GN=Skt PE=1 SV=1	A2AQ25	SISPSPSAILER		Unique	53.199	628.8456	2	1.609	0.000003465	574843.875	239085.6563	732554.6875	99640.20313	126756.3516	358557	302058.25	354382.625	436417.0938
A2AQ25	Sickle tail protein OS=Mus musculus OX=10090 GN=Skt PE=1 SV=1	A2AQ25	SMSKVSSEDPGPTPQTR		Unique	23.0413	601.95605	3	2.591	0.000003465	150339.6094	305985.2813	105583.2656	103745.9063	148888.4844	222474.5	159845.4531	158357.7344	186505.875
A2AQ25	Sickle tail protein OS=Mus musculus OX=10090 GN=Skt PE=1 SV=1	A2AQ25	TPPASPHRVGDLR		Unique	23.832	468.25673	3	0.298	0.001834	29366.8125	107747.5469	21296.75781	33473.12109	67109.92969	89109.80469	50806.82422	57671.29297	58784.5
A2AQ25	Sickle tail protein OS=Mus musculus OX=10090 GN=Skt PE=1 SV=1	A2AQ25	VVTLKDVEDGAFLLR		Unique	81.0361	558.98577	3	3.086	0.000003465	541405.875	686711.875	453876.5313		280737.5	633337.125	427251.4688	437678.8125	443707
A2AQP0	Myosin-7B OS=Mus musculus OX=10090 GN=Myh7b PE=3 SV=1	A2AQP0	QADSAAELSEQVDSLQR		Unique	66.2319	616.2974	3	0.035	0.006869	29539.99414	31897.40039	30083.6875	16889.53906		30373.73828	11577.69336	17304.66797	35307.48828
A2AR02	Peptidyl-prolyl cis-trans isomerase G OS=Mus musculus OX=10090 GN=Ppig PE=1 SV=1	A2AR02	HNKEFLLSMANR		Unique	47.8507	487.2541	3	1.509	0.000003465	33181.64063	25018.125	8677.120117		5838.290527	10309.07324		12385.1748	18300.4707
A2AR50	Ras-specific guanine nucleotide-releasing factor RalGPS1 OS=Mus musculus OX=10090 GN=Ralgps1 PE=1 SV=2	A2AR50	IEPGSSSPR		Unique	16.1165	465.23794	2	1.189	0.000009579	66037.29688	52473.69922		62205.64453	79223.54688		66381.75	76233.13281	123258.9609
A2AR50	Ras-specific guanine nucleotide-releasing factor RalGPS1 OS=Mus musculus OX=10090 GN=Ralgps1 PE=1 SV=2	A2AR50	LVSSKEDLAGPSAGSSSAR		Unique	26.8163	606.97783	3	2.893	0.000003465	42328.19922	37618.02344	24219.19922	46665.50781	71349.47656	79041.90625	46279.27734	50518.53516	59116.21875
A2AR50	Ras-specific guanine nucleotide-releasing factor RalGPS1 OS=Mus musculus OX=10090 GN=Ralgps1 PE=1 SV=2	A2AR50	SHSLGNNLMCQLSVVESK	1xCarbamidomethyl [C10]	Unique	64.2164	668.32766	3	2.239	0.000003465	21435.39063	16616.94141	13486.35059		21463.2207	27397.5957	17626.91016	18574.2832	20101.96289
A2ARP1	Inositol hexakisphosphate and diphosphoinositol-pentakisphosphate kinase 1 OS=Mus musculus OX=10090 GN=Ppip5k1 PE=1 SV=1	A2ARP1	AGSMEVLSETSSSRPGGYR		Unique	41.239	657.64553	3	2.452	0.000003465	117702.5625	125693.9531	83493.63281	24802.66016	45527.10938	83025.125	55491.11719	74255.35156	79325.90625
A2ARP1	Inositol hexakisphosphate and diphosphoinositol-pentakisphosphate kinase 1 OS=Mus musculus OX=10090 GN=Ppip5k1 PE=1 SV=1	A2ARP1	ANGHSFVCDVNGFSFVK	1xCarbamidomethyl [C8]	Unique	65.559	628.96133	3	2.14	0.000003465	32249.07813	33256.42969	21133.44727	13483.50293	12710.26855	43278.9375	25295.17578	25078.95313	25663.33203
A2ARP1	Inositol hexakisphosphate and diphosphoinositol-pentakisphosphate kinase 1 OS=Mus musculus OX=10090 GN=Ppip5k1 PE=1 SV=1	A2ARP1	ASNEGQDLQREPLAPSLLLVLK		Unique	87.8822	797.77908	3	0.348	0.001427	7046.306152	6224.45166	3568.747559			3550.685303		3213.859619	2202.434326
A2ARP1	Inositol hexakisphosphate and diphosphoinositol-pentakisphosphate kinase 1 OS=Mus musculus OX=10090 GN=Ppip5k1 PE=1 SV=1	A2ARP1	FSVSFAK		Unique	47.8404	393.2132	2	0.928	0.00005185	194228.9375	187302.7344	150938.375	49334.17969	80743.51563	207596.4688	117868.2813	127408.2344	164702.8125
A2ARP1	Inositol hexakisphosphate and diphosphoinositol-pentakisphosphate kinase 1 OS=Mus musculus OX=10090 GN=Ppip5k1 PE=1 SV=1	A2ARP1; Q6ZQB6	IYASDEGR		NotUnique	16.5754	455.71702	2	1.008	0.00002305	179621.0313	83710.71094	155223.3281		44145.08984	123934.8828	90370.23438	91196.32031	92446.29688
A2ARP1	Inositol hexakisphosphate and diphosphoinositol-pentakisphosphate kinase 1 OS=Mus musculus OX=10090 GN=Ppip5k1 PE=1 SV=1	A2ARP1	KAGSMEVLSETSSSRPGGYR		Unique	35.1323	700.34456	3	2.744	0.000003465	92256.33594	71199.21875	62291.26172	12867.37109	30840.45703	92915.74219	51440.82422	59526.21875	58595.09375
A2ARP1	Inositol hexakisphosphate and diphosphoinositol-pentakisphosphate kinase 1 OS=Mus musculus OX=10090 GN=Ppip5k1 PE=1 SV=1	A2ARP1; Q6ZQB6	KSPALDGKVER		NotUnique	18.9328	400.56289	3	1.83	0.000003465	209058.75	190894.3125	172045.9063	57898.00781	119180.8125	178172.0469	124690.2188	134117.75	142521.5156
A2ARP1	Inositol hexakisphosphate and diphosphoinositol-pentakisphosphate kinase 1 OS=Mus musculus OX=10090 GN=Ppip5k1 PE=1 SV=1	A2ARP1	LKRPEQLQEVLDITR		Unique	60.7638	613.35482	3	2.603	0.000003465	190100.6563	145166.0469	154097.7813	39155.61328	78891.35938	146932.875	120539	122906.5781	132703.7969
A2ARP1	Inositol hexakisphosphate and diphosphoinositol-pentakisphosphate kinase 1 OS=Mus musculus OX=10090 GN=Ppip5k1 PE=1 SV=1	A2ARP1	LLLAELEKEPEAEIEEK		Unique	68.2054	661.68914	3	2.987	0.000003465	433023.9375	478296.375	422619.5313	104538.4844	204142.8125	315124.0938	318240.2813	318900.8125	332189.875
A2ARP1	Inositol hexakisphosphate and diphosphoinositol-pentakisphosphate kinase 1 OS=Mus musculus OX=10090 GN=Ppip5k1 PE=1 SV=1	A2ARP1	LYFTSESHVHSLLSVFR		Unique	78.108	674.68586	3	2.433	0.000003465	54792.89844	62032.4375	68321.25781	12902.6543	41044.45703	38002.71484	34381.59717	41076.42969	27736.3457
A2ARP1	Inositol hexakisphosphate and diphosphoinositol-pentakisphosphate kinase 1 OS=Mus musculus OX=10090 GN=Ppip5k1 PE=1 SV=1	A2ARP1; Q6ZQB6	VQAEELGR		NotUnique	22.1246	451.24048	2	1.14	0.00001237	325529.5625	243403.3125	209781.2969	86660.29688	126709.1016	254940.3125	176251.125	197094.4375	234313.7344
A2ARP1	Inositol hexakisphosphate and diphosphoinositol-pentakisphosphate kinase 1 OS=Mus musculus OX=10090 GN=Ppip5k1 PE=1 SV=1	A2ARP1; Q6ZQB6	VQMTAAAFAK		NotUnique	41.9408	519.27601	2	1.563	0.000003465	386182.0938	201061.2188	331632.75	56818.24219	175768.4219	153452.5625	186685.5469	220690.8281	257082.1094
A2ARP1	Inositol hexakisphosphate and diphosphoinositol-pentakisphosphate kinase 1 OS=Mus musculus OX=10090 GN=Ppip5k1 PE=1 SV=1	A2ARP1	WGGELTPDGRVQAEELGR		Unique	52.4954	657.32888	3	1.921	0.000003465	87228.44531	182584.8438	54716.01953	34451.98438	56869.23438	95868.02344	61602.13672	94120.00781
A2ARZ3	Fibrous sheath-interacting protein 2 OS=Mus musculus OX=10090 GN=Fsip2 PE=1 SV=3	A2ARZ3	KQAMLEK		Unique	27.3311	424.23873	2	0.054	0.006233	3053632.5	2452450.75	2737960.5	1202045.375	2313473.75	3649787.75	2245271	2504957.25	2822473.5
A2ASQ1	Agrin OS=Mus musculus OX=10090 GN=Agrn PE=1 SV=1	A2ASQ1	QRLDISIQSLGPCR	1xCarbamidomethyl [C13]	Unique	56.9466	548.2949	3	1.486	0.000003465	39459.14453		22242.48633		4164.072266		27320.14844	31843.75977	33093.875
A2ASS6	Titin OS=Mus musculus OX=10090 GN=Ttn PE=1 SV=1	A2ASS6	AAAHLTVIEK		Unique	29.9166	526.8086	2	0.363	0.001324	274793.2813	83551.53906	335867.0313		42510.59375		173115.9531	144505.5156	171848.0625
A2ASS6	Titin OS=Mus musculus OX=10090 GN=Ttn PE=1 SV=1	A2ASS6	EAVPPAKGK		Unique	25.6047	448.76363	2	0.052	0.006284	6900207.5	6100886	4681743	4716991.5	6257269	5882203.5	5317696.5	5831221.5	6744767
A2ASS6	Titin OS=Mus musculus OX=10090 GN=Ttn PE=1 SV=1	A2ASS6	GMSDYSETTAEIEPVER		Unique	62.5871	638.61825	3	0.094	0.005077	23016.875	26216.13672	19010.20117	17687.80273	22047.26367	23758.92969	11530.41699	16078.20801	33382.5625
A2ASS6	Titin OS=Mus musculus OX=10090 GN=Ttn PE=1 SV=1	A2ASS6	IELSPSMEAPK		Unique	92.9851	601.30927	2	0.715	0.0002209		277410.0313	291450.0938	342752.1563		629468.9375	355334.0313	365058.25
A2ASS6	Titin OS=Mus musculus OX=10090 GN=Ttn PE=1 SV=1	A2ASS6	ITIENTEHYTHLVMKNVQR	1xOxidation [M14]	Unique	38.3003	586.30322	4	0.066	0.00585				11971.10547
A2ASS6	Titin OS=Mus musculus OX=10090 GN=Ttn PE=1 SV=1	A2ASS6	KVEVEPAKVPEK		Unique	83.0647	676.89324	2	0.23	0.002576	799862	349581.0781	1072065.688		53566.23828	207691.1094	440730.4375	500901.7969	456993.3125
A2ASS6	Titin OS=Mus musculus OX=10090 GN=Ttn PE=1 SV=1	A2ASS6	SVSPRSLSR		Unique	17.5583	494.78019	2	0.05	0.006336	243317.1406	281815.0938	161639.6094	386717.0938	455090.75	619201.625	391423.1563	311927.9375	620482.0625
A2ASS6	Titin OS=Mus musculus OX=10090 GN=Ttn PE=1 SV=1	A2ASS6	TSAQLFVTGIR		Unique	55.6135	398.22756	3	0.07	0.005731	1438616.625	1345477.125	766727.4375	928273.625	1851146.25	2041153.75	1373020.625	1513867.375	1879156
A2ASZ8	Calcium-binding mitochondrial carrier protein SCaMC-2 OS=Mus musculus OX=10090 GN=Slc25a25 PE=1 SV=1	A2ASZ8	EGVAAFYK		Unique	38.9966	442.72916	2	1.195	0.000009579	204138.8906	237902.875	147451.4063	125274.1875	248300.2969	339757.3125	179641.8438	203349.5781	236780.9219
A2ASZ8	Calcium-binding mitochondrial carrier protein SCaMC-2 OS=Mus musculus OX=10090 GN=Slc25a25 PE=1 SV=1	A2ASZ8	HLVAGGGAGAVSR		Unique	21.9163	384.54744	3	2.35	0.000003465	221124	228904.7031	187544.25	140823	291253.1875	435229.9063	210684.0938	205090.2188	314773.1875
A2ASZ8	Calcium-binding mitochondrial carrier protein SCaMC-2 OS=Mus musculus OX=10090 GN=Slc25a25 PE=1 SV=1	A2ASZ8	HSTIFDVGENLTVPDEFTVEER		Unique	82.8053	845.40594	3	2.992	0.000003465	323018.125	249512.6875	274600.8125	309277.8438	707258.125	357684.1875	369047.4063	435134.8438	250077.3594
A2ASZ8	Calcium-binding mitochondrial carrier protein SCaMC-2 OS=Mus musculus OX=10090 GN=Slc25a25 PE=1 SV=1	A2ASZ8	LVAGSLAGAIAQSSIYPMEVLK		Unique	97.6555	740.07673	3	1.588	0.000003465	262904.7188	398109.0938	237422.7344	286095.3125		889622.3125	212334.9844	308835.375	381501.7813
A2ASZ8	Calcium-binding mitochondrial carrier protein SCaMC-2 OS=Mus musculus OX=10090 GN=Slc25a25 PE=1 SV=1	A2ASZ8	LVGSDQETLR		Unique	27.8868	559.29628	2	1.393	0.000003465		109983.2969	30420.92188	186365.9531		61182.36719		40136.10938	44572.81641
A2ASZ8	Calcium-binding mitochondrial carrier protein SCaMC-2 OS=Mus musculus OX=10090 GN=Slc25a25 PE=1 SV=1	A2ASZ8	QILRTEGAFGLYR		Unique	56.7396	508.61585	3	1.801	0.000003465	13670.36328	46749.30859	7773.638184	44594.03125	46622.46484	89290.57031	35141.29688	37650.25781	38631.75781
A2ASZ8	Calcium-binding mitochondrial carrier protein SCaMC-2 OS=Mus musculus OX=10090 GN=Slc25a25 PE=1 SV=1	A2ASZ8	QTGMWWR		Unique	52.2419	482.72634	2	0.727	0.0002003	292657.8125	345007.3438	285094.3125	213931.1406	371439.9688	662956.1875	326371.9375	342110.1563	456807.4688
A2ASZ8	Calcium-binding mitochondrial carrier protein SCaMC-2 OS=Mus musculus OX=10090 GN=Slc25a25 PE=1 SV=1	A2ASZ8	TCTAPLDR	1xCarbamidomethyl [C2]	Unique	21.6562	467.22659	2	0.345	0.001468	3009353	941435.625	3210484.75	156538.3125	186904.6719	759373.9375	1451865	1627097.125	1292541.5
A2AT37	Regulator of nonsense transcripts 2 OS=Mus musculus OX=10090 GN=Upf2 PE=1 SV=1	A2AT37	MVESAVIFR		Unique	54.368	526.28386	2	1.6	0.000003465	67493.11719	75760.03906	52538.58984	15909.87012	30628.46094	45498.5	41839.91406	43090.96484	55348.83984
A2AT37	Regulator of nonsense transcripts 2 OS=Mus musculus OX=10090 GN=Upf2 PE=1 SV=1	A2AT37	NQNAPDNRPEENFFSR		Unique	41.8374	645.62953	3	1.761	0.000003465	72345.54688	38313.40234	43531.4375		15048.29883		37707.13672	30707.23242
A2AWA9	Rab GTPase-activating protein 1 OS=Mus musculus OX=10090 GN=Rabgap1 PE=1 SV=1	A2AWA9	CFGLLLSPGKDVR	1xCarbamidomethyl [C1]	Unique	62.8976	487.93404	3	1.637	0.000003465	320271.5938	709191.3125		246939.0156	890309.5625		435833.125	499349.5	547457.0625
A2AWA9	Rab GTPase-activating protein 1 OS=Mus musculus OX=10090 GN=Rabgap1 PE=1 SV=1	A2AWA9	DLDNAEEKADALNKELLMTK		Unique	58.7269	566.03893	4	2.131	0.000003465	290705.3125	333858.125	224425.1563	122652.4531	193090.0938	510339.1875	223818.7813	226849.0625	343782.3125
A2AWA9	Rab GTPase-activating protein 1 OS=Mus musculus OX=10090 GN=Rabgap1 PE=1 SV=1	A2AWA9	EMELELAQTK		Unique	47.1619	596.2999	2	1.462	0.000003465	732786.6875	294993.1563	657947.9375	179689.3281	273590.0938	587266.125	412015.8125	430641.2813	470089.4375
A2AWA9	Rab GTPase-activating protein 1 OS=Mus musculus OX=10090 GN=Rabgap1 PE=1 SV=1	A2AWA9	EQQAQQEDPIER		Unique	22.7766	490.89883	3	1.887	0.000003465	103032.5234	24767.83789	86758.75	13202.17773	25949.57813	76558.4375	49607.58203	64169.14844	68687.63281
A2AWA9	Rab GTPase-activating protein 1 OS=Mus musculus OX=10090 GN=Rabgap1 PE=1 SV=1	A2AWA9	ESPQDSAITR		Unique	20.2836	552.27005	2	1.604	0.000003465	493955.2813	387247.4063	437287.2813	277510.6875	413547.4688	697201.8125	476085.0313	421884.9375	507267.5313
A2AWA9	Rab GTPase-activating protein 1 OS=Mus musculus OX=10090 GN=Rabgap1 PE=1 SV=1	A2AWA9	GEVWQLLAGCHNNDHLVEK	1xCarbamidomethyl [C10]	Unique	62.7155	555.52207	4	2.381	0.000003465	87228.57031	17623.17383	44039.74609	10029.62793	34794.37109	124561.2266	32733.20898	59927.54297	48475.95313
A2AWA9	Rab GTPase-activating protein 1 OS=Mus musculus OX=10090 GN=Rabgap1 PE=1 SV=1	A2AWA9	IHVFRCEIQEAVSR	1xCarbamidomethyl [C6]	Unique	47.267	581.97014	3	2.17	0.000003465	23799.11523	53452.82422	6501.667969		29800.11133	60177.18359	11676.80566	49878.72266	54652.10938
A2AWA9	Rab GTPase-activating protein 1 OS=Mus musculus OX=10090 GN=Rabgap1 PE=1 SV=1	A2AWA9	ILETWGELLSK		Unique	77.5351	644.86057	2	1.459	0.000003465			520793.875	179650.0938			307491.5938
A2AWA9	Rab GTPase-activating protein 1 OS=Mus musculus OX=10090 GN=Rabgap1 PE=1 SV=1	A2AWA9	ILITKESPQDSAITR		Unique	39.7161	557.98096	3	1.72	0.000003465	8018682	9818912.758	7755372.918	9354233.898	10355346.52	5963317.859	6717535.602	8046453.156	6723741.844
A2AWA9	Rab GTPase-activating protein 1 OS=Mus musculus OX=10090 GN=Rabgap1 PE=1 SV=1	A2AWA9	ILYSFATAFR		Unique	73.2763	594.82413	2	1.409	0.000003465	504731.8125	658718.75	374457.3125	278161	544148.5	818117.5	363404.0625	463810.75	507239.875
A2AWA9	Rab GTPase-activating protein 1 OS=Mus musculus OX=10090 GN=Rabgap1 PE=1 SV=1	A2AWA9	IQDLEHHLGLALSEVQAAK		Unique	66.7772	691.37487	3	2.479	0.000003465	377409.8438	487483.9063	344369.5625	404399.8125	578418.625	1008355.25	378313.5313	438661.5625	518785.0313
A2AWA9	Rab GTPase-activating protein 1 OS=Mus musculus OX=10090 GN=Rabgap1 PE=1 SV=1	A2AWA9	LEQENDDLAHELVTSK		Unique	46.5412	614.30251	3	2.609	0.000003465	909249.125	221271.6406	965281.25	281426.4688		1078534.125	851834.25	676840.1875	777578.5625
A2AWA9	Rab GTPase-activating protein 1 OS=Mus musculus OX=10090 GN=Rabgap1 PE=1 SV=1	A2AWA9	LMELACNTK	1xCarbamidomethyl [C6]	Unique	35.0182	540.26495	2	1.278	0.000003465	555510.3125	459509.7188	248462.6875	294808.4375	528507.8125	773854.75	366621	474022.9063	433917.375
A2AWA9	Rab GTPase-activating protein 1 OS=Mus musculus OX=10090 GN=Rabgap1 PE=1 SV=1	A2AWA9	LQLVEAECK	1xCarbamidomethyl [C8]	Unique	37.6715	545.28417	2	1.099	0.00001529	566112.875		419362.9375			467077.5	308944.5938	273420.2813	288247.5313
A2AWA9	Rab GTPase-activating protein 1 OS=Mus musculus OX=10090 GN=Rabgap1 PE=1 SV=1	A2AWA9	LQLVEAECKIQDLEHHLGLALSEVQAAK	1xCarbamidomethyl [C8]	Unique	97.8915	786.42035	4	3.082	0.000003465		12041.92578			8720.898438	29371.85156
A2AWA9	Rab GTPase-activating protein 1 OS=Mus musculus OX=10090 GN=Rabgap1 PE=1 SV=1	A2AWA9	NSDMHLLDLESMGK		Unique	62.081	530.58161	3	2.334	0.000003465	1244873.406	956192	1085432.031	590517.0313	772193.9375	2232552.344	1019895.875	1019860.906	1468640.219
A2AWA9	Rab GTPase-activating protein 1 OS=Mus musculus OX=10090 GN=Rabgap1 PE=1 SV=1	A2AWA9	NSDMHLLDLESMGK	1xOxidation [M]	Unique	53.595	535.91308	3	2.421	0.000003465	32692.02734	37743.77344	36289.07813	33639.59375	53898.5625	72490.16406	45343.5625	44167.94531	53664.51953
A2AWA9	Rab GTPase-activating protein 1 OS=Mus musculus OX=10090 GN=Rabgap1 PE=1 SV=1	A2AWA9	QGDETPSTNNGSDDEKTGLK		Unique	19.0234	698.31353	3	3.447	0.000003465	79010.57031	46972.05859	73825.42969	23084.95313	46092.12109	103905.5625	58422.73047	62363.32813	61604.95703
A2AWA9	Rab GTPase-activating protein 1 OS=Mus musculus OX=10090 GN=Rabgap1 PE=1 SV=1	A2AWA9	QQTANKVEIEK		Unique	19.6635	429.90152	3	1.272	0.000003465	823232	484298.625	822985.3125	249328.1719	502920.5938	1077780.625	626680.75	683858.75	688902.9375
A2AWA9	Rab GTPase-activating protein 1 OS=Mus musculus OX=10090 GN=Rabgap1 PE=1 SV=1	A6H6A9; A2AWA9	SEVEALR		NotUnique	24.2898	402.21649	2	0.668	0.0003073	912184.375	731908.25	697991.125	362030.9063	614819.0625	1592188.75	701155	771975.8125	872973.6875
A2AWA9	Rab GTPase-activating protein 1 OS=Mus musculus OX=10090 GN=Rabgap1 PE=1 SV=1	A6H6A9; A2AWA9	SGVPEALR		NotUnique	29.9842	414.73221	2	0.195	0.003033	355581.125		437544.0625		243502.6406		232967.1719	293589.4688	299251.75
A2AWA9	Rab GTPase-activating protein 1 OS=Mus musculus OX=10090 GN=Rabgap1 PE=1 SV=1	A2AWA9	SGVPEALRGEVWQLLAGCHNNDHLVEK	1xCarbamidomethyl [C18]	Unique	82.6845	606.50691	5	2.826	0.000003465	655815.8125	255907.9063	193342.5781	157852.4219	347528.125	421556.375	201290.4844	170492.1875	313784.4688
A2AWA9	Rab GTPase-activating protein 1 OS=Mus musculus OX=10090 GN=Rabgap1 PE=1 SV=1	A2AWA9	SPHFQVVNEETPKDK		Unique	32.0679	439.47297	4	2.126	0.000003465	452892.6875	231475.4688	337651.4375	103330.6094	263759.2813	417096.5313	291176.5625	296247.25	349011.9375
A2AWA9	Rab GTPase-activating protein 1 OS=Mus musculus OX=10090 GN=Rabgap1 PE=1 SV=1	A2AWA9	TLSSIKTATGVQGK		Unique	28.4734	464.26792	3	1.188	0.000009579	10260.19043	46541.125	6388.015137	25038.79688	49164.17578	66155.39844	23368.1582	29321.28125	35599.60547
A2BDX3	Adenylyltransferase and sulfurtransferase MOCS3 OS=Mus musculus OX=10090 GN=Mocs3 PE=1 SV=1	A2BDX3	LGLVDHDVVETSNLAR		Unique	53.4041	579.97612	3	2.95	0.000003465	85753.60156	84724.79688	56065.42578	57850.1875	96714.38281	107414.6172	68691.53906	83728.17969	90984.74219
A2BE28	Ribosomal biogenesis protein LAS1L OS=Mus musculus OX=10090 GN=Las1l PE=1 SV=1	A2BE28	AWDGQSFKENQPESPSAR		Unique	34.2964	678.64846	3	2.833	0.000003465	95422.73438	121053.0703	109736.3906	28871.90039	37665.17188	60661.99609	69927.875	79106.65625	75819.92188
A2BE28	Ribosomal biogenesis protein LAS1L OS=Mus musculus OX=10090 GN=Las1l PE=1 SV=1	A2BE28	EALQGSAWQVSSEDVR		Unique	48.9577	587.95145	3	1.104	0.00001529	13112.93555	6934.370117	17021.79102				6050.449219		5596.620117
A2BE28	Ribosomal biogenesis protein LAS1L OS=Mus musculus OX=10090 GN=Las1l PE=1 SV=1	A2BE28	FVNLISER		Unique	51.9931	489.27407	2	0.956	0.0000445	341325.4063	403574.7188	486252.5625	65336.28906	109204.8516	340103.5313	278049.5313	255860.0625	286869.0938
A2BE28	Ribosomal biogenesis protein LAS1L OS=Mus musculus OX=10090 GN=Las1l PE=1 SV=1	A2BE28	GLHSQTFTQALLER		Unique	56.9165	534.28636	3	2.81	0.000003465	324004.125	454832	373182.9375	69291.20313	111851.1406	200511.2969	240439.7656	246509.625	285637.7188
A2BE28	Ribosomal biogenesis protein LAS1L OS=Mus musculus OX=10090 GN=Las1l PE=1 SV=1	A2BE28	KREALQGSAWQVSSEDVR		Unique	41.1442	682.68347	3	1.641	0.000003465		36662.83594	25091.8418		12491.24121		23537.00391	37921.94922	22768.82422
A2BE28	Ribosomal biogenesis protein LAS1L OS=Mus musculus OX=10090 GN=Las1l PE=1 SV=1	A2BE28	MFSELSTVGSTGIRPTYILR		Unique	76.5308	743.39579	3	1.987	0.000003465	230885.1563	269540.3125	240229.9219	17959.80664	69619.98438	111892.5	123892.5469	184740.0156	162368.6875
A2BH40	AT-rich interactive domain-containing protein 1A OS=Mus musculus OX=10090 GN=Arid1a PE=1 SV=1	A2BH40	SHHAPMSPGSSGGGGQPLAR		Unique	24.4311	629.96734	3	3.414	0.000003465	48373.93359	47551.75781	28647.83398	4432.708984	12305.30762	24238.07813	18570.12305	27706.25	29200.46094
A2BH40	AT-rich interactive domain-containing protein 1A OS=Mus musculus OX=10090 GN=Arid1a PE=1 SV=1	A2BH40	VDENHSEFTLYESR		Unique	43.7876	575.92887	3	2.463	0.000003465	94434.57031	85210.02344	78701.85156	8194.154297	17023.8418	25406.9375	42877.57031	47604.74609	61565.44141
A2CG49	Kalirin OS=Mus musculus OX=10090 GN=Kalrn PE=1 SV=1	A2CG49	AGLECSDIEK	1xCarbamidomethyl [C5]	Unique	28.8796	561.26117	2	1.221	0.000009579	292092.6563	258651.2188	190582.375		262583.9063	366977.9688	238430.3906	248212.5625	252660.6563
A2CG49	Kalirin OS=Mus musculus OX=10090 GN=Kalrn PE=1 SV=1	A2CG49	APVEELDREGQR		Unique	24.4828	466.90386	3	1.03	0.00002305	210730.7813	102149.9453	130171.6719	50063.91406	95424.94531	144312.9375	112140.6484	123000.7031	140444.6563
A2CG49	Kalirin OS=Mus musculus OX=10090 GN=Kalrn PE=1 SV=1	A2CG49	IMSVASR		Unique	24.0063	382.21016	2	1.087	0.00001818	236597.0156	235924.625	121737.3516	74208.41406	161440.9219	276867.5	144245.6875	165277.6563	182598.625
A2CG49	Kalirin OS=Mus musculus OX=10090 GN=Kalrn PE=1 SV=1	A2CG49	KKEFIMAELLQTEK		Unique	66.6865	569.98349	3	1.946	0.000003465	66448.74219	64939.67578	48956.42578	46721.52734	58538.10938	137742.7656	56342.06641	53760.83594	47572.41406
A2CG49	Kalirin OS=Mus musculus OX=10090 GN=Kalrn PE=1 SV=1	A2CG49	LQGFEGTLTAQGK		Unique	46.1934	675.35658	2	2.385	0.000003465	942181.9375	1008254.063	687481.6875	396622.5313	641524	1069009.25	745385.5625	799870	871564.625
A2CG49	Kalirin OS=Mus musculus OX=10090 GN=Kalrn PE=1 SV=1	A2CG49	LSEAGHYASQQIK		Unique	24.7786	477.91234	3	2.165	0.000003465	231328.0156	217184.4063	149027.3438	108923.4375	161626.0313	301231.2813	164756.5938	185732.7031	202394.9844
A2CG49	Kalirin OS=Mus musculus OX=10090 GN=Kalrn PE=1 SV=1	A2CG49	LTLSDFLIKPIQR		Unique	83.5681	515.31163	3	2.186	0.000003465	938181	1130823.5	792309.8125	577040.5	954065.5625	1675843	807292	1049764.875	1014830.063
A2CG49	Kalirin OS=Mus musculus OX=10090 GN=Kalrn PE=1 SV=1	A2CG49; Q0KL02	LVNASVAFYK		NotUnique	50.6415	556.31095	2	1.439	0.000003465	389601.0625	303081.4375		89482.14844	292025.3438	403587.0625		240786.6406	287528.5313
A2CG49	Kalirin OS=Mus musculus OX=10090 GN=Kalrn PE=1 SV=1	A2CG49; Q0KL02	QVLGWIR		NotUnique	58.3422	436.26116	2	0.58	0.0004462	252101.6406	198210.4531	167365.4688	242900.7031	391547.875	454029.5625	220324.8438	241581.9219	306351.25
A2CG49	Kalirin OS=Mus musculus OX=10090 GN=Kalrn PE=1 SV=1	A2CG49	SCTSVILR	1xCarbamidomethyl [C2]	Unique	34.8024	468.25241	2	1.306	0.000003465	125806.5156	120954.5	66979.67969	52241.09766	85210.9375	125523.4688	100685.8203	90134.48438	88636.69531
A2CG49	Kalirin OS=Mus musculus OX=10090 GN=Kalrn PE=1 SV=1	A2CG49	VDFSFPHEYFCGVSNAAR	1xCarbamidomethyl [C11]	Unique	71.2447	701.65116	3	1.904	0.000003465			8324.253906	4255.821289	7815.431152		7680.580078	11368.78906
A2CG49	Kalirin OS=Mus musculus OX=10090 GN=Kalrn PE=1 SV=1	A2CG49	VKLLIQLADSFVEK		Unique	88.401	534.98704	3	0.686	0.000272	6385.660645	11472.91992		3477.040527	8840.569336	10585.16309	1878.643433		1827.61145
A2CG49	Kalirin OS=Mus musculus OX=10090 GN=Kalrn PE=1 SV=1	A2CG49; Q0KL02	WLTSPVR		NotUnique	45.6453	429.7451	2	0.95	0.00004709	857523.375	645530.6875	721917.4375	295339.0938	565294.8125	1070634.25	590996.875	689107.5	748166.25
A2CG49	Kalirin OS=Mus musculus OX=10090 GN=Kalrn PE=1 SV=1	A2CG49	WVTTVDK		Unique	30.2264	424.72918	2	0.831	0.000113	108565.4609	43869.80859	68832.49219	28511.72656	50464.22266	67482.79688	56626.24609	53969.37109	63624.26953
A2RSJ4	UHRF1-binding protein 1-like OS=Mus musculus OX=10090 GN=Uhrf1bp1l PE=1 SV=2	A2RSJ4	AGDSCSHWMYFSDATK	1xCarbamidomethyl [C5]	Unique	53.0481	621.58712	3	2.833	0.000003465	266003.7813	252544.1406	180452.7656	95708.6875	197171.6094	456041.4063	220803.3125	255178.5469	259833.6875
A2RSJ4	UHRF1-binding protein 1-like OS=Mus musculus OX=10090 GN=Uhrf1bp1l PE=1 SV=2	A2RSJ4	AMVQYAK		Unique	23.3839	405.71256	2	0.661	0.0003132	173575.0469	234674.5625	198927.0625	127178.1875	190834.5156	329739.8438	184511.9375	176383.2344	173250.0625
A2RSJ4	UHRF1-binding protein 1-like OS=Mus musculus OX=10090 GN=Uhrf1bp1l PE=1 SV=2	A2RSJ4	FSSSSSDADVHVLVR		Unique	42.6799	535.93401	3	2.823	0.000003465	331657.7188	313738.5	281287.875	224600.6094	303176.4688	525149.4375	322492.625	320853.3438	362205.8125
A2RSJ4	UHRF1-binding protein 1-like OS=Mus musculus OX=10090 GN=Uhrf1bp1l PE=1 SV=2	A2RSJ4	FVIPSEVK		Unique	50.6929	459.76819	2	0.89	0.00007416	881860.0625	675000.8125	622591.375	307739.5313	595845.125	1472031.125	686216.25	693914.75	924403.25
A2RSJ4	UHRF1-binding protein 1-like OS=Mus musculus OX=10090 GN=Uhrf1bp1l PE=1 SV=2	A2RSJ4	GSTVSLQPSPVTVHIDR		Unique	51.9613	598.32322	3	2.513	0.000003465	489804.0313	281906.4375	357830.9063	163142.1563	257338.4531	512562.7813	293700.8438	363809.3438	432803.8125
A2RSJ4	UHRF1-binding protein 1-like OS=Mus musculus OX=10090 GN=Uhrf1bp1l PE=1 SV=2	A2RSJ4	HYLGNRPVGSDQK		Unique	19.03	490.91956	3	1.402	0.000003465	40640.51563	37149.78516	33238.84375	17158.62305	37085.95313	87613.48438	30625.14844	38590.67969	39991.82813
A2RSJ4	UHRF1-binding protein 1-like OS=Mus musculus OX=10090 GN=Uhrf1bp1l PE=1 SV=2	A2RSJ4	IQDPQRGEVLTFK		Unique	44.8276	510.94745	3	1.357	0.000003465	261307	209409.3906	254137.25	133818.2813	223562.9688	473977.8125	225293.25	234627.6719	294567.625
A2RSJ4	UHRF1-binding protein 1-like OS=Mus musculus OX=10090 GN=Uhrf1bp1l PE=1 SV=2	A2RSJ4	ISEDESSGLSHK		Unique	17.6452	430.20541	3	1.238	0.000006775	392046.25	97344.75781	337680.7813	35126.20703	95887.84375	279722.2813	160267.4688	209540.9219	238373.4375
A2RSJ4	UHRF1-binding protein 1-like OS=Mus musculus OX=10090 GN=Uhrf1bp1l PE=1 SV=2	A2RSJ4	IYSVNAQWEHGDLR		Unique	47.9267	563.27813	3	1.024	0.00002305	385401.4375	392298.1563	249646.9219	270010.7813		639446.3125		271621.6875	348549
A2RSJ4	UHRF1-binding protein 1-like OS=Mus musculus OX=10090 GN=Uhrf1bp1l PE=1 SV=2	A2RSJ4	LKTQPICLSLDK	1xCarbamidomethyl [C7]	Unique	49.0074	472.60232	3	2.007	0.000003465	74426.32813	45840.44922	45298.07422	25091.23242	57131.96484	93377.82813	48257.61719	72957.05469	62756.65234
A2RSJ4	UHRF1-binding protein 1-like OS=Mus musculus OX=10090 GN=Uhrf1bp1l PE=1 SV=2	A2RSJ4	LMSSSVVVR		Unique	35.4924	489.27599	2	1.193	0.000009579	1056399.156	947601.9375	992513.4063	450634.3281	992049.9375	2044511.688	1075970.344	1106466.188	1096863.469
A2RSJ4	UHRF1-binding protein 1-like OS=Mus musculus OX=10090 GN=Uhrf1bp1l PE=1 SV=2	A2RSJ4	NATLNHMSDNR		Unique	19.0753	424.86295	3	1.843	0.000003465	656572.875	349369.9141	398141.9766	145055.5703	316456.25	876037.0313	355482.9063	416947.0234	473073.3984
A2RSJ4	UHRF1-binding protein 1-like OS=Mus musculus OX=10090 GN=Uhrf1bp1l PE=1 SV=2	A2RSJ4	SCDSFNLLHPIFQR	1xCarbamidomethyl [C2]	Unique	75.4466	578.61909	3	2.037	0.000003465	981864.375	753444.0625		599975.1875	668248.375	1012280.688	605520.25	814241.1875	961678.125
A2RSJ4	UHRF1-binding protein 1-like OS=Mus musculus OX=10090 GN=Uhrf1bp1l PE=1 SV=2	A2RSJ4	SDEHVDIRVDGLMLK		Unique	58.8514	576.29782	3	1.33	0.000003465	38402.97656	40533.95313	31042.56055	22403.00391	47599.55859	118016.0547	34268.43359	38507.61719	40719.78906
A2RSJ4	UHRF1-binding protein 1-like OS=Mus musculus OX=10090 GN=Uhrf1bp1l PE=1 SV=2	A2RSJ4	SLSEAIEK		Unique	27.7181	438.73729	2	0.835	0.000113	482879.9375	428757.375	374148.4688		347700.9688	682379.25	363336.8125	350029.9063	414824.5313
A2RSJ4	UHRF1-binding protein 1-like OS=Mus musculus OX=10090 GN=Uhrf1bp1l PE=1 SV=2	A2RSJ4	SSPEISLR		Unique	35.158	444.74284	2	0.658	0.0003199	685432.0625	489369.8125	605030.75	408326.9375	484954.6875	523530.7188	480917.7813	562234.5625	542223.625
A2RSJ4	UHRF1-binding protein 1-like OS=Mus musculus OX=10090 GN=Uhrf1bp1l PE=1 SV=2	A2RSJ4	VDGLMLK		Unique	42.8867	388.22282	2	1.028	0.00002305	75556.59375	67598.53125	58380.91797	31255.70898	54456.33203	120037.6797	53389.91016	67239.88281	75391.53906
A2RSJ4	UHRF1-binding protein 1-like OS=Mus musculus OX=10090 GN=Uhrf1bp1l PE=1 SV=2	A2RSJ4	VVEGITVSVNSIVIRIGAK		Unique	98.5457	652.06235	3	0.358	0.001359	6608554.199	2134511.688	8120059.605	620618.9355	565995.1777	2274553.105	2657326.701	3391767.238	2796439.623
A2RSQ0	DENN domain-containing protein 5B OS=Mus musculus OX=10090 GN=Dennd5b PE=1 SV=2	A2RSQ0	IMSQWEEKDPLLR		Unique	58.6837	548.95171	3	0.808	0.000129	112212.7266		115403.7656	62387.14844	169272.3906		182172.375	136561.4531	155058
A2RSQ0	DENN domain-containing protein 5B OS=Mus musculus OX=10090 GN=Dennd5b PE=1 SV=2	A2RSQ0	WLGKGVDDGSLER		Unique	43.0155	477.91223	3	1.856	0.000003465		51522.71484		33378.14844	59759.88281	219625.3594	30120.95313	39017.91406
A2RSQ0	DENN domain-containing protein 5B OS=Mus musculus OX=10090 GN=Dennd5b PE=1 SV=2	A2RSQ0	YNSYDINRDTLYVSK		Unique	46.9693	617.63548	3	1.548	0.000003465		147372.3594		81665.89063	149725.4531	232779.7656	130092.4531		164464.5
A2RSX7	tRNA wybutosine-synthesizing protein 5 OS=Mus musculus OX=10090 GN=Tyw5 PE=2 SV=2	A2RSX7	KPLVLEGLDLGSCTSK	1xCarbamidomethyl [C13]	Unique	62.6692	572.97827	3	1.627	0.000003465	34211.11719	26930.83398	17953.57617	17089.14063	35784.73047	55198.98828	20932.50977	19609.86719	22350.43164
A2RT62	F-box/LRR-repeat protein 16 OS=Mus musculus OX=10090 GN=Fbxl16 PE=1 SV=1	A2RT62	ELYNVLPGGEKEFVNLQGFAAR		Unique	80.9608	817.76043	3	3.34	0.000003465	1938853	2032690.75	862829.5625	1462056.25	2181882.5	2675872.75	1754337.625	1802520.125	1463573.375
A2RT62	F-box/LRR-repeat protein 16 OS=Mus musculus OX=10090 GN=Fbxl16 PE=1 SV=1	A2RT62	FWAGLTPVLHAK		Unique	66.9374	447.25552	3	1.932	0.000003465	2283654	2071892.625	1289466.5	1201729.875	2094092.25	3001285.25	1816065.375	2047792.875	1821347.75
A2RT62	F-box/LRR-repeat protein 16 OS=Mus musculus OX=10090 GN=Fbxl16 PE=1 SV=1	A2RT62	ITDMALEYVACDLHR	1xCarbamidomethyl [C11]	Unique	70.0191	602.95525	3	2.667	0.000003465	605879.6875	470643.2188	356847.6875	334015.4375	511401.3125	605934.6875	434069.25	478354.3438	507305.7188
A2RT62	F-box/LRR-repeat protein 16 OS=Mus musculus OX=10090 GN=Fbxl16 PE=1 SV=1	A2RT62	LPGQPNGLGAASITK		Unique	45.3148	712.3988	2	3.382	0.000003465	885897.3125	356400.9688	639547.875	148963.9375	349820.2813	723476.1875	446449.4375	594055.625	607332.75
A2RT62	F-box/LRR-repeat protein 16 OS=Mus musculus OX=10090 GN=Fbxl16 PE=1 SV=1	A2RT62	NGLVKLPGQPNGLGAASITK		Unique	58.0965	645.70563	3	3.114	0.000003465	146863.7813	325166.6563	55287.875	239804.2969	358267.2188	456891.4063	241241.2344	242518.4219	279427.125
A2RT62	F-box/LRR-repeat protein 16 OS=Mus musculus OX=10090 GN=Fbxl16 PE=1 SV=1	A2RT62	SLDLSWCPR	1xCarbamidomethyl [C7]	Unique	59.8672	567.27402	2	1.16	0.000009579	822458.4375	764371.4375	560818.1875	338577.6875	929247	1524981.5	646323.1875	696032.75	844803.9375
A2RT62	F-box/LRR-repeat protein 16 OS=Mus musculus OX=10090 GN=Fbxl16 PE=1 SV=1	A2RT62	VTDDGVELVAENLR		Unique	62.4472	765.39413	2	2.801	0.000003465	1285265.375	1512041	808324.875	667764.4375	1376187.25	1713220.25	1062378.875	1162713	1106656.875
A2RT62	F-box/LRR-repeat protein 16 OS=Mus musculus OX=10090 GN=Fbxl16 PE=1 SV=1	A2RT62	YFSQHLPR		Unique	33.1349	524.27235	2	0.958	0.00004179	483456.25	504014.5938		811602.5625	708967.375	852993.6875	512311	424513.375	542063.3125
A3KFX0	Cytosolic 5'-nucleotidase 1A OS=Mus musculus OX=10090 GN=Nt5c1a PE=1 SV=1	A3KFX0	AHENKPLAQGPLK		Unique	24.9558	468.265	3	1.409	0.000003465	46430.89453	38901.88672	62169.26953	19415.23438	46300.95313	42690.34766	38888.09375	46577.80078	49911.84375
A3KFX0	Cytosolic 5'-nucleotidase 1A OS=Mus musculus OX=10090 GN=Nt5c1a PE=1 SV=1	A3KFX0	YQLEHENEPFSPGPAFPFVK		Unique	77.6158	778.3795	3	1.6	0.000003465	115371.3906	134916.7969	146797.4219			110437.8516		96278.625
A3KGB4	TBC1 domain family member 8B OS=Mus musculus OX=10090 GN=Tbc1d8b PE=1 SV=1	O08585; A3KGB4	SVIISIK		NotUnique	47.0126	380.25227	2	0.915	0.00006214	54807.36719	59579.33203	58725.72656	44089.59375	81941.15625	115884.4141	53926.44531	53848.63281	47546.65234
A3KGB4	TBC1 domain family member 8B OS=Mus musculus OX=10090 GN=Tbc1d8b PE=1 SV=1	A3KGB4	VLYHLLSPWAHSANR		Unique	62.4601	588.6495	3	2.929	0.000003465	3553.924316	69279.26563				93033.53125	108607.3594	47898.25	82433.66406
A3KGS3	Ral GTPase-activating protein subunit alpha-2 OS=Mus musculus OX=10090 GN=Ralgapa2 PE=1 SV=2	A3KGS3	KPEVPFFGPLFDGAIVSGK		Unique	97.9121	669.03103	3	1.865	0.000003465		2922.208984	3722.932617		8009.178711	4862.748535	4754.921875	5026.447266
A3KGS3	Ral GTPase-activating protein subunit alpha-2 OS=Mus musculus OX=10090 GN=Ralgapa2 PE=1 SV=2	A3KGS3	SHPDVTEPMR		Unique	50.4174	390.18563	3	0.011	0.007741	543229.5	534076.375	474988.5938	478046.125	802100.125	689201.1875	521027.7188	687379.25	724289
A3KMP2	Tetratricopeptide repeat protein 38 OS=Mus musculus OX=10090 GN=Ttc38 PE=1 SV=2	A3KMP2	DVFNQLLIHAAMTCTSSVHK	1xCarbamidomethyl [C14]	Unique	76.4227	568.78569	4	1.772	0.000003465	8383.166992	8065.636719	5126.996582		8735.114258	17165.67773	6510.401367	4969.519531	9417.774414
A6BLY7	Keratin, type I cytoskeletal 28 OS=Mus musculus OX=10090 GN=Krt28 PE=1 SV=1	A6BLY7	ALEEANSELERKIK		Unique	85.4089	543.96493	3	0.262	0.002218	3262820.25	8210186.5	2668760.5	1726837.75	2525757.75	4736941.5	3836711.5	3661705.25	4781798
A6H5Z3	Exocyst complex component 6B OS=Mus musculus OX=10090 GN=Exoc6b PE=1 SV=1	A6H5Z3	EIESTDTACIGPTLR	1xCarbamidomethyl [C9]	Unique	46.4067	554.93823	3	0.709	0.0002275	932519	684031.4375	502608.2813	493824.5	604957.625	955050.6875	656695.4375	621853.125	739931
A6H5Z3	Exocyst complex component 6B OS=Mus musculus OX=10090 GN=Exoc6b PE=1 SV=1	A6H5Z3	HLATSLMQLLLEAEVR		Unique	98.5567	608.67329	3	1.79	0.000003465	10095.85449	14708.53711		6153.305176	9575.797852	11658.85156	4365.933105	6450.280762
A6H5Z3	Exocyst complex component 6B OS=Mus musculus OX=10090 GN=Exoc6b PE=1 SV=1	A6H5Z3	LVLQPPSNMHETLDGYR		Unique	59.1224	657.3313	3	1.608	0.000003465	19879.12695	17470.60742	18205.20117	10968.02246	19197.15039	24492.0293	16293.41797	16103.73535	21990.79102
A6H5Z3	Exocyst complex component 6B OS=Mus musculus OX=10090 GN=Exoc6b PE=1 SV=1	A6H5Z3	MCNFHYQGFVDSITELLK	1xCarbamidomethyl [C2]; 1xOxidation [M1]	Unique	97.2136	740.01471	3	0.33	0.001581		5487.890625				6494.770996			3940.592529
A6H5Z3	Exocyst complex component 6B OS=Mus musculus OX=10090 GN=Exoc6b PE=1 SV=1	A6H5Z3	NISATVDK		Unique	20.0809	424.22945	2	0.842	0.000111	49771.82031	29511.96484	54194.22656	20238.72656	44542.33203	65363.17969	33884.48047	38578.42188	50020.73438
A6H5Z3	Exocyst complex component 6B OS=Mus musculus OX=10090 GN=Exoc6b PE=1 SV=1	A6H5Z3	SVYDGEEHGRFMEKLETR		Unique	43.3213	546.51031	4	1.497	0.000003465	24176.55078	51935.0625	12526.12109	23029.69531	48200.20313	63919.64063	39653.25781	37067.71484	42141.23828
A6H5Z3	Exocyst complex component 6B OS=Mus musculus OX=10090 GN=Exoc6b PE=1 SV=1	A6H5Z3	VNPVTALTLLEK		Unique	82.1081	649.39035	2	0.179	0.003329	197251.8906	195525.4531	218770.9375	126116.8516	269649.9063	410614.75	220169.6875	240847.3906	258925.9844
A6H611	Mitochondrial intermediate peptidase OS=Mus musculus OX=10090 GN=Mipep PE=1 SV=1	A6H611	DGSHLIIDGLHAEASDDLVR		Unique	63.3571	711.6903	3	2.925	0.000003465	27899.48438	18131.94141	18854.22266	11231.82324	28095.375	34135.14453	22270.95898	19238.04102	24630.23633
A6H630	Damage-control phosphatase ARMT1 OS=Mus musculus OX=10090 GN=Armt1 PE=1 SV=1	A6H630	LRNELQTDKPITPLVDK		Unique	46.8736	660.709	3	3.003	0.000003465	84297.04688	57401.98047	45605.56641	40591.40625	64941.24609	97126.9375	55041.15625	67088.54688	70535.35156
A6H630	Damage-control phosphatase ARMT1 OS=Mus musculus OX=10090 GN=Armt1 PE=1 SV=1	A6H630	TVETPVVR		Unique	28.5662	450.76106	2	1.193	0.000009579	45814.45313	47675.42578	32252.875	42029.63672	63296.57031	68500.99219	39216.03125	45181.125	57178.36328
A6H6A9	Rab GTPase-activating protein 1-like OS=Mus musculus OX=10090 GN=Rabgap1l PE=1 SV=1	A6H6A9	AMEEILRDSEK		Unique	37.1504	440.88699	3	1.987	0.000003465	83114.41406	46336.07422	95372.67969	28919.35547	50901.24609	114399.125	55662.46094	68225.79688	69097.08594
A6H6A9	Rab GTPase-activating protein 1-like OS=Mus musculus OX=10090 GN=Rabgap1l PE=1 SV=1	A6H6A9	DSAQESVITR		Unique	24.0086	553.27809	2	1.106	0.00001529	189615.75		225532.8125	103115.7344	173300.3906	518955.0938	222690.9844	156743.9375
A6H6A9	Rab GTPase-activating protein 1-like OS=Mus musculus OX=10090 GN=Rabgap1l PE=1 SV=1	A6H6A9	FLLETVVR		Unique	65.9037	488.79493	2	0.975	0.00003635	513561.3438	476275.2188	475817.4688	199312.8281	387494.0938	670664.125	315342.5313	297645.3438	388389.4375
A6H6A9	Rab GTPase-activating protein 1-like OS=Mus musculus OX=10090 GN=Rabgap1l PE=1 SV=1	A6H6A9	GLFTLVK		Unique	63.5131	389.24717	2	0.384	0.001148	159943.1875	167734.0156	181280.2656	103145.5	200160.875	263798.6563	185087.7813	197977.7813	229424.2188
A6H6A9	Rab GTPase-activating protein 1-like OS=Mus musculus OX=10090 GN=Rabgap1l PE=1 SV=1	A6H6A9	ILITKDSAQESVITR		Unique	43.5847	558.65276	3	2.795	0.000003465	94635.78906	297969.9688	47569.59766	152286.9219	244307.8438	409950	167544.0156	185336.2813	245442.625
A6H6A9	Rab GTPase-activating protein 1-like OS=Mus musculus OX=10090 GN=Rabgap1l PE=1 SV=1	A6H6A9	ILYSWGELLGR		Unique	84.6207	653.86134	2	1.662	0.000003465	427614.9688	294246.2813	409825	121819.5078	239954.5469	611057.25	317989.3125	328428.9688	305882.8125
A6H6A9	Rab GTPase-activating protein 1-like OS=Mus musculus OX=10090 GN=Rabgap1l PE=1 SV=1	A6H6A9	NSDMHLLDMESMGK		Unique	56.9805	536.56696	3	2.5	0.000003465	681390.875	602730.5	580313.0625	247623.9844	591160.0625	1012322.125	696387.3125	664422.8125	765380.8125
A6H6A9	Rab GTPase-activating protein 1-like OS=Mus musculus OX=10090 GN=Rabgap1l PE=1 SV=1	A6H6A9	NSDMHLLDMESMGK	1xOxidation [M12]	Unique	47.4178	541.89887	3	2.299	0.000003465	28390.18359	30638.32422	25363.83203	25812.43945	33972.26953	60550.71094	27052.9375	31177.57031	42053.04688
A6H6A9	Rab GTPase-activating protein 1-like OS=Mus musculus OX=10090 GN=Rabgap1l PE=1 SV=1	A6H6A9	NVKNSDMHLLDMESMGK		Unique	52.1311	650.30239	3	2.872	0.000003465		30931.48828	7591.170898	10402.73633	15558.65527		12324.28027	20611.17969	21276.39844
A6H6A9	Rab GTPase-activating protein 1-like OS=Mus musculus OX=10090 GN=Rabgap1l PE=1 SV=1	A6H6A9	WHNNLGGRPK		Unique	20.9394	393.5441	3	1.614	0.000003465	414298.4688	522994.7813	384725.25	157253.3906	435954.7813	595221.6875	393607.7813	417318.9688	427559.0938
A6H8H2	DENN domain-containing protein 4C OS=Mus musculus OX=10090 GN=Dennd4c PE=1 SV=1	A6H8H2	ALQQAHDVLVK		Unique	30.8786	407.90307	3	1.085	0.00001818	597469.0625	533056	430400.25	200459.4375	447983.4063	805164.0625	494954.3125	500657.6875	528534.5
A6H8H2	DENN domain-containing protein 4C OS=Mus musculus OX=10090 GN=Dennd4c PE=1 SV=1	A6H8H2	APITDIAVIIK		Unique	73.2186	577.36326	2	2.126	0.000003465	524217.9063	340250	398636.25	164617.8438	366399.4063	507408.1563	254574.2344	230015.7656	288481.0938
A6H8H2	DENN domain-containing protein 4C OS=Mus musculus OX=10090 GN=Dennd4c PE=1 SV=1	A6H8H2	ATAADSLFDRQGFLK		Unique	63.0968	547.28617	3	2.433	0.000003465	110561.1953	251065.2031	64641.76953	85984.80469	90338.5625	201098.125	128145.4141	123361.5547	140376.1719
A6H8H2	DENN domain-containing protein 4C OS=Mus musculus OX=10090 GN=Dennd4c PE=1 SV=1	A6H8H2	DSTETEKSSPAVSSSK		Unique	15.1521	547.26017	3	2.701	0.000003465	91064.39844	67990.625	47057.84766	36071.46484	41710.72656	98264.25781	58884.85547	76277.1875	71490.32031
A6H8H2	DENN domain-containing protein 4C OS=Mus musculus OX=10090 GN=Dennd4c PE=1 SV=1	A6H8H2	FMASILK		Unique	53.2903	405.23329	2	1.035	0.00002305	632182.4375	625538.4375	459891.7813	192078.5625	355094.4375	805252.0625	485608.375	392203.1875	502339.8125
A6H8H2	DENN domain-containing protein 4C OS=Mus musculus OX=10090 GN=Dennd4c PE=1 SV=1	A6H8H2	FYTLLSK		Unique	54.0977	436.24952	2	0.728	0.000196	505610.2188	660719.125	416341.2188	249647.0313	509117.1563	623492.0625	467080.6875	578396	542406.375
A6H8H2	DENN domain-containing protein 4C OS=Mus musculus OX=10090 GN=Dennd4c PE=1 SV=1	A6H8H2	IKPNAITYGYYNK		Unique	41.1992	515.60852	3	2.207	0.000003465	463975.5625	546096.125	398849.8125	264303.6563	488419.5938	526434.9375	413453.75	426310.7188	477132.4375
A6H8H2	DENN domain-containing protein 4C OS=Mus musculus OX=10090 GN=Dennd4c PE=1 SV=1	A6H8H2	ILTAALTCPK	1xCarbamidomethyl [C8]	Unique	45.925	544.31261	2	1.477	0.000003465	486127.4688	255045.0469	284369.4375	149717.5	253752.9531	479608.4375	299440.75	278350.8125	396911.9063
A6H8H2	DENN domain-containing protein 4C OS=Mus musculus OX=10090 GN=Dennd4c PE=1 SV=1	A6H8H2	KMTQLEMEIQETFLR		Unique	85.2398	632.99016	3	1.441	0.000003465	106073.6484	184028.3906			132914.2813	173109.7969			105869.3203
A6H8H2	DENN domain-containing protein 4C OS=Mus musculus OX=10090 GN=Dennd4c PE=1 SV=1	A6H8H2	LCFNRHPPGSSITNSPALMAK	1xCarbamidomethyl [C2]	Unique	51.4469	766.7207	3	2.723	0.000003465	60794.32422	114770.4453		48894.31641	70036.07813	192120.3906	61508.99609	61153.85547	81713.27344
A6H8H2	DENN domain-containing protein 4C OS=Mus musculus OX=10090 GN=Dennd4c PE=1 SV=1	A6H8H2	LDNILSGPKIDVLK		Unique	47.4626	381.98058	4	0.13	0.004232	600246.9375	342400.875	508602.25	54326.99219	220594.6719	457000.9688	457438.2188	383236.9063	374355.4063
A6H8H2	DENN domain-containing protein 4C OS=Mus musculus OX=10090 GN=Dennd4c PE=1 SV=1	A6H8H2	LFDSPQK		Unique	26.1937	417.72129	2	0.666	0.0003094	694656.1875	457710.2813	544475.6875	140427.6563	344082	542398.125	430357.7813	492719.9688	471440.625
A6H8H2	DENN domain-containing protein 4C OS=Mus musculus OX=10090 GN=Dennd4c PE=1 SV=1	A6H8H2	MSSVPNSLSKR		Unique	26.1079	402.54852	3	1.419	0.000003465	154919.0938	359906.875	105349.3438	188977.9531	316285.9688	362568.9688	212824.8281	261701.4844	245439.4063
A6H8H2	DENN domain-containing protein 4C OS=Mus musculus OX=10090 GN=Dennd4c PE=1 SV=1	A6H8H2	MTQLEMEIQETFLR		Unique	92.4413	590.29215	3	1.781	0.000003465	55988.14844	96507.64844	47350.42969	32845.36719	69163.53125	95197.38281	52602.82813	47820.45703	39127.84766
A6H8H2	DENN domain-containing protein 4C OS=Mus musculus OX=10090 GN=Dennd4c PE=1 SV=1	A6H8H2	NLADEIESYMNLK		Unique	90.8846	513.91702	3	0.674	0.0002941	102202.0938	26980.9082	72552.60938	13016.94531	30760.77539	59000.92188	48076.74609	51699.85547	40885.96094
A6H8H2	DENN domain-containing protein 4C OS=Mus musculus OX=10090 GN=Dennd4c PE=1 SV=1	A6H8H2	NLADEIESYMNLKSPLGSK		Unique	91.1564	703.68924	3	1.468	0.000003465			71400.5625			267655.0938	127630.4219	152483.2969	145230.375
A6H8H2	DENN domain-containing protein 4C OS=Mus musculus OX=10090 GN=Dennd4c PE=1 SV=1	A6H8H2	NLNSEKKPSLLSEQQQAASALVETIR		Unique	71.0567	714.38612	4	0.578	0.0004481				150422.0625	209258.5781	332575.5938	153786.9688	195142.2344	161874.7813
A6H8H2	DENN domain-containing protein 4C OS=Mus musculus OX=10090 GN=Dennd4c PE=1 SV=1	A6H8H2	NVVHGLAQFR		Unique	42.2197	380.8807	3	1.498	0.000003465	690481.3125	667667.375	438102.9688	198579.2813	627534.25	714957.0625	544669.6875	611362.6875	561555.125
A6H8H2	DENN domain-containing protein 4C OS=Mus musculus OX=10090 GN=Dennd4c PE=1 SV=1	A6H8H2	SLPSESLER		Unique	32.7027	509.26409	2	1.053	0.00002305	901410.375	893210.8125	673858.4375	393981.5	654315	1034292.438	758090.3125	708216.9375	778300.25
A6H8H2	DENN domain-containing protein 4C OS=Mus musculus OX=10090 GN=Dennd4c PE=1 SV=1	A6H8H2	SNFLPLLNVEFK		Unique	95.7757	710.89518	2	1.538	0.000003465	429397.418	164362.7773	433053.0938	7146.540527	187997.8125	261885.6035	220380.6035	212266.9766	199571.2031
A6H8H2	DENN domain-containing protein 4C OS=Mus musculus OX=10090 GN=Dennd4c PE=1 SV=1	A6H8H2	SNFLPLLNVEFKDLR		Unique	93.449	602.33679	3	1.784	0.000003465	95621.79688	223671.3281	46155.89453	97501.5	171425.2344	234071.7813	70777.80469	106677.0156	80411.48438
A6H8H2	DENN domain-containing protein 4C OS=Mus musculus OX=10090 GN=Dennd4c PE=1 SV=1	A6H8H2	SSSLPSDRGPPAR		Unique	21.6493	442.89675	3	1.114	0.00001237	404772.8125	148045.2813	273545.9375	73971.11719	128510.0859	370184.6875	190047.6094	212983.9844	258877.75
A6H8H2	DENN domain-containing protein 4C OS=Mus musculus OX=10090 GN=Dennd4c PE=1 SV=1	A6H8H2	SSSLPSDRGPPARDSTETEK		Unique	21.4826	706.34135	3	1.466	0.000003465	27687.56836	30297.6875	13275.73047	11296.3877	24354.1875	26013.04688	17703.08789	20967.94922	24020.29297
A6H8H2	DENN domain-containing protein 4C OS=Mus musculus OX=10090 GN=Dennd4c PE=1 SV=1	A6H8H2	STSLSALVR		Unique	46.8692	467.2718	2	1.048	0.00002305	898961.3125	1029016.313	611063.9375	310949.5313	687757.5625	1489435.375	566467.8125	708442.25	945117.875
A6H8H2	DENN domain-containing protein 4C OS=Mus musculus OX=10090 GN=Dennd4c PE=1 SV=1	A6H8H2	SVPASNAIAYK		Unique	32.976	560.80341	2	1.609	0.000003465	294873.75	331498.5313	272081.7188	100082.6172	299605.0313	512280.3125	322108.0313	295003.7813	364623.5938
A6H8H2	DENN domain-containing protein 4C OS=Mus musculus OX=10090 GN=Dennd4c PE=1 SV=1	A6H8H2	TDTNSIGPKAPITDIAVIIK		Unique	77.2994	689.72826	3	1.862	0.000003465		19064.9707	4704.458984	7803.009766		15844.64746	3849.947998	10646.60059	7084.476563
A6H8H2	DENN domain-containing protein 4C OS=Mus musculus OX=10090 GN=Dennd4c PE=1 SV=1	A6H8H2	TEKVDLDSAEDTR		Unique	26.6721	493.57026	3	2.006	0.000003465	241488.9375	165208.5313	202330.1719	73437.36719	142539.2813	226307.1719	146025.4219	157226.5625	179192.5156
A6H8H2	DENN domain-containing protein 4C OS=Mus musculus OX=10090 GN=Dennd4c PE=1 SV=1	A6H8H2	THSFENVNCHLADSR	1xCarbamidomethyl [C9]	Unique	30.717	596.26922	3	2.603	0.000003465		367181.8438	186432.5938	143948.7969		535893.3125	253360.8438	325762.7813	373049.5313
A6H8H2	DENN domain-containing protein 4C OS=Mus musculus OX=10090 GN=Dennd4c PE=1 SV=1	A6H8H2	THSFENVNCHLADSRTR	1xCarbamidomethyl [C9]	Unique	28.994	511.74081	4	1.712	0.000003465		14550.47852		4898.847656	21141.38281	13143.97363		4350.935547
A6H8H2	DENN domain-containing protein 4C OS=Mus musculus OX=10090 GN=Dennd4c PE=1 SV=1	A6H8H2	VVLESPWPSSTR		Unique	56.4135	679.35944	2	1.373	0.000003465	515939.125	667698.5	639392.8125	390729.0313	624870.625	515846.4063	554940.3125	564185.6875	584713.5625
A6H8H5	Potassium voltage-gated channel subfamily B member 2 OS=Mus musculus OX=10090 GN=Kcnb2 PE=1 SV=2	A6H8H5	FPTDLPGTDEHQR		Unique	40.5966	504.90736	3	1.996	0.000003465	59573.10938	22855.20508	61441.15625	11231.34473	17539.09766	78554.91406	35411.75391	40201.58984	45197.83203
A6H8H5	Potassium voltage-gated channel subfamily B member 2 OS=Mus musculus OX=10090 GN=Kcnb2 PE=1 SV=2	A6H8H5	INVGGLNHEVLWRTLDR		Unique	93.5583	664.69731	3	0.06	0.00603	15666.19629	21053.41406	11670.95117	24812.40625	47122.50781	34958.53125	8246.277344	10186.45801	11128.5293
A6X8Z5	Rho GTPase-activating protein 31 OS=Mus musculus OX=10090 GN=Arhgap31 PE=1 SV=1	A6X8Z5	HRPSSLNLDSATPIADLFR		Unique	81.757	704.0393	3	2.239	0.000003465	19781.32617	6841.549805	22463.62695		6606.647461	11611.65527	14522.7207	13674.55273	4545.70752
A6X8Z5	Rho GTPase-activating protein 31 OS=Mus musculus OX=10090 GN=Arhgap31 PE=1 SV=1	A6X8Z5	NGSVFVR		Unique	27.7515	389.7139	2	0.911	0.00006472	42376.19922	42445.88672	36514.94531	20819.78906	36120.76172	56064.52344	38903.875	42244.39063	47657.07422
A6X8Z5	Rho GTPase-activating protein 31 OS=Mus musculus OX=10090 GN=Arhgap31 PE=1 SV=1	A6X8Z5	NKMTIPKNGQR	1xOxidation [M3]	Unique	18.3901	434.90303	3	0.077	0.005536	34131.96484	136569.5625			52161.73828	104432.5313	50739.66797	59290.33594	70455.05469
A6X919	Probable C-mannosyltransferase DPY19L1 OS=Mus musculus OX=10090 GN=Dpy19l1 PE=1 SV=1	A6X919	DSKPHFTTVFQNSVYK		Unique	53.1394	633.31924	3	2.433	0.000003465	93275.10156	79440.32031	76486.70313	42936.66016	90168.94531	188397.9063	84982.89844	93115.41406	118926.4922
A6X919	Probable C-mannosyltransferase DPY19L1 OS=Mus musculus OX=10090 GN=Dpy19l1 PE=1 SV=1	A6X919	IFGIADDAHIGNLLTSK		Unique	79.1165	595.65574	3	2.738	0.000003465	43975.20313	50663.82813	35613.59766	29649.25781	68400	89909.21094	46749.89453	51521.19141	55154.21875
A8Y5H7	SEC14-like protein 1 OS=Mus musculus OX=10090 GN=Sec14l1 PE=1 SV=1	A8Y5H7	VYKHPFELIMAAYER		Unique	70.9472	622.99038	3	2.562	0.000003465	14858.67188	37283.23047	10524.45801	32518.75781	24453.63672	64867.01172	22932.30273	1910.068604	43098.63281
B0F2B4	Neuroligin 4-like OS=Mus musculus OX=10090 GN=Nlgn4l PE=1 SV=1	B0F2B4	AAPSGDPDRDPGGGGGGR		Unique	15.3261	532.57684	3	2.035	0.000003465		40564.53906	40814.63672	27817.4082	51191.67969	100650.2734	46835.10156	49807.87109	58755.71094
B0F2B4	Neuroligin 4-like OS=Mus musculus OX=10090 GN=Nlgn4l PE=1 SV=1	B0F2B4	FEEVAWAK		Unique	47.0179	490.2477	2	1.015	0.00002305	52736.85156	19188.21875	50003.47656	14260.44336	43747.95313	43989.10156	37258.85938	39733.82813	48489.54688
B0F2B4	Neuroligin 4-like OS=Mus musculus OX=10090 GN=Nlgn4l PE=1 SV=1	B0F2B4	FMYTDWADRDSPEAR		Unique	52.8919	620.60536	3	2.259	0.000003465	160628.5313	111247.6172	93392.16406	56746.07031	116307.25	212569.25	109716.3281	130114.5313	147076.2344
B0F2B4	Neuroligin 4-like OS=Mus musculus OX=10090 GN=Nlgn4l PE=1 SV=1	B0F2B4	RFQPPEPPSSWAGVR		Unique	55.8747	570.96183	3	1.956	0.000003465	49558.03125	51924.25781		22398.82227	47598.32031	100264.9766	37778.50391	48917.32031	49839.94531
B0F2B4	Neuroligin 4-like OS=Mus musculus OX=10090 GN=Nlgn4l PE=1 SV=1	B0F2B4	TGDPNQPVAQDTR		Unique	17.4413	699.83399	2	2.677	0.000003465	167761.0625	131063.7031	114633.5313	83720.38281	161494.1563	308585.4375	133582.4375	181881.4844	174931.5156
B0F2B4	Neuroligin 4-like OS=Mus musculus OX=10090 GN=Nlgn4l PE=1 SV=1	B0F2B4	TLVALFTDHQWVAPAVATADLHAR		Unique	86.9415	651.59864	4	2.49	0.000003465	235598.5	223095.5625	138970.8125	106358.3359	216835.9063	566121.875	124078.5	180909.25	107968.4766
B0V2N1	Receptor-type tyrosine-protein phosphatase S OS=Mus musculus OX=10090 GN=Ptprs PE=1 SV=1	B0V2N1; Q64487	AYIATQGPLAETTEDFWR		NotUnique	81.3228	690.33757	3	0.795	0.0001354	165572.5469	142331.2656	146778.875	190541.7656	176320.6406	230273.4688	162441.4063	190332.25	149938.75
B0V2N1	Receptor-type tyrosine-protein phosphatase S OS=Mus musculus OX=10090 GN=Ptprs PE=1 SV=1	A2A8L5; B0V2N1; Q64487	EFKVTDAR		NotUnique	24.7717	483.25599	2	0.872	0.0000816	52582.39453	79715.84375	27335.91406	37336.95703	88121.61719	122325.1484	51497.96484	69361.03125	60868.16406
B0V2N1	Receptor-type tyrosine-protein phosphatase S OS=Mus musculus OX=10090 GN=Ptprs PE=1 SV=1	A2A8L5; B0V2N1; Q64487	EFKVTDARDGQSR		NotUnique	22.0401	503.58663	3	0.649	0.0003279	69294.17969	161918.2188	32032.72266	145293.8125	181018.9063	327002.875	120498.4922	130283.2578	167026.7656
B0V2N1	Receptor-type tyrosine-protein phosphatase S OS=Mus musculus OX=10090 GN=Ptprs PE=1 SV=1	B0V2N1; Q64487	EQFGQDGPISVHCSAGVGR	1xCarbamidomethyl [C13]	NotUnique	43.1908	667.64602	3	2.308	0.000003465	31197.2793	32473.01172	17567.05859	22685.56055	43206.57813	41684.42969	26746.62695	32054.69336	41006.44531
B0V2N1	Receptor-type tyrosine-protein phosphatase S OS=Mus musculus OX=10090 GN=Ptprs PE=1 SV=1	B0V2N1	FITASLPCNK	1xCarbamidomethyl [C8]	Unique	46.2919	575.80009	2	1.354	0.000003465	731194.5625	441389.7188	496725.1563	225862.9844	538017.1875	747378	472398.0313	549171.5	656589.4375
B0V2N1	Receptor-type tyrosine-protein phosphatase S OS=Mus musculus OX=10090 GN=Ptprs PE=1 SV=1	B0V2N1	FSILPAVFHPGNQK		Unique	75.0355	518.95244	3	2.411	0.000003465	525990.0625	428639.1875	374530.8438	479323.5938	742995.3125	1026120.5	655004.8125	612403.3125	508404.0625
B0V2N1	Receptor-type tyrosine-protein phosphatase S OS=Mus musculus OX=10090 GN=Ptprs PE=1 SV=1	B0V2N1	FSILPAVFHPGNQKQYGGFDNR		Unique	74.8291	623.81722	4	2.061	0.000003465	9325.810547	42291.16016	1943.25415	31227.12305	21153.64648	108238.9141	10669.58789	18418.68652	41263.58203
B0V2N1	Receptor-type tyrosine-protein phosphatase S OS=Mus musculus OX=10090 GN=Ptprs PE=1 SV=1	B0V2N1	LAQVEPGEHVTGMELEFK		Unique	60.474	672.00299	3	1.679	0.000003465	99758.40625	70645.92969	63284.48047	45688.44531	75323.29688	140877.4531	59016.34375	71980.11719	97572.55469
B0V2N1	Receptor-type tyrosine-protein phosphatase S OS=Mus musculus OX=10090 GN=Ptprs PE=1 SV=1	B0V2N1	LAQVEPGEHVTGMELEFKR		Unique	53.1123	724.03699	3	2.17	0.000003465	345667.5625	302119.0625	254821.75	185885.4531	429444.5625	796077.125	305062.0625	321930.9375	352730.1875
B0V2N1	Receptor-type tyrosine-protein phosphatase S OS=Mus musculus OX=10090 GN=Ptprs PE=1 SV=1	B0V2N1	LITHLKPHTFYNFVLTNR		Unique	65.0553	738.74382	3	2.786	0.000003465	25820.23242	20614.32617		14165.3623	28798.37305	59453.94531	7934.674805	21044.82813	21061.97266
B0V2N1	Receptor-type tyrosine-protein phosphatase S OS=Mus musculus OX=10090 GN=Ptprs PE=1 SV=1	B0V2N1	QESVIKYELLFR		Unique	71.4589	508.95231	3	1.95	0.000003465	77345.21875	91344.92188	53731.53906	48254.08984	119779.3438	255510.4375	71485.89063	81691.625	108354.2109
B0V2N1	Receptor-type tyrosine-protein phosphatase S OS=Mus musculus OX=10090 GN=Ptprs PE=1 SV=1	B0V2N1	QNAYIATQGPLPETFGDFWR		Unique	90.6546	771.04274	3	3.087	0.000003465	251660.5469	278914.6875	167015.9375	252660.125	457819.5313	547444.1875	313060.9688	320350.1563	259980.9688
B0V2N1	Receptor-type tyrosine-protein phosphatase S OS=Mus musculus OX=10090 GN=Ptprs PE=1 SV=1	B0V2N1	QYGGFDNR		Unique	23.9595	478.71465	2	0.989	0.00002833	159267.7344	163231.5313	114922.5938	122819.1484	202748.8125	253018.5625	171444.8438	185713.8594	174325.5313
B0V2N1	Receptor-type tyrosine-protein phosphatase S OS=Mus musculus OX=10090 GN=Ptprs PE=1 SV=1	B0V2N1	SATVVMMTR		Unique	36.5038	498.25392	2	0.766	0.0001606	185924.8906	127022.7422	181496.8594	157207.1719	245317.2969	345565	203057.125	240648.875	166360.5156
B0V2N1	Receptor-type tyrosine-protein phosphatase S OS=Mus musculus OX=10090 GN=Ptprs PE=1 SV=1	B0V2N1; Q64487	SGEGFIDFIGQVHK		NotUnique	69.98	511.92824	3	2.275	0.000003465	1312812.75	1157604.875	1041480	1053093.375	1511769.875	2275268.75	1169458	1242184.125	1476724.875
B0V2N1	Receptor-type tyrosine-protein phosphatase S OS=Mus musculus OX=10090 GN=Ptprs PE=1 SV=1	B0V2N1	SLYTYIQK		Unique	46.3903	508.2766	2	1.057	0.00002305	339676.3125	416561.7188	303448.5938	243874.7031	451916.5313	843061.75	418614.9688	488687.6875	390299.0313
B0V2N1	Receptor-type tyrosine-protein phosphatase S OS=Mus musculus OX=10090 GN=Ptprs PE=1 SV=1	B0V2N1	SQDGPYQIKEDITTTR		Unique	43.1832	617.97439	3	2.73	0.000003465						69930.21875
B0V2N1	Receptor-type tyrosine-protein phosphatase S OS=Mus musculus OX=10090 GN=Ptprs PE=1 SV=1	B0V2N1	TFDPTTAFVVEDLKPNTEYAFR		Unique	84.6941	854.42298	3	4.174	0.000003465	191175.3594	153338.8281	158234.4688	152078.4531	282008.5938	389753.2188	192276.7656	222055.5469	208001.7969
B0V2N1	Receptor-type tyrosine-protein phosphatase S OS=Mus musculus OX=10090 GN=Ptprs PE=1 SV=1	B0V2N1	TGEQAPASAPR		Unique	17.0154	542.77263	2	2.093	0.000003465	139247.3125	113836.1016	101630.3125	73567.09375	143321.0625	283704.875	132402.7031	135170.0156	162088.125
B0V2N1	Receptor-type tyrosine-protein phosphatase S OS=Mus musculus OX=10090 GN=Ptprs PE=1 SV=1	B0V2N1; Q64487	TKEQFGQDGPISVHCSAGVGR	1xCarbamidomethyl [C15]	NotUnique	39.2231	744.028	3	3.618	0.000003465	431318.375	483107.4375	269045.9375	253253.2656	472082.3438	680594.0625	309115.5313	373428.875	501858.5938
B0V2N1	Receptor-type tyrosine-protein phosphatase S OS=Mus musculus OX=10090 GN=Ptprs PE=1 SV=1	B0V2N1	TQQGVPGQPMNLRAEAK		Unique	35.303	608.98454	3	1.373	0.000003465	10420.38379	17144.11914		16573.94336	32078.17188	52342.42188	15700.77832	19211.2207	25333.50195
B0V2N1	Receptor-type tyrosine-protein phosphatase S OS=Mus musculus OX=10090 GN=Ptprs PE=1 SV=1	A2A8L5; B0V2N1; Q64487	VCLQPIR	1xCarbamidomethyl [C2]	NotUnique	37.5557	443.25217	2	0.65	0.0003279	1080993.625	610420.8125	635059.6875	361247.125	780622.75	1357581.125	767553.1875	791004.8125	870579
B0V2N1	Receptor-type tyrosine-protein phosphatase S OS=Mus musculus OX=10090 GN=Ptprs PE=1 SV=1	A2A8L5; B0V2N1; Q64487	YANVIAYDHSR		NotUnique	33.1216	436.88295	3	2.197	0.000003465	1600534.625	1343712.5	897406.6875	287893.6875	737150.625	2515935.5	860803.625	1430961.125	1711812.125
B1AQ75	Keratin, type I cuticular Ha6 OS=Mus musculus OX=10090 GN=Krt36 PE=1 SV=1	B1AQ75; Q497I4	QLVEADINGLR		Unique	41.8129	614.33822	2	0.121	0.004397	2824149.25	1581751	2543068.125	458544.5625	1151824.75	1508925.047	1525537.922	1497825.453	1418740.313
B1AS29	Glutamate receptor ionotropic, kainate 3 OS=Mus musculus OX=10090 GN=Grik3 PE=1 SV=1	B1AS29	APQMTVNSLQCHR	1xCarbamidomethyl [C11]	Unique	33.4972	514.58198	3	2.966	0.000003465	105630.4063	85615.85938	41348.05078	51458.91797	63369.26953	207721.3125	53042.53516	79503.32031	123839.3828
B1AS29	Glutamate receptor ionotropic, kainate 3 OS=Mus musculus OX=10090 GN=Grik3 PE=1 SV=1	B1AS29	FMNFIKEAQWEGLTGR		Unique	77.5536	642.98922	3	2.895	0.000003465	5665.712891	17187.17969	3465.298828	12896.44922	16582.92773	32373.60156	10986.80469	15700.90332	16190.17188
B1AUH1	Receptor-type tyrosine-protein phosphatase U OS=Mus musculus OX=10090 GN=Ptpru PE=1 SV=1	B1AUH1	GPWAEVHAVNLQTYK		Unique	56.3553	571.6303	3	1.145	0.00001237	16013.11816	20625.72461	14691.60449	13288.25	20171.32813	26149.74414	16421.23633	19887.28516	22067.86914
B1AVY7	Kinesin-like protein KIF16B OS=Mus musculus OX=10090 GN=Kif16b PE=1 SV=1	B1AVY7	LKEGGNINK		Unique	18.2132	486.77722	2	0.423	0.0009331	327248.0313	309188.6563	290952.7188	50284.03906	120416	229356.8281	170130.8438	192609.7813	200331.0469
B1AVZ0	Uracil phosphoribosyltransferase homolog OS=Mus musculus OX=10090 GN=Uprt PE=1 SV=1	B1AVZ0	GNCGVSIMR	1xCarbamidomethyl [C3]	Unique	32.6229	497.23341	2	0.401	0.001055	259277.7344	353420.1875	230366.0156	48984.57813	127655.4297	159867.6875	182069	203813.875	209800.8906
B1AVZ0	Uracil phosphoribosyltransferase homolog OS=Mus musculus OX=10090 GN=Uprt PE=1 SV=1	B1AVZ0	ILIQSDEETQR		Unique	31.7901	666.34359	2	1.488	0.000003465	556114.6875	464443	541330.3125	83045.8125	162743.3281	336854.3438	290142.3438	347269.75	372944.1875
B1AVZ0	Uracil phosphoribosyltransferase homolog OS=Mus musculus OX=10090 GN=Uprt PE=1 SV=1	B1AVZ0	LLPMNDQIR		Unique	46.9503	550.3001	2	1.243	0.000006775	607279	501378.1875	565568			268083.9688	406689.3125	509489.3438	434327.9063
B1AVZ0	Uracil phosphoribosyltransferase homolog OS=Mus musculus OX=10090 GN=Uprt PE=1 SV=1	B1AVZ0	LTLLPGHAHSSVLSER		Unique	49.4575	572.98468	3	2.014	0.000003465	50652.625	15827.69531	31248.61523	16035.89941	41458.10547	85212.51563	27416.22656	35350.25391	42754.19531
B1AVZ0	Uracil phosphoribosyltransferase homolog OS=Mus musculus OX=10090 GN=Uprt PE=1 SV=1	B1AVZ0	QIGAQLK		Unique	23.9495	379.23194	2	0.351	0.001414	560683.0625	789848.3438	392404.5	376082.875	425717.5156	579081.9375	486285.0156	535218.0781	596460.25
B1AVZ0	Uracil phosphoribosyltransferase homolog OS=Mus musculus OX=10090 GN=Uprt PE=1 SV=1	B1AVZ0	QVNSTSSPSPEHLLAEDR		Unique	43.7181	656.32031	3	3.195	0.000003465	75499.28906	28336.48828	94549.77344	3475.278076		18707.41211	23521.56836	33055.27734	41410.76953
B1AVZ0	Uracil phosphoribosyltransferase homolog OS=Mus musculus OX=10090 GN=Uprt PE=1 SV=1	B1AVZ0	SIIQEFPEITILTTEVHPVAPTHFGQK		Unique	98.113	758.90783	4	3.303	0.000003465	469250.7813	566998.9375	349461.875		240202.8906	344549.4063		344213.125	293946.5625
B1AVZ0	Uracil phosphoribosyltransferase homolog OS=Mus musculus OX=10090 GN=Uprt PE=1 SV=1	B1AVZ0	TASRGDFMFSADR		Unique	43.622	487.55772	3	1.205	0.000009579	19484.47656	54373.69922	15539.82715	10654.51758	18693.45508	18817.58008	24351.05273	23080.00391	28037.6582
B1AWN6	Sodium channel protein type 2 subunit alpha OS=Mus musculus OX=10090 GN=Scn2a PE=1 SV=1	B1AWN6	ASLFSFK		Unique	59.7547	400.22115	2	0.799	0.0001354	1165491.375	798299.3125	728180	400079.75	729062.75	1292832	728729.8125	970639.25	1006174.5
B1AWN6	Sodium channel protein type 2 subunit alpha OS=Mus musculus OX=10090 GN=Scn2a PE=1 SV=1	B1AWN6	ESLAAIEQR		Unique	34.4435	508.77217	2	1.214	0.000009579	1080551.531	480259.8281	729289.8281	398583.3828	225047.7031	1493939.531	762368.9688	315742.5938	952407.8438
B1AWN6	Sodium channel protein type 2 subunit alpha OS=Mus musculus OX=10090 GN=Scn2a PE=1 SV=1	Q9WTU3; A2ASI5; B1AWN6; A2APX8	FGGQDIFMTEEQKK		NotUnique	49.6516	553.26817	3	2.089	0.000003465	685528	454088.4063	345118.7813	182913.0938	406554.1563	923109.875	387887.6563	483474.9063	655111.75
B1AWN6	Sodium channel protein type 2 subunit alpha OS=Mus musculus OX=10090 GN=Scn2a PE=1 SV=1	A2ASI5; B1AWN6; A2APX8	FMASNPSK		NotUnique	19.972	441.21305	2	1.003	0.00002563	711139.875	468090.6875	443793.25	173166.1875	449310.7188	886924.75	423832.6563	446676.8125	599247.375
B1AWN6	Sodium channel protein type 2 subunit alpha OS=Mus musculus OX=10090 GN=Scn2a PE=1 SV=1	B1AWN6	FSLEGSR		Unique	33.014	398.20345	2	0.255	0.002287	614241.5625	417807.25	334465.625	148104.5625	335793.7813	693323.5625	340324.25	388763.5313	438175.2188
B1AWN6	Sodium channel protein type 2 subunit alpha OS=Mus musculus OX=10090 GN=Scn2a PE=1 SV=1	B1AWN6	KDEDDENGPKPNSDLEAGK		Unique	19.1475	686.64722	3	3.275	0.000003465	165306.5469	103297.8203	118329.8281	51813.80859	93788.78906	218939.7656	89349.86719	109999.625	156024.1719
B1AWN6	Sodium channel protein type 2 subunit alpha OS=Mus musculus OX=10090 GN=Scn2a PE=1 SV=1	B1AWN6; A2APX8	NVELQPK		NotUnique	23.0655	414.23482	2	0.243	0.002429	220678.125		156536.5625			320834.9688	224895.9688		271726.6563
B1AWN6	Sodium channel protein type 2 subunit alpha OS=Mus musculus OX=10090 GN=Scn2a PE=1 SV=1	B1AWN6	QKEQAGEEEKEDAVR		Unique	15.0456	582.61496	3	2.058	0.000003465		26520.44922	31622.32422	19235.72266	37677.79297	68140.28906	31624.6582	41662.5625	43996.05078
B1AWN6	Sodium channel protein type 2 subunit alpha OS=Mus musculus OX=10090 GN=Scn2a PE=1 SV=1	B1AWN6	SSSYHVSMDLLEDPTSR		Unique	59.5887	641.9635	3	2.72	0.000003465	327758.8438	233572.1719	203301.0156	120613.2422	244763.8438	415693.5313	254289.7656	261426.5469	271762.5625
B1AWN6	Sodium channel protein type 2 subunit alpha OS=Mus musculus OX=10090 GN=Scn2a PE=1 SV=1	Q62205; B1AWN6; Q9ER60; A2APX8; Q9JJV9	TFIVLNK		NotUnique	49.261	417.75763	2	0.646	0.0003313	629042.1875	544209.5	373332.625	248229.0625	599579.1875	878520.9375	506101.4688	505467.4688	566424.0625
B1AXH1	NHS-like protein 2 OS=Mus musculus OX=10090 GN=Nhsl2 PE=1 SV=2	B1AXH1	FPSLTSPGLR		Unique	57.1772	537.80107	2	0.146	0.003916	284108.75		283360.0938		146991.75	299392.6875	196325.4219	247722.4219	274217.25
B1AXH1	NHS-like protein 2 OS=Mus musculus OX=10090 GN=Nhsl2 PE=1 SV=2	B1AXH1	LETGPGGTNR		Unique	16.9598	501.25392	2	0.695	0.0002544	117729.6016		95090.44531	16099.27344		105141.3594	59894.9375	63094.36719	67333.05469
B1AXH1	NHS-like protein 2 OS=Mus musculus OX=10090 GN=Nhsl2 PE=1 SV=2	B1AXH1	SATSDIRPGHSAPQVVQGR		Unique	28.3205	655.00834	3	3.569	0.000003465	167236.2656	166086.5938	137368.7813	70860.33594	116553.2656	210974.2969	123618.5547	123614.875	148440.9219
B1AXH1	NHS-like protein 2 OS=Mus musculus OX=10090 GN=Nhsl2 PE=1 SV=2	B1AXH1	VAVGQEARFPSLTSPGLR		Unique	60.0474	629.01418	3	2.448	0.000003465	29532.07813	104580.9844	16410.72266	52384.35938	81960.85938	94263.82813	60328.86719	58654.0625	84245.70313
B1AXV0	DOMON domain-containing protein FRRS1L OS=Mus musculus OX=10090 GN=Frrs1l PE=1 SV=1	B1AXV0	EVQRNPARDEEGVFENNR		Unique	29.8073	720.34566	3	1.364	0.000003465		4856.970215	26667.22266	28702.94141	44358.73438	64514.20703	6438.841309		4061.126709
B1AXV0	DOMON domain-containing protein FRRS1L OS=Mus musculus OX=10090 GN=Frrs1l PE=1 SV=1	B1AXV0	HDIDSPPASER		Unique	18.5368	408.52641	3	1.571	0.000003465	472408.4141	568321.1328	392702.5781	412310.2031	614512.0859	1019933.625	392801.4063	560727.0313	592375.375
B1AXV0	DOMON domain-containing protein FRRS1L OS=Mus musculus OX=10090 GN=Frrs1l PE=1 SV=1	B1AXV0	HDSSYGTFASEFYDLR		Unique	69.0551	632.27963	3	0.738	0.0001823	344783.9688	194567.5938	319026.8438	140967.875	304465.4688	456739.6875	287094.0625	294344.875	269754.3438
B1AXV0	DOMON domain-containing protein FRRS1L OS=Mus musculus OX=10090 GN=Frrs1l PE=1 SV=1	B1AXV0	IKVEDCGR	1xCarbamidomethyl [C6]	Unique	16.8916	488.74745	2	0.873	0.00007906	177969.0625	149992.1094	132116.3438	125737.8906	118948.7969	188609.375	117042.5781	171143.8125	193829.7969
B1AXV0	DOMON domain-containing protein FRRS1L OS=Mus musculus OX=10090 GN=Frrs1l PE=1 SV=1	B1AXV0	IQHFYNVGQWAK		Unique	53.7025	497.58934	3	1.928	0.000003465	611173.25	607213.25	965450.6875	876820.375	1328193.75	1756713.25	1244008.125	1019605.813	766950.25
B1AXV0	DOMON domain-containing protein FRRS1L OS=Mus musculus OX=10090 GN=Frrs1l PE=1 SV=1	B1AXV0	MGGDDVMACVHDDNGRVR	1xCarbamidomethyl [C9]	Unique	36.6526	501.71739	4	2.463	0.000003465	187458.0469	320659.0938	140604.2344	315235.3438	323322.8125	547670.5625	307482.1563	217987.6719	220971.7344
B1AXV0	DOMON domain-containing protein FRRS1L OS=Mus musculus OX=10090 GN=Frrs1l PE=1 SV=1	B1AXV0	NPARDEEGVFENNR		Unique	27.8125	549.5887	3	1.996	0.000003465	227998.9688	95673.71094	211073.7344	65126.5	176903.5156	297572.875	173936.0938	185820.7656	229764.7656
B1AY10	Transcriptional repressor NF-X1 OS=Mus musculus OX=10090 GN=Nfx1 PE=1 SV=1	B1AY10	IVAISMASK		Unique	40.3067	460.26754	2	1.438	0.000003465	70629.61719	65095.47656	53539.39844	29828.01367	47585.72266	83521.25	49702.58203	56402.17969	61632.0625
B1AY10	Transcriptional repressor NF-X1 OS=Mus musculus OX=10090 GN=Nfx1 PE=1 SV=1	B1AY10	NVVVTAVR		Unique	30.2511	429.26369	2	0.953	0.00004709	42820.75781	25772.75	34939.75781	14301.45508	28154.08008	44467.09766	20795.68555	28808.33203	31756.35352
B1AY10	Transcriptional repressor NF-X1 OS=Mus musculus OX=10090 GN=Nfx1 PE=1 SV=1	B1AY10	SEDENTRPVAISHTDSSDASCR	1xCarbamidomethyl [C21]	Unique	22.5688	609.26881	4	1.308	0.000003465			22841.71875			16469.625			9868.754883
B1AY13	Ubiquitin carboxyl-terminal hydrolase 24 OS=Mus musculus OX=10090 GN=Usp24 PE=1 SV=1	B1AY13	AGDLLLR		Unique	42.8734	379.23181	2	0.173	0.003437	364848.8438	387116.5	273057.0625	62747.96484	222585.1719	239376.7969	236226.0156	248577.0156	231801.2188
B1AY13	Ubiquitin carboxyl-terminal hydrolase 24 OS=Mus musculus OX=10090 GN=Usp24 PE=1 SV=1	B1AY13	AGGLSLVVNVMQR		Unique	73.4261	448.5867	3	1.225	0.000009579	24187.63672	28388.52344	17437.69531		11704.19238	15899.67969	7859.293457	8390.717773	3807.343994
B1AY13	Ubiquitin carboxyl-terminal hydrolase 24 OS=Mus musculus OX=10090 GN=Usp24 PE=1 SV=1	B1AY13	EMLGSSLIKPLLDDFLFR		Unique	98.8078	698.7147	3	1.816	0.000003465	22902.12109	32703.46289			7525.649414
B1AY13	Ubiquitin carboxyl-terminal hydrolase 24 OS=Mus musculus OX=10090 GN=Usp24 PE=1 SV=1	B1AY13	EMLGSSLIKPLLDDFLFR	1xOxidation [M2]	Unique	98.6182	704.0467	3	2.626	0.000003465	21060.80078	22121.63086	14653.77637	5209.922363	35884.56641
B1AY13	Ubiquitin carboxyl-terminal hydrolase 24 OS=Mus musculus OX=10090 GN=Usp24 PE=1 SV=1	B1AY13	ENSHHWSWAVQWLQK		Unique	71.7216	645.97976	3	1.581	0.000003465	39524.94141	29189.76172	21608.79297	41206.30859	42520.92188	41278.37109	17522.34766	24014.95117	29469.11523
B1AY13	Ubiquitin carboxyl-terminal hydrolase 24 OS=Mus musculus OX=10090 GN=Usp24 PE=1 SV=1	B1AY13	EQSGSSNGSESSPANENGER		Unique	28.2217	674.94602	3	0.346	0.00145	3509.374512	3067.963867	1677.476074		3413.4021	9688.102539	2724.415039	3931.838379	5283.072754
B1AY13	Ubiquitin carboxyl-terminal hydrolase 24 OS=Mus musculus OX=10090 GN=Usp24 PE=1 SV=1	B1AY13	FNADQLNHLFVLIQK		Unique	88.8346	600.66472	3	2.059	0.000003465	68396.16406	88426.24219	68559.10938	19145.07813	43124.41797	27416.07422	51706.70703	45752.37891	53917.96484
B1AY13	Ubiquitin carboxyl-terminal hydrolase 24 OS=Mus musculus OX=10090 GN=Usp24 PE=1 SV=1	B1AY13	GQHDLESDVQQQLFK		Unique	57.8197	591.29189	3	1.393	0.000003465	47002.67578	30267.24805	37166.77344	13006.69531	28185.86523	29418.30273	24068.5	31919.73438	25924.90234
B1AY13	Ubiquitin carboxyl-terminal hydrolase 24 OS=Mus musculus OX=10090 GN=Usp24 PE=1 SV=1	B1AY13	IIVNSHSPASSAAISQQDFHPK		Unique	43.0585	584.30137	4	2.022	0.000003465	325457.8438	350585.2188	355845.0625	111166.9375	198087.9844	217131.6406	286033.0938	230510.4219	298396.25
B1AY13	Ubiquitin carboxyl-terminal hydrolase 24 OS=Mus musculus OX=10090 GN=Usp24 PE=1 SV=1	B1AY13	LDLVGSSQPIKESNSLFPAGIR		Unique	74.1179	776.75711	3	1.262	0.000003465	146320.2969	177366.0469	101263.1172	47916.875			103059.9063	111739.8203	108526.2656
B1AY13	Ubiquitin carboxyl-terminal hydrolase 24 OS=Mus musculus OX=10090 GN=Usp24 PE=1 SV=1	B1AY13	LIEDSTLSK		Unique	29.9389	503.27704	2	1.112	0.00001237			312931.5625				118674.6797		309326.3438
B1AY13	Ubiquitin carboxyl-terminal hydrolase 24 OS=Mus musculus OX=10090 GN=Usp24 PE=1 SV=1	B1AY13	LLLLAER		Unique	56.2864	414.271	2	0.803	0.000131	276738.6563	398595.375	257785.1563		217789.6406	250028.5938	207295.5313	193568.7188	240664.0313
B1AY13	Ubiquitin carboxyl-terminal hydrolase 24 OS=Mus musculus OX=10090 GN=Usp24 PE=1 SV=1	B1AY13	LLSLIGR		Unique	55.7772	386.25801	2	0.665	0.0003112	328528.25	392186.1563	328255.9063	73188.50781	198837.9844	133591.7656	253975.6094	269118.8438	282559.625
B1AY13	Ubiquitin carboxyl-terminal hydrolase 24 OS=Mus musculus OX=10090 GN=Usp24 PE=1 SV=1	B1AY13	QLSVSDRSSIR		Unique	57.2917	416.56185	3	0.123	0.004371	246933.3281	293930.0313	233955.2188	166930.7813	253116.0313	293399.1563	233816	243261.4219	293076.0313
B1AY13	Ubiquitin carboxyl-terminal hydrolase 24 OS=Mus musculus OX=10090 GN=Usp24 PE=1 SV=1	B1AY13	QQHQPSASSILESLFR		Unique	87.1173	609.98297	3	2.581	0.000003465	65901.35938	68626.82813	30936.47852	12149.92871	36288.27344	37333.55078	24085.93359	43489.375	40464.44922
B1AY13	Ubiquitin carboxyl-terminal hydrolase 24 OS=Mus musculus OX=10090 GN=Usp24 PE=1 SV=1	B1AY13	SLPSVLVIHLMR		Unique	82.8796	455.60752	3	2.117	0.000003465	301495.125	289266.7813	162558.0156	66699.27344	162914.8281	315796.4375	140736.4375	130614.5938	149445.9219
B1AY13	Ubiquitin carboxyl-terminal hydrolase 24 OS=Mus musculus OX=10090 GN=Usp24 PE=1 SV=1	B1AY13	TLLSETSSQSSKSPSLSSK		Unique	35.7369	652.0043	3	2.437	0.000003465	25770.00195	48545.44922	9523.186523	8104.422363	48769.98828	38576.64453	20038.86133	37496.35547	36594.29297
B1AY13	Ubiquitin carboxyl-terminal hydrolase 24 OS=Mus musculus OX=10090 GN=Usp24 PE=1 SV=1	B1AY13	VAVATILEK		Unique	50.268	472.29482	2	0.465	0.0007512	284514.25	327246.2188	232974.7344	61059.01563	116475.6172	240027.5625	158882.125	188669.3125	195641.4219
B1AY13	Ubiquitin carboxyl-terminal hydrolase 24 OS=Mus musculus OX=10090 GN=Usp24 PE=1 SV=1	B1AY13	VEEIIPAAR		Unique	40.397	499.2873	2	1.293	0.000003465	93279.15625	32721.11914	95992.59375		25227.69727	40371.42969	40900.09766	46099.98828	63102.49219
B1AZI6	THO complex subunit 2 OS=Mus musculus OX=10090 GN=Thoc2 PE=1 SV=1	B1AZI6	ATYEKECGNYPGFLTILR	1xCarbamidomethyl [C7]	Unique	74.586	711.35364	3	1.763	0.000003465	17136.63477	18095.0332	11522.62891	3936.899414	9263.026367	11209.19043	11465.65137	10077.28809	10706.3877
B1AZI6	THO complex subunit 2 OS=Mus musculus OX=10090 GN=Thoc2 PE=1 SV=1	B1AZI6	FNLLREENEGYAK		Unique	47.6218	528.26684	3	1.41	0.000003465	70763.80469	94835.25781	49605.55859	16979.12891	30163.77539	64325.23047	48356.01953	52282.16406	58927.36719
B1AZI6	THO complex subunit 2 OS=Mus musculus OX=10090 GN=Thoc2 PE=1 SV=1	B1AZI6	NILIVLTK		Unique	65.8277	457.30759	2	1.25	0.000006775	34154.32031	37158.53906	33734.5	15362.55371	30126.66602	41835.52344	24327.21289	24367.50977	23675.39258
B1AZP2	Disks large-associated protein 4 OS=Mus musculus OX=10090 GN=Dlgap4 PE=1 SV=1	B1AZP2	AMGDEDSDESGGGSPKPSPK		Unique	16.8314	649.94591	3	3.738	0.000003465	238728.4375	134240.1563	197061.4063	54667.81641	115824.0469	190149.2344	143681.4375	167882.1719	140447.2969
B1AZP2	Disks large-associated protein 4 OS=Mus musculus OX=10090 GN=Dlgap4 PE=1 SV=1	B1AZP2	APSMEGTAGK		Unique	17.3747	474.72634	2	1.378	0.000003465	678852.5		724701.375	818519	646769.25			688096.9375
B1AZP2	Disks large-associated protein 4 OS=Mus musculus OX=10090 GN=Dlgap4 PE=1 SV=1	B1AZP2	ATQQSLGEQSNPRR		Unique	16.2719	524.6011	3	2.107	0.000003465	394866.6563	538133.1875	341012.7813	233112.7969	440042.125	785381.0625	357573.8438	503633.875	480490.375
B1AZP2	Disks large-associated protein 4 OS=Mus musculus OX=10090 GN=Dlgap4 PE=1 SV=1	B1AZP2	DGYWFLK		Unique	72.9225	464.73174	2	0.751	0.0001737	578603	642875.625	577364.75	288034.1563	446648.75	878660.9375	519200.5938	604377.3125	509705.8438
B1AZP2	Disks large-associated protein 4 OS=Mus musculus OX=10090 GN=Dlgap4 PE=1 SV=1	B1AZP2	DMDSTAEGPIPCRR	1xCarbamidomethyl [C12]	Unique	30.9403	535.57692	3	1.361	0.000003465	532143.5	397708.75	483051.3438	203501.5781	298549.6875	586401.5	454455.25	478163.7813	522437.6875
B1AZP2	Disks large-associated protein 4 OS=Mus musculus OX=10090 GN=Dlgap4 PE=1 SV=1	B1AZP2	DTDSDTQDANDSSCKSSER	1xCarbamidomethyl [C14]	Unique	14.0524	706.61011	3	3.203	0.000003465	56348.09473	80098.55859	42894.43848	41782.17676	52128.71094	93924.36719	54724.18848	58987.88867	60343.37891
B1AZP2	Disks large-associated protein 4 OS=Mus musculus OX=10090 GN=Dlgap4 PE=1 SV=1	B1AZP2	GGITPGPEAPEPPPK		Unique	35.3968	722.37774	2	1.483	0.000003465	317766.2188	78679.0625	345990.6563				179222.2031	208809.5625	185438.1094
B1AZP2	Disks large-associated protein 4 OS=Mus musculus OX=10090 GN=Dlgap4 PE=1 SV=1	B1AZP2	IHYNSHFEVPEESPFPSHAQATK		Unique	50.0443	663.81735	4	3.68	0.000003465	829200	810593.0625	839558.3125	277597.6875	447596.5	1268059.375	625054.6875	644598.4375	827818.625
B1AZP2	Disks large-associated protein 4 OS=Mus musculus OX=10090 GN=Dlgap4 PE=1 SV=1	B1AZP2	INRLPANLLDQFEK		Unique	71.6939	557.64593	3	2.753	0.000003465	1526867.25	1555860	1202699.375	382285.6563	814135.0625	1641711.5	918658.1875	1103796	1610140.875
B1AZP2	Disks large-associated protein 4 OS=Mus musculus OX=10090 GN=Dlgap4 PE=1 SV=1	B1AZP2	LLQAETER		Unique	23.8529	480.26119	2	0.76	0.0001668	216320.5625		245472.1406	137683.7188	227712.8594	439741.6875	194621.2188	190161.9219	213353.9375
B1AZP2	Disks large-associated protein 4 OS=Mus musculus OX=10090 GN=Dlgap4 PE=1 SV=1	B1AZP2	RDTDSDTQDANDSSCKSSER	1xCarbamidomethyl [C15]	Unique	13.4921	758.64399	3	3.619	0.000003465	47607.02246	95297.36523	33665.9707	35389.09619	67922.55078	104352.3164	50099.16992	70399.66699	70405.03418
B1AZP2	Disks large-associated protein 4 OS=Mus musculus OX=10090 GN=Dlgap4 PE=1 SV=1	B1AZP2	SGPASGLMTLGR		Unique	51.7958	573.80082	2	1.678	0.000003465	490330.2188	546506.8125	635536.3125	135475.9375	272919.5	844826.9375	409591.9063	457759.8125	487067.5
B1AZP2	Disks large-associated protein 4 OS=Mus musculus OX=10090 GN=Dlgap4 PE=1 SV=1	B1AZP2	SLPDCTSHPNSISIDAGPR	1xCarbamidomethyl [C5]	Unique	43.9743	675.32167	3	3.384	0.000003465	532059.875	471479.25	561189.125	187811.0469	338024.8438	785707.1875	466842.8125	482796.0938	527178.6875
B1AZP2	Disks large-associated protein 4 OS=Mus musculus OX=10090 GN=Dlgap4 PE=1 SV=1	B1AZP2	SNISGWWSSDDNLDGEGGAFR		Unique	73.9937	757.32988	3	3.066	0.000003465	74988.07715	76086.48438	202896.8408	49104.73828	53478.6001	149810.4854	148748.064	92342.70361	85497.0957
B1AZP2	Disks large-associated protein 4 OS=Mus musculus OX=10090 GN=Dlgap4 PE=1 SV=1	B1AZP2	VLSAVGSAQLLMSQK		Unique	65.8037	511.28862	3	2.279	0.000003465	250949.5313	174394.9063	346083.125		172584.8906	342090.375	289118.7813	327169.8125	296187.5938
B2RPU2	Pleckstrin homology domain-containing family D member 1 OS=Mus musculus OX=10090 GN=Plekhd1 PE=1 SV=1	B2RPU2	FRESIYHIMATQPGASALPR		Unique	61.3124	749.05643	3	2.592	0.000003465		20058.57617	12292.62109	11867.74316	29388.99609	37105.73438	11922.33691	21012.08594	25397.67383
B2RQC6	CAD protein OS=Mus musculus OX=10090 GN=Cad PE=1 SV=1	B2RQC6	EQGSLLGK		Unique	25.5345	416.2322	2	0.968	0.00003635	330440.3906	468022.5938	376228.0083	505525.2839	651279.4375	853957.875	439297.3125	475310.375	538082.625
B2RQC6	CAD protein OS=Mus musculus OX=10090 GN=Cad PE=1 SV=1	B2RQC6	LSSFVTK		Unique	30.7016	391.22642	2	0.791	0.0001377	51326.49609	30720.45508	31228.8125	12472.99316	26438.71484	51422.45703	33993.0625	29827.1875	39604.87109
B2RQE8	Rho GTPase-activating protein 42 OS=Mus musculus OX=10090 GN=Arhgap42 PE=1 SV=1	B2RQE8	LDTASSNGYQRPGSVVAAK		Unique	30.9664	640.9973	3	2.012	0.000003465	23893.00586	35735.44922	17101.91992	9120.171875	15729.25586	30608.95313	14503.69922	20303.25195	19325.92969
B2RQE8	Rho GTPase-activating protein 42 OS=Mus musculus OX=10090 GN=Arhgap42 PE=1 SV=1	B2RQE8	NNFESTRQEVER		Unique	23.2385	503.57444	3	1.346	0.000003465	57613.63672	79868.14063	29858.52539	23073.66992	41116.79688	84148.02344	39813.62891	51222.08984	58293.5625
B2RQR8	Endothelin-converting enzyme 2 OS=Mus musculus OX=10090 GN=Ece2 PE=1 SV=1	P0DPD9; B2RQR8	AAYNAYK		Unique	18.8497	400.70036	2	0.8	0.0001334	3101.938477	3589.493896	4494.157227	20250.49219	13692.75		11884.64648	10930.5332	26728.45508
B2RQR8	Endothelin-converting enzyme 2 OS=Mus musculus OX=10090 GN=Ece2 PE=1 SV=1	B2RQR8	AKLRDEESPEITVEGR		Unique	33.713	610.3181	3	1.54	0.000003465		8712.452148		22396.39844	36946	51367.57031	13991.73047	14978.06445	19195.79492
B2RQR8	Endothelin-converting enzyme 2 OS=Mus musculus OX=10090 GN=Ece2 PE=1 SV=1	P0DPD9; B2RQR8	ATPFFTVYVSADSK		Unique	61.6478	511.59282	3	0.002	0.00807		15697.44141	27780.15039	7682.332031	19936.9668				22036.79492
B2RQR8	Endothelin-converting enzyme 2 OS=Mus musculus OX=10090 GN=Ece2 PE=1 SV=1	P0DPD9; B2RQR8	TTSSLDQRFETAQEK		Unique	31.6691	580.95173	3	1.543	0.000003465		5185.59082		21106.60938	33342.50391	27612.25	20530.41992	18913.00195	20831.80469
B2RR83	3'-5' RNA helicase YTHDC2 OS=Mus musculus OX=10090 GN=Ythdc2 PE=1 SV=1	B2RR83	AALVAGMYPNLVHVDRENVILTGPK		Unique	75.0806	670.11795	4	1.649	0.000003465	305752.375	329894.4375	231584.5313		162490.6875	229609.8906	195970.3125	203067.3281	228426.9688
B2RR83	3'-5' RNA helicase YTHDC2 OS=Mus musculus OX=10090 GN=Ythdc2 PE=1 SV=1	B2RR83	APSKPWSQVDEATIR		Unique	44.9547	562.29326	3	1.717	0.000003465	649637.125	613073.3125	513422.9375	153362.4063	317816.4375	545388.6875	414331.1563	480722.375	527259
B2RR83	3'-5' RNA helicase YTHDC2 OS=Mus musculus OX=10090 GN=Ythdc2 PE=1 SV=1	B2RR83	DPFVLPTQASQKRAAMLCR	1xCarbamidomethyl [C18]; 1xOxidation [M16]	Unique	37.7264	735.71362	3	0.006	0.007903	72129.1875	70537.01563	37921.10156	38629.89453	40014.48047	88270.04688	44311.77344	54563.41406	57247.58984
B2RR83	3'-5' RNA helicase YTHDC2 OS=Mus musculus OX=10090 GN=Ythdc2 PE=1 SV=1	B2RR83	EMFLEDILR		Unique	88.0557	583.29972	2	1.285	0.000003465	103606.1719	171123.2031	83249.30469	25112.03906	76747.96094	65288.59375	56873.8125	78868.28125	63385.45703
B2RR83	3'-5' RNA helicase YTHDC2 OS=Mus musculus OX=10090 GN=Ythdc2 PE=1 SV=1	B2RR83	MRAPSKPWSQVDEATIR		Unique	45.4612	658.00697	3	2.833	0.000003465	69770.49219	81524.10938	30203.79688	22771.88086	36728.23828	74148.79688	37877.625	45120.66406	67608.55469
B2RR83	3'-5' RNA helicase YTHDC2 OS=Mus musculus OX=10090 GN=Ythdc2 PE=1 SV=1	B2RR83	MSSEIGR		Unique	19.0593	390.18935	2	0.801	0.000131	42116.82422	33956.64453	31041.72656	21941.78711	6835.463379	11578.17676	19556.88477	18688.375	53385.10156
B2RR83	3'-5' RNA helicase YTHDC2 OS=Mus musculus OX=10090 GN=Ythdc2 PE=1 SV=1	B2RR83	NAVQMLK		Unique	31.4803	402.22573	2	0.616	0.0003802	389981.75	402938.5	289690.6563	106676.7109	182109.1719	333154.8125	227020.625	325505.375	208154.2969
B2RR83	3'-5' RNA helicase YTHDC2 OS=Mus musculus OX=10090 GN=Ythdc2 PE=1 SV=1	B2RR83	RLAAIAVAER		Unique	35.3651	535.32734	2	0.993	0.00002563	76958.03906	69178.39844	87565.97656	45544.23828	62236.23438	182035.6719	78048.16406	69159.50781	69675.05469
B2RR83	3'-5' RNA helicase YTHDC2 OS=Mus musculus OX=10090 GN=Ythdc2 PE=1 SV=1	B2RR83	TTANLAALK		Unique	35.4779	451.76886	2	1.32	0.000003465	40599.55859	33165.36328	36143.13672	10371.60645	27140.15234	19774.96289	27294.6875	32130.04297	30895.19336
B2RR83	3'-5' RNA helicase YTHDC2 OS=Mus musculus OX=10090 GN=Ythdc2 PE=1 SV=1	B2RR83	YQVFMLHSNMQTSDQK		Unique	53.2268	652.97052	3	1.307	0.000003465	46032.85938	32181.55469	36867.875	4528.977539	11802.02441	28871.87891	26598.87695	30366.69336	33594.13672
B2RRE7	OTU domain-containing protein 4 OS=Mus musculus OX=10090 GN=Otud4 PE=1 SV=1	B2RRE7	AIAPPYSLCQTGEDLPKDKNILR	1xCarbamidomethyl [C9]	Unique	60.4271	650.59378	4	0.578	0.0004481	108725.7813	178886.0938	155103.9688	78304.53906	104102.3281			95757.88281
B2RRE7	OTU domain-containing protein 4 OS=Mus musculus OX=10090 GN=Otud4 PE=1 SV=1	B2RRE7	AVAEQVLHSQSR		Unique	26.8776	442.2368	3	1.676	0.000003465	352068.375	373285.2188	284126.625	69092.50781	152017.5938	230934.5938	180981.1094	259358.4844	295402.1563
B2RRE7	OTU domain-containing protein 4 OS=Mus musculus OX=10090 GN=Otud4 PE=1 SV=1	B2RRE7	STAATDVNGFKPSGSENPK		Unique	29.9774	636.30931	3	1.246	0.000006775	25295.38281	5472.40918	22912.25391				9505.849609	10763.67285	16441.73242
B2RRE7	OTU domain-containing protein 4 OS=Mus musculus OX=10090 GN=Otud4 PE=1 SV=1	B2RRE7	TAADVVSPGANSVDR		Unique	30.5889	729.86237	2	0.579	0.0004462	123440.4688		165810.5				93523.50781	72579.42188	90500.33594
B2RRE7	OTU domain-containing protein 4 OS=Mus musculus OX=10090 GN=Otud4 PE=1 SV=1	B2RRE7	VFKTDVSK		Unique	20.0236	462.26361	2	0.251	0.002329	12637.87988	19338.70703	10534.09766	3541.504639			7772.533691	7901.062012	12420.10449
B2RSH2	Guanine nucleotide-binding protein G(i) subunit alpha-1 OS=Mus musculus OX=10090 GN=Gnai1 PE=1 SV=1	B2RSH2	IAQPNYIPTQQDVLR		Unique	56.5995	585.98453	3	2.377	0.000003465	689927.625		814788.625	511730.125	857636.375	1856838.25	784737.5625	812753.6875
B2RSH2	Guanine nucleotide-binding protein G(i) subunit alpha-1 OS=Mus musculus OX=10090 GN=Gnai1 PE=1 SV=1	B2RSH2	IDFGDSAR		Unique	30.5367	440.71156	2	1.06	0.00002305	838982.5625	1006690.875	964901.5625	634559.125	881777.875	1968483.875	1013699.438	1365945.25	1284799.875
B2RSH2	Guanine nucleotide-binding protein G(i) subunit alpha-1 OS=Mus musculus OX=10090 GN=Gnai1 PE=1 SV=1	B2RSH2	IIHEAGYSEEECK	1xCarbamidomethyl [C12]	Unique	23.0163	522.2366	3	2.66	0.000003465	385987.4688	212125.8594	316073	164557.8281	387902.6875	419766.7813	286174.2813	348109.4063	383065.875
B2RSH2	Guanine nucleotide-binding protein G(i) subunit alpha-1 OS=Mus musculus OX=10090 GN=Gnai1 PE=1 SV=1	B2RSH2	IIHEAGYSEEECKQYK	1xCarbamidomethyl [C12]	Unique	24.7077	661.97544	3	4.163	0.000003465	1544876.281	2009648.469	1209910.438	1394403.031	2192838.188	3283593.813	1616873.281	1700916.5	2024403.781
B2RSH2	Guanine nucleotide-binding protein G(i) subunit alpha-1 OS=Mus musculus OX=10090 GN=Gnai1 PE=1 SV=1	B2RSH2	LKIDFGDSAR		Unique	44.736	561.30119	2	1.326	0.000003465	1518336.75	1147225.5	1028236.125	984371	1950567.375	2715710.5	1266633.75	1365306.5	1919280.625
B2RSH2	Guanine nucleotide-binding protein G(i) subunit alpha-1 OS=Mus musculus OX=10090 GN=Gnai1 PE=1 SV=1	B2RSH2	LWKDSGVQACFNR	1xCarbamidomethyl [C10]	Unique	44.8231	527.59291	3	2.344	0.000003465	446045.5625	1150072.875	280392.9688	751849.3125	895538.375	1655298.125	747446.5625	872363.6875	1030620
B2RSH2	Guanine nucleotide-binding protein G(i) subunit alpha-1 OS=Mus musculus OX=10090 GN=Gnai1 PE=1 SV=1	B2RSH2	RLWKDSGVQACFNR	1xCarbamidomethyl [C11]	Unique	42.6649	579.62657	3	2.664	0.000003465	27808.13867	73215.90625	7856.869141	64339.48438	71799.52344	131226.25	62516.39453	61562.02344	73774.29688
B2RUJ5	Amyloid-beta A4 precursor protein-binding family A member 1 OS=Mus musculus OX=10090 GN=Apba1 PE=1 SV=2	B2RUJ5	DAISLAIK		Unique	50.1678	415.75258	2	1.012	0.00002305	1332358.922	787750.5625	1357366.227	434043.4731	1261336.412	1254296.922	1031375.264	1278379.305	1104618.998
B2RUJ5	Amyloid-beta A4 precursor protein-binding family A member 1 OS=Mus musculus OX=10090 GN=Apba1 PE=1 SV=2	B2RUJ5	SNSQENVEASHPSQDGKR		Unique	14.8177	657.30356	3	2.883	0.000003465	46213.01953	44868.32813	33597.41113	34298.62891	63918.77734	78010.96094	47797.33984	28778.16016	21115.71094
B2RUJ5	Amyloid-beta A4 precursor protein-binding family A member 1 OS=Mus musculus OX=10090 GN=Apba1 PE=1 SV=2	B2RUJ5	TMPAAMYR		Unique	32.9746	470.72266	2	0.328	0.001585	199308.1875	144386.0156	185256.6875	82977.96875	122216.4766	222396.9688	191997.3438	107441.1406	104566.0625
B2RUR8	OTU domain-containing protein 7B OS=Mus musculus OX=10090 GN=Otud7b PE=1 SV=1	B2RUR8	GPKPGGLGSGSGISSGTETLEK		Unique	37.8843	672.67952	3	3.407	0.000003465	113989.8438	90155.23438	97732.76563	48844.77734	91440.59375	173013.0469	105308.1172	116053.1797	124359.5469
B2RUR8	OTU domain-containing protein 7B OS=Mus musculus OX=10090 GN=Otud7b PE=1 SV=1	B2RUR8	LLPLHFAVDPGKGWEWGKDDNDNVR		Unique	79.0093	576.49127	5	1.714	0.000003465	188394.0781	322182.125	255165.3125	164983.7969	282130.8438	500177.0625	235647.9688	280285.0625	107233.0234
B2RUR8	OTU domain-containing protein 7B OS=Mus musculus OX=10090 GN=Otud7b PE=1 SV=1	B2RUR8	MGHRHQYQEEMIQR		Unique	25.3563	614.95441	3	2.493	0.000003465		15867.34082				59014.64844			12195.65527
B2RUR8	OTU domain-containing protein 7B OS=Mus musculus OX=10090 GN=Otud7b PE=1 SV=1	B2RUR8	QVHAGNLSPPFSGGSTCPK	1xCarbamidomethyl [C17]	Unique	43.2443	647.64778	3	1.867	0.000003465	94789.82031	57519.91016	84618.125	26333.66602	49619.85938	89377.65625	60715.84766	73660.19531	73834.23438
B2RUR8	OTU domain-containing protein 7B OS=Mus musculus OX=10090 GN=Otud7b PE=1 SV=1	B2RUR8	YIFVGTLK		Unique	58.5627	470.77861	2	1.079	0.00001818	423917.25	317920.125	495844.375	160709.7188	280760.8125	571595.6875	350832.0625	374696.2188	393185.0625
B2RVL6	Zinc finger CCHC domain-containing protein 24 OS=Mus musculus OX=10090 GN=Zcchc24 PE=1 SV=1	B2RVL6	QRPLEKPDGLDVSDQSK		Unique	31.2433	637.99735	3	2.788	0.000003465	47931.58203	53116.92188	91450.04688	4997.876953		5972.123047	25179.47266	31690.02344	34816.41406
B2RWJ3	Transmembrane protein 240 OS=Mus musculus OX=10090 GN=Tmem240 PE=1 SV=1	B2RWJ3	RPHRPFEEPTGNMVHVK		Unique	35.3043	677.68319	3	1.203	0.000009579		9013.671875				55748.03906		2549.207031	51760.26953
B2RX14	Terminal uridylyltransferase 4 OS=Mus musculus OX=10090 GN=Tut4 PE=1 SV=2	B2RX14	VNAASVPGPKDLGLVHR		Unique	83.1752	577.32772	3	0.024	0.007251	202204.8438	216218.0469	141300.75	175229.6094	219737.8281	120726.6953	148597.5156	145331.0313	166087.5625
B2RXA1	PI-PLC X domain-containing protein 2 OS=Mus musculus OX=10090 GN=Plcxd2 PE=2 SV=1	B2RXA1	EQLEAGIR		Unique	28.4626	458.24842	2	1.134	0.00001237	52893.11328	56891.00781	45414.56641	50798.17188	72677.90625	96397.13281	51093.72266	60226.25391	65655.32031
B2RXC1	Trafficking protein particle complex subunit 11 OS=Mus musculus OX=10090 GN=Trappc11 PE=1 SV=1	B2RXC1	FHAPSFHVDVPVEFDVFLK		Unique	98.0393	744.04915	3	3.589	0.000003465	46732.38281	60122.59375	50752.28906	27631.87109	43095.22266	94054.49219		28563.05664	27318.98242
B2RXC1	Trafficking protein particle complex subunit 11 OS=Mus musculus OX=10090 GN=Trappc11 PE=1 SV=1	B2RXC1	FIPTSIFVKPQGR		Unique	61.8869	497.2888	3	1.713	0.000003465	654629.5	624935.1875	247167.5156	148893.0156	379208.5	921977.25	286136.0938	404665.3125	528487.6875
B2RXC1	Trafficking protein particle complex subunit 11 OS=Mus musculus OX=10090 GN=Trappc11 PE=1 SV=1	B2RXC1	IAFFSELKQDTQNALK		Unique	75.139	618.33204	3	1.332	0.000003465	122645.2734	212273.4688	126704.8125	91119.08594	134425.3125	189591.5938	152689.1719	137119.75	128603.4375
B2RXC1	Trafficking protein particle complex subunit 11 OS=Mus musculus OX=10090 GN=Trappc11 PE=1 SV=1	B2RXC1	LTAGLKPGQDANLTQK		Unique	34.2032	552.30933	3	2.36	0.000003465	380976.7813	370767.0938	309072.8125	224853.8438	358148.5313	698045.375	351864.5938	337937.5	340938.9375
B2RXC1	Trafficking protein particle complex subunit 11 OS=Mus musculus OX=10090 GN=Trappc11 PE=1 SV=1	B2RXC1	NLMNVLMNESPDPEPDCDVLAVK	1xCarbamidomethyl [C17]	Unique	88.1021	867.40649	3	2.856	0.000003465	148119.8438	109807.4141	90963.19531	54343.55859	95204.92969	102869.2813	112310.7734	90695.11719	110000.5
B2RXC1	Trafficking protein particle complex subunit 11 OS=Mus musculus OX=10090 GN=Trappc11 PE=1 SV=1	B2RXC1	SLFVLPHTDHLVGYIIR		Unique	85.9439	660.70676	3	3.039	0.000003465	146079.8906	172273.1094	103943.2578	76326.375	173101.3438	147362.6094	96960.03906	137961.8906	111365.3516
B2RXC1	Trafficking protein particle complex subunit 11 OS=Mus musculus OX=10090 GN=Trappc11 PE=1 SV=1	B2RXC1	VAVVLIQK		Unique	45.8634	435.29471	2	0.971	0.00003635	458206.8438	373045.1875	336601.3125	213105.25	377835.4375	419767.5625	314071.5	350651.5313	335439.9063
B2RXC1	Trafficking protein particle complex subunit 11 OS=Mus musculus OX=10090 GN=Trappc11 PE=1 SV=1	B2RXC1	VRESLPVR		Unique	26.4356	478.28784	2	0.356	0.001379	62086.59766	73254.67969	46264.67969	35772.17188	66104.42188	100284.4297	52164.18359	59715.19922	70142.03906
B2RXS4	Plexin-B2 OS=Mus musculus OX=10090 GN=Plxnb2 PE=1 SV=1	B2RXS4	AIKHQVEKGPVDAVQK		Unique	22.3945	583.00045	3	2.82	0.000003465	17269.48633	38981.01172	10413.82813	61712.05469	74938.625	182300.9375	52592.42578	51988.79688	70059.73438
B2RXS4	Plexin-B2 OS=Mus musculus OX=10090 GN=Plxnb2 PE=1 SV=1	B2RXS4	AITEIYLTR		Unique	51.3921	540.30896	2	1.193	0.000009579			223330.2344	319078.5625	526975.625	1070426.5	308491.4375	318070.0313	337300.3125
B2RXS4	Plexin-B2 OS=Mus musculus OX=10090 GN=Plxnb2 PE=1 SV=1	B2RXS4	DGATLILSK		Unique	43.0797	459.26864	2	1.154	0.000009579	276120.375	231343.3438	316943.4375	415491.0938	750330.5625	1159497.125	514507.3125	535559.9375	548296.125
B2RXS4	Plexin-B2 OS=Mus musculus OX=10090 GN=Plxnb2 PE=1 SV=1	B2RXS4	DSAGEPLYK		Unique	26.2939	490.2404	2	0.532	0.0005553				144402.9219	346427.4375	460271.0625	190472.4844	274267.8438	298485.8125
B2RXS4	Plexin-B2 OS=Mus musculus OX=10090 GN=Plxnb2 PE=1 SV=1	B2RXS4	DTAHNLPEFIVK		Unique	57.4081	461.9134	3	2.096	0.000003465	423295.0313	450441	356048.0313	800945.25	1136181.125	1827064.5	770739.4375	692432.8125	972810.5625
B2RXS4	Plexin-B2 OS=Mus musculus OX=10090 GN=Plxnb2 PE=1 SV=1	B2RXS4	EFTDLMIEMEDQTNDVHEAGIPTLDYK		Unique	90.1044	789.36135	4	2.192	0.000003465	16655.26563		15083.78223	17009.27344	71602.84375	96528.48438	38296.39453	42675.14844	42314.12891
B2RXS4	Plexin-B2 OS=Mus musculus OX=10090 GN=Plxnb2 PE=1 SV=1	B2RXS4	GPVDAVQK		Unique	19.0599	407.22695	2	0.948	0.00004976			192523.9219	220933.75	568843.5	723994.375	308912.9375	384248	316296.875
B2RXS4	Plexin-B2 OS=Mus musculus OX=10090 GN=Plxnb2 PE=1 SV=1	B2RXS4	LDIPESR		Unique	32.6007	415.2242	2	0.667	0.0003094	297785.3438	244446.875	287005.7188	402845.0938	810560.8125	998383.0625	457266.4375	556891.9375	500950.0625
B2RXS4	Plexin-B2 OS=Mus musculus OX=10090 GN=Plxnb2 PE=1 SV=1	B2RXS4	MVEDYYK		Unique	29.7702	474.2125	2	0.622	0.0003715	173255.9844		214223.6094	373834.6563	765831.125	875234		470306.7813	397662.3438
B2RXS4	Plexin-B2 OS=Mus musculus OX=10090 GN=Plxnb2 PE=1 SV=1	B2RXS4	QMVQVSDQDMNTHLAEISR		Unique	53.0937	734.68072	3	3.299	0.000003465	232869.2656	519114.75		721140.9375	1852685	1543575.25	1161939	846218.5	1231295.625
B2RXS4	Plexin-B2 OS=Mus musculus OX=10090 GN=Plxnb2 PE=1 SV=1	B2RXS4	SFLINFIHTLENQR		Unique	98.4156	577.97759	3	1.833	0.000003465					644298.9375	517367.6875
B2RXS4	Plexin-B2 OS=Mus musculus OX=10090 GN=Plxnb2 PE=1 SV=1	B2RXS4	VGVSQQPEDSQQDLPGER		Unique	34.2634	656.98007	3	2.977	0.000003465	27832.11914	27156.1875	30170.49609	73501.97656	86298.375	60140.0625	63886.98828	41458.27734	45197.43359
B2RXS4	Plexin-B2 OS=Mus musculus OX=10090 GN=Plxnb2 PE=1 SV=1	B2RXS4	YYDEIINALEEDPAAQK		Unique	73.6738	661.31828	3	2.081	0.000003465	67559.04688		90523.16406	98284.0625	196535.7344	289402.7188	121278.375	165643.7188	136771.375
B2RY04	Dedicator of cytokinesis protein 5 OS=Mus musculus OX=10090 GN=Dock5 PE=1 SV=2	B2RY04	TVIGMSR		Unique	29.632	382.21012	2	0.503	0.0006462	385419.4063	491618.5	353201.0313	125685.6563	262098.2344	330998.5	303507.5625	330830.0313	327612.1875
B2RY56	RNA-binding protein 25 OS=Mus musculus OX=10090 GN=Rbm25 PE=1 SV=2	B2RY56	ASDMLIR		Unique	34.8199	403.21551	2	0.486	0.000693	690817.625	628264.3125	695791.25	47302.91016		101022.7969	414220.125	324642.2813	358474.1875
B2RY56	RNA-binding protein 25 OS=Mus musculus OX=10090 GN=Rbm25 PE=1 SV=2	B2RY56	EYEKEAEREEER		Unique	15.2499	532.90984	3	1.163	0.000009579	300605.0703	172639.7656	287021.1953	16732.04688	39258.58203	58206.96875	124818.9785	96711.92969	179887
B2RY56	RNA-binding protein 25 OS=Mus musculus OX=10090 GN=Rbm25 PE=1 SV=2	B2RY56	EYSSELNAPSQESDSHPR		Unique	27.1639	678.2996	3	3.35	0.000003465	610179.1875	382437.7813	499636.6875			147603.9844	283470.7813	273757.7188	327254.625
B2RY56	RNA-binding protein 25 OS=Mus musculus OX=10090 GN=Rbm25 PE=1 SV=2	B2RY56	GAIEVLIR		Unique	55.827	435.77389	2	1.043	0.00002305	563605.5625	353177.9375	717666.25	44423.49609	72876.77344	163054.8906	196075.3594	205035.3438	201846.8125
B2RY56	RNA-binding protein 25 OS=Mus musculus OX=10090 GN=Rbm25 PE=1 SV=2	B2RY56	LGASNSPGQPNSVK		Unique	20.9504	678.34923	2	2.039	0.000003465	348943.9063	173881.3906	301589.9063			77604.3125	154401.0156	123878.3281	191637.3906
B2RY56	RNA-binding protein 25 OS=Mus musculus OX=10090 GN=Rbm25 PE=1 SV=2	B2RY56	LGASNSPGQPNSVKR		Unique	18.6097	504.60243	3	2.117	0.000003465	482026.0313	551459.9375	415814.6563	34851.9375	74838.82031	209295.8594	262662.6875	262228.6875	337327.5313
B2RY56	RNA-binding protein 25 OS=Mus musculus OX=10090 GN=Rbm25 PE=1 SV=2	B2RY56	LLAEGHPDPDAELQR		Unique	38.8196	554.28136	3	2.11	0.000003465		116076.8203	654961.8125	9156.220703		120568.3594			280850.5938
B2RY56	RNA-binding protein 25 OS=Mus musculus OX=10090 GN=Rbm25 PE=1 SV=2	B2RY56	LLIYETEAK		Unique	46.0653	540.30297	2	1.12	0.00001237	438499.375	524437.1875	565762.5625	67962.32813	84831.1875		309304.9688	255619.5625	325180.9688
B2RY56	RNA-binding protein 25 OS=Mus musculus OX=10090 GN=Rbm25 PE=1 SV=2	B2RY56	LQAFGFCEYKEPESTLR	1xCarbamidomethyl [C7]	Unique	61.163	692.33504	3	1.571	0.000003465	525000.9375	471056.25	374637		120983.6094	143373	232552.125	283802.4063	254090.4063
B5TVM2	Immunoglobulin-like domain-containing receptor 2 OS=Mus musculus OX=10090 GN=Ildr2 PE=1 SV=2	B5TVM2	AHGAFYQDGSLDEYYGR		Unique	50.7784	650.28682	3	3.005	0.000003465	325504.125	246758.8281	396450.25	151734.8594	268430.4375	682264.8125	290229.25	375735.0313	432688.6875
B5TVM2	Immunoglobulin-like domain-containing receptor 2 OS=Mus musculus OX=10090 GN=Ildr2 PE=1 SV=2	B5TVM2	ELAQFDPAR		Unique	40.7918	523.76684	2	0.916	0.00006214	81534.5625	23283.10547	104895.2578	16631.87109	32878.74219	67215.60156	42471.05078	56158.73828	65606.08594
B5TVM2	Immunoglobulin-like domain-containing receptor 2 OS=Mus musculus OX=10090 GN=Ildr2 PE=1 SV=2	B5TVM2	GPALEYNKEDRESFR		Unique	32.7792	604.29558	3	1.651	0.000003465	159293.9375	71189.14844	190284.2656	92477.42188	114112.5078	312990.4375	132892.2813	123633.8281	177980.1094
B5TVM2	Immunoglobulin-like domain-containing receptor 2 OS=Mus musculus OX=10090 GN=Ildr2 PE=1 SV=2	B5TVM2	GRDLSFHSNSEK		Unique	19.6667	459.55641	3	1.5	0.000003465	207583.4844	166269.8438	174478.5469	107660.4688	178718.1406	436809.7813	181406.5625	201539.4219	265748.4375
B5TVM2	Immunoglobulin-like domain-containing receptor 2 OS=Mus musculus OX=10090 GN=Ildr2 PE=1 SV=2	B5TVM2	GREITIVHDADLQIGK		Unique	48.3058	588.99132	3	2.741	0.000003465	91544.82813	118108.1875	81028.98438	51619.55469	61433.42969	289465.9375	88038.8125	48627.85156	144884.6563
B5TVM2	Immunoglobulin-like domain-containing receptor 2 OS=Mus musculus OX=10090 GN=Ildr2 PE=1 SV=2	B5TVM2	GWTYSPAPAR		Unique	39.0121	553.27502	2	0.832	0.000113	368331.875	196838.7031	363135.7813		101416.6484	541490.625	227430.7188	215794.9219	462552.1563
B5TVM2	Immunoglobulin-like domain-containing receptor 2 OS=Mus musculus OX=10090 GN=Ildr2 PE=1 SV=2	B5TVM2	KNFATGVPAVSMDELAAFADSYGQR		Unique	90.5685	882.42687	3	2.729	0.000003465	289331.2813	281682.9375	404375.9063	218230.7344	471121	643115.25	326292.375	374158.0625	355554.875
B5TVM2	Immunoglobulin-like domain-containing receptor 2 OS=Mus musculus OX=10090 GN=Ildr2 PE=1 SV=2	B5TVM2	LGAQLGPR		Unique	28.4623	406.24292	2	1.117	0.00001237	1361735.625	722737.4375	1004742.75	591765.8125	825436.6875	1796627.656	1356507.188	825191.3125	1622736.938
B5TVM2	Immunoglobulin-like domain-containing receptor 2 OS=Mus musculus OX=10090 GN=Ildr2 PE=1 SV=2	B5TVM2	MGESLGMSSPR		Unique	34.3442	576.26341	2	1.825	0.000003465	443599.0313	410380.9063	452931.1563	274852.0313	490546.375	685614.25	489986.2813	533000.5625	545536
B5TVM2	Immunoglobulin-like domain-containing receptor 2 OS=Mus musculus OX=10090 GN=Ildr2 PE=1 SV=2	B5TVM2	QGSTVTLGDFYR		Unique	57.1662	672.33313	2	1.962	0.000003465	499745.5	616736.875	619512.4375	467574.75	688941.4375	967012.8125	729812.875	578517.375	675962.9375
B5TVM2	Immunoglobulin-like domain-containing receptor 2 OS=Mus musculus OX=10090 GN=Ildr2 PE=1 SV=2	B5TVM2	RRPPEDAPLPR		Unique	24.7577	435.24573	3	2.336	0.000003465	854487.6875	842879.75	843178.5	677151.0625	1406918.625	3046712	1004849.188	1219759.125	999555.6875
B5TVM2	Immunoglobulin-like domain-containing receptor 2 OS=Mus musculus OX=10090 GN=Ildr2 PE=1 SV=2	B5TVM2	SREPPGDGERGWTYSPAPAR		Unique	36.1103	729.35053	3	2.246	0.000003465	191330.6094	188982.0469	228321.7969	118436.707	180871.2344	393809.5884	194173.7383	178142.1406	249275.8408
B5TVM2	Immunoglobulin-like domain-containing receptor 2 OS=Mus musculus OX=10090 GN=Ildr2 PE=1 SV=2	B5TVM2	TPGTAPKYDHSYLSSVLER		Unique	53.5938	531.02064	4	2.485	0.000003465		421785.4375	93130.22656	307402.1563	405201.5	421846.0938	334382.5313	256886.7344	351306.9375
B5TVM2	Immunoglobulin-like domain-containing receptor 2 OS=Mus musculus OX=10090 GN=Ildr2 PE=1 SV=2	B5TVM2	VAMLFQPTVLR		Unique	75.8493	637.86794	2	1.775	0.000003465	428360.0625	341513.4063	312765.0313	239593.2656	561611.25	926557.125	492496.1563	446078.75	487765.0313
B5TVM2	Immunoglobulin-like domain-containing receptor 2 OS=Mus musculus OX=10090 GN=Ildr2 PE=1 SV=2	B5TVM2	YNNTISELSSLHDDDSNFR		Unique	57.086	743.00149	3	3.672	0.000003465	311733.1563	81921.20313	309901.1563	57578.61719	116656.7656	382084.75	217978.5781	204909.3438	243908
B7ZNG0	Kinesin-like protein KIF7 OS=Mus musculus OX=10090 GN=Kif7 PE=1 SV=1	B7ZNG0	AMAEAFK		Unique	27.8613	384.19131	2	0.953	0.00004709	55055.73047	33579.91406	52938.27344	10169.99609	18447.09375	34438.20703	30080.76563	32372.96289	34694.875
B7ZNG0	Kinesin-like protein KIF7 OS=Mus musculus OX=10090 GN=Kif7 PE=1 SV=1	B7ZNG0	DLLEVGTASRDIQLR		Unique	36.9174	562.64459	3	0.204	0.002928	58819.07813	133737.0938	45163.76172	24083.08203	54086.59766		76967.77344	62451.42578	72274.85156
B7ZNG0	Kinesin-like protein KIF7 OS=Mus musculus OX=10090 GN=Kif7 PE=1 SV=1	B7ZNG0	EDDRGNVVLCGVK	1xCarbamidomethyl [C10]	Unique	34.2153	487.57677	3	1.429	0.000003465	25350.83008	6973.983887	28917.97656			7132.786133	11806.42578	10992.0127	11052.88184
B7ZNG0	Kinesin-like protein KIF7 OS=Mus musculus OX=10090 GN=Kif7 PE=1 SV=1	B7ZNG0	ELEGREPQDASER		Unique	18.1253	505.90599	3	1.614	0.000003465	71410.71875	48407.94141	70371.49219	9476.616211	31679.00781	60189.62891	44266.45703	47896.23047	55305.23828
B7ZNG0	Kinesin-like protein KIF7 OS=Mus musculus OX=10090 GN=Kif7 PE=1 SV=1	B7ZNG0	VAAAQSQVQVLK		Unique	34.4474	414.57853	3	0.528	0.0005723	13173.79297	9071.108398	19106.30664		3450.64917		8477.589844	7238.550781
B7ZNG0	Kinesin-like protein KIF7 OS=Mus musculus OX=10090 GN=Kif7 PE=1 SV=1	B7ZNG0	VWDESRDLVHAPLPLTWK		Unique	78.189	721.38463	3	1.228	0.000006775	13802.23633	7787.712402	13004.28809		6487.723633	10894.2041	11784.54883	8867.591797	6410.206543
B8ZXI1	Queuine tRNA-ribosyltransferase accessory subunit 2 OS=Mus musculus OX=10090 GN=Qtrt2 PE=1 SV=2	B8ZXI1	RPVGGFLLDGFQGDPAVTETR		Unique	71.5537	744.71831	3	2.963	0.000003465	30038.5293	12093.99121	31831.07031	11636.06641	14052.49805	31621.40625	17452.23047	22793.94922	21076.64258
B9EHT4	CAP-Gly domain-containing linker protein 3 OS=Mus musculus OX=10090 GN=Clip3 PE=1 SV=1	B9EHT4	HDGSVFGVR		Unique	32.1422	487.24618	2	0.416	0.0009677	31418.09961	16037.625	21615.51758	12424.44824	31931.93945	57063.54297	20082.14844	20688.5293	29282.12695
B9EHT4	CAP-Gly domain-containing linker protein 3 OS=Mus musculus OX=10090 GN=Clip3 PE=1 SV=1	B9EHT4	HGVFAPASR		Unique	24.6032	471.25111	2	1.461	0.000003465	40429.14844	40947.65625	25038.78711	71953.875	123192.2813	175557.7813	80999.42188	87641.84375	80291.0625
B9EHT4	CAP-Gly domain-containing linker protein 3 OS=Mus musculus OX=10090 GN=Clip3 PE=1 SV=1	B9EHT4	KKSPSSPSLGSLQQR		Unique	29.1784	533.96535	3	2.31	0.000003465	6472.584473	7019.786621	3790.26001	20082.25195	16178.52246	66608.71875	15816.32227	9726.022461	23760.49219
B9EJ80	PDZ domain-containing protein 8 OS=Mus musculus OX=10090 GN=Pdzd8 PE=1 SV=1	B9EJ80	IQKLEFMLDK		Unique	57.0386	422.23713	3	1.392	0.000003465	35299.17969	10592.65234	29407.39844	3818.980713	12068.88867	14485.8877	17387.43164	18921.27539	16977.43945
B9EJ80	PDZ domain-containing protein 8 OS=Mus musculus OX=10090 GN=Pdzd8 PE=1 SV=1	B9EJ80	KIKVEFEELLQTK		Unique	63.0908	535.64684	3	2.074	0.000003465	57759.02734	51568.86328	20912.05078	18621.33203	46142.24219	75182.16406	28751.63281	34220.49219	38434.32813
B9EJ80	PDZ domain-containing protein 8 OS=Mus musculus OX=10090 GN=Pdzd8 PE=1 SV=1	B9EJ80	KKSVLSAALAK		Unique	33.8531	558.36109	2	0.383	0.001152		17824.625	4889.49707	17588.13477	9775.488281	22619.47656	7503.481445	10193.94629	9784.039063
B9EJ80	PDZ domain-containing protein 8 OS=Mus musculus OX=10090 GN=Pdzd8 PE=1 SV=1	B9EJ80	LIAIGGVK		Unique	45.3385	385.76036	2	0.874	0.00007906	391458.2188	294666.3125	333941.625	98432.4375	222303.9219	338354.4688	233836.2031	243952.5781	271701.75
B9EJ80	PDZ domain-containing protein 8 OS=Mus musculus OX=10090 GN=Pdzd8 PE=1 SV=1	B9EJ80	RTPTTLSIKPLGAISPVLNR		Unique	70.1639	712.09559	3	2.026	0.000003465	24824.78906	18009.07031	24789.23828	7902.071289	15529.00586	21571.38086	18695.56055	23159.86328	16376.49902
B9EJ80	PDZ domain-containing protein 8 OS=Mus musculus OX=10090 GN=Pdzd8 PE=1 SV=1	B9EJ80	SVDQGEDVAAGK		Unique	18.0165	588.28067	2	1.721	0.000003465	225167.4375	99636.0625	171859.1719	33410.49219	68573.57813	164975.8281	113464.8594	123120.1016	147669.2813
B9EJ80	PDZ domain-containing protein 8 OS=Mus musculus OX=10090 GN=Pdzd8 PE=1 SV=1	B9EJ80	SVLSAALAK		Unique	46.4469	430.26608	2	1.371	0.000003465	237424.8281	193402.5313	235908.1094	52165.85938	89871.09375	215355.875	99700.28125	105558.0391	168447.5313
B9EJ80	PDZ domain-containing protein 8 OS=Mus musculus OX=10090 GN=Pdzd8 PE=1 SV=1	B9EJ80	TVELIKGNLQSVGLTLR		Unique	70.8401	614.36688	3	1.854	0.000003465			8855.855469	16622.55469	16723.99805	27619.10742	15285.22461	19495.66406
B9EJ86	Oxysterol-binding protein-related protein 8 OS=Mus musculus OX=10090 GN=Osbpl8 PE=1 SV=1	B9EJ86	AINAKDQTEATQEK		Unique	15.7319	516.26172	3	2.297	0.000003465	36179.71484	37795.62109	19763.76953	20514.55664	37566.11719	52515.22656	29537.69336	33486.09375	41256.99219
B9EJ86	Oxysterol-binding protein-related protein 8 OS=Mus musculus OX=10090 GN=Osbpl8 PE=1 SV=1	B9EJ86	ANNLHSGDNFQLNDSEIER		Unique	45.8302	725.00157	3	2.786	0.000003465	485077.4688	292974.3438		159736.5	314398.9375	652435.125	320897.6875	361585.9063	402772.5938
B9EJ86	Oxysterol-binding protein-related protein 8 OS=Mus musculus OX=10090 GN=Osbpl8 PE=1 SV=1	B9EJ86	CWMDALELALK	1xCarbamidomethyl [C1]	Unique	95.6411	675.3332	2	0.899	0.00006966	70157.00781	47695.88281	54124.24219	22408.96875	90277.90625	79429.97656	40099.50781	41529.15625	34323.32813
B9EJ86	Oxysterol-binding protein-related protein 8 OS=Mus musculus OX=10090 GN=Osbpl8 PE=1 SV=1	B9EJ86	DLPQPSLSPASLHSQGFER		Unique	58.8792	689.34856	3	2.174	0.000003465	262578.1328	92693.48828	229876.6895	9597.71582	124985.4961	45262.57031	220773.8066	194433.7129	32940.14844
B9EJ86	Oxysterol-binding protein-related protein 8 OS=Mus musculus OX=10090 GN=Osbpl8 PE=1 SV=1	B9EJ86	FSDTRPWDPLNDMIQFEK		Unique	86.7694	747.02087	3	3.501	0.000003465	273123.4688	159924.1094	183879.7813	89006.11719	180032.4531	209249.3125	146750.7344	180015.3594	182840.4219
B9EJ86	Oxysterol-binding protein-related protein 8 OS=Mus musculus OX=10090 GN=Osbpl8 PE=1 SV=1	B9EJ86	FSDTRPWDPLNDMIQFEKDGVIQTK		Unique	91.2159	745.86821	4	2.521	0.000003465	134911.8594	130662.3281	67527.07031	66660.67188	106019.4531	178558.3594	104189.9063	109298.7891	105121.25
B9EJ86	Oxysterol-binding protein-related protein 8 OS=Mus musculus OX=10090 GN=Osbpl8 PE=1 SV=1	B9EJ86; Q9ER64	GIKKPYNPILGETFR		Unique	55.185	578.32908	3	2	0.000003465	250479.5156	225778.0156		122834.625	367951.4375	258531.4375	266508.5313	286728.0625	225633.8594
B9EJ86	Oxysterol-binding protein-related protein 8 OS=Mus musculus OX=10090 GN=Osbpl8 PE=1 SV=1	B9EJ86	GKEDISQNKDDSSLSMSK		Unique	22.6993	656.9773	3	3.322	0.000003465	185232.3438	132563.8438	119136.9141	63890.14844	121560.2578	255433.8281	134518.6719	139192.625	162483.5938
B9EJ86	Oxysterol-binding protein-related protein 8 OS=Mus musculus OX=10090 GN=Osbpl8 PE=1 SV=1	B9EJ86	GPKGEAVGSITQPLPSSYLIIR		Unique	74.4826	761.76216	3	1.668	0.000003465		7480.51416	5187.80957	9384.988281		10529.94141	10398.55859	7242.603516
B9EJ86	Oxysterol-binding protein-related protein 8 OS=Mus musculus OX=10090 GN=Osbpl8 PE=1 SV=1	B9EJ86	LKPFLGSSDYVNQISGK		Unique	59.41	618.33192	3	2.916	0.000003465	357558.6875	342371.0938	313429	213998.0156	460705.0313	604013.375	389077.5938	373842.9375	425832.4375
B9EJ86	Oxysterol-binding protein-related protein 8 OS=Mus musculus OX=10090 GN=Osbpl8 PE=1 SV=1	B9EJ86; Q9ER64	LWCVLKPGVLLIYK	1xCarbamidomethyl [C3]	Unique	90.3779	568.00909	3	2.365	0.000003465	71167.875	115771.4453	28827.6543	70490.23438	102142.3984	178661.1563	56578.17578	60729.07813	71374.19531
B9EJ86	Oxysterol-binding protein-related protein 8 OS=Mus musculus OX=10090 GN=Osbpl8 PE=1 SV=1	B9EJ86	QVRPGMDLSR		Unique	27.298	579.80616	2	0.23	0.002576	176528.8281	181058.0313	117119.7109	46560.0625	192500.1875	501105.4375	162259.375	187364.6563	214851.3438
B9EJ86	Oxysterol-binding protein-related protein 8 OS=Mus musculus OX=10090 GN=Osbpl8 PE=1 SV=1	B9EJ86	SLIWTLLK		Unique	86.9974	487.30743	2	1.02	0.00002305	196582.9688	75419.125	159446.0469	44055.85156	134732.2188	182939.6563	100392.2422	110649.4297	121626.5391
B9EJ86	Oxysterol-binding protein-related protein 8 OS=Mus musculus OX=10090 GN=Osbpl8 PE=1 SV=1	B9EJ86	TDNSEIFWNPTPDIK		Unique	69.0201	592.95214	3	1.6	0.000003465	32552.51953	16261.17676	20296.40039	13854.75684	16617.60156	32892.23438	18917.90625	18836.16797	33416.63281
B9EJ86	Oxysterol-binding protein-related protein 8 OS=Mus musculus OX=10090 GN=Osbpl8 PE=1 SV=1	B9EJ86	VVLPTFILEPR		Unique	88.0533	642.38961	2	1.654	0.000003465	813123.3125	769473	622081.125	516709.5938	1047909.375	1257125	740014.625	754375.5	761554.1875
B9EJA2	Cortactin-binding protein 2 OS=Mus musculus OX=10090 GN=Cttnbp2 PE=1 SV=2	B9EJA2	DVSPTSRDNLVAK		Unique	27.2036	467.91582	3	0.734	0.0001914	17842.47852	23412.28125	8463.950195	7749.232422	8937.545898	12552.62012	11746.13281	12480.89941	17044.86328
B9EJA2	Cortactin-binding protein 2 OS=Mus musculus OX=10090 GN=Cttnbp2 PE=1 SV=2	B9EJA2	GNVGPSALLIRPGIDR		Unique	59.8287	545.64945	3	1.654	0.000003465	90228.59375	64646.97266	83457.57813	33753.67578	35920.18359	67106.51563	64214.73047	61335.85156	49122.46875
B9EJA2	Cortactin-binding protein 2 OS=Mus musculus OX=10090 GN=Cttnbp2 PE=1 SV=2	B9EJA2	LGVSPGGDAGTCPPVGR	1xCarbamidomethyl [C12]	Unique	38.3698	798.89261	2	2.175	0.000003465	322039.0313	362369.0625	254477.875	71575.92188	129203.9375	287593.5	196914.0781	182152.4844	254648.375
B9EJA2	Cortactin-binding protein 2 OS=Mus musculus OX=10090 GN=Cttnbp2 PE=1 SV=2	B9EJA2	NTVTQALSR		Unique	30.8207	495.27224	2	1.14	0.00001237	501086.75	632187.1875	536324.9375	177870.2656		487158	373578.4688	625004.9375	389409.5313
B9EJA2	Cortactin-binding protein 2 OS=Mus musculus OX=10090 GN=Cttnbp2 PE=1 SV=2	B9EJA2	QSSHSDLGPSPPTALPSSANR		Unique	40.2125	702.67865	3	2.612	0.000003465	108015.4766	51169.55469	115408.2266	17266.02344	25182.5625	48176.55078	52670.73438	64220.87891	79255.64844
B9EJA2	Cortactin-binding protein 2 OS=Mus musculus OX=10090 GN=Cttnbp2 PE=1 SV=2	B9EJA2	SSGMEAQLEKQLSEFDTEREQLR		Unique	73.1525	678.57868	4	1.277	0.000003465		250182.2344		37430.55859	82663.65625	126043.4844	68386.64844	110886.7422	96754.66406
B9EJA2	Cortactin-binding protein 2 OS=Mus musculus OX=10090 GN=Cttnbp2 PE=1 SV=2	B9EJA2	TGLKTPGAAR		Unique	19.2783	486.28506	2	0.815	0.0001244	51294.99609	69630.60156	21537.55664	20802.56641	37891.13281	52155.19531	36596.36328	40707.32031	43250.32422
B9EJA2	Cortactin-binding protein 2 OS=Mus musculus OX=10090 GN=Cttnbp2 PE=1 SV=2	B9EJA2	VDNKIVASPPSTLPQGTK		Unique	41.1596	618.01065	3	1.373	0.000003465	38732.57422	27719.75195	21224.05859	8220.253906	12327.39844	42327.73438	13428.85938	21624.30859	34318.48047
B9EJA2	Cortactin-binding protein 2 OS=Mus musculus OX=10090 GN=Cttnbp2 PE=1 SV=2	B9EJA2	YGRFNLNDPFLALQR		Unique	79.5547	608.6566	3	2.276	0.000003465	43629.04297	168872.7656	22304.83203	67530.25	55877.08594	72242.67969	74851.19531	64783.48438	68364.55469
B9EKI3	TATA element modulatory factor OS=Mus musculus OX=10090 GN=Tmf1 PE=1 SV=2	B9EKI3	ALLEEAYDNLKDEMFR		Unique	87.3634	652.98439	3	1.624	0.000003465	93699.125	79350.05469	87417.59375	26516.28711	49673.00391	150309.3906	57604.04688	47928.49609	86114.60938
B9EKI3	TATA element modulatory factor OS=Mus musculus OX=10090 GN=Tmf1 PE=1 SV=2	B9EKI3	LREGEISHLQLEISNLEK		Unique	66.1098	703.38268	3	0.89	0.00007416	23733.49219	10574.89941	12694.97461	4095.829834	8012.94873	16686.98438			9840.191406
B9EKI3	TATA element modulatory factor OS=Mus musculus OX=10090 GN=Tmf1 PE=1 SV=2	B9EKI3	MGAGSSIIENLQSQLK		Unique	73.6564	559.29412	3	1.587	0.000003465	56895.89063	38779.17188	44833.83203	12317.91309	23502.66211	49790.48828	33316.23047	35634.78516	44695.13281
B9EKI3	TATA element modulatory factor OS=Mus musculus OX=10090 GN=Tmf1 PE=1 SV=2	B9EKI3	YQVELENLKDEYVR		Unique	57.6116	599.97208	3	0.803	0.000131	22881.82031		30967.91211		4600.268066	18347.23047	12416.76367	10272.4375	16830.17969
B9EKR1	Receptor-type tyrosine-protein phosphatase zeta OS=Mus musculus OX=10090 GN=Ptprz1 PE=1 SV=1	B9EKR1	ASLENTFIHNTGK		Unique	42.7674	477.91224	3	2.24	0.000003465	1120348.5		783753.625			1191972.5	759882.1875	634104.875	1222544.25
B9EKR1	Receptor-type tyrosine-protein phosphatase zeta OS=Mus musculus OX=10090 GN=Ptprz1 PE=1 SV=1	B9EKR1	KKEPQVSTTTHYNHMGTK		Unique	19.7396	418.21244	5	0.328	0.001591	216328.6406	111309.6641	127866.3984			111267.5547	85803.03906	99097.07031	97730.32813
B9EKR1	Receptor-type tyrosine-protein phosphatase zeta OS=Mus musculus OX=10090 GN=Ptprz1 PE=1 SV=1	B9EKR1	QSPINIDEDLTQVNVNLKK		Unique	66.6783	723.39038	3	3.184	0.000003465	622358.625	574573.625	317864.125	217786.8281	409935.5313	583730.3125	351435.8438	441472.125	564223.9375
B9EKR1	Receptor-type tyrosine-protein phosphatase zeta OS=Mus musculus OX=10090 GN=Ptprz1 PE=1 SV=1	B9EKR1	TFELISIIKEEAANR		Unique	83.9282	578.65314	3	1.294	0.000003465		117560.0703	69791.875	79967.49219	226313.0938	110691.9766	73980.05469	90851.20313	89682.48438
B9EKR1	Receptor-type tyrosine-protein phosphatase zeta OS=Mus musculus OX=10090 GN=Ptprz1 PE=1 SV=1	B9EKR1	TSSIIPVER		Unique	42.5675	501.28496	2	0.801	0.000131	394541.0313	400440.2188	243693.7969	169770.9219	410792.375	837037.375	322960.1875	308157.5313	469391.6563
B9EKR1	Receptor-type tyrosine-protein phosphatase zeta OS=Mus musculus OX=10090 GN=Ptprz1 PE=1 SV=1	B9EKR1	VVYDAMIEK		Unique	43.0718	534.27563	2	1.396	0.000003465	1284483.875	1010804.188	798370.625	292895.9375	572666.75	1213344	735451.5	751669.3125	915847.8125
C0HK79	Adipocyte-related X-chromosome expressed sequence 1 OS=Mus musculus OX=10090 GN=Arxes1 PE=1 SV=1	C0HK79	MNSLLSR		Unique	34.6144	410.72084	2	0.903	0.00006966	21842.45898	26029.06641	18479.21289	19410.28125	33178.02344	26006.33008	24476.7793	28313.10938	25676.63086
C0HK79	Adipocyte-related X-chromosome expressed sequence 1 OS=Mus musculus OX=10090 GN=Arxes1 PE=1 SV=1	C0HK79	MNSLLSR	1xOxidation [M1]	Unique	27.7291	418.71829	2	0.071	0.005696	3397.474121	10580.50488	5277.679199	34732.84082	33191.1377	23807.51563	7295.251953	17264.00146	11289.30957
C0HK79	Adipocyte-related X-chromosome expressed sequence 1 OS=Mus musculus OX=10090 GN=Arxes1 PE=1 SV=1	C0HK79	VEDFTGPR		Unique	27.3609	460.72706	2	1.073	0.00002305	8990.271484	8910.254883	6180.312012	12211.95313	15634.28613	12054.70605	7276.950195	11376.74023	11302.99121
C0HKE4	Histone H2A type 1-E OS=Mus musculus OX=10090 GN=H2ac8 PE=1 SV=1	Q64523; Q8BFU2; Q3THW5; Q64522; C0HKE4; P0C0S6; Q8CGP5; Q8R1M2; P27661; Q8CGP7; Q8CGP6; Q6GSS7	AGLQFPVGR		Unique	52.82	472.76925	2	1.275	0.000003465	3685350.25	4330959	4153524.75	363575.75	671450	1365551.25	2184358	2377154.75	2727830.5
C0HKE4	Histone H2A type 1-E OS=Mus musculus OX=10090 GN=H2ac8 PE=1 SV=1	Q64523; Q8BFU2; Q3THW5; C0HKE4; P0C0S6; Q8CGP5; Q8R1M2; P27661; Q8CGP7; Q8CGP6; Q6GSS7	HLQLAIR		Unique	39.1806	425.76636	2	0.284	0.001999	316961.9375	268615.0625	678531.375		50611.1875		234753.5781	171536.2344	295603.6875
C0HKE4	Histone H2A type 1-E OS=Mus musculus OX=10090 GN=H2ac8 PE=1 SV=1	Q8BFU2; C0HKE4; Q8CGP5; Q8R1M2; Q8CGP7; Q8CGP6	HLQLAIRNDEELNKLLGR		Unique	67.1206	533.80375	4	2.212	0.000003465	400211.0938	953437.4375	168499.9063	61076.16016	131437.0313	162645.8906	110037.5859	195099.5313	250027.6875
C0HKE4	Histone H2A type 1-E OS=Mus musculus OX=10090 GN=H2ac8 PE=1 SV=1	Q64523; Q8BFU2; C0HKE4; Q8CGP5; Q8R1M2; Q8CGP7; Q8CGP6; Q6GSS7	VTIAQGGVLPNIQAVLLPK		Unique	94.8562	644.39445	3	3.465	0.000003465	884840.5625	923629.8125	1033669	152432.6875	213022.6719	242542.8594	589476.6875	612310.6875	508439.1563
D3YVF0	A-kinase anchor protein 5 OS=Mus musculus OX=10090 GN=Akap5 PE=1 SV=2	D3YVF0	ALSQAGEATAGHPEEATVIQAESQAK		Unique	41.9534	865.42749	3	3.292	0.000003465	568295.0625		757102.75				362061.3125	380156.1875	419626.0938
D3YVF0	A-kinase anchor protein 5 OS=Mus musculus OX=10090 GN=Akap5 PE=1 SV=2	D3YVF0	ASLLESSAAGSPR		Unique	35.584	623.32579	2	2.113	0.000003465	806676.8125	728137.25	883241.375	744436.8125	1417079.75	2605524	895365.8125	1058671	1105514
D3YVF0	A-kinase anchor protein 5 OS=Mus musculus OX=10090 GN=Akap5 PE=1 SV=2	D3YVF0	ETVLSQAK		Unique	21.4955	438.24515	2	1.002	0.00002563	144012.3438	19086.52344	162702.4844	4779.682617	11051.77051	98872.26563	66987.07813	83593.53906	83986.49219
D3YVF0	A-kinase anchor protein 5 OS=Mus musculus OX=10090 GN=Akap5 PE=1 SV=2	D3YVF0	ETVLSQAKEGELSQAK		Unique	35.3078	573.304	3	2.747	0.000003465	62117.32422	50289.10938	52868.16406	18396.91016	25234.35938	83082.25781	39993.74609	44701.57813	60117.82031
D3YVF0	A-kinase anchor protein 5 OS=Mus musculus OX=10090 GN=Akap5 PE=1 SV=2	D3YVF0	LTEDSGYVR		Unique	25.028	520.25619	2	1.087	0.00001818	361580.875	127558.6719	371644.3125	38163.86719	53710.60938	271380.5313	208957.4688	186256.9063	207798.4375
D3YVF0	A-kinase anchor protein 5 OS=Mus musculus OX=10090 GN=Akap5 PE=1 SV=2	D3YVF0	QKPPEAEVQPEDGALPK		Unique	36.2013	611.65116	3	2.186	0.000003465	589407.75	491495.4063	766922.625	175050.875	349314.75	841636.0625	503338	542600.25	559822.375
D3YVF0	A-kinase anchor protein 5 OS=Mus musculus OX=10090 GN=Akap5 PE=1 SV=2	D3YVF0	QPAGAWASIK		Unique	41.611	514.77936	2	1.446	0.000003465	223084.2031	79593.32813	230044.6406	46482.63672	90106.60156	177967.8906	109326.4063	147982.6719	124920.8984
D3YVF0	A-kinase anchor protein 5 OS=Mus musculus OX=10090 GN=Akap5 PE=1 SV=2	D3YVF0	SGETALGQAEEAAVGQADKR		Unique	47.2271	663.32758	3	2.865	0.000003465	664249.75		822367.625	136471.9531
D3YVF0	A-kinase anchor protein 5 OS=Mus musculus OX=10090 GN=Akap5 PE=1 SV=2	D3YVF0	VITEKPSVQTQR		Unique	22.6077	462.59599	3	2.024	0.000003465	1563817.609	612022.3984	1806894.969	250422.875	486299.9922	1363653.563	936496.4531	1062965.516	1200197.922
D3YVF0	A-kinase anchor protein 5 OS=Mus musculus OX=10090 GN=Akap5 PE=1 SV=2	D3YVF0	VQGEADDLEIK		Unique	35.6342	608.80637	2	1.784	0.000003465	337786.0313		528321.9375				237010.6094	230012.4375	279033.4375
D3YWQ0	Diacylglycerol kinase iota OS=Mus musculus OX=10090 GN=Dgki PE=1 SV=1	D3YWQ0	ALSAQRLSPR		Unique	39.7411	549.82257	2	0.39	0.001125	5031285	7631061	2952755.875	2770029.719	4569435.125	7708324.625	5500069.375	4760316.656	5467357
D3YWQ0	Diacylglycerol kinase iota OS=Mus musculus OX=10090 GN=Dgki PE=1 SV=1	D3YWQ0	EVMLLTYK		Unique	55.7959	498.77534	2	1.206	0.000009579	61679.33984	52329.5	40574.86328	33793.48438	44135.32422	63574.89063	54422.61719	54178.5	56450.29688
D3YWQ0	Diacylglycerol kinase iota OS=Mus musculus OX=10090 GN=Dgki PE=1 SV=1	D3YWQ0	QVFDLSQEGPKDALEMYR		Unique	67.7766	709.34553	3	3.51	0.000003465	146581.3281	158346.9375	121007.6563	87660.61719	132936.4375	329670.5938	138005.1719	141312.625	158794.8125
D3YWQ0	Diacylglycerol kinase iota OS=Mus musculus OX=10090 GN=Dgki PE=1 SV=1	D3YWQ0	WCFLDATSADRFYR	1xCarbamidomethyl [C2]	Unique	73.5642	603.27886	3	0.884	0.00007416	42840.9375	106060.8281			105888.2266	126852.5234		77107.58594	61450.86719
D3YXJ0	Diacylglycerol kinase eta OS=Mus musculus OX=10090 GN=Dgkh PE=1 SV=2	D3YXJ0	DTATEIAINVK		Unique	45.8437	587.81975	2	0.484	0.0006971	266183.6563	234642.9375	322726.5	117287.0313	212745.8594	354259.1563	181720.8125		334397.6563
D3YXJ0	Diacylglycerol kinase eta OS=Mus musculus OX=10090 GN=Dgkh PE=1 SV=2	D3YXJ0	ESLSGVTSHGLSCEVCK	2xCarbamidomethyl [C13; C16]	Unique	40.8196	617.28531	3	2.519	0.000003465	76615.16406	77778.02344	33311.65625	24428.48047	69412.76563	83694.54688	47882.02344	42734.43359	52981.20703
D3YXJ0	Diacylglycerol kinase eta OS=Mus musculus OX=10090 GN=Dgkh PE=1 SV=2	D3YXJ0	ICDAATIHCLLEQELAHAVNACSHALNK	3xCarbamidomethyl [C2; C9; C22]	Unique	84.2449	632.70818	5	0.493	0.0006728	5871.595215				4139.365234	8175.041504
D3YXJ0	Diacylglycerol kinase eta OS=Mus musculus OX=10090 GN=Dgkh PE=1 SV=2	D3YXJ0	IICPGLR	1xCarbamidomethyl [C3]	Unique	36.0372	414.74146	2	0.708	0.0002275	647542.25	655770.1875	579428.25	380123.4688	629337.375	631031.5625	687495.75	693035.3125	521807.8125
D3YXJ0	Diacylglycerol kinase eta OS=Mus musculus OX=10090 GN=Dgkh PE=1 SV=2	D3YXJ0	IVNSDEHAVVISSAK		Unique	31.7953	523.61415	3	2.561	0.000003465	503050.3125	418845.3438	317994.4375	204736.9375	421209.9688	633623.4375	375320.25	445261.9375	546898.875
D3YXJ0	Diacylglycerol kinase eta OS=Mus musculus OX=10090 GN=Dgkh PE=1 SV=2	D3YXJ0	LEQLLQALHADSQASR		Unique	59.7807	593.98288	3	1.695	0.000003465	28023.2832	6491.833496	23647.43945	3294.441895	10822.18359	19836.08398	11609.57129	13091.21289	17253.96875
D3YXJ0	Diacylglycerol kinase eta OS=Mus musculus OX=10090 GN=Dgkh PE=1 SV=2	D3YXJ0	MLDRWSIMTYELK		Unique	75.4109	562.61801	3	2.068	0.000003465	67550.39844	144585.0313	36589.46484	49842.34375	108767.0078	150851.8438	71326.17188	70288.28125	85487.70313
D3YXJ0	Diacylglycerol kinase eta OS=Mus musculus OX=10090 GN=Dgkh PE=1 SV=2	D3YXJ0	TNLYIHPAPDLATEEVSQMR		Unique	63.6303	762.37884	3	0.85	0.0001037	224161.1719	170678.2813	141015.4219	96033.84375	176071.3125		203857.3906	246749.0625	147468.3906
D3YXK2	Scaffold attachment factor B1 OS=Mus musculus OX=10090 GN=Safb PE=1 SV=2	D3YXK2; Q80YR5	APTAALSPEPQDSKEDVKK		NotUnique	26.3389	503.51446	4	1.282	0.000003465	217529.2188	84742.03125	212056.5313	5149.85791	7246.861328	26501.53125	88819.28125	100023.5156	102541.6406
D3YXK2	Scaffold attachment factor B1 OS=Mus musculus OX=10090 GN=Safb PE=1 SV=2	D3YXK2	DADDQKPGPSER		Unique	26.8804	657.79992	2	0.156	0.003725	330425.5313	292950.6563	345515.3125	384025.7813	452392.7813	481209.25	372197.9688	273570.0938	414170.1875
D3YXK2	Scaffold attachment factor B1 OS=Mus musculus OX=10090 GN=Safb PE=1 SV=2	D3YXK2	GVPVISVK		Unique	44.1301	399.75779	2	0.825	0.0001172	1311342.75	1078528.25	1180622.125	221280.1445	449577.4141	846552.0313	804301.4688	846144.1563	926871.9063
D3YXK2	Scaffold attachment factor B1 OS=Mus musculus OX=10090 GN=Safb PE=1 SV=2	D3YXK2	LQAQWEREER		Unique	28.1256	448.8932	3	1.375	0.000003465	254343.5938	132204.375	157703.2656			86561.83594	64027.84375	102096.7188	151502.6563
D3YXK2	Scaffold attachment factor B1 OS=Mus musculus OX=10090 GN=Safb PE=1 SV=2	D3YXK2	MSSVEEDSDTKR		Unique	16.0813	461.87348	3	1.876	0.000003465		215465.5723	723774.8125	17093.88672			265605.2383	259645.0156
D3YXK2	Scaffold attachment factor B1 OS=Mus musculus OX=10090 GN=Safb PE=1 SV=2	D3YXK2	NFWVSGLSSTTR		Unique	62.4547	677.84119	2	1.922	0.000003465	1123477.25	1420074.125	1086351.75	207044.0313			608253	743510.875	886168.4375
D3YXK2	Scaffold attachment factor B1 OS=Mus musculus OX=10090 GN=Safb PE=1 SV=2	D3YXK2	NLDSSGNKSVLMER		Unique	33.4914	517.25959	3	2.356	0.000003465	291129.625	557119.5	117759.2813	59402.83984	38311.01953	259425.8281	104925.0938	180956.5625	297354.1563
D3YXK2	Scaffold attachment factor B1 OS=Mus musculus OX=10090 GN=Safb PE=1 SV=2	D3YXK2	QDRFHDFDHR		Unique	23.7386	458.20928	3	1.517	0.000003465	99882.28906	42735.07422	80505.48438	2781.671631	5908.563965		29054.63672	42058.20313	51847.27734
D3YXK2	Scaffold attachment factor B1 OS=Mus musculus OX=10090 GN=Safb PE=1 SV=2	D3YXK2	RAALDDRYHSDFSR		Unique	27.8502	570.27645	3	1.19	0.000009579	50471.09375	71130.59375	38179.66406		7785.630859	14402.29297	25957.52734	31112.03711	33675.72266
D3YXK2	Scaffold attachment factor B1 OS=Mus musculus OX=10090 GN=Safb PE=1 SV=2	D3YXK2	RLEDDRAWQGTADGGMMER		Unique	41.4131	731.99646	3	2.593	0.000003465	211220.0469	169065.875	123243.9688			79241.85156	56253.17188	92669.10938	154052.9844
D3YXK2	Scaffold attachment factor B1 OS=Mus musculus OX=10090 GN=Safb PE=1 SV=2	D3YXK2	SMMGDREGQHYPER		Unique	23.3512	423.93573	4	1.826	0.000003465	297022.4688	372567.4375	247362.1563	36860.63672	52907.54297	125988.875	149862.1094	189338.7188	193406.3438
D3YXK2	Scaffold attachment factor B1 OS=Mus musculus OX=10090 GN=Safb PE=1 SV=2	D3YXK2	SVVSFDK		Unique	31.9037	391.20809	2	1.046	0.00002305	378368.5	140313.4688	417612.1875	14005.3252	26271.04102	78904.99219	166674.5469	189530.5938	205612.625
D3YXK2	Scaffold attachment factor B1 OS=Mus musculus OX=10090 GN=Safb PE=1 SV=2	D3YXK2	SVVSFDKVKESR		Unique	31.6993	460.92078	3	1.374	0.000003465	271936.2813	625403.125	154642.6563	84931.35938	77368.54688	154991.2344	191018.8906	201671.4531	231648.6563
D3YYI7	E3 ubiquitin-protein ligase RNF217 OS=Mus musculus OX=10090 GN=Rnf217 PE=1 SV=2	D3YYI7	FFGDHTSNLSIFGCK	1xCarbamidomethyl [C14]	Unique	68.6231	577.27193	3	1.609	0.000003465			4678.381348	6685.771973	19913.90234	28657.98047	8086.819336	13030.01367	14134.00488
D3YZG8	Bifunctional methylenetetrahydrofolate dehydrogenase/cyclohydrolase 2, mitochondrial OS=Mus musculus OX=10090 GN=Mthfd2l PE=2 SV=1	D3YZG8	VSGILVQLPLPDHVDER		Unique	76.253	629.68246	3	1.846	0.000003465	13558.31055	9933.043945	10655.78613	10967.87207	26473.19922	19348.99805	15073.55566	17551.26953
D3YZI9	PiggyBac transposable element-derived protein 5 OS=Mus musculus OX=10090 GN=Pgbd5 PE=1 SV=1	D3YZI9	DRPSPRFEDTGGPTR		Unique	25.5603	563.27663	3	0.817	0.0001221	8817.068359	21018.33984		14764.29395	28923.79102	34123.14063	15753.50293	15739.52246	17853.68555
D3YZI9	PiggyBac transposable element-derived protein 5 OS=Mus musculus OX=10090 GN=Pgbd5 PE=1 SV=1	D3YZI9	ELLGLEDSSPAH		Unique	49.2597	634.31186	2	2.045	0.000003465	564622.8125	415714.3438	294403.4375	193390.375	354580.1875	774606.25	383252.9688	348955.4688	480817.0625
D3YZI9	PiggyBac transposable element-derived protein 5 OS=Mus musculus OX=10090 GN=Pgbd5 PE=1 SV=1	D3YZI9	FEDTGGPTR		Unique	18.4728	490.22748	2	1.217	0.000009579	260464.2656	218479.7031	298197.7109	226181.9453	432243.5625	336293.8438	397751.2344	391517.3594	222655.8281
D3YZI9	PiggyBac transposable element-derived protein 5 OS=Mus musculus OX=10090 GN=Pgbd5 PE=1 SV=1	D3YZI9	FLTNAYSPVQK		Unique	46.3197	634.33768	2	1.852	0.000003465	569281.875	667579	69223.25781			1069618.25			753981.4375
D3YZI9	PiggyBac transposable element-derived protein 5 OS=Mus musculus OX=10090 GN=Pgbd5 PE=1 SV=1	D3YZI9	RAPALLEAAR		Unique	36.1663	534.31976	2	1.831	0.000003465	282375.2188	266403.0938	150825.2188	182698.9219	266641.125	460862.625	196914.7969	236738.2969	351550.7813
D3YZP9	Coiled-coil domain-containing protein 6 OS=Mus musculus OX=10090 GN=Ccdc6 PE=1 SV=1	D3YZP9	AEQEEEFISNTLFK		Unique	71.8744	842.9065	2	2.804	0.000003465	516921.5	486443.5313	435811.875			213471.3281	238529.1719	329777.3125	306337.5625
D3YZP9	Coiled-coil domain-containing protein 6 OS=Mus musculus OX=10090 GN=Ccdc6 PE=1 SV=1	D3YZP9	AEQEEEFISNTLFKK		Unique	62.6502	604.97258	3	1.698	0.000003465	300320.375	661987.9375	335768.4688	95600.67188	193137.375	275554.875	255857.125		374278.2813
D3YZP9	Coiled-coil domain-containing protein 6 OS=Mus musculus OX=10090 GN=Ccdc6 PE=1 SV=1	D3YZP9	AGMSYYNSPGLHVQHMGASHGITRPSPR		Unique	44.7599	602.49295	5	1.788	0.000003465	1047525.625	993749.8125	551972.4375	146728.4688	311886.6563	692579.6875	590028.375	798861.6875	652821.875
D3YZP9	Coiled-coil domain-containing protein 6 OS=Mus musculus OX=10090 GN=Ccdc6 PE=1 SV=1	D3YZP9	ALQEENRDLR		Unique	20.5277	415.21775	3	0.587	0.000432	690343.5625	889093.6875	681460.5625	160045.0156	236101.9063	371495.9375	456696.0625	503073.7188	564135.5625
D3YZP9	Coiled-coil domain-containing protein 6 OS=Mus musculus OX=10090 GN=Ccdc6 PE=1 SV=1	D3YZP9	ALQEENRDLRK		Unique	37.6542	457.91598	3	0.224	0.002651	54607.03906	115169.6563	23802.26758	49216.88281	45704.50781	85348.32813	54379.62891	67393.02344	64702.00781
D3YZP9	Coiled-coil domain-containing protein 6 OS=Mus musculus OX=10090 GN=Ccdc6 PE=1 SV=1	D3YZP9	ASVTIQAR		Unique	23.0947	423.24555	2	0.926	0.00005185	640302.5625	803462.0625	749450	153107.1563	239034.9219	389307.4063	397122.4375	428862.1563	538529
D3YZP9	Coiled-coil domain-containing protein 6 OS=Mus musculus OX=10090 GN=Ccdc6 PE=1 SV=1	D3YZP9	DISMEIDSPENMMR		Unique	65.6178	834.35761	2	2.149	0.000003465	736200.125	805670.5625	868812.4375	134033.3125	244120.1406	330337.0938	457233.5	532995.625	455394.9688
D3YZP9	Coiled-coil domain-containing protein 6 OS=Mus musculus OX=10090 GN=Ccdc6 PE=1 SV=1	D3YZP9	EKIDLENTLEQEQEALVNR		Unique	69.7095	757.72021	3	3.021	0.000003465	1686854.125	1012973.75	1667162.125		50674.19922	493971.2813	769821.3125	912638	966516.75
D3YZP9	Coiled-coil domain-containing protein 6 OS=Mus musculus OX=10090 GN=Ccdc6 PE=1 SV=1	D3YZP9	EKIDLENTLEQEQEALVNRLWK		Unique	92.8861	675.3569	4	1.63	0.000003465		393914.25	39871.48438		76716.16406	90361.53906	43655.89844	91607.96875
D3YZP9	Coiled-coil domain-containing protein 6 OS=Mus musculus OX=10090 GN=Ccdc6 PE=1 SV=1	D3YZP9	IELETYK		Unique	36.2137	448.24195	2	0.773	0.0001513	838791.125	33463.32031	1120246.125	125578.125	29702.98828
D3YZP9	Coiled-coil domain-containing protein 6 OS=Mus musculus OX=10090 GN=Ccdc6 PE=1 SV=1	D3YZP9	IELETYKLK		Unique	45.3759	379.5569	3	0.912	0.00006214	464585.3516	771739.1875	362597.4766	119234.6875	202461.4219	299757.3984	425044.3672	256947.5313	396594.9219
D3YZP9	Coiled-coil domain-containing protein 6 OS=Mus musculus OX=10090 GN=Ccdc6 PE=1 SV=1	D3YZP9	IKKLENDTISK		Unique	20.3116	430.25385	3	1.844	0.000003465	259917.3906	515423.6875	178460	87007.09375	143617.9688	179046.0625	212665.5938	215251.1563	292861.0313
D3YZP9	Coiled-coil domain-containing protein 6 OS=Mus musculus OX=10090 GN=Ccdc6 PE=1 SV=1	D3YZP9	KASVTIQAR		Unique	19.5632	487.29305	2	0.514	0.0006136	189676.0938	189759.0938	167538.9375	26466.86719	48998.89844	107228.4844	84315.14063	93751.39063	130969.3672
D3YZP9	Coiled-coil domain-containing protein 6 OS=Mus musculus OX=10090 GN=Ccdc6 PE=1 SV=1	D3YZP9	LASLQQENK		Unique	21.458	515.77994	2	1.327	0.000003465	1807271	1179851	2125408.25	226417.9219	451287.1875	570451.625	1094730.625	1077408.75	1200446.375
D3YZP9	Coiled-coil domain-containing protein 6 OS=Mus musculus OX=10090 GN=Ccdc6 PE=1 SV=1	D3YZP9	LDQPVSAPPSPR		Unique	31.927	632.33817	2	1.922	0.000003465	402590.25	132785.4063	544639			109093.2266	190486.2344	196298.6875	241665.9063
D3YZP9	Coiled-coil domain-containing protein 6 OS=Mus musculus OX=10090 GN=Ccdc6 PE=1 SV=1	D3YZP9	MAQYLEEER		Unique	33.1809	584.76904	2	1.214	0.000009579	1409331.25	795123.8125	1198647.75	165414.4375	318686.9688	438752.2813	589013.5	777302.875	745022
D3YZP9	Coiled-coil domain-containing protein 6 OS=Mus musculus OX=10090 GN=Ccdc6 PE=1 SV=1	D3YZP9	QLSESESSLEMDDERYFNEMSAQGLRPR		Unique	66.9285	826.87576	4	1.154	0.000009579	648233.3125	829204.1875	855687			306945.7813	523270.0625		186588.2188
D3YZP9	Coiled-coil domain-containing protein 6 OS=Mus musculus OX=10090 GN=Ccdc6 PE=1 SV=1	D3YZP9	QLTLEQLR		Unique	49.3176	500.7927	2	1.083	0.00001818	1094368.875	480544.2188	1236306	310520.5938	629673.9375	767479	510987.8125	676086.3125	757793.625
D3YZP9	Coiled-coil domain-containing protein 6 OS=Mus musculus OX=10090 GN=Ccdc6 PE=1 SV=1	D3YZP9	QLTLEQLRR		Unique	41.7855	386.2314	3	0.775	0.0001513	1849528.25	2125266	1765409	393943.4922	647594.8594	908338.9063	1337824.281	1363126.156	1407014.344
D3YZP9	Coiled-coil domain-containing protein 6 OS=Mus musculus OX=10090 GN=Ccdc6 PE=1 SV=1	D3YZP9	SGGIVISPFRLEELTNR		Unique	78.8863	630.0142	3	2.409	0.000003465	815690.4688	1188953.188	556306.9063	148015.6406	344207.2656	592004.5938	357670.4375	462878.1094	675940.0313
D3YZU1	SH3 and multiple ankyrin repeat domains protein 1 OS=Mus musculus OX=10090 GN=Shank1 PE=1 SV=1	D3YZU1	ALDPASPLGLALAAR		Unique	79.0003	718.41675	2	2.456	0.000003465	499454.5313	440329.75	427045.5313	108186.6328	267110.5	544239.9375	411092.4688	396555.0313	422412.9375
D3YZU1	SH3 and multiple ankyrin repeat domains protein 1 OS=Mus musculus OX=10090 GN=Shank1 PE=1 SV=1	D3YZU1	DGPAGGTGGSGGPGGSLGSR		Unique	23.6899	800.86846	2	1.561	0.000003465	107775.1641	79143.85156	71171.85938	27514.00391	70092.45313	108955.3047	64824.41406	86118.85156	87200.22656
D3YZU1	SH3 and multiple ankyrin repeat domains protein 1 OS=Mus musculus OX=10090 GN=Shank1 PE=1 SV=1	D3YZU1	FNPDATIWTAK		Unique	56.6274	632.32221	2	1.619	0.000003465	583711.75	513036.1563	428527.9063	234310.8906	405373.8125	531455.875	464984.3438	557703.125	540233.75
D3YZU1	SH3 and multiple ankyrin repeat domains protein 1 OS=Mus musculus OX=10090 GN=Shank1 PE=1 SV=1	D3YZU1	GGSGGSTDSHHGGASYIPER		Unique	23.1675	643.62085	3	2.625	0.000003465	33704.6875	21041.37891	26883.31641	6779.194824	9158.421875	28821.8457	19629.15039	21932.20898	23121.56641
D3YZU1	SH3 and multiple ankyrin repeat domains protein 1 OS=Mus musculus OX=10090 GN=Shank1 PE=1 SV=1	D3YZU1	GVPYLEFR		Unique	61.9141	490.76355	2	0.686	0.000272	635276.9375	474941.3438	330159	168300.5938	362763.5313	755651.5	435456.9688	503473.0313	555411.1875
D3YZU1	SH3 and multiple ankyrin repeat domains protein 1 OS=Mus musculus OX=10090 GN=Shank1 PE=1 SV=1	D3YZU1	NHREQDVVPFQESPK		Unique	35.876	603.96738	3	2.589	0.000003465	110063.0313	98550.1875	72531.28125	34389.83594	70189.20313	76998.83594	75204.95313	91134.08594	85663.38281
D3YZU1	SH3 and multiple ankyrin repeat domains protein 1 OS=Mus musculus OX=10090 GN=Shank1 PE=1 SV=1	D3YZU1	QGGNTLMVK		Unique	27.4359	474.25242	2	1.366	0.000003465	832673.25	804921.4375	622614.75	405244.3594	281020.7188	367508.4375	653299.0938	659008.2188	695397.125
D3YZU1	SH3 and multiple ankyrin repeat domains protein 1 OS=Mus musculus OX=10090 GN=Shank1 PE=1 SV=1	D3YZU1	SIGAAEDDRPYLAPPAMK		Unique	52.0073	634.65217	3	1.674	0.000003465	544015	204950.5938	251069.8906		152650.7656	378208.4063	188681.625
D3YZU1	SH3 and multiple ankyrin repeat domains protein 1 OS=Mus musculus OX=10090 GN=Shank1 PE=1 SV=1	D3YZU1	SMSVPDDAHFSMMVFR		Unique	75.3099	619.6092	3	2.772	0.000003465	380384.0625	306077.0625	259719.6719	139809.4844	238616.2188	477657.7188	282287.1563	297640.25	322837.8125
D3YZU1	SH3 and multiple ankyrin repeat domains protein 1 OS=Mus musculus OX=10090 GN=Shank1 PE=1 SV=1	D3YZU1	SMSVPDDAHFSMMVFR	1xOxidation [M]	Unique	68.4573	624.94049	3	2.406	0.000003465	43871.96289	48355.50391	38735.40918	30741.11035	34641.19043	70506.22461	38444.70703	43409.04688	45580.3457
D3YZU1	SH3 and multiple ankyrin repeat domains protein 1 OS=Mus musculus OX=10090 GN=Shank1 PE=1 SV=1	D3YZU1	SQPSYDRPSFLPPGPGLMLR		Unique	78.7714	739.04906	3	1.535	0.000003465	447762.625	370413.2813	297499.1875	165565.4063	307212.2188		283471.9688	316740.2813	353212.25
D3YZU1	SH3 and multiple ankyrin repeat domains protein 1 OS=Mus musculus OX=10090 GN=Shank1 PE=1 SV=1	D3YZU1	TVLLQKKDSEGFGFVLR		Unique	63.8262	646.36653	3	2.19	0.000003465	5888.664063	17361.77344		10943.50586	13324.5166		14035.69141	15070.50391	12676.8584
D3YZV8	Coiled-coil domain-containing protein 8 homolog OS=Mus musculus OX=10090 GN=Ccdc8 PE=1 SV=2	D3YZV8	AEAIDSQRAEGPANQR		Unique	18.9442	571.61563	3	1.093	0.00001529	6407.904297			4605.103516	12848.96094	29021.27148	8611.898438	10559.99316	11190.15723
D3YZV8	Coiled-coil domain-containing protein 8 homolog OS=Mus musculus OX=10090 GN=Ccdc8 PE=1 SV=2	D3YZV8	LAGGVWR		Unique	35.9384	379.71899	2	0.02	0.007366	37251.33203	30457.22656	21239.67773	17796.24219	28967.76563	33595.5625	28152.92773	33175.00391	35174.21484
D3YZV8	Coiled-coil domain-containing protein 8 homolog OS=Mus musculus OX=10090 GN=Ccdc8 PE=1 SV=2	D3YZV8	NTGDRSDQMLGTR		Unique	21.8311	484.2282	3	1.216	0.000009579			4967.010742	4344.82959	9418.838867	24008.7793	5297.097168	6941.59375	9480.538086
D3YZV8	Coiled-coil domain-containing protein 8 homolog OS=Mus musculus OX=10090 GN=Ccdc8 PE=1 SV=2	D3YZV8	SGSEVGQTQQASTAAER		Unique	17.9707	569.603	3	1.792	0.000003465	6019.030762	6196.358887	6661.676758	16580.14258	21184.42578	41714.56641	12923.06152	16615.49219	15014.56543
D3Z7H4	Germ cell-specific gene 1-like protein OS=Mus musculus OX=10090 GN=Gsg1l PE=1 SV=2	D3Z7H4	KVFEQGYREEPTFIDPEAIK		Unique	59.1122	799.40945	3	2.496	0.000003465	23853.72461	24060.97852	24559.41016	17064.09766	35954.00391	53138.42969	25767.22656	36666.60938	22059.92773
D3Z7P3	Glutaminase kidney isoform, mitochondrial OS=Mus musculus OX=10090 GN=Gls PE=1 SV=1	D3Z7P3	AKGPGAGGLSSSPSEILQELGK		Unique	71.7821	695.03857	3	2.088	0.000003465	439422.25	287509.5	333963.8438	159606.7969	354190.75	698589.25	411471.5625	371877.3125	373547.9375
D3Z7P3	Glutaminase kidney isoform, mitochondrial OS=Mus musculus OX=10090 GN=Gls PE=1 SV=1	D3Z7P3	CVQSNIVLLTQAFR	1xCarbamidomethyl [C1]	Unique	83.9155	550.29966	3	2.12	0.000003465	216540.6563	152092.7813	81512.77344	249481.6406	379283.1875	413352.625	322498.5625	211829.3438	284213.9063
D3Z7P3	Glutaminase kidney isoform, mitochondrial OS=Mus musculus OX=10090 GN=Gls PE=1 SV=1	D3Z7P3	DRWNNTPMDEALHFGHHDVFK		Unique	63.0028	514.03986	5	1.973	0.000003465	340519.2813	136284.5156	66999.09375	148358.1406	359521.8438	887694.375	136154.5313	296591.2813	266660.5625
D3Z7P3	Glutaminase kidney isoform, mitochondrial OS=Mus musculus OX=10090 GN=Gls PE=1 SV=1	D3Z7P3	DSPGETDAFGNSEGK		Unique	26.5139	755.81825	2	2.783	0.000003465	173819.2969		295090.7813		139691.8594	203171.7188	158699.4531	132392.3906	169581.375
D3Z7P3	Glutaminase kidney isoform, mitochondrial OS=Mus musculus OX=10090 GN=Gls PE=1 SV=1	D3Z7P3	ESGDRNFAIGYYLK		Unique	60.7229	544.93883	3	2.285	0.000003465	1595485.688	1839981.063	1497941.438	1596350.75	2593064.375	1989015.25	1854715.938	1886587.75	2283575.625
D3Z7P3	Glutaminase kidney isoform, mitochondrial OS=Mus musculus OX=10090 GN=Gls PE=1 SV=1	D3Z7P3	FALSAMDMEQR		Unique	56.7637	649.79696	2	1.954	0.000003465	1172412.25	1044287.438	1452381.375	816459.0625	1105490.75	2581114.75	1250346.125	1177412	1192377.25
D3Z7P3	Glutaminase kidney isoform, mitochondrial OS=Mus musculus OX=10090 GN=Gls PE=1 SV=1	D3Z7P3	FALSAMDMEQRDYDSR		Unique	55.7376	645.61694	3	2.311	0.000003465	538108.0781	1344364.688	352639.1328	768642.3125	1171492.469	2797978.5	1038212.641	1141148.375	1547124.063
D3Z7P3	Glutaminase kidney isoform, mitochondrial OS=Mus musculus OX=10090 GN=Gls PE=1 SV=1	D3Z7P3	FDYVMQFLNK		Unique	77.6334	652.82082	2	1.469	0.000003465	613797.1875	399381.2813	501288.3125	253292.2656	569819	769308.625	440978.5	462455.3438	570026.375
D3Z7P3	Glutaminase kidney isoform, mitochondrial OS=Mus musculus OX=10090 GN=Gls PE=1 SV=1	D3Z7P3	FNKLFLNEDDKPHNPMVNAGAIVVTSLIK		Unique	89.7468	645.74817	5	0.651	0.0003279	150803.8906	245869.9531	32297.94922	228782.6953	136848.4844	1125645.219	180153.418	374724.8281	196748.6094
D3Z7P3	Glutaminase kidney isoform, mitochondrial OS=Mus musculus OX=10090 GN=Gls PE=1 SV=1	D3Z7P3	GGTPPQQQQQQQQQPGASPPAAPGPK		Unique	25.5479	870.10033	3	2.569	0.000003465	371535.9063	96246.97656	402957.25	80218.17969	252644.4688	449653.5625	211485.2813	262491.75	188333.2656
D3Z7P3	Glutaminase kidney isoform, mitochondrial OS=Mus musculus OX=10090 GN=Gls PE=1 SV=1	D3Z7P3	GIHFCHDLVSLCNFHNYDNLR	2xCarbamidomethyl [C5; C12]	Unique	70.9112	658.55501	4	3.621	0.000003465	161724.875	318479.5625	119191.8203	313477.0938	223480.0156	534394.1875	238100.1875	212705.125	328067.5625
D3Z7P3	Glutaminase kidney isoform, mitochondrial OS=Mus musculus OX=10090 GN=Gls PE=1 SV=1	D3Z7P3	HSIGDTK		Unique	14.2428	379.19552	2	0.531	0.0005575	10358.01367	6702.73877	7647.281738	3449.106445	16155.75879	12077.54883	9103.402344	6341.670898	7694.543457
D3Z7P3	Glutaminase kidney isoform, mitochondrial OS=Mus musculus OX=10090 GN=Gls PE=1 SV=1	D3Z7P3	HSIGDTKVPFCLQSCVKPLK	2xCarbamidomethyl [C11; C15]	Unique	55.1013	579.30674	4	2.144	0.000003465		619957		316363.1875	640776.5	818286	427458.8125	414606.6563	532569.5
D3Z7P3	Glutaminase kidney isoform, mitochondrial OS=Mus musculus OX=10090 GN=Gls PE=1 SV=1	D3Z7P3	ILQEYQVQYTPQGDSDDGKGNQTVHK		Unique	40.6017	983.47282	3	3.708	0.000003465	531658.0625	451413.9063	480390.4375	323057	595674.5	1106161.625	490314	561598.375	575442
D3Z7P3	Glutaminase kidney isoform, mitochondrial OS=Mus musculus OX=10090 GN=Gls PE=1 SV=1	D3Z7P3	LFLNEDDKPHNPMVNAGAIVVTSLIK		Unique	92.4488	945.84089	3	3.594	0.000003465	1395856.625	1700182.125	1052565.172	925345.5156	2423311.313	3123617.5	1362688.375	1576319.406	1129558.531
D3Z7P3	Glutaminase kidney isoform, mitochondrial OS=Mus musculus OX=10090 GN=Gls PE=1 SV=1	D3Z7P3	LTLQTTSDGVMLDKDLFKK		Unique	65.6881	718.38895	3	2.693	0.000003465	1686306.125	1862525.25	1658776.813	1639422	2841856.313	4290194.375	2271490.25	2197729.688	2435376.5
D3Z7P3	Glutaminase kidney isoform, mitochondrial OS=Mus musculus OX=10090 GN=Gls PE=1 SV=1	D3Z7P3	QGVNNAEKFDYVMQFLNK		Unique	80.4606	715.68607	3	2.506	0.000003465	871813.5625	1064371.75	858852.5	1199253	1564267.5	2781743	1385801.125	1445499.5	1104169.625
D3Z7P3	Glutaminase kidney isoform, mitochondrial OS=Mus musculus OX=10090 GN=Gls PE=1 SV=1	D3Z7P3	SVINLLFAAYTGDVSALR		Unique	98.8029	637.35122	3	2.713	0.000003465	415954.5625	785259		405459.5938	840394	776934.0625		299718.125	295101.4688
D3Z7P3	Glutaminase kidney isoform, mitochondrial OS=Mus musculus OX=10090 GN=Gls PE=1 SV=1	D3Z7P3	TALHVAAAEGHVEVVK		Unique	39.2886	544.30206	3	4.247	0.000003465	2414454.125	2806779.75	1812805.875	1151168.813	3310275.375	5055950.75	2094359.75	2716136.75	3312287.625
D3Z7P3	Glutaminase kidney isoform, mitochondrial OS=Mus musculus OX=10090 GN=Gls PE=1 SV=1	D3Z7P3	VADYIPQLAK		Unique	54.5688	559.31634	2	1.49	0.000003465	830561.5	739111.8125	683315.3125	493965.3438	896951.6875	1553916.125	818606.375	816542.1875	1101578.375
D3Z7P3	Glutaminase kidney isoform, mitochondrial OS=Mus musculus OX=10090 GN=Gls PE=1 SV=1	D3Z7P3	VLSPEAVR		Unique	30.6438	435.75569	2	1.092	0.00001529	2119528.313	2922070.313	2309153.375	1274968.438	2290153.875	5949594.063	2426853.109	2886251.625	3442751.688
D3Z7P3	Glutaminase kidney isoform, mitochondrial OS=Mus musculus OX=10090 GN=Gls PE=1 SV=1	D3Z7P3	VPFCLQSCVKPLK	2xCarbamidomethyl [C4; C8]	Unique	55.5868	525.95043	3	2.633	0.000003465	1083891	738174.875	521008.875	618452.75	1197935	1149917.375	784988.25	854426.8125	911571.4375
D3Z7P3	Glutaminase kidney isoform, mitochondrial OS=Mus musculus OX=10090 GN=Gls PE=1 SV=1	D3Z7P3	WNNTPMDEALHFGHHDVFK		Unique	66.7602	459.8138	5	0.478	0.000704	188068.2031	294409.2813	283710.9063	259996.4688	338175.625	588868.0625	343005.7813	245046.9688	470151.5
D3Z7P3	Glutaminase kidney isoform, mitochondrial OS=Mus musculus OX=10090 GN=Gls PE=1 SV=1	D3Z7P3	YAIAVNDLGTEYVHR		Unique	56.167	574.29324	3	2.798	0.000003465	4185746.25	4472521	3339700.375	3094569.938	5086678	4831971	3857230.125	4340419.25	5609847.75
D3Z7P3	Glutaminase kidney isoform, mitochondrial OS=Mus musculus OX=10090 GN=Gls PE=1 SV=1	D3Z7P3	YVGKEPSGLR		Unique	21.9899	553.30376	2	0.903	0.00006966	800496.3125	709568.5625	573281.0625	444704.25	994785.3125	1985765.125	837268.25	877655.75	1022513.5
E0CYV9	Uncharacterized protein C4orf54 homolog OS=Mus musculus OX=10090 PE=1 SV=1	E0CYV9	SQTKALEFVVSK		Unique	73.5113	446.25377	3	0.433	0.0008883	28789.86523	8302.911133	29301.79688	2926.208008	3222.03125	17619.89453	9928.655273	12931.33984	18904.80469
E0CYV9	Uncharacterized protein C4orf54 homolog OS=Mus musculus OX=10090 PE=1 SV=1	E0CYV9	YVETCASAGLR	1xCarbamidomethyl [C5]	Unique	30.8957	613.79564	2	0.477	0.000704	3546410.063	4463848.313	2582516.984	3649728.438	7240209.469	6776308.406	4778388.25	4890582.469	5256062.781
E1U8D0	Protein SOGA1 OS=Mus musculus OX=10090 GN=Soga1 PE=1 SV=3	E1U8D0	LIETELAK		Unique	39.6453	458.77081	2	0.166	0.003539	9911728	6961092.5	7717532	2338440.25	5403745	6513765.5	5717838.5	6591687	7462814.5
E1U8D0	Protein SOGA1 OS=Mus musculus OX=10090 GN=Soga1 PE=1 SV=3	E1U8D0	MVQLKEDQQR		Unique	22.6262	425.55555	3	1.255	0.000003465	43511.63281	39660.71094	22435.98828						27499.08789
E9PUL5	Proline-rich transmembrane protein 2 OS=Mus musculus OX=10090 GN=Prrt2 PE=1 SV=1	E9PUL5	ASPSPSPSEAR		Unique	21.5409	543.2648	2	0.206	0.002899	69366.10938		209295.375				55708.99609	52529.97266
E9PUQ8	Diacylglycerol kinase delta OS=Mus musculus OX=10090 GN=Dgkd PE=1 SV=1	E9PUQ8	ILCGIKELSR	1xCarbamidomethyl [C3]	Unique	43.5544	396.89726	3	1.671	0.000003465	17110.56641	47870.78906	6977.486816	32796.54688	56735.34766	71573.60938	35715.15234	43747.81641	37853.22266
E9PUQ8	Diacylglycerol kinase delta OS=Mus musculus OX=10090 GN=Dgkd PE=1 SV=1	E9PUQ8	LLINADPFNAEPENLEYYTEK		Unique	84.1574	828.40383	3	2.81	0.000003465	229782.3281	156403.4219			192405.3281	276876.0625		145633.1563	179740.5938
E9PUQ8	Diacylglycerol kinase delta OS=Mus musculus OX=10090 GN=Dgkd PE=1 SV=1	E9PUQ8	MLDRWSVMAYETK		Unique	60.1539	543.93028	3	2.206	0.000003465	166616.6211	302052.9531	117225.2832	137628.375	219716.5625	407635.7734	141884.6172	179820.7422	199263.0039
E9PUQ8	Diacylglycerol kinase delta OS=Mus musculus OX=10090 GN=Dgkd PE=1 SV=1	E9PUQ8	VCTSSVHSESCVIAK	2xCarbamidomethyl [C2; C11]	Unique	26.0995	555.2649	3	2.332	0.000003465	38956.08203	11063.56543	39872.32813	9362.019531	14550.17285	33317.41016	25180.26367	27909.57031	28752.83008
E9PV86	Multiple C2 and transmembrane domain-containing protein 1 OS=Mus musculus OX=10090 GN=Mctp1 PE=1 SV=1	E9PV86	IFNNLKDVGFLQVK		Unique	72.5576	545.64727	3	1.902	0.000003465	24072.85547	34262.64063	7853.45459	5623.603027	15914.52051	50789.03906	11032.68555	16081.34961	30453.41406
E9PV87	Protein TALPID3 OS=Mus musculus OX=10090 GN=Talpid3 PE=1 SV=1	E9PV87	AKDGAAMYSFINALATNR		Unique	79.2899	638.65602	3	2.059	0.000003465	2173.392822	10255.55957	8135.74707		3178.416748		5537.40625	2367.88623	6898.664063
E9PVA8	eIF-2-alpha kinase activator GCN1 OS=Mus musculus OX=10090 GN=Gcn1 PE=1 SV=1	E9PVA8	EEFSIMQTPAGELFDK		Unique	85.2862	614.62591	3	0.946	0.00004976	17135.4707	12935.64355	16497.94531	3175.443604	5102.719238	6540.960449	8694.699219	11175.19824	13241.08496
E9PVA8	eIF-2-alpha kinase activator GCN1 OS=Mus musculus OX=10090 GN=Gcn1 PE=1 SV=1	E9PVA8	EEFSIMQTPAGELFDK	1xOxidation [M6]	Unique	74.3934	619.95672	3	0.159	0.003706	3959.584473		4095.298584						1864.740112
E9PVA8	eIF-2-alpha kinase activator GCN1 OS=Mus musculus OX=10090 GN=Gcn1 PE=1 SV=1	E9PVA8	GLGILSLKQQEMMAALTDAIQDKK		Unique	91.8184	651.35374	4	1.35	0.000003465		128465.8047		41908.28125	71918.28906	109467.4453	52986.61328		67271.35156
E9PVA8	eIF-2-alpha kinase activator GCN1 OS=Mus musculus OX=10090 GN=Gcn1 PE=1 SV=1	E9PVA8	LANGLLDELKTVLNSHK		Unique	89.2345	467.01792	4	2.156	0.000003465	98598.89063	119769.1016	49085.3125	15971.53809	53095.76953	80055.17188	21688.74219	43905.57031	54468.29688
E9PVA8	eIF-2-alpha kinase activator GCN1 OS=Mus musculus OX=10090 GN=Gcn1 PE=1 SV=1	E9PVA8	LLKPECALDK	1xCarbamidomethyl [C6]	Unique	34.4105	396.22155	3	1.867	0.000003465	52801.4375	32598.68555	40643.01172	10107.14063	13845.75293		33747.98438	24903.28906	22503.67188
E9PVA8	eIF-2-alpha kinase activator GCN1 OS=Mus musculus OX=10090 GN=Gcn1 PE=1 SV=1	E9PVA8	LSSLLIK		Unique	49.1019	387.26021	2	0.841	0.000111	99086.41406	82116.4375	68940.0625	22447.70898	47344.51172	51927.89453	54318.69531	76414.07031	62962.31641
E9PVA8	eIF-2-alpha kinase activator GCN1 OS=Mus musculus OX=10090 GN=Gcn1 PE=1 SV=1	E9PVA8	LVLPSPDTDEKSGLSLLR		Unique	71.6919	647.36122	3	2.885	0.000003465	178324.875	182018.8438	121739.9531	39570.67969	69065.96875	119893.1172	89333.32031	99023.98438	125812.4375
E9PVA8	eIF-2-alpha kinase activator GCN1 OS=Mus musculus OX=10090 GN=Gcn1 PE=1 SV=1	E9PVA8	QAAEVMGR		Unique	19.6299	431.21604	2	0.998	0.00002563	170792.9063	169154.2813	123358.7656	32936.03125	68561.125	121971.8125	108125.8359	106178.1875	113330.9063
E9PVA8	eIF-2-alpha kinase activator GCN1 OS=Mus musculus OX=10090 GN=Gcn1 PE=1 SV=1	E9PVA8	QAGAEALSQAVAR		Unique	37.3299	424.56144	3	0.959	0.00004179	34975.91797	25525.46875	19502.68945	5738.899414	9627.008789	18188.2168	19389.57813	18325.30273	19231.43164
E9PVA8	eIF-2-alpha kinase activator GCN1 OS=Mus musculus OX=10090 GN=Gcn1 PE=1 SV=1	E9PVA8	TLGTLVSHVTLR		Unique	57.5071	432.92589	3	1.046	0.00002305	584725.0625	449547.7188	404232.9688	89555.25	234291.9375	278764.5313	297276.0938	260684.5313	356347.125
E9PVD3	Protocadherin-16 OS=Mus musculus OX=10090 GN=Dchs1 PE=1 SV=1	E9PVD3	LTYSLQQLSEDSK		Unique	26.0643	504.59064	3	0.005	0.007922	112314.6797		86892.9375	50400.44141	155310.4844	149310.9688	110483.2188	114243.9922	123145.6094
E9PVD3	Protocadherin-16 OS=Mus musculus OX=10090 GN=Dchs1 PE=1 SV=1	E9PVD3	LYLARPLDFEAGPAWR		Unique	78.4836	625.66831	3	1.852	0.000003465	28015.66406	19676.89063		13341.27832		40561.875	20843.53125	30281.55469	18959.2207
E9PVD3	Protocadherin-16 OS=Mus musculus OX=10090 GN=Dchs1 PE=1 SV=1	E9PVD3	SPISHEGSLSSAAMSPSFSPSLSPLAAR		Unique	70.687	924.45881	3	2.499	0.000003465	208376.3594	238280.9063	257361.4063	96694.9375	215106	255106.875	226883.7656	349424.4375	306809.625
E9PXF8	Myotubularin-related protein 13 OS=Mus musculus OX=10090 GN=Sbf2 PE=1 SV=1	E9PXF8	LFSLGAGDR		Unique	47.0435	468.25091	2	0.616	0.0003823	351467.0625	348914.5	208541.25	223633.3281	390024.75	777771.9375	263093.4688	351960.8438	536499.75
E9PXF8	Myotubularin-related protein 13 OS=Mus musculus OX=10090 GN=Sbf2 PE=1 SV=1	E9PXF8	WFVLDVTK		Unique	74.1497	504.28147	2	0.903	0.00006966	102202.6406		153420.375	117466.9063		323976.6563	161793.2813
E9PY46	Intraflagellar transport protein 140 homolog OS=Mus musculus OX=10090 GN=Ift140 PE=1 SV=1	E9PY46	ISILLSK		Unique	41.0916	387.26009	2	0.161	0.003663	425671.625	282273.5313	340431.875	31562.77148	79138.69531	166041.2188	172921.5625	184737.9375	221234.7813
E9PY46	Intraflagellar transport protein 140 homolog OS=Mus musculus OX=10090 GN=Ift140 PE=1 SV=1	E9PY46	YDLLNKFYQASDQWQK		Unique	73.3089	683.00178	3	1.377	0.000003465	8915.40918	16483.56445	5210.645508	4233.950195	7825.490234	16272.46191	8048.870605	13360.5625	9690.890625
E9PYL2	Proline-rich protein 12 OS=Mus musculus OX=10090 GN=Prr12 PE=1 SV=1	E9PYL2	TSHPETDILHR		Unique	27.3512	435.88981	3	1.846	0.000003465	37898.26563	37479.54297	28838.83984	6241.537598	9323.037109	20011.56055	20338.32617	20281.44141	28897.29883
E9PZ19	Protein turtle homolog B OS=Mus musculus OX=10090 GN=Igsf9b PE=1 SV=1	E9PZ19	TGSPELAAR		Unique	21.0252	451.2403	2	0.879	0.00007661	347362.041	260346.3926	223149.3848	86660.29688	126709.1016	281308.0527	176251.125	197094.4375	254031.3945
E9PZJ8	Activating signal cointegrator 1 complex subunit 3 OS=Mus musculus OX=10090 GN=Ascc3 PE=1 SV=1	E9PZJ8	SHSPAKPVLIFVSSR		Unique	54.0553	542.31066	3	2.982	0.000003465	118966.1719	92249.90625	73052.47656	28310.82617	81846.14844		63421.20313		63254.99219
E9Q137	Testis-expressed protein 264 homolog OS=Mus musculus OX=10090 GN=Tex264 PE=2 SV=1	E9Q137	LLGPPRELSTPERGEE		Unique	44.7911	593.97971	3	1.677	0.000003465	307898.8125	443437.4063	165634.8594	421946.75	694940.1875	1170399.75	387300.3125	444864.625	601768.5625
E9Q137	Testis-expressed protein 264 homolog OS=Mus musculus OX=10090 GN=Tex264 PE=2 SV=1	E9Q137	NITVAYK		Unique	30.7144	404.73178	2	0.652	0.0003279	707272.0625	736078.375	579387.4375	301740.8438	568248.75	808762.1875	487605.5938	564322.25	665194.8125
E9Q137	Testis-expressed protein 264 homolog OS=Mus musculus OX=10090 GN=Tex264 PE=2 SV=1	E9Q137	RVHPALDTYIK		Unique	40.3032	438.2504	3	1.735	0.000003465	216538.0625	169263.9688	250041.8125		314516.75		268351.0313	225485.7344	228155.2344
E9Q236	ATP-binding cassette sub-family C member 4 OS=Mus musculus OX=10090 GN=Abcc4 PE=1 SV=1	E9Q236	AIVHVQDFTAFWDK		Unique	78.7264	559.6194	3	2.516	0.000003465	55221.25781	81953.14844	48513.19141	72782.80469	168472.2344	159415.8438	78261.21094	85896.51563	98488.5
E9Q236	ATP-binding cassette sub-family C member 4 OS=Mus musculus OX=10090 GN=Abcc4 PE=1 SV=1	E9Q236	APVLFFDRNPIGR		Unique	69.5493	501.28056	3	1.464	0.000003465	14928.75781	16032.59473	11131.79492	14753.58691	29839.875	38075.41016	22316.4082	27749.07617	26428.68555
E9Q236	ATP-binding cassette sub-family C member 4 OS=Mus musculus OX=10090 GN=Abcc4 PE=1 SV=1	E9Q236	IMVLDSGR		Unique	36.7079	445.74174	2	0.449	0.0008229	4833262	3879682	3891930	1236661.75	2088616.375	4326099	3033569.5	3372422.75	3465977.25
E9Q236	ATP-binding cassette sub-family C member 4 OS=Mus musculus OX=10090 GN=Abcc4 PE=1 SV=1	E9Q236	NLDPFNEHTDEELWR		Unique	66.1605	638.95858	3	2.409	0.000003465	31080.64844	20070.67188	40946.79688	23382.3418	49513.48828	81605.30469	44519.95313	34745.03906	37740.41016
E9Q286	Little elongation complex subunit 1 OS=Mus musculus OX=10090 GN=Ice1 PE=1 SV=1	E9Q286	QLGDLER		Unique	19.7408	415.72197	2	0.027	0.007125		81824.22656		23556.95508	37310.08984	47362.60938	49820.45703	58977.98438
E9Q286	Little elongation complex subunit 1 OS=Mus musculus OX=10090 GN=Ice1 PE=1 SV=1	E9Q286	TLAVSMLR	1xOxidation [M6]	Unique	47.1972	453.75717	2	0.238	0.002499	8001287.5	7030605	5255266	2044593.625	4214450	6037120	5102007	5393771.5	5665676
E9Q3C1	C2 domain-containing protein 2 OS=Mus musculus OX=10090 GN=C2cd2 PE=1 SV=1	E9Q3C1	ATPLNSESPVRTPVTVK		Unique	45.064	599.33561	3	0.925	0.0000572	12666.92871	46239.30859	5659.791504	31082.56641	56014.57031	40499.07031	28856.39258	28441.66797	35683
E9Q3C1	C2 domain-containing protein 2 OS=Mus musculus OX=10090 GN=C2cd2 PE=1 SV=1	E9Q3C1	FISTLVR		Unique	47.255	418.25529	2	1.029	0.00002305	124155.2031	129714.4609	94974.1875	82545.95313	162204.5625	285863.625	135618.7656	134210.1875	157019.9219
E9Q3C1	C2 domain-containing protein 2 OS=Mus musculus OX=10090 GN=C2cd2 PE=1 SV=1	E9Q3C1	LSFQKDPRPQSLQLTVEK		Unique	50.7309	705.39088	3	0.663	0.0003112		51092.63672		15244.22559		86304.65625	44216.125		73151.51563
E9Q3C1	C2 domain-containing protein 2 OS=Mus musculus OX=10090 GN=C2cd2 PE=1 SV=1	E9Q3C1	RRESDTLLSWILTR		Unique	88.8324	582.66006	3	0.047	0.006426	3042.008789	11257.04199			7459.805176	13833.54883			6105.002441
E9Q3L2	Phosphatidylinositol 4-kinase alpha OS=Mus musculus OX=10090 GN=Pi4ka PE=1 SV=2	E9Q3L2	DCDPQLLHHLCWGPLR	2xCarbamidomethyl [C2; C11]	Unique	70.7404	672.98924	3	2.554	0.000003465	66328.74219	69105.78125	30510.80273	42877.14453	84111.625		54745.52344	62402.4375	61373.00391
E9Q3L2	Phosphatidylinositol 4-kinase alpha OS=Mus musculus OX=10090 GN=Pi4ka PE=1 SV=2	E9Q3L2	EAANFIMK		Unique	41.0361	462.23622	2	1.097	0.00001529	209836.9844	203669.0469	128214.7813	78901.1875	198594.6094	293091.8125	152656.2344	196352.9063	212323.2188
E9Q3L2	Phosphatidylinositol 4-kinase alpha OS=Mus musculus OX=10090 GN=Pi4ka PE=1 SV=2	E9Q3L2	EFDFFNK		Unique	61.6125	473.71894	2	0.759	0.0001668	323133.3125	264582.9375	208794.3125	102242.7188	326760.6875	523621.7188	266964.1563	257923.3125	343913.5938
E9Q3L2	Phosphatidylinositol 4-kinase alpha OS=Mus musculus OX=10090 GN=Pi4ka PE=1 SV=2	E9Q3L2	FKNTEAIGNEVTR		Unique	31.4074	493.59134	3	1.732	0.000003465	546268.3125	417935.4063	370870.9688	276537.0625	439111.6563	1131142.625	358001.0313	360823.8438	439486.25
E9Q3L2	Phosphatidylinositol 4-kinase alpha OS=Mus musculus OX=10090 GN=Pi4ka PE=1 SV=2	E9Q3L2	FSGATGQMSDLNK		Unique	33.8547	678.31691	2	2.329	0.000003465	397409.8438	462342.6875	236315.1719	234815.8281	333514.7188	355087.5625	253589.7344	341341.7813	392358.9688
E9Q3L2	Phosphatidylinositol 4-kinase alpha OS=Mus musculus OX=10090 GN=Pi4ka PE=1 SV=2	E9Q3L2	GFYFNTVLSLAR		Unique	89.6895	694.37231	2	0.656	0.0003219	259018.6719		179022.9219	91969.98438	248682.3125	277002.0938	90755.19531
E9Q3L2	Phosphatidylinositol 4-kinase alpha OS=Mus musculus OX=10090 GN=Pi4ka PE=1 SV=2	E9Q3L2	ILHDADRIHSEMSPLK		Unique	41.3683	621.32442	3	2.193	0.000003465	5673.60498	16860.80078	64898.66797	56201.44141	68631.78125	136422.9375	61807.53516	57719.45703
E9Q3L2	Phosphatidylinositol 4-kinase alpha OS=Mus musculus OX=10090 GN=Pi4ka PE=1 SV=2	E9Q3L2	IPEELEGVR		Unique	40.2263	521.28254	2	1.142	0.00001237	639633.375	376514.0938	397517.5938	303692.25	415656.5625	717888.875	539165.5625	444376.5938	505722.6563
E9Q3L2	Phosphatidylinositol 4-kinase alpha OS=Mus musculus OX=10090 GN=Pi4ka PE=1 SV=2	E9Q3L2	ISVTNEHSESTLNVLPGKK		Unique	43.9102	514.02838	4	2.349	0.000003465	777391.125	450182.5313	286457.7813	243964.2344	571616.75	869642.125	604127.5625	472620.5625	688819.875
E9Q3L2	Phosphatidylinositol 4-kinase alpha OS=Mus musculus OX=10090 GN=Pi4ka PE=1 SV=2	E9Q3L2	LLCMCPVDFHGIFQLDER	2xCarbamidomethyl [C3; C5]	Unique	92.3462	750.68804	3	2.512	0.000003465	182785.2656	221884.5313	63108.31641	114802.4922	231905.5313	308324.5625	109180.4297	95518.45313	94920.03906
E9Q3L2	Phosphatidylinositol 4-kinase alpha OS=Mus musculus OX=10090 GN=Pi4ka PE=1 SV=2	E9Q3L2	LYISQESDKDAHLIPDHTIR		Unique	48.2322	588.55631	4	2.31	0.000003465	978550.75	880292.9375	632324.125	81092.75781	1024713.531	1438442.25	733552.7813	727032.625	817673.625
E9Q3L2	Phosphatidylinositol 4-kinase alpha OS=Mus musculus OX=10090 GN=Pi4ka PE=1 SV=2	E9Q3L2	MMVQDLITALDHSHPQHYTQAMFK		Unique	86.2083	711.3423	4	2.814	0.000003465	147810.1094	246154.2813	102457.9375	64261.19922	165727.0938		139189.0469	152916.6563	82703.5
E9Q3L2	Phosphatidylinositol 4-kinase alpha OS=Mus musculus OX=10090 GN=Pi4ka PE=1 SV=2	E9Q3L2	QNTTLGATQLTERPACVK	1xCarbamidomethyl [C16]	Unique	41.2777	663.34565	3	0.941	0.00005185	158829.2656	168056.5313	121421.5703	89603.73438	144957.9844	366941.8125	227532.1563	143127.0313	165684.5781
E9Q3L2	Phosphatidylinositol 4-kinase alpha OS=Mus musculus OX=10090 GN=Pi4ka PE=1 SV=2	E9Q3L2	SLAVQRPASLEK		Unique	33.4672	649.87479	2	2.338	0.000003465	1126129.188	930563.6563	631967.75	368399	858075.5156	1613563.375	817796.7188	811069.4063	1100749.688
E9Q3L2	Phosphatidylinositol 4-kinase alpha OS=Mus musculus OX=10090 GN=Pi4ka PE=1 SV=2	E9Q3L2	SMSLNIGGAR		Unique	42.5136	503.26103	2	1.068	0.00002305	438801.0313	433578.6875	255352.3906	199267.2031	413617.4375	677086.875	337904.4375	453569.7813	386009.5
E9Q3L2	Phosphatidylinositol 4-kinase alpha OS=Mus musculus OX=10090 GN=Pi4ka PE=1 SV=2	E9Q3L2	SQLLAHQFIWNMK	1xOxidation [M12]	Unique	61.4796	544.61723	3	1.653	0.000003465	23611.6875	30968.48438	30232.52148		50343.5625	24107.67773	36027.10156	39405	29453.32227
E9Q3L2	Phosphatidylinositol 4-kinase alpha OS=Mus musculus OX=10090 GN=Pi4ka PE=1 SV=2	E9Q3L2	TKENEEELER		Unique	16.6024	426.20516	3	1.4	0.000003465	299931.8125	315468.7188	224080.3438	130591.6953	271374.7188	461807.7813	198019.2031	265418.9375	351265.0938
E9Q3L2	Phosphatidylinositol 4-kinase alpha OS=Mus musculus OX=10090 GN=Pi4ka PE=1 SV=2	E9Q3L2	TSSVSSISQVSPER		Unique	34.2067	488.58303	3	0.456	0.0007924	10522.46094	15230.68359	11040.93359	13176.44141	17535.79883	5776.941406	16792.07227	10728.54102	9174.625
E9Q3L2	Phosphatidylinositol 4-kinase alpha OS=Mus musculus OX=10090 GN=Pi4ka PE=1 SV=2	E9Q3L2	VSPHSLRIPEELEGVR		Unique	54.7141	606.66703	3	1.923	0.000003465	118455.3828	208709.75	44899.94141	109220.2578	153281.1875	320006.0625	133706.0938	153248.1719	172038.2969
E9Q3L2	Phosphatidylinositol 4-kinase alpha OS=Mus musculus OX=10090 GN=Pi4ka PE=1 SV=2	E9Q3L2	WAPTVTK		Unique	30.6444	401.7265	2	1.011	0.00002305	885326.8125	856204	531103.8125	383737.6875	861632.625	1322633.5	699730.9375	521494.9063	852918.5625
E9Q3L2	Phosphatidylinositol 4-kinase alpha OS=Mus musculus OX=10090 GN=Pi4ka PE=1 SV=2	E9Q3L2	YHSQYHTVAGSDIK		Unique	24.3636	535.9269	3	1.795	0.000003465	62415.11719	87655.89063	41619.61328	31635.67773	69948.97656	101695.75	53628.27344	58848.95703	87120.32031
E9Q3L2	Phosphatidylinositol 4-kinase alpha OS=Mus musculus OX=10090 GN=Pi4ka PE=1 SV=2	E9Q3L2	YSNSEESLLSK		Unique	35.7736	628.80399	2	1.639	0.000003465	529487.9375	438044.375	266591.1875	140458.3906	355466.25	578454.5625	282970.7813	330291.0313	427521.5938
E9Q401	Ryanodine receptor 2 OS=Mus musculus OX=10090 GN=Ryr2 PE=1 SV=1	E9Q401	GSTPLDVAAASVMDNNELALALREPDLEK		Unique	13.3383	608.71244	5	0.125	0.004318	38641.29297	250072.4531	9978.496094	27843.85742	69534.11719	80487.50781	42718.85938	70900.09375	85507.85938
E9Q401	Ryanodine receptor 2 OS=Mus musculus OX=10090 GN=Ryr2 PE=1 SV=1	E9Q401	IAEDPSRDGPSPTSGSSK		Unique	19.4474	596.61825	3	2.031	0.000003465	52963.5	25865.00586	28151.16406	7991.368652	16129.90723	36136.14063	23394.86328	26367.40039	31899.08789
E9Q401	Ryanodine receptor 2 OS=Mus musculus OX=10090 GN=Ryr2 PE=1 SV=1	E9Q401	IEIMGSAK		Unique	33.4788	424.73082	2	0.97	0.00003635	254708.6406	122070.4609	181571.8281	131279.7969	173912.9688	311419.6563	170261.5781	152888.6875	170615.5469
E9Q401	Ryanodine receptor 2 OS=Mus musculus OX=10090 GN=Ryr2 PE=1 SV=1	E9Q401	LAENIHELWVMNK		Unique	63.0918	532.94517	3	2.07	0.000003465	106156.2344	51097.38281	87530.44531		36839.66406	122594.0703	55521.89453	49986.98438	62940.52344
E9Q401	Ryanodine receptor 2 OS=Mus musculus OX=10090 GN=Ryr2 PE=1 SV=1	E9Q401	NYQLTSGYKPAPMDLSFIK		Unique	73.3568	725.03814	3	3.587	0.000003465	232349.7656	165904.5313	125999.5859	43793.39063	111943.8828	228018.6406	113238.5859	155981.1563	159296.7344
E9Q401	Ryanodine receptor 2 OS=Mus musculus OX=10090 GN=Ryr2 PE=1 SV=1	E9Q401	STAFAFR		Unique	41.1842	400.20852	2	0.981	0.00003113	182678.4063	123400.4766	86472.59375	32621.48828	86368.07813	146798.2813	96376.75781	117075.8438	79423.83594
E9Q401	Ryanodine receptor 2 OS=Mus musculus OX=10090 GN=Ryr2 PE=1 SV=1	E9Q401	TIQMLTEAVKEGSLHAR		Unique	55.1072	471.75567	4	1.52	0.000003465	28400.17383	32647.22852	13914.43262	9663.751953	15207.44238	49699.65625	20032.67773	19146.42969	37969.68359
E9Q401	Ryanodine receptor 2 OS=Mus musculus OX=10090 GN=Ryr2 PE=1 SV=1	E9Q401	WQMALYK		Unique	55.0265	470.24133	2	0.499	0.0006565		36431.33984	3219.659424	10663.05176	46996.47266			68486.77344
E9Q401	Ryanodine receptor 2 OS=Mus musculus OX=10090 GN=Ryr2 PE=1 SV=1	E9Q401	YVDEAHQYILEFDGGSR		Unique	60.7434	666.97821	3	0.835	0.000113	19106.14648	12264.72949	13654.96289	5929.790039	10242.33398	19388.91602	11604.32813	14414.11914	16412.17188
E9Q414	Apolipoprotein B-100 OS=Mus musculus OX=10090 GN=Apob PE=1 SV=1	E9Q414	AALQALRK		Unique	25.187	435.7795	2	0.699	0.0002478	427869.7813	671000.3125	467153.1875	271526.9688	732689.6875	1094520.5	581866.25	601033.1875	611939.75
E9Q414	Apolipoprotein B-100 OS=Mus musculus OX=10090 GN=Apob PE=1 SV=1	E9Q414	LSFWGEHTGQLYSKFLLK		Unique	94.1649	718.71724	3	0.116	0.004533		15930.49902		20780.1543		66782.04688		30127.30664	18823.94336
E9Q4F7	Ankyrin repeat domain-containing protein 11 OS=Mus musculus OX=10090 GN=Ankrd11 PE=1 SV=1	E9Q4F7	ASEEEDAQAQHPR		Unique	14.6565	489.88647	3	1.949	0.000003465	13313.2373	9039.847656	10233.19238			4932.15332		5739.516602
E9Q4N7	AT-rich interactive domain-containing protein 1B OS=Mus musculus OX=10090 GN=Arid1b PE=1 SV=2	E9Q4N7	LSVPLKADGKEEGVSQPESK		Unique	37.6044	525.28101	4	1.198	0.000009579	44500.86328	15292.08008	34374.61328				13447.6123	16496.53125
E9Q4P1	WD repeat and FYVE domain-containing protein 1 OS=Mus musculus OX=10090 GN=Wdfy1 PE=1 SV=1	E9Q4P1	DEDRTSLATFHEGK		Unique	51.4104	535.92154	3	0.123	0.004371	11550478.28	9491050.906	7839459.211	6495159.055	7744310.336	526225.7813	6393653.125	8171979.664	9951339.07
E9Q4P1	WD repeat and FYVE domain-containing protein 1 OS=Mus musculus OX=10090 GN=Wdfy1 PE=1 SV=1	E9Q4P1	GHEGSIACLWWDPIQR	1xCarbamidomethyl [C8]	Unique	81.1828	642.3085	3	1.764	0.000003465	347576.6563	285059	374607.5625	215127.0625	432953.0938	507246.0938	360847.25		406380.5938
E9Q4P1	WD repeat and FYVE domain-containing protein 1 OS=Mus musculus OX=10090 GN=Wdfy1 PE=1 SV=1	E9Q4P1	GLMVTCGTDR	1xCarbamidomethyl [C6]	Unique	33.0326	555.25751	2	0.986	0.00002833	708029.375	395563.7188	398626.4688	167590.9688	457531.2188	793414.5	342819.5938	432587.0313	467877.0938
E9Q4P1	WD repeat and FYVE domain-containing protein 1 OS=Mus musculus OX=10090 GN=Wdfy1 PE=1 SV=1	E9Q4P1	LEQNTCSVITTLK	1xCarbamidomethyl [C6]	Unique	49.0028	753.89526	2	1.764	0.000003465		239746.0469	251158.5781	194029.6406	380778.125	346283.375	252380.8906	279866.2813	284605.0313
E9Q4P1	WD repeat and FYVE domain-containing protein 1 OS=Mus musculus OX=10090 GN=Wdfy1 PE=1 SV=1	E9Q4P1	TLLLQGHHDRVQSLCYLQLTR	1xCarbamidomethyl [C15]	Unique	65.7151	638.59409	4	2.158	0.000003465		424660.7188		178997.7813	172826.2031	316931	235030.1563	135331.4063	261082.4844
E9Q4P1	WD repeat and FYVE domain-containing protein 1 OS=Mus musculus OX=10090 GN=Wdfy1 PE=1 SV=1	E9Q4P1	VQSLCYLQLTR	1xCarbamidomethyl [C5]	Unique	60.1423	690.86902	2	1.382	0.000003465	463518.4375	283257.9375	506469.6875		527972	772279.875	527458.0625	509068.9063	615270.75
E9Q557	Desmoplakin OS=Mus musculus OX=10090 GN=Dsp PE=1 SV=1	E9Q557	AESGPDLR		Unique	19.5965	422.7112	2	0.595	0.0004242	1504419	175187.9844	113780.8828	74171.44531	196301.2344	97183.91406	323647.1875	351919.8438	392710.5938
E9Q557	Desmoplakin OS=Mus musculus OX=10090 GN=Dsp PE=1 SV=1	E9Q557	AIKEKEYEIER		Unique	24.9225	469.92067	3	1.48	0.000003465	181828.7188	40701.92188		26811.52148	57946.94531		54501.85938	53702.29688	68827.48438
E9Q557	Desmoplakin OS=Mus musculus OX=10090 GN=Dsp PE=1 SV=1	E9Q557	ALLQAILQTEDMLK	1xOxidation [M12]	Unique	88.8978	534.96376	3	1.526	0.000003465	271933.4688	65210.75	25421.73633	33704.375	61310.40234	21573.83594	50138.93359	60612.32813	74404.90625
E9Q557	Desmoplakin OS=Mus musculus OX=10090 GN=Dsp PE=1 SV=1	E9Q557	AQIDNLTR		Unique	27.21	465.75379	2	0.945	0.00005185	1228921.25	455404.125	362247.4688	72776.35156	216735.4688	205427.9219	320976.6563	353759.5	448470.6563
E9Q557	Desmoplakin OS=Mus musculus OX=10090 GN=Dsp PE=1 SV=1	E9Q557	ARQCEKENLSWQK	1xCarbamidomethyl [C4]	Unique	58.9992	559.61064	3	0.112	0.004625	299068.9063	192353.375	285368.2188	174281.2344	366530.0938	596028.9375	251008.2031	255421.875	391788.6875
E9Q557	Desmoplakin OS=Mus musculus OX=10090 GN=Dsp PE=1 SV=1	E9Q557	AVTGYNDPETGNIISLFQAMNK		Unique	95.1796	795.05835	3	2.056	0.000003465	388897.9375	58692.03906					116574.9141	84842.16406	116627.25
E9Q557	Desmoplakin OS=Mus musculus OX=10090 GN=Dsp PE=1 SV=1	E9Q557	DLKDEIVR		Unique	36.845	494.27693	2	0.81	0.0001266	593068				50163.49219		111216.5078		144311.6406
E9Q557	Desmoplakin OS=Mus musculus OX=10090 GN=Dsp PE=1 SV=1	E9Q557	FGDSNTVMR		Unique	29.4602	513.73732	2	1.22	0.000009579	849624.75						207569.8125		392468.9688
E9Q557	Desmoplakin OS=Mus musculus OX=10090 GN=Dsp PE=1 SV=1	E9Q557	FGDSNTVMR	1xOxidation [M8]	Unique	20.1792	521.7349	2	0.719	0.0002094	384680.125	67445.60938		25278.63281	51135.39063		91507.30469	107150.4688	112908.8047
E9Q557	Desmoplakin OS=Mus musculus OX=10090 GN=Dsp PE=1 SV=1	E9Q557	FLSEMLK		Unique	53.7168	434.23583	2	0.418	0.0009595	2422835	408490.875	226546.5781	180587.9844	316567.0313	150430.2344	450544.6875	492562.75	565540.5625
E9Q557	Desmoplakin OS=Mus musculus OX=10090 GN=Dsp PE=1 SV=1	E9Q557	GLQDSIR		Unique	26.765	394.7167	2	0.713	0.0002229	1645515.875	520548.9375	774981.0625		708953.625	942984.0625	741102.875	751728.0625	965458
E9Q557	Desmoplakin OS=Mus musculus OX=10090 GN=Dsp PE=1 SV=1	E9Q557	GLVGIEFK		Unique	58.1115	431.75548	2	0.515	0.0006093	140985.2656	34717					33817.80469	36515.36328
E9Q557	Desmoplakin OS=Mus musculus OX=10090 GN=Dsp PE=1 SV=1	E9Q557	IEPHTGLLLLSVQK		Unique	65.6242	516.64344	3	2.43	0.000003465	104660.5859		4102.05127	4695.931641	18952.00977		21425.49805	27366.24805	23254.46484
E9Q557	Desmoplakin OS=Mus musculus OX=10090 GN=Dsp PE=1 SV=1	E9Q557	IEVLEEELR		Unique	54.5474	565.30887	2	1.008	0.00002305	1095321.375	88451.28906	94601.73438	67957.09375	116889.3203	306978.3125	73179.85938	95770.73438	126503.8281
E9Q557	Desmoplakin OS=Mus musculus OX=10090 GN=Dsp PE=1 SV=1	E9Q557	ITNLTQQLEQASIVK		Unique	67.115	562.65251	3	1.759	0.000003465	21899.14453	5043.015625						4507.806641	5670.68457
E9Q557	Desmoplakin OS=Mus musculus OX=10090 GN=Dsp PE=1 SV=1	E9Q557	IVQLKPR		Unique	24.9517	427.28444	2	0.611	0.0003883	576205.1875	99330.125		42393.51953	62383.67578		132861.8594	143708.7656	159378.0625
E9Q557	Desmoplakin OS=Mus musculus OX=10090 GN=Dsp PE=1 SV=1	E9Q557	KREYENELAK		Unique	19.3121	427.22608	3	1.092	0.00001529	691588			47813.97266			110451.0078		131230.9688
E9Q557	Desmoplakin OS=Mus musculus OX=10090 GN=Dsp PE=1 SV=1	E9Q557	LEDELNR		Unique	24.0223	444.72469	2	0.543	0.0005287	995482.9375	134046.2656	134191.3438	86470.10938	168159	100004.0703	224559.7344	267671.0313	274164.7813
E9Q557	Desmoplakin OS=Mus musculus OX=10090 GN=Dsp PE=1 SV=1	E9Q557	LLEAQLASGGVVDPVNSVFLPK		Unique	87.4595	751.75444	3	1.276	0.000003465	383767
E9Q557	Desmoplakin OS=Mus musculus OX=10090 GN=Dsp PE=1 SV=1	E9Q557	LLQLQEQMR		Unique	47.7944	579.81888	2	1.004	0.00002563	1376046.5			266119.4375	198334.3906		377504.7813	376855.6875	386513.9688
E9Q557	Desmoplakin OS=Mus musculus OX=10090 GN=Dsp PE=1 SV=1	E9Q557	LNDSILQATEQR		Unique	47.5196	463.24398	3	2.109	0.000003465	926911.1094	129044.1973	2930563.701	853987.8584	88052.91992	8639.15332	163258.0625	186608	284276.2734
E9Q557	Desmoplakin OS=Mus musculus OX=10090 GN=Dsp PE=1 SV=1	E9Q557	LTYEIEDEKR		Unique	32.2378	432.55408	3	1.619	0.000003465	790053.375	158559.2188	57374.74609	61101.25781	125534.2109		191435.2344	223330.4063	258116.0469
E9Q557	Desmoplakin OS=Mus musculus OX=10090 GN=Dsp PE=1 SV=1	E9Q557	LVFDGLR		Unique	54.5558	410.24017	2	0.53	0.0005616	540092.5	106905.6953	146666.7188	76441.40625	137540.7813	136501.7188	161774.5938	173273.3281	150240.625
E9Q557	Desmoplakin OS=Mus musculus OX=10090 GN=Dsp PE=1 SV=1	E9Q557	QEAFSIR		Unique	35.9361	425.72434	2	0.254	0.002289	1666817.875	1884047.25	1476049.375	537953	864884.625	1597643.875	1137683	1308144.375	1560663.5
E9Q557	Desmoplakin OS=Mus musculus OX=10090 GN=Dsp PE=1 SV=1	E9Q557	QLQNIIQATSR		Unique	46.3202	636.35707	2	1.868	0.000003465	2194363.5	431154.875	128460.2109	167649	409713.75		540897.6875	574663.125	650021.1875
E9Q557	Desmoplakin OS=Mus musculus OX=10090 GN=Dsp PE=1 SV=1	E9Q557	SAIYQLEEEYENLLK		Unique	93.7751	614.64364	3	1.905	0.000003465	382629.375	90095.73438			95138.98438		83352.5625	87761.42188	81261.52344
E9Q557	Desmoplakin OS=Mus musculus OX=10090 GN=Dsp PE=1 SV=1	E9Q557	SLLATMK		Unique	40.6765	382.22261	2	0.729	0.000196	868626.125	131809.5313	126227.4375	84211.22656	139417.8906	59334.42969	218029.5156	212465.6563	219897.6563
E9Q557	Desmoplakin OS=Mus musculus OX=10090 GN=Dsp PE=1 SV=1	E9Q557	SQLQISNNR		Unique	23.0221	530.28075	2	1.015	0.00002305	913816.6875	197305.8594		89953.00781	200891.2344		207262.2969	252889.9844	314458.75
E9Q557	Desmoplakin OS=Mus musculus OX=10090 GN=Dsp PE=1 SV=1	E9Q557	SVEEVASEIQPFLR		Unique	78.6162	535.28258	3	2.223	0.000003465	330525				63212.55469		45889.30859	57409.15625	79186.28125
E9Q557	Desmoplakin OS=Mus musculus OX=10090 GN=Dsp PE=1 SV=1	E9Q557	TIQDKNKEIER		Unique	16.2103	458.58408	3	1.686	0.000003465	396329.0625	72766.45313		38339.14453	62120.97656	22348.82031	77180.00781	78040.72656	133025.6719
E9Q557	Desmoplakin OS=Mus musculus OX=10090 GN=Dsp PE=1 SV=1	E9Q557	TLELQGLINDLQR		Unique	84.4501	504.95091	3	2.171	0.000003465	268099.5625	52506.60547		40558.33203	56120.09375		105026.5547	83917.71094	84075.57813
E9Q557	Desmoplakin OS=Mus musculus OX=10090 GN=Dsp PE=1 SV=1	E9Q557	VQYDLQK		Unique	26.0324	447.23973	2	0.581	0.0004462	334399.3438		33144.53516				99937.71094		112840.6016
E9Q557	Desmoplakin OS=Mus musculus OX=10090 GN=Dsp PE=1 SV=1	E9Q557	YIELLTR		Unique	52.7109	454.26601	2	0.594	0.0004263	1501633.375	358106.25	82361.61719	129156.3516	226855.0625	148486.4375	339796.6563	322157	363932.0938
E9Q5F9	Histone-lysine N-methyltransferase SETD2 OS=Mus musculus OX=10090 GN=Setd2 PE=1 SV=1	E9Q5F9	MDGLHSSEELR		Unique	29.5411	425.19938	3	1.211	0.000009579	19907.02344	8368.380859	11739.32617			4172.578613	7475.205566	10809.45117	9011.554688
E9Q5K9	YTH domain-containing protein 1 OS=Mus musculus OX=10090 GN=Ythdc1 PE=1 SV=2	E9Q5K9	MLGGVFK		Unique	48.7212	376.21216	2	1	0.00002563	104225.5781	88477.25	52693.80859	33289.10547	48119.03906	110276.1563	61707.57813	85977.85156	105324.5703
E9Q612	Receptor-type tyrosine-protein phosphatase O OS=Mus musculus OX=10090 GN=Ptpro PE=1 SV=1	E9Q612	LIGLDIPHFAADLPLNR		Unique	93.1015	625.68758	3	1.887	0.000003465	29106.47656	14693.06055	20046.39844	10937.11914	21496.69531	27480.66406	19683.38477	19259.29492	16110.41895
E9Q634	Unconventional myosin-Ie OS=Mus musculus OX=10090 GN=Myo1e PE=1 SV=1	E9Q634	GKQGLFPNNYVTKI		Unique	60.7106	526.95952	3	1.233	0.000006775	47116.63672	93708.53906	42405.25781	18321.27344	35762.17969	80877.57031	53492.82813	41433.15625	57784.96875
E9Q634	Unconventional myosin-Ie OS=Mus musculus OX=10090 GN=Myo1e PE=1 SV=1	E9Q634	LKKENWGPWSAGGSR		Unique	40.5411	558.29028	3	1.803	0.000003465	8281.420898	6010.936523	10131.20117	13639.1582	2044.65686	47792.87109	62494.96094	8341.987305
E9Q634	Unconventional myosin-Ie OS=Mus musculus OX=10090 GN=Myo1e PE=1 SV=1	E9Q634	VFDFLVDSINK		Unique	79.7751	648.84521	2	0.654	0.000324	220542.1875	270495.0938	225801.8594		129278.7813	161279.6875	149591.875	202217.5781	151160.9531
E9Q6B2	Coiled-coil domain-containing protein 85C OS=Mus musculus OX=10090 GN=Ccdc85c PE=1 SV=1	E9Q6B2	HAAGAVWHEVAR		Unique	32.4508	435.22644	3	2.578	0.000003465	693684.1875	799977.25	613070.875	141609	338810.125	366703.2813	366686.25	528055.375	306095.7813
E9Q6B2	Coiled-coil domain-containing protein 85C OS=Mus musculus OX=10090 GN=Ccdc85c PE=1 SV=1	E9Q6B2	KLGDAASTKPSIR		Unique	23.6948	448.5928	3	1.637	0.000003465	370838.375	406516.4375	259559.1406	89635.63281	136131.5781	282107.2188	192369.2969	186511.5313	338607.9375
E9Q6B2	Coiled-coil domain-containing protein 85C OS=Mus musculus OX=10090 GN=Ccdc85c PE=1 SV=1	E9Q6B2	VGLMLEHGGLMR		Unique	56.9579	438.23327	3	1.663	0.000003465	507107.9375	242015.6563	562435.8125		139445.4219		277712.75	271605.9688	280532.25
E9Q6P5	Tetratricopeptide repeat protein 7B OS=Mus musculus OX=10090 GN=Ttc7b PE=1 SV=1	E9Q6P5	GPRPQLTEVR		Unique	27.4349	384.8876	3	1.554	0.000003465	391615.3125	195674.9844	186780.4063	138843.875	215608.1719	411207.625	233218.9688	244185.4063	301925.75
E9Q6P5	Tetratricopeptide repeat protein 7B OS=Mus musculus OX=10090 GN=Ttc7b PE=1 SV=1	E9Q6P5	HLTAALDR		Unique	23.9871	448.75085	2	0.647	0.0003313	59884.71094	29906.12109	27580.93359	20347.58984	44150.89063	69085.11719	34624.74219	39370.26953	33051.18359
E9Q6P5	Tetratricopeptide repeat protein 7B OS=Mus musculus OX=10090 GN=Ttc7b PE=1 SV=1	E9Q6P5	HLTAALDRGNLKSEFLQESNLVMAK		Unique	68.9609	697.12168	4	2.542	0.000003465		66560.95313	7126.069336	52993.82813	50473.60547	74350.00781	34256.91406	52890.20703	49459.03125
E9Q6P5	Tetratricopeptide repeat protein 7B OS=Mus musculus OX=10090 GN=Ttc7b PE=1 SV=1	E9Q6P5	LCVGSLHWLEEAEK	1xCarbamidomethyl [C2]	Unique	68.0165	557.61193	3	2.235	0.000003465	97085.19531	48081.37891	44628.90234	48371.92188	94287.77344	86894.86719	69911.38281	65344.03516	64016.03906
E9Q6P5	Tetratricopeptide repeat protein 7B OS=Mus musculus OX=10090 GN=Ttc7b PE=1 SV=1	E9Q6P5	LIANDDMAELLLGESKLEQHLK		Unique	84.8945	620.83237	4	2.503	0.000003465	166317.6563	138312.4063	65548.36719	79197.22656	149043.6563	200051.2813	87077.75	126680.7188	112563.4688
E9Q6P5	Tetratricopeptide repeat protein 7B OS=Mus musculus OX=10090 GN=Ttc7b PE=1 SV=1	E9Q6P5	LPVSSSTSNLHVDREQDVITCYEK	1xCarbamidomethyl [C21]	Unique	50.6128	695.09075	4	2.782	0.000003465	74891.96094	44484.625	44962.71875	29477	64142.07422	72439.22656	52496.47656	48512.32031	62162.36328
E9Q6P5	Tetratricopeptide repeat protein 7B OS=Mus musculus OX=10090 GN=Ttc7b PE=1 SV=1	E9Q6P5	QLAEILLR		Unique	62.323	478.30023	2	1.226	0.000006775	269080.8008	193624.1929	72617.55469	245180.8555	285879.5313	190646.8281	190010.3359	210688.3125	266336.7344
E9Q6P5	Tetratricopeptide repeat protein 7B OS=Mus musculus OX=10090 GN=Ttc7b PE=1 SV=1	E9Q6P5	VMLTNIQNR		Unique	37.473	544.79785	2	1.107	0.00001529	430702.375			242780.9219
E9Q735	Ubiquitin conjugation factor E4 A OS=Mus musculus OX=10090 GN=Ube4a PE=1 SV=1	E9Q735	KINKPGNMIVAFSNLAER		Unique	68.1281	668.03435	3	0.93	0.00005185	17971.55273	20606.02734	11983.42578	7327.144531	18215.19727	23940.72461	7338.19043	19305.58398	16912.36328
E9Q735	Ubiquitin conjugation factor E4 A OS=Mus musculus OX=10090 GN=Ube4a PE=1 SV=1	E9Q735	TPGVVENHGFFLNPSR		Unique	58.051	590.96861	3	2.475	0.000003465			103880.5547	69258.21094	93300.82031	130170.9531	109016.7266	117570.7578	166038.1563
E9Q7E2	AT-rich interactive domain-containing protein 2 OS=Mus musculus OX=10090 GN=Arid2 PE=1 SV=1	E9Q7E2	LTAALILK		Unique	57.4607	421.78893	2	0.865	0.00008631	74721.84375	68093.42188	54882.37109	13063.06738	23011.35547	37502.27344	33051.48828	33009.83984	36691.18359
E9Q7G0	Nuclear mitotic apparatus protein 1 OS=Mus musculus OX=10090 GN=Numa1 PE=1 SV=1	E9Q7G0	AFQAQRGESQQEVQR		Unique	19.5124	587.95902	3	1.802	0.000003465	25311.7207	68892.30469	20796.53516				18233.71289	18503.07031	22559.77148
E9Q7G0	Nuclear mitotic apparatus protein 1 OS=Mus musculus OX=10090 GN=Numa1 PE=1 SV=1	E9Q7G0	AQDHSKAEEEWK		Unique	17.7968	486.55993	3	0.696	0.0002544	27093.20508		26976.8125			2940.625244	12361.86133	11810.32227	12542.29297
E9Q7G0	Nuclear mitotic apparatus protein 1 OS=Mus musculus OX=10090 GN=Numa1 PE=1 SV=1	E9Q7G0	AQLQEQLRALEESLKITK		Unique	81.305	525.30217	4	0.404	0.001037	6883.936035	14566.0625				4586.663574	5093.712891	6139.795898	6415.475098
E9Q7G0	Nuclear mitotic apparatus protein 1 OS=Mus musculus OX=10090 GN=Numa1 PE=1 SV=1	E9Q7G0	ARELGHNQAASASAQR		Unique	88.3399	833.92193	2	0.159	0.00369		212140.2813	62984.54688	50493.45313	87881.03906	475600.0938			62640.5
E9Q7G0	Nuclear mitotic apparatus protein 1 OS=Mus musculus OX=10090 GN=Numa1 PE=1 SV=1	E9Q7G0	ELEVMTAK		Unique	34.8742	460.7416	2	1.089	0.00001818	37486.74609	13292.33887	45631.44922				21319.38867	16673.91016	16954.38281
E9Q7G0	Nuclear mitotic apparatus protein 1 OS=Mus musculus OX=10090 GN=Numa1 PE=1 SV=1	E9Q7G0	ELGHNQAASASAQR		Unique	15.7544	480.57083	3	2.219	0.000003465	176345.0781	87299.74219	107079.0469			15941.97754	75929.39844	72225.00781	87026.84375
E9Q7G0	Nuclear mitotic apparatus protein 1 OS=Mus musculus OX=10090 GN=Numa1 PE=1 SV=1	E9Q7G0	KHPSSTQCLVSVQK	1xCarbamidomethyl [C8]	Unique	25.1479	533.61568	3	1.638	0.000003465	82243.79688	100279.1094	34610.46094	7843.104492		31309.78125	26609.09961	43105.14063	38270.75781
E9Q7G0	Nuclear mitotic apparatus protein 1 OS=Mus musculus OX=10090 GN=Numa1 PE=1 SV=1	E9Q7G0	SQGQQQEERGQQEREVAR		Unique	15.3218	536.51139	4	1.167	0.000009579	25040.94727	59698.76953	12878.80566		5005.37793	16957.41797	17307.3418	19268.20703	21292.07813
E9Q7X7	Neurexin-2 OS=Mus musculus OX=10090 GN=Nrxn2 PE=1 SV=1	E9Q7X7	AIVADPVTFK		Unique	53.9985	530.80591	2	1.067	0.00002305	413262.7188	363767.5625	264955.625	179967.7031	369788.3125	482320.5938	309911.75	278664.7813	419311.2188
E9Q7X7	Neurexin-2 OS=Mus musculus OX=10090 GN=Nrxn2 PE=1 SV=1	E9Q7X7	ESADTLRLELDGGQMR		Unique	53.3797	597.62814	3	2.184	0.000003465	194439.2656	225999.5938	122542.3281	97570.00781	150094.7969	241595.3281	125622.9375	196335.5938	182622.8125
E9Q7X7	Neurexin-2 OS=Mus musculus OX=10090 GN=Nrxn2 PE=1 SV=1	E9Q7X7	IMLPTAMHTEAEDVSLR		Unique	62.0817	638.65359	3	3.045	0.000003465	336371.375	389248.3125	217293.2656	127459.7031	268601.875	669478.875	267345.625	304877.7188	328102.7813
E9Q7X7	Neurexin-2 OS=Mus musculus OX=10090 GN=Nrxn2 PE=1 SV=1	E9Q7X7	IMLPTAMHTEAEDVSLR	1xOxidation [M2]	Unique	59.5678	643.9847	3	1.723	0.000003465	9448.040039	12757.40039		11812.20898	15021.96875	36287.20313			14065.84863
E9Q7X7	Neurexin-2 OS=Mus musculus OX=10090 GN=Nrxn2 PE=1 SV=1	E9Q7X7	LEFHNIETGIMTER		Unique	59.8627	563.94699	3	2.476	0.000003465	186811.8594	112922.5391	127618.3828	23535.56055	91452.98438	220867.9063	102342.125	128532.8516	151493.5938
E9Q7X7	Neurexin-2 OS=Mus musculus OX=10090 GN=Nrxn2 PE=1 SV=1	E9Q7X7	LGERPPALLGSQGLR		Unique	53.0834	521.97046	3	2.386	0.000003465	39709.59375	37396.90234	33962.125	22390.59961	39304.36719	71990.55469	36697.06641	42543.77734	36447.04297
E9Q7X7	Neurexin-2 OS=Mus musculus OX=10090 GN=Nrxn2 PE=1 SV=1	E9Q7X7	NLDLKGELYIGGLSK		Unique	66.4505	540.63822	3	2.642	0.000003465	44049.59375	51545.34375	21758.36523	24846.75781	49626.15234	76828.47656	20867.63281	17945.73633	22538.69727
E9Q7X7	Neurexin-2 OS=Mus musculus OX=10090 GN=Nrxn2 PE=1 SV=1	E9Q7X7	NRDEGSYQVDQSR		Unique	17.8202	518.56939	3	1.418	0.000003465	86947.34375	112936.3594	63612.16797	96517.86719	136008.4219	210904.2188	117983.9297	115195.2109	134017.8125
E9Q7X7	Neurexin-2 OS=Mus musculus OX=10090 GN=Nrxn2 PE=1 SV=1	E9Q7X7	TALAVDGEAR		Unique	26.5273	501.76452	2	0.505	0.0006381	108275.6875	90907.82031	112932.8828	61602.03906	88939.55469	138851.2344	126602.25	96182.54688	101760.8672
E9Q8I9	Protein furry homolog OS=Mus musculus OX=10090 GN=Fry PE=1 SV=1	E9Q8I9	ALKQPLSAHALSDLLSR		Unique	67.4167	607.35118	3	2.673	0.000003465	51990.96094	38231.71484	36187.86328	16302.59277	24085.89648	33400.3125	30502.21484	35492.08594	30728.57227
E9Q8I9	Protein furry homolog OS=Mus musculus OX=10090 GN=Fry PE=1 SV=1	E9Q8I9	LVHVLSLCGQEVGLSK	1xCarbamidomethyl [C8]	Unique	60.8118	580.3218	3	1.878	0.000003465	24131.87891	18996.7832		10984.63379	6535.470703			10904.93164
E9Q8I9	Protein furry homolog OS=Mus musculus OX=10090 GN=Fry PE=1 SV=1	E9Q8I9	QLFLNRWHVFLNNCLSNLK	1xCarbamidomethyl [C14]	Unique	96.8964	806.09531	3	0.164	0.003589	1586698.75	2565442	1384065.125	1772554.125	3883278.25	4481576.5	2036672.375	2152627.5	1651436.625
E9Q8I9	Protein furry homolog OS=Mus musculus OX=10090 GN=Fry PE=1 SV=1	E9Q8I9	SDEQQRDYLMER		Unique	31.8868	523.90383	3	1.43	0.000003465	56060.36328	43674.70313	39089.77734	11131.97754	26291.93945	44462.45313	38031.82813	32161.50586	41701.57813
E9Q8I9	Protein furry homolog OS=Mus musculus OX=10090 GN=Fry PE=1 SV=1	E9Q8I9	SKSDEQQRDYLMER		Unique	27.8267	595.61266	3	1.305	0.000003465	32274.7168	23287.19531	15397.75879	5471.34082	13770.2168	15930.61816	16674.15039	19535.5918	23600.83789
E9Q8I9	Protein furry homolog OS=Mus musculus OX=10090 GN=Fry PE=1 SV=1	E9Q8I9	SLDSLDKCDMQILEER	1xCarbamidomethyl [C8]	Unique	60.4711	651.30783	3	2.558	0.000003465	55133.23438	28774.85352	27662.34375	9914.914063	12701.0791	31624.01563	25352.88477	23819.48047	28986.34375
E9Q8I9	Protein furry homolog OS=Mus musculus OX=10090 GN=Fry PE=1 SV=1	E9Q8I9	TNSLVFR		Unique	38.5727	418.73476	2	0.811	0.0001266	147597.5625	119696.6406	94901.17969	34622.39453	79589.78906	159290.3125	98578.11719	101711.5781	138971.875
E9Q912	Rap1 GTPase-GDP dissociation stimulator 1 OS=Mus musculus OX=10090 GN=Rap1gds1 PE=2 SV=1	E9Q912	DHAGVMGESNR		Unique	17.2067	391.50862	3	0.548	0.0005208	80032.1875	64205.82422	43918.40234	37799.21875	66015.54688	70725.14844	52775.33984	57627.65234	90687.89063
E9Q912	Rap1 GTPase-GDP dissociation stimulator 1 OS=Mus musculus OX=10090 GN=Rap1gds1 PE=2 SV=1	E9Q912	LLSALIR		Unique	55.8104	393.26572	2	0.99	0.00002563	748321.0625	801208.5469	601286.2227	471899.9609	748625.2422	1032474.82	646346.3359	687500.3438	875084.2813
E9Q912	Rap1 GTPase-GDP dissociation stimulator 1 OS=Mus musculus OX=10090 GN=Rap1gds1 PE=2 SV=1	E9Q912	LMDLLDRHVEDGNVTVQHAALSALR		Unique	71.0569	694.11555	4	3.25	0.000003465	321591.4688	521189.8125	487799.625	299908.75	232736.0938	922789.5625	490943.3438	443615.875	474642.9063
E9Q912	Rap1 GTPase-GDP dissociation stimulator 1 OS=Mus musculus OX=10090 GN=Rap1gds1 PE=2 SV=1	E9Q912	MLSAGVTETVLK		Unique	54.0118	624.84702	2	1.144	0.00001237	485339.125	551602.4375	306940.0625	219369.1719	546413.6875	724688.25	330989.4688	429902.6563	541537.625
E9Q912	Rap1 GTPase-GDP dissociation stimulator 1 OS=Mus musculus OX=10090 GN=Rap1gds1 PE=2 SV=1	E9Q912	NDGNCIHMVDNGIVEK	1xCarbamidomethyl [C5]	Unique	41.0709	605.61003	3	1.94	0.000003465	296584.625	274915.8125	172242.375	145149.3438	354088.9688	583539.8125	214133.6406	268991.0938	266084.2813
E9Q912	Rap1 GTPase-GDP dissociation stimulator 1 OS=Mus musculus OX=10090 GN=Rap1gds1 PE=2 SV=1	E9Q912	NDGNCIHMVDNGIVEK	1xCarbamidomethyl [C5]; 1xOxidation [M8]	Unique	32.071	610.94225	3	0.675	0.0002919	29255.25391	74937.35938	33070.91797	29052.99023	57051.0625	79917.85938	36043.28125	44064.4375	53013.20703
E9Q912	Rap1 GTPase-GDP dissociation stimulator 1 OS=Mus musculus OX=10090 GN=Rap1gds1 PE=2 SV=1	E9Q912	NLAIPVVNK		Unique	51.5034	484.30025	2	1.217	0.000009579	397282.2813	373713.2813	280701.4375	232234.1406	450653.375	576013.9375	384138.2813	381491.9688	416680.9688
E9Q912	Rap1 GTPase-GDP dissociation stimulator 1 OS=Mus musculus OX=10090 GN=Rap1gds1 PE=2 SV=1	E9Q912	SHENKSVAQQASLTEQR		Unique	21.881	638.32068	3	2.878	0.000003465	42919.375	82654.40625	14177.92188	56098.66797	71055.71875	97568.59375	46115.67969	60409.38281	66547.14063
E9Q912	Rap1 GTPase-GDP dissociation stimulator 1 OS=Mus musculus OX=10090 GN=Rap1gds1 PE=2 SV=1	E9Q912	SVAQQASLTEQR		Unique	25.152	439.89672	3	2.058	0.000003465	493825.168	280163.1982	452422.3398	242738.209	385610.8633	601459.3301	355081.1426	384245.8203	417139.4141
E9Q912	Rap1 GTPase-GDP dissociation stimulator 1 OS=Mus musculus OX=10090 GN=Rap1gds1 PE=2 SV=1	E9Q912	TIVQSGGIK		Unique	26.2375	451.76857	2	1.381	0.000003465	659097.3438	686215.1563	453238.6875	409145.4688	705212.0313	1193629.469	553152.2344	657689.9063	875540.25
E9Q912	Rap1 GTPase-GDP dissociation stimulator 1 OS=Mus musculus OX=10090 GN=Rap1gds1 PE=2 SV=1	E9Q912	VADIIAEVAK		Unique	56.1575	514.80311	2	0.212	0.002832	372006.8438	163634.5156	327465.5	154880.0625	363379.4688	391675.7813	220272.8125	280305.3438	304055.7188
E9Q912	Rap1 GTPase-GDP dissociation stimulator 1 OS=Mus musculus OX=10090 GN=Rap1gds1 PE=2 SV=1	E9Q912	VDSNKEDDVAELK		Unique	26.6543	487.90711	3	1.811	0.000003465	40526.48828	28037.59961	3339.75415	23193.29297	71543.875	40921.76563	34861.30078	32004.72461	42535.53906
E9Q9R9	Disks large homolog 5 OS=Mus musculus OX=10090 GN=Dlg5 PE=1 SV=1	E9Q9R9	LQKQTEMLTQQR		Unique	26.0614	501.93644	3	1.896	0.000003465	12600.88672	44058	9695.104492	14469.87402	22248.07617	25951.34375	19215.48242	19904.69336	23919.85742
E9Q9R9	Disks large homolog 5 OS=Mus musculus OX=10090 GN=Dlg5 PE=1 SV=1	E9Q9R9	LREEDQKEIGDLR		Unique	29.0892	534.28127	3	1.961	0.000003465	52900.82031	40172.57422	66144.92188	12309.12012	25687.14258	47892.20313	48158.1875	43028.69531	37068.44531
E9QAT4	Protein transport protein Sec16A OS=Mus musculus OX=10090 GN=Sec16a PE=1 SV=1	E9QAT4	ANMVVEVR		Unique	34.902	459.24719	2	0.947	0.00004976	503959.3438	104834.0391	562746.125					146835.8125	194540.7188
E9QAT4	Protein transport protein Sec16A OS=Mus musculus OX=10090 GN=Sec16a PE=1 SV=1	E9QAT4	ASHYSDQLAPR		Unique	23.7159	415.53883	3	1.035	0.00002305	638065.8125	452356.5625	454823.4375	83662.44531	191739.8906	370178.9375	246007.5313	301067.6563	363042.5313
E9QAT4	Protein transport protein Sec16A OS=Mus musculus OX=10090 GN=Sec16a PE=1 SV=1	E9QAT4	DDTHKVDVINFAQNK		Unique	43.9616	581.96024	3	2.42	0.000003465	61255.53125	18235.94141	54613.20313			17294.45703	23495.04297	23296.625	34650.66797
E9QAT4	Protein transport protein Sec16A OS=Mus musculus OX=10090 GN=Sec16a PE=1 SV=1	E9QAT4	IGNMWASPELK		Unique	56.8811	623.31826	2	1.253	0.000006775	429622.2188	221777.6094	645666.625		51966.19531	125662.0547	310880.1875	265620.1875	257011.3594
E9QAT4	Protein transport protein Sec16A OS=Mus musculus OX=10090 GN=Sec16a PE=1 SV=1	E9QAT4	LNLDSFSSTSR		Unique	49.1048	613.8035	2	1.427	0.000003465	703705					562666.125	480661.375	534831.5	646492.25
E9QAT4	Protein transport protein Sec16A OS=Mus musculus OX=10090 GN=Sec16a PE=1 SV=1	E9QAT4	LVLIGSNHSLPFLK		Unique	79.6498	513.30825	3	2.141	0.000003465	225889.9688	194158.875	169409.7344	67369.52344	100341.4531	102134.125	170036.5	135122.6094	145126.25
E9QAT4	Protein transport protein Sec16A OS=Mus musculus OX=10090 GN=Sec16a PE=1 SV=1	E9QAT4	MYSPSPSDGPASQQPLPNHPR		Unique	37.5949	755.02269	3	3.276	0.000003465	493693	417612.375	395512.4375				209260.1719		265391
E9QAT4	Protein transport protein Sec16A OS=Mus musculus OX=10090 GN=Sec16a PE=1 SV=1	E9QAT4	QTLQNTPVGSSSK		Unique	22.9398	673.84906	2	2.185	0.000003465	334917.1875	287421.0938	292168.7188	74773.40625	95373.65625	250952.8594	241763.6719	188493.125	248982.9688
E9QAT4	Protein transport protein Sec16A OS=Mus musculus OX=10090 GN=Sec16a PE=1 SV=1	E9QAT4	RSSLSSHSHQSQIYR		Unique	19.8885	591.63114	3	1.226	0.000006775	21877.50781	22124.25977	11231.25586		12772.19043	15523.21094	13783.53809	13668.5	14130.125
E9QAT4	Protein transport protein Sec16A OS=Mus musculus OX=10090 GN=Sec16a PE=1 SV=1	E9QAT4	SSLSSHSHQSQIYR		Unique	19.7092	539.59753	3	2.452	0.000003465	150664.0156	142657.8594	93744.91406	22237.9707	46544.66797	93249.79688	79123.77344	89104.45313	95082.33594
E9QAT4	Protein transport protein Sec16A OS=Mus musculus OX=10090 GN=Sec16a PE=1 SV=1	E9QAT4	VPMFPVPMSR		Unique	68.5421	580.80149	2	0.96	0.00004179	371334.25	296083.875	233895.5938	38127.28516	100758.9141		170488.25	221959.7344	211268.125
E9QAT4	Protein transport protein Sec16A OS=Mus musculus OX=10090 GN=Sec16a PE=1 SV=1	E9QAT4	YGPLPGPAASRPATVGLTR		Unique	51.7104	627.68288	3	2.272	0.000003465	1312773	1261673.5	1186714.125	282083.0625	503535.2813	878159.875	806668.6875	864906.6875	925480.4375
F6SEU4	Ras/Rap GTPase-activating protein SynGAP OS=Mus musculus OX=10090 GN=Syngap1 PE=1 SV=2	F6SEU4	AGYVGLVTVPVATLAGR		Unique	82.4085	822.4771	2	2.381	0.000003465	1278139.813	862392.0625	962303.3125	359505.4844	728055.0469	1126675.438	867905.2813	883095.6563	1055994.344
F6SEU4	Ras/Rap GTPase-activating protein SynGAP OS=Mus musculus OX=10090 GN=Syngap1 PE=1 SV=2	F6SEU4	AIEEYMR		Unique	33.4837	456.21811	2	0.408	0.001006	520197.875	384086.4063	232117.9375	66719.67188	129558.5078	575196.6875	164130.0781	336282.3125	469485.9688
F6SEU4	Ras/Rap GTPase-activating protein SynGAP OS=Mus musculus OX=10090 GN=Syngap1 PE=1 SV=2	F6SEU4	AKDFLSDMAMSEVDRFMER		Unique	90.0712	570.26275	4	1.621	0.000003465	628104.2656	552485.9063	443967.8438	156029.3281	370722.5	693526.625	375733.1094	355486.125	378470.0938
F6SEU4	Ras/Rap GTPase-activating protein SynGAP OS=Mus musculus OX=10090 GN=Syngap1 PE=1 SV=2	F6SEU4	CTASSLAEHQANLR	1xCarbamidomethyl [C1]	Unique	28.0718	519.91928	3	2.354	0.000003465	365873.1563	410920.2813	396437.7813	150749.9219	350716.3438	526500.75	350124.5625	396846.5313
F6SEU4	Ras/Rap GTPase-activating protein SynGAP OS=Mus musculus OX=10090 GN=Syngap1 PE=1 SV=2	F6SEU4	DKWIENLQR		Unique	42.6491	601.3198	2	1.168	0.000009579	544851.9375		329355.7188	44996.98828	173518.4063	515651.625	203312.1719	322794.7813	455644.125
F6SEU4	Ras/Rap GTPase-activating protein SynGAP OS=Mus musculus OX=10090 GN=Syngap1 PE=1 SV=2	F6SEU4	DLFYVSRPPLAR		Unique	62.5037	478.60129	3	1.206	0.000009579	776917.75	254391.7656	1008255.813			450698.9063	382979.6875	452792.1875	499493.6563
F6SEU4	Ras/Rap GTPase-activating protein SynGAP OS=Mus musculus OX=10090 GN=Syngap1 PE=1 SV=2	F6SEU4	DLNSSIDLQSFMAR		Unique	77.2007	532.92779	3	2.352	0.000003465	843653.1406	741186.6563	742522.625	249172.3203	411952.5859	890660.625	550748.0781	631262.1875	621289.9219
F6SEU4	Ras/Rap GTPase-activating protein SynGAP OS=Mus musculus OX=10090 GN=Syngap1 PE=1 SV=2	F6SEU4	EGSIGGSGGSGGGGGGGLKPSITK		Unique	31.272	658.66763	3	3.663	0.000003465	2030559.375	799276.375	2096948.875	203621.2813	571705.875	1145600	1070637.75	1102431.625	1153970.75
F6SEU4	Ras/Rap GTPase-activating protein SynGAP OS=Mus musculus OX=10090 GN=Syngap1 PE=1 SV=2	F6SEU4	EHLIFRENTLATK		Unique	42.3415	524.62274	3	1.136	0.00001237	24106.52148	46916.49219	14453.17285	9563.5625	15963.30859		19275.2793	23928.70703	41325
F6SEU4	Ras/Rap GTPase-activating protein SynGAP OS=Mus musculus OX=10090 GN=Syngap1 PE=1 SV=2	F6SEU4	FCIISGNQLLMLDEDEIHPLLIRDR	1xCarbamidomethyl [C2]	Unique	96.8114	753.39255	4	1.85	0.000003465	162917.2559	191323.2188	91494.97656	82686.14844	101943.3828	275471.7383	103029.2188	123241.3086	72027.03125
F6SEU4	Ras/Rap GTPase-activating protein SynGAP OS=Mus musculus OX=10090 GN=Syngap1 PE=1 SV=2	F6SEU4	GGEPPGDTFAPFHGYSK		Unique	48.4638	588.6054	3	2.328	0.000003465	829876.1875	524754.375	348225.8125			888299	279571.4688	485646.7188	655121.4375
F6SEU4	Ras/Rap GTPase-activating protein SynGAP OS=Mus musculus OX=10090 GN=Syngap1 PE=1 SV=2	F6SEU4	GPSAEMQGYMMR		Unique	45.0458	679.28852	2	2.35	0.000003465	1058036.57	644481.7656	806097.4766	157179.084	316632.6055	871825.9922	555058.5117	662394.2344	717989.8203
F6SEU4	Ras/Rap GTPase-activating protein SynGAP OS=Mus musculus OX=10090 GN=Syngap1 PE=1 SV=2	F6SEU4	GREDIADRLISASLFLR		Unique	88.9658	483.77186	4	1.429	0.000003465	307745.3594	357515.9844	574119.9668	67235.25977	202107.6094	289961.3125	79945.21094	89557.67969	160708.4844
F6SEU4	Ras/Rap GTPase-activating protein SynGAP OS=Mus musculus OX=10090 GN=Syngap1 PE=1 SV=2	F6SEU4	ILMQYQAR		Unique	37.3461	511.77619	2	1.057	0.00002305	1180282.25	789600.25	833100.1875	229077.3125	477348.2813	1113038.25	681899.125	809859.125	694513
F6SEU4	Ras/Rap GTPase-activating protein SynGAP OS=Mus musculus OX=10090 GN=Syngap1 PE=1 SV=2	F6SEU4; Q3UHC7	LISASLFLR		NotUnique	74.5711	510.31602	2	1.284	0.000003465	1021786.125	807234.125	789140.0625	409374.4688	699411.1875	989753.0625	336785.75	404497.4063	313139.5938
F6SEU4	Ras/Rap GTPase-activating protein SynGAP OS=Mus musculus OX=10090 GN=Syngap1 PE=1 SV=2	F6SEU4	LLDAQER		Unique	21.805	422.72977	2	0.149	0.003867	447971.4063	328562.2813	373013.4688	128466.5313	219611.5313	586847.5625	322628.9688	351264.6875	384811.375
F6SEU4	Ras/Rap GTPase-activating protein SynGAP OS=Mus musculus OX=10090 GN=Syngap1 PE=1 SV=2	F6SEU4	LLNDISTALR		Unique	56.7	558.32487	2	1.307	0.000003465	1657407.688	554405.5391	925561.5781	322646.0703	633736.3984	1704237.031	604071.0313	643079.0781	1049778.438
F6SEU4	Ras/Rap GTPase-activating protein SynGAP OS=Mus musculus OX=10090 GN=Syngap1 PE=1 SV=2	F6SEU4	LLNDISTALRNPNIQR		Unique	58.0351	613.3464	3	1.652	0.000003465	618307.3125	1092719.875	541310.6875	394644.25	624319.4375	1359615.625	803006.125	761745.1875	932039.9375
F6SEU4	Ras/Rap GTPase-activating protein SynGAP OS=Mus musculus OX=10090 GN=Syngap1 PE=1 SV=2	F6SEU4	LLSQEEQTSK		Unique	19.7905	581.80124	2	1.577	0.000003465	334382	311142.2813	417823.0625	85630.05469	159547.3906	343834.4063	267306.3438	256664.4531	308238.375
F6SEU4	Ras/Rap GTPase-activating protein SynGAP OS=Mus musculus OX=10090 GN=Syngap1 PE=1 SV=2	F6SEU4	LMLVEEELRR		Unique	53.8967	429.90782	3	1.745	0.000003465	1631284.5	835805.6875	1550841.375	211090.9531	408129.25	1002856.25	894741.8125	1074251	1003397.688
F6SEU4	Ras/Rap GTPase-activating protein SynGAP OS=Mus musculus OX=10090 GN=Syngap1 PE=1 SV=2	F6SEU4	LRQQQVEKDSQIK		Unique	19.1348	533.96544	3	2.615	0.000003465	225229.6719	311965.7188	149291.7813	93337.00781	173933.1719	382207.1563	207142.0469	225448.4688	238572.8281
F6SEU4	Ras/Rap GTPase-activating protein SynGAP OS=Mus musculus OX=10090 GN=Syngap1 PE=1 SV=2	F6SEU4	LSQGSGSSITAAGMR		Unique	32.0076	711.85373	2	3.025	0.000003465	1828095.125	1408103.5	1688878.375	516284	957544.875	2109324.25	1478133.75	1525561.25	1335420.25
F6SEU4	Ras/Rap GTPase-activating protein SynGAP OS=Mus musculus OX=10090 GN=Syngap1 PE=1 SV=2	F6SEU4	LSQMGVTTDGVPAQQLR		Unique	48.6791	600.9805	3	1.318	0.000003465	635044.9375	490310.8125	443705.5938		223564.2656	425849.9688	416089.4375	565912.3125	489964.0938
F6SEU4	Ras/Rap GTPase-activating protein SynGAP OS=Mus musculus OX=10090 GN=Syngap1 PE=1 SV=2	F6SEU4	LWIIEAR		Unique	64.6395	450.76846	2	0.759	0.0001668	1994970	1965243.375	1647824.5	507384.4375	1024176.875	2187753.75	1375931.5	1600359.875	1611608.25
F6SEU4	Ras/Rap GTPase-activating protein SynGAP OS=Mus musculus OX=10090 GN=Syngap1 PE=1 SV=2	F6SEU4	QHSQTPSTLNPTMPASER		Unique	34.9352	661.31734	3	1.829	0.000003465	426761.3125	311139.1563	340887.0625		136423.5625	349592.4688	250059.3125	255974.9688	329237.4375
F6SEU4	Ras/Rap GTPase-activating protein SynGAP OS=Mus musculus OX=10090 GN=Syngap1 PE=1 SV=2	F6SEU4	QHSQTPSTLNPTMPASER	1xOxidation [M13]	Unique	27.3822	666.64964	3	1.641	0.000003465	56396.71484	40692.92188	58537.04688	19196.83984	32144.89258	63126.89844	30724.25781	41759.95703	50461.69531
F6SEU4	Ras/Rap GTPase-activating protein SynGAP OS=Mus musculus OX=10090 GN=Syngap1 PE=1 SV=2	F6SEU4	QLPPLGPTNPR		Unique	43.5016	595.33792	2	0.704	0.0002363	234638.8594	154606.8594	212669.9531	50415.83984	91999.85156	232548.125	148640.6406	173281.5156	197147.2813
F6SEU4	Ras/Rap GTPase-activating protein SynGAP OS=Mus musculus OX=10090 GN=Syngap1 PE=1 SV=2	F6SEU4	RLLSQEEQTSK		Unique	20.3132	659.85168	2	2.518	0.000003465	1389503.063	1143100.719	1332967.281	274968.5156	633840	1692849.688	1078280.344	1019639.625	1135681.5
F6SEU4	Ras/Rap GTPase-activating protein SynGAP OS=Mus musculus OX=10090 GN=Syngap1 PE=1 SV=2	F6SEU4	SAAERDKWIENLQR		Unique	42.5614	572.63231	3	2.077	0.000003465	398674.6875	776603.3125	292664.75	241396.7656	572683.125	1133895.625	552910.625	620190.5	578579
F6SEU4	Ras/Rap GTPase-activating protein SynGAP OS=Mus musculus OX=10090 GN=Syngap1 PE=1 SV=2	F6SEU4	SASGDTVFWGEHFEFNNLPAVR		Unique	84.0602	827.3926	3	3.429	0.000003465	487395.125	504713.1875	351843.9688	168051.2969	341169.125	615443.625	307823.0625	364678.0938	412237.875
F6SEU4	Ras/Rap GTPase-activating protein SynGAP OS=Mus musculus OX=10090 GN=Syngap1 PE=1 SV=2	F6SEU4	SQPMVLR		Unique	31.2193	415.73125	2	0.597	0.0004089	1436425.625	538858.4375	1220597.5	222880.4688	514771.3125		599670	852435.3125	1117199.125
F6SEU4	Ras/Rap GTPase-activating protein SynGAP OS=Mus musculus OX=10090 GN=Syngap1 PE=1 SV=2	F6SEU4	SQPMVLRGPSAEMQGYMMR		Unique	62.0649	723.67394	3	1.973	0.000003465	12312.14063	40920.16016		14081.41309	27051.76367	26640.73242	23092.60547	26693.71289	21028.375
F6SEU4	Ras/Rap GTPase-activating protein SynGAP OS=Mus musculus OX=10090 GN=Syngap1 PE=1 SV=2	F6SEU4	SSPAYCTSSSDITEPEQK	1xCarbamidomethyl [C6]	Unique	32.8454	662.95766	3	2.824	0.000003465	242945.6719	223794.6563	204239.5156	61546.55859	129753.6641	365227.7813	166748.4219	149948.4844	204673.8438
F6SEU4	Ras/Rap GTPase-activating protein SynGAP OS=Mus musculus OX=10090 GN=Syngap1 PE=1 SV=2	F6SEU4	SVSMLDLQGDGPGGR		Unique	52.9638	744.85911	2	2.645	0.000003465	902424.9219	555405.2109	755352.6641	263241.1953	292929.6875	827487.4063	516236.1719	528334.7188	688214.8516
F6SEU4	Ras/Rap GTPase-activating protein SynGAP OS=Mus musculus OX=10090 GN=Syngap1 PE=1 SV=2	Q8C2K5; F6SEU4; Q3UHC7	TLTLIAK		NotUnique	43.5489	380.25229	2	0.636	0.0003374	703128.125	786287	719803.1875	278776.75	479386.2188	796318.0625	609019.375	594093.5625	650585.5625
F6SEU4	Ras/Rap GTPase-activating protein SynGAP OS=Mus musculus OX=10090 GN=Syngap1 PE=1 SV=2	F6SEU4	TQYVHSPYDRPGWNPR		Unique	39.5261	493.99086	4	2.053	0.000003465	750956.0625	656461.8125	548226.125	192755.25	368459.5	870233.3125	351267.6875	549462.3125	769775.625
F6SEU4	Ras/Rap GTPase-activating protein SynGAP OS=Mus musculus OX=10090 GN=Syngap1 PE=1 SV=2	F6SEU4	TVAWVSNMPHLSADIESAHIEREEYK		Unique	68.1098	603.2968	5	1.527	0.000003465	415363.5625		617742.125			471199.875		367829.5938	355619.8125
F6SEU4	Ras/Rap GTPase-activating protein SynGAP OS=Mus musculus OX=10090 GN=Syngap1 PE=1 SV=2	F6SEU4	TVSVPVEGRPHGEHEYHLGR		Unique	35.8497	452.03095	5	1.322	0.000003465	296493.2188	321719.7813	167381.9844	70090.10938	168323.9219	377517.1563	231353.1406	222455.5	394401.25
F6SEU4	Ras/Rap GTPase-activating protein SynGAP OS=Mus musculus OX=10090 GN=Syngap1 PE=1 SV=2	F6SEU4	VIQNLANFSK		Unique	46.2549	567.3193	2	1.438	0.000003465	859074.0625	905572.125	821182.125	339641.5	493320.6563	742808.0625	675667.875	597109.3125	716327.6875
F6SEU4	Ras/Rap GTPase-activating protein SynGAP OS=Mus musculus OX=10090 GN=Syngap1 PE=1 SV=2	F6SEU4	VKEYEEEIHSLKER		Unique	32.0568	596.97599	3	2.056	0.000003465	504892.1563	259622.6719	383776.6563	74241.20313	165667.2656	422051.4688	223246.0156	269267.2813	374578.2188
F6SEU4	Ras/Rap GTPase-activating protein SynGAP OS=Mus musculus OX=10090 GN=Syngap1 PE=1 SV=2	F6SEU4	VVNSHCVFPR	1xCarbamidomethyl [C6]	Unique	33.1982	405.5414	3	1.705	0.000003465	1025769.813	1067771.875	483803.9063	165064.1563	614023.5625	610448.0625	669161	665803.3125	919224.375
F6SEU4	Ras/Rap GTPase-activating protein SynGAP OS=Mus musculus OX=10090 GN=Syngap1 PE=1 SV=2	F6SEU4	YLKDAIGEFIR		Unique	64.4851	442.24673	3	1.469	0.000003465		375980.0938	421223.5938		223804.75	1051229.25	353610.3438	226169.6719	540113.5
F6ZDS4	Nucleoprotein TPR OS=Mus musculus OX=10090 GN=Tpr PE=1 SV=1	F6ZDS4	ASTALSNEQQAR		Unique	17.8744	638.31911	2	1.491	0.000003465		186197.3125	62152.31641		50795.14844
F6ZDS4	Nucleoprotein TPR OS=Mus musculus OX=10090 GN=Tpr PE=1 SV=1	F6ZDS4	GIASTSDPPTANIKPTPVVSTPSK		Unique	46.8305	789.09158	3	3.129	0.000003465	199118.1563	31483.99609	258348.6563			20616.0625		67538.125	90645.75781
F6ZDS4	Nucleoprotein TPR OS=Mus musculus OX=10090 GN=Tpr PE=1 SV=1	F6ZDS4	IAVEAQNKYER		Unique	23.9961	440.90154	3	1.651	0.000003465	194822.3125	91472.95313	159494.875					148267.0156	169049.5313
F6ZDS4	Nucleoprotein TPR OS=Mus musculus OX=10090 GN=Tpr PE=1 SV=1	F6ZDS4	KLELDILPLQEANAELSEK		Unique	84.0592	718.3961	3	2.048	0.000003465	207316.1094	93448.21094	213464.3594			45908.24609	85288.90625	95732.55469	64384.19141
F6ZDS4	Nucleoprotein TPR OS=Mus musculus OX=10090 GN=Tpr PE=1 SV=1	F6ZDS4	LEQAMKEIQR		Unique	27.5043	415.89215	3	0.98	0.00003389	17788.14648	33619.84375	15467.26465		2719.942139	3858.77002	11075.10742	11150.70117	11104.86816
F6ZDS4	Nucleoprotein TPR OS=Mus musculus OX=10090 GN=Tpr PE=1 SV=1	F6ZDS4; Q8K4F6	LKAEIAR		Unique	21.1803	400.75297	2	0.6	0.0004003	33459.77344	34551.33203	30392.4082				14885.42188	15132.45215	33694.94922
F6ZDS4	Nucleoprotein TPR OS=Mus musculus OX=10090 GN=Tpr PE=1 SV=1	F6ZDS4	LLSEKEIHTKR		Unique	21.4952	451.93322	3	0.481	0.0007029	24771.90625	45565.01172	14282.90137		3355.67334		12215.42676	12960.31152	19361.41016
F6ZDS4	Nucleoprotein TPR OS=Mus musculus OX=10090 GN=Tpr PE=1 SV=1	F6ZDS4	SAADDSEAKSNELTR		Unique	18.2923	531.91669	3	2.424	0.000003465	63500.72266	72468.60156	35650.51953	5628.202637	7927.052246	17516.44531	35816.625	27503.27148	37992.58984
F7BWT7	Tetraspanin-15 OS=Mus musculus OX=10090 GN=Tspan15 PE=1 SV=2	F7BWT7	GIENYYDDLDFKNIMDFVQKK		Unique	92.1377	649.56618	4	1.81	0.000003465		74373.57031	21768.5	78551.73438	160777.3125	157470.4844	64633.85547	71457.34375
F7BWT7	Tetraspanin-15 OS=Mus musculus OX=10090 GN=Tspan15 PE=1 SV=2	F7BWT7	LNAQNIIHVR		Unique	44.3147	393.23161	3	1.466	0.000003465	116448.6563	198809.625	112049.4844	194205.7031	297683.7188	551446.5625	239627.9844	245670.0469	310531.5625
F8VPU2	FERM, ARHGEF and pleckstrin domain-containing protein 1 OS=Mus musculus OX=10090 GN=Farp1 PE=1 SV=1	F8VPU2	ACTLELGPHQSPALPK	1xCarbamidomethyl [C2]	Unique	48.2071	573.63456	3	2.12	0.000003465	5489729	2979149.5	3314599	740317.125	1584301.25	3725448.5	2792170.5	3152573.25	3136757.75
F8VPU2	FERM, ARHGEF and pleckstrin domain-containing protein 1 OS=Mus musculus OX=10090 GN=Farp1 PE=1 SV=1	F8VPU2	AESEYTFER		Unique	32.1194	566.25127	2	1.472	0.000003465	279549.4375	368648.5938	339358.4063	149279.5	345210.5313	415050.2188	311917.2188	331695.8125	347873.3438
F8VPU2	FERM, ARHGEF and pleckstrin domain-containing protein 1 OS=Mus musculus OX=10090 GN=Farp1 PE=1 SV=1	F8VPU2	AHILSHKESHLY		Unique	28.1516	478.92109	3	1.515	0.000003465	772031.5	844302.3125	348968.875	913015.3125	753794.0625	2698152.718	763543	799227.0532	939771.0625
F8VPU2	FERM, ARHGEF and pleckstrin domain-containing protein 1 OS=Mus musculus OX=10090 GN=Farp1 PE=1 SV=1	F8VPU2	DLIGIDNLVTPGR		Unique	74.9594	691.88589	2	1.651	0.000003465	448662.3438	323329.75	513901.25	162753.1563	355904.6875	946083.75	410432.5313	464586.75	442999.1563
F8VPU2	FERM, ARHGEF and pleckstrin domain-containing protein 1 OS=Mus musculus OX=10090 GN=Farp1 PE=1 SV=1	F8VPU2	DLIGIDNLVTPGREFIR		Unique	86.3051	643.3584	3	1.605	0.000003465	223520.0313	431329.125	193915.7969	206598.0313	228437.875	1005283.563	315662.5313	371956.375	342195.8125
F8VPU2	FERM, ARHGEF and pleckstrin domain-containing protein 1 OS=Mus musculus OX=10090 GN=Farp1 PE=1 SV=1	F8VPU2	EVSTTER		Unique	14.548	411.20343	2	0.098	0.004993	11723.00098	8624.808594	11329.30371	3791.219971	22198.73633	12825.30664	8314.772461	8024.009277	8981.118164
F8VPU2	FERM, ARHGEF and pleckstrin domain-containing protein 1 OS=Mus musculus OX=10090 GN=Farp1 PE=1 SV=1	F8VPU2	FFPPDHTQLQEELTR		Unique	57.8718	619.97586	3	3.071	0.000003465	1543100.813	1776742.438	1397419.938	831131.9375	1454562.313	2118813.438	1284980.618	1434644.125	1578482.625
F8VPU2	FERM, ARHGEF and pleckstrin domain-containing protein 1 OS=Mus musculus OX=10090 GN=Farp1 PE=1 SV=1	F8VPU2	FHTNFLK		Unique	40.3825	453.74511	2	0.777	0.0001513	1420203.875	1006709.938	1811515.75	849767.3125	1133182.625	1939320.25	1534792	1266520	1328987.125
F8VPU2	FERM, ARHGEF and pleckstrin domain-containing protein 1 OS=Mus musculus OX=10090 GN=Farp1 PE=1 SV=1	F8VPU2	FHTNFLKEIEQR		Unique	56.6753	521.27562	3	1.773	0.000003465	539881.9375	685639.5	434749.6875	258281.6094	436327.5313		508948.375	518143.0625	693227.125
F8VPU2	FERM, ARHGEF and pleckstrin domain-containing protein 1 OS=Mus musculus OX=10090 GN=Farp1 PE=1 SV=1	F8VPU2	GLTASNQFK		Unique	27.9353	483.25616	2	1.152	0.000009579	2544821.75	2936933	2706460.75	1200756.125	2230597.75	3265222	2345310	2362446.75	2820311.75
F8VPU2	FERM, ARHGEF and pleckstrin domain-containing protein 1 OS=Mus musculus OX=10090 GN=Farp1 PE=1 SV=1	F8VPU2	GNTMVHVCWHR	1xCarbamidomethyl [C8]	Unique	35.7534	698.82136	2	1.831	0.000003465	348668.9063	327719.2188	116031.9375	70646.9375	357979.5313	811464.5	175297.2031	312839.6563	314102.5313
F8VPU2	FERM, ARHGEF and pleckstrin domain-containing protein 1 OS=Mus musculus OX=10090 GN=Farp1 PE=1 SV=1	F8VPU2	HLAAHLWK		Unique	35.7914	488.27959	2	1.305	0.000003465	389122.25	671900.375	292765.5938		1095840.125	2210739		942605.3125	1016951.813
F8VPU2	FERM, ARHGEF and pleckstrin domain-containing protein 1 OS=Mus musculus OX=10090 GN=Farp1 PE=1 SV=1	F8VPU2	HSEALEALETSIK		Unique	55.2122	714.3724	2	3.212	0.000003465	3335051.25	1824192.313	3413549.25	1284531.313	2747596.5	3886231	2509663.75	2820034.5	2645126
F8VPU2	FERM, ARHGEF and pleckstrin domain-containing protein 1 OS=Mus musculus OX=10090 GN=Farp1 PE=1 SV=1	F8VPU2	HSEALEALETSIKGSR		Unique	53.3316	576.63588	3	3.636	0.000003465	631814.5625	1112033.5	434918.7813	615674.375	1024921.625	2391581.75	812160.375	935002.9375	914709.1875
F8VPU2	FERM, ARHGEF and pleckstrin domain-containing protein 1 OS=Mus musculus OX=10090 GN=Farp1 PE=1 SV=1	F8VPU2	ICVEHHAFFR	1xCarbamidomethyl [C2]	Unique	41.0159	439.21693	3	1.703	0.000003465	186396.3125	389226.2813	239299.5938	518596.0313	497531.375	1119482.375	495922.6563	302700.5313	601532.6875
F8VPU2	FERM, ARHGEF and pleckstrin domain-containing protein 1 OS=Mus musculus OX=10090 GN=Farp1 PE=1 SV=1	F8VPU2	IGDVMLK		Unique	38.1978	388.22265	2	1.057	0.00002305	2594989.5	2506024.5	2184617.625	1087626.188	2326614.313	4090654	2207608.938	2688363	2621005.063
F8VPU2	FERM, ARHGEF and pleckstrin domain-containing protein 1 OS=Mus musculus OX=10090 GN=Farp1 PE=1 SV=1	F8VPU2	IMEFHHSHVGQTPAESDFQLLEVAR		Unique	66.8361	960.13602	3	4.509	0.000003465	3251581.063	2334079.125	5332150.75	411383.4688	3555339.563	7153735.125	3700834.688	3622582	1178771.125
F8VPU2	FERM, ARHGEF and pleckstrin domain-containing protein 1 OS=Mus musculus OX=10090 GN=Farp1 PE=1 SV=1	F8VPU2	INAFNWAK		Unique	55.0018	482.25582	2	0.984	0.00002833	4946178	7004647.5	4737387.5	2809756.25	5418456	8545262	4638843.5	5411229	5971986
F8VPU2	FERM, ARHGEF and pleckstrin domain-containing protein 1 OS=Mus musculus OX=10090 GN=Farp1 PE=1 SV=1	F8VPU2	IQMLDDTQEAFEVPQR		Unique	64.0848	640.644	3	3.49	0.000003465	1086542.125	498779.5938	1434336.5	511544.7813	960917.25	1576520.375	1056935	912584.5625	897498.125
F8VPU2	FERM, ARHGEF and pleckstrin domain-containing protein 1 OS=Mus musculus OX=10090 GN=Farp1 PE=1 SV=1	F8VPU2	IQMLDDTQEAFEVPQRAPGK		Unique	59.6273	758.37913	3	4.041	0.000003465	2378914.438	4118895.563	2379654.594	2079438.094	3458689.813	4572140.375	3424912.594	3521230.125	3548495.063
F8VPU2	FERM, ARHGEF and pleckstrin domain-containing protein 1 OS=Mus musculus OX=10090 GN=Farp1 PE=1 SV=1	F8VPU2	KIVVWLDLLKPIVK		Unique	96.6153	555.36783	3	1.741	0.000003465		999829.7813				1008954.906		4035.777832
F8VPU2	FERM, ARHGEF and pleckstrin domain-containing protein 1 OS=Mus musculus OX=10090 GN=Farp1 PE=1 SV=1	F8VPU2	LALWEGR		Unique	51.2698	422.7373	2	0.547	0.0005249	1788198.25	2878223.5	1906480.875	901548.25	2414796.25	4201347.5	2109967	2396286	2621540
F8VPU2	FERM, ARHGEF and pleckstrin domain-containing protein 1 OS=Mus musculus OX=10090 GN=Farp1 PE=1 SV=1	Q91VS8; F8VPU2	LEMYGIR		NotUnique	46.5136	441.23107	2	0.661	0.0003132	964903.125	1037474.063	795101.75	458396.75	788998.5625	856641.375	860933.125	642295.125	724537.25
F8VPU2	FERM, ARHGEF and pleckstrin domain-containing protein 1 OS=Mus musculus OX=10090 GN=Farp1 PE=1 SV=1	F8VPU2	LFEEPKPKPKPVLFSR		Unique	48.2218	478.78179	4	2.134	0.000003465	5276980.094	5025045	2637784.781	1388654.5	4880590.125	3095466.063	3785480.188	4473840.25	4456484.766
F8VPU2	FERM, ARHGEF and pleckstrin domain-containing protein 1 OS=Mus musculus OX=10090 GN=Farp1 PE=1 SV=1	F8VPU2	LGAPENSGISTLER		Unique	44.4963	722.3753	2	2.959	0.000003465	8881378.5	8338007.438	7779573.563	3995882.969	7903094	14570702.25	7895213.938	8044726.125	8170452.438
F8VPU2	FERM, ARHGEF and pleckstrin domain-containing protein 1 OS=Mus musculus OX=10090 GN=Farp1 PE=1 SV=1	F8VPU2	LGAPENSGISTLERGQKPPPTPSGK		Unique	41.6201	630.33724	4	1.867	0.000003465	156008.1563	488530.2188	58176.23828	278960.1875	477242.375	360266.1875	288009.6563	349800.8125	324148.25
F8VPU2	FERM, ARHGEF and pleckstrin domain-containing protein 1 OS=Mus musculus OX=10090 GN=Farp1 PE=1 SV=1	F8VPU2	LHELKKDLIGIDNLVTPGR		Unique	61.6968	711.07904	3	2.198	0.000003465	8656.708984	15361.02539	3471.43457	6712.464844	10162.35742	62980.00391	10310.46484	15705.8623	14054.64258
F8VPU2	FERM, ARHGEF and pleckstrin domain-containing protein 1 OS=Mus musculus OX=10090 GN=Farp1 PE=1 SV=1	F8VPU2	LRPDVNSSYQDTLEFLMAGR		Unique	84.8216	771.38273	3	3.531	0.000003465	2442990.531	2920570.266	2267516.469	1257370.203	3002041.477	3209483.313	1947639.469	2216560.102	2295629.719
F8VPU2	FERM, ARHGEF and pleckstrin domain-containing protein 1 OS=Mus musculus OX=10090 GN=Farp1 PE=1 SV=1	F8VPU2	LRPDVNSSYQDTLEFLMAGR	1xOxidation [M17]	Unique	74.5284	776.71464	3	3.377	0.000003465	306115.9688	439268.875	358928.5313	263771.5938	626502.8125	317335.125	338007.75	431371.2813	393320.0938
F8VPU2	FERM, ARHGEF and pleckstrin domain-containing protein 1 OS=Mus musculus OX=10090 GN=Farp1 PE=1 SV=1	F8VPU2	LRPDVNSSYQDTLEFLMAGRDFCK	1xCarbamidomethyl [C23]	Unique	85.7862	716.34461	4	2.652	0.000003465	125132.3203	197093.1875		153572.7813	163011.125	294020.3125	129141.125	162117.6875	145137.9688
F8VPU2	FERM, ARHGEF and pleckstrin domain-containing protein 1 OS=Mus musculus OX=10090 GN=Farp1 PE=1 SV=1	F8VPU2	NKYVPQQDALEDR		Unique	31.76	788.39154	2	2.464	0.000003465	2215236.563	2776950.563	1678173.656	1355285.656	2362622.25	3585906.688	2153063.438	2176319.969	2713714.5
F8VPU2	FERM, ARHGEF and pleckstrin domain-containing protein 1 OS=Mus musculus OX=10090 GN=Farp1 PE=1 SV=1	F8VPU2	QSIIVAASSR		Unique	34.6309	516.29585	2	1.884	0.000003465	3953865.375	3241071.375	3449061.875	1558441.563	2941568.875	7038904.25	3338065.25	3372544	3861426.5
F8VPU2	FERM, ARHGEF and pleckstrin domain-containing protein 1 OS=Mus musculus OX=10090 GN=Farp1 PE=1 SV=1	F8VPU2	QSPQSASLTFGEGTESPGGQSCQQAK	1xCarbamidomethyl [C22]	Unique	42.783	889.73711	3	3.3	0.000003465	727578.6875		952978.4375			685014.625	487022.1563	475194.125	451412.5625
F8VPU2	FERM, ARHGEF and pleckstrin domain-containing protein 1 OS=Mus musculus OX=10090 GN=Farp1 PE=1 SV=1	F8VPU2	QVLDYVK		Unique	37.9955	432.74497	2	0.702	0.0002363	3518432.25	2011564.875	3085551.75	1121325	2497772	3913755.5	2656858.25	2734734.75	2987087
F8VPU2	FERM, ARHGEF and pleckstrin domain-containing protein 1 OS=Mus musculus OX=10090 GN=Farp1 PE=1 SV=1	F8VPU2	QVLDYVKEGGHKK		Unique	26.1563	500.94373	3	0.802	0.000131	422519.8281	1095519.375	307003.0156	296693.7031	872048.1563	1090415.688	757482.0313	763904.3125	773944.1875
F8VPU2	FERM, ARHGEF and pleckstrin domain-containing protein 1 OS=Mus musculus OX=10090 GN=Farp1 PE=1 SV=1	F8VPU2	RLEMYGIR		Unique	40.9651	519.28151	2	1.312	0.000003465	2874092.25	2862424	2049247.25	910643.1875	2277281.25	5543828	2499349	2268968.75	3087712.5
F8VPU2	FERM, ARHGEF and pleckstrin domain-containing protein 1 OS=Mus musculus OX=10090 GN=Farp1 PE=1 SV=1	F8VPU2	SLIFPNFEPLHK		Unique	76.7326	481.2659	3	1.84	0.000003465	2447088.25	2522813.5	2491678	1446919	2538370.5	3665065.5	2538722.5	2530316.25	2572578
F8VPU2	FERM, ARHGEF and pleckstrin domain-containing protein 1 OS=Mus musculus OX=10090 GN=Farp1 PE=1 SV=1	F8VPU2	SLIFPNFEPLHKFHTNFLKEIEQR		Unique	94.8971	597.7212	5	1.235	0.000006775		84420.79688				74999.94531
F8VPU2	FERM, ARHGEF and pleckstrin domain-containing protein 1 OS=Mus musculus OX=10090 GN=Farp1 PE=1 SV=1	F8VPU2	SLVSQPTAPNSEVPK		Unique	39.5108	777.41208	2	2.58	0.000003465	3435974.75	1273109.125	3478438	553196.375	1147307	3101456.25	2049899.875	2350976.75	2371214
F8VPU2	FERM, ARHGEF and pleckstrin domain-containing protein 1 OS=Mus musculus OX=10090 GN=Farp1 PE=1 SV=1	F8VPU2	TQKQVLDYVK		Unique	35.5764	407.89943	3	1.173	0.000009579	259174.8594	750581.5625	170262.0625	387820.375	566494.3125	766777.8125	469758.75	536547.6875	518325.75
F8VPU2	FERM, ARHGEF and pleckstrin domain-containing protein 1 OS=Mus musculus OX=10090 GN=Farp1 PE=1 SV=1	F8VPU2	VCYLPLNTFLLRPLHR	1xCarbamidomethyl [C2]	Unique	89.7521	503.78685	4	2.011	0.000003465	356948.5078	257615.2422	236348.1563	305833.625	339544.0156	481398.5	425292.3125	354376.4453	222784.0781
F8VPU2	FERM, ARHGEF and pleckstrin domain-containing protein 1 OS=Mus musculus OX=10090 GN=Farp1 PE=1 SV=1	F8VPU2	VHGQLPLYGMTIEESEEEWGVPHCLTLR	1xCarbamidomethyl [C24]	Unique	88.0362	820.89999	4	3.78	0.000003465	925103.6875	990385.2813	490093.5625	355598.7813	1157949.969	1557833.438	648472.625	813600.9844	626661.7031
F8VPU2	FERM, ARHGEF and pleckstrin domain-containing protein 1 OS=Mus musculus OX=10090 GN=Farp1 PE=1 SV=1	F8VPU2	YLFALQVK		Unique	69.0012	491.29205	2	1.184	0.000009579	1395839.375	2130138.25	1900009.5	1083168.375	1944417.25	2909746.5	1374127.5	1660889.25	1516985.5
F8VPU2	FERM, ARHGEF and pleckstrin domain-containing protein 1 OS=Mus musculus OX=10090 GN=Farp1 PE=1 SV=1	F8VPU2	YVPQQDALEDR		Unique	31.6521	667.32297	2	1.729	0.000003465	3349085.25	1549126.5	3296295	800893.0625	1824430.875	3959626.75	2206078	2261450.5	2521709.75
G3X9C2	F-box only protein 50 OS=Mus musculus OX=10090 GN=Nccrp1 PE=1 SV=2	G3X9C2	TVIAQHHVAPR		Unique	19.5672	410.23505	3	1.591	0.000003465	348521.0313	92498.92188	37899.36719	69419.65625	62181.76953		109224.4375	105223.2188
G3X9J0	Signal-induced proliferation-associated 1-like protein 3 OS=Mus musculus OX=10090 GN=Sipa1l3 PE=1 SV=1	G3X9J0	DALREQSNPSPSQDTDGVK		Unique	24.9385	681.99051	3	2.106	0.000003465	23439.1875		23004.74609				14588.55762	13563.2959	15578.19434
G3X9J0	Signal-induced proliferation-associated 1-like protein 3 OS=Mus musculus OX=10090 GN=Sipa1l3 PE=1 SV=1	G3X9J0	QTPVVPFR		Unique	46.5479	472.27138	2	0.907	0.0000673	305291.8438	129108.1641	193683.1406	34346.83594	85347.05469	203691.1719	185968.4844	133497.3906	154945.5625
G3X9J0	Signal-induced proliferation-associated 1-like protein 3 OS=Mus musculus OX=10090 GN=Sipa1l3 PE=1 SV=1	G3X9J0	SKDAPPFGPPIPNGTTFR		Unique	61.3181	633.66359	3	1.557	0.000003465	19373.56836	29236.09766	25887.13477	7847.096191	16965.25586	24543.76563	24871.9082	21148.93555	17749.59375
G3X9J0	Signal-induced proliferation-associated 1-like protein 3 OS=Mus musculus OX=10090 GN=Sipa1l3 PE=1 SV=1	G3X9J0	TDEPPPRPLPFTDSK		Unique	45.2752	566.28965	3	1.295	0.000003465	44822.56641	27962.70313	44252.75	8268.911133	15831.58203	38689.06641	21850.54688	30629.7793	30069.08203
G3X9J0	Signal-induced proliferation-associated 1-like protein 3 OS=Mus musculus OX=10090 GN=Sipa1l3 PE=1 SV=1	G3X9J0	TESETTTPGGRPPYR		Unique	22.3686	550.26936	3	1.892	0.000003465	80688.65625	35382.84375	96397.20313	12821.36914	31131.23438	50891.73047	59809.48438	46427.11328	51278.61328
G3X9K3	Brefeldin A-inhibited guanine nucleotide-exchange protein 1 OS=Mus musculus OX=10090 GN=Arfgef1 PE=1 SV=1	G3X9K3	DAVDFDVR		Unique	41.5706	468.72445	2	0.729	0.000196	297142.8125	186583.0625	231516.6719	194621.9844	356973.4063	810958.8125	254052.5938	310870.625	345713
G3X9K3	Brefeldin A-inhibited guanine nucleotide-exchange protein 1 OS=Mus musculus OX=10090 GN=Arfgef1 PE=1 SV=1	G3X9K3	IFDNMKLPEQQTEK		Unique	49.1337	574.29057	3	2.352	0.000003465		33129.48047	16848.25977	26766.95117	44373.88672		28601.27539	46157.1875	53144.83594
G3X9K3	Brefeldin A-inhibited guanine nucleotide-exchange protein 1 OS=Mus musculus OX=10090 GN=Arfgef1 PE=1 SV=1	G3X9K3	KEDAENLAAAQR		Unique	20.1076	439.22478	3	1.836	0.000003465	172352.3438	164651.6094	194810.5156	143996.8906	273920.6875	434891.75	244024.3125	194922.9688	227472.4375
G3X9K3	Brefeldin A-inhibited guanine nucleotide-exchange protein 1 OS=Mus musculus OX=10090 GN=Arfgef1 PE=1 SV=1	G3X9K3	LFAALLIK		Unique	75.7205	444.79968	2	1.263	0.000003465	170205.9844	172546.3672	134144.9688	190728.3359	340865.8047	350599.6016	104217.3027	112063.3711	97122.70508
G3X9K3	Brefeldin A-inhibited guanine nucleotide-exchange protein 1 OS=Mus musculus OX=10090 GN=Arfgef1 PE=1 SV=1	G3X9K3	LFLEGFRLPGEAQK		Unique	76.7435	535.63148	3	1.205	0.000009579	191375.2031	205627.8125	129107.7031	216188.2969	324035.2188	541385.3125	352965.2813	361588.9375	240569.0625
G3X9K3	Brefeldin A-inhibited guanine nucleotide-exchange protein 1 OS=Mus musculus OX=10090 GN=Arfgef1 PE=1 SV=1	G3X9K3	MENQALQEAK		Unique	22.078	581.28219	2	1.854	0.000003465	264790.5313	243484.0313	140131.375	186237.375	390089.9375	662453.8125	272786.25	314842.7813	341905.8125
G3X9K3	Brefeldin A-inhibited guanine nucleotide-exchange protein 1 OS=Mus musculus OX=10090 GN=Arfgef1 PE=1 SV=1	G3X9K3	QQKEIIEQGIDLFNK		Unique	64.4251	601.66007	3	1.503	0.000003465	15223.33398	5860.728027	11918.17578	4996.69043	14538.75879	23686.29688	10010.43555	11609.61133	13766.36621
G3X9K3	Brefeldin A-inhibited guanine nucleotide-exchange protein 1 OS=Mus musculus OX=10090 GN=Arfgef1 PE=1 SV=1	G3X9K3	YISGTVR		Unique	20.7171	398.22159	2	0.918	0.00006214	487746.8594	394328.8203	215277.0625	322564.7813	574914.4844	998152.125	326802.625	469327.25	589102.3281
G3XA57	Rab11 family-interacting protein 2 OS=Mus musculus OX=10090 GN=Rab11fip2 PE=1 SV=1	G3XA57	ASTIMPSSSFHVNPTSSEDLR		Unique	55.3721	755.02678	3	3.435	0.000003465	1134273.742	1109613.414	2206467.039	1045791.949	1470493.539	3356901.828	1433499.781	1587023.781	1676521.43
G3XA57	Rab11 family-interacting protein 2 OS=Mus musculus OX=10090 GN=Rab11fip2 PE=1 SV=1	G3XA57	ASTIMPSSSFHVNPTSSEDLR	1xOxidation [M5]	Unique	48.3862	760.35833	3	3.337	0.000003465		61832.49219	90665.4375	118127.3281	124644.9453	138253.7656	100338.6406	91778.79688	97357.875
G3XA57	Rab11 family-interacting protein 2 OS=Mus musculus OX=10090 GN=Rab11fip2 PE=1 SV=1	G3XA57	FLGQVAINLNDIFEDK		Unique	97.496	612.65574	3	2.323	0.000003465	18054.58594	23604.48438	25711.85352	18638.74219	32048.6543	29011.37305	6360.702637	10059.4834	8887.958984
G3XA57	Rab11 family-interacting protein 2 OS=Mus musculus OX=10090 GN=Rab11fip2 PE=1 SV=1	G3XA57	KDTHIRELEDYIDNLLVR		Unique	90.8026	561.30075	4	1.029	0.00002305	3001.711914	3122.898682			3899.508545	5203.379395
G3XA57	Rab11 family-interacting protein 2 OS=Mus musculus OX=10090 GN=Rab11fip2 PE=1 SV=1	G3XA57	KKNPFEESSEPWDSSMNLFSKPIEVR		Unique	75.402	617.10477	5	1.02	0.00002305	324621.3125	335997.8125	188557.7031	150864.375	126981.1563	799530.6875	124237.6406	166311.6406	361752.8125
G3XA57	Rab11 family-interacting protein 2 OS=Mus musculus OX=10090 GN=Rab11fip2 PE=1 SV=1	G3XA57	KTEWFRLESK		Unique	47.0708	441.90641	3	1.286	0.000003465	24522.04297	83287.64844	19985.54297	139262.5938	132312.8906	180133.4531	85843.82813	97947.35156	99028.69531
G3XA57	Rab11 family-interacting protein 2 OS=Mus musculus OX=10090 GN=Rab11fip2 PE=1 SV=1	G3XA57	LSSAHSMSDLTGSHLSSEK		Unique	34.1463	658.64621	3	3.749	0.000003465	550682.1406	219115.1094	714205.0938	242383.3789	416579.2188	927812.625	496942.1719	522019.6406	647354
G3XA57	Rab11 family-interacting protein 2 OS=Mus musculus OX=10090 GN=Rab11fip2 PE=1 SV=1	G3XA57; Q9D620	NNMTASMFDLSMKDK		Unique	60.7516	578.2615	3	2.209	0.000003465	199131.2188	170946.6406	216845.6094	93147.76563	180410.4844	318564.7188	216164.6094	265004.3438	251797.7031
G3XA57	Rab11 family-interacting protein 2 OS=Mus musculus OX=10090 GN=Rab11fip2 PE=1 SV=1	G3XA57	NRGEIKVNIQFMR		Unique	53.7416	535.628	3	0.913	0.00006214	11568.58887	31870.17383			29898.35156	39871.67188	24274.05859	15938.89355	16558.99219
G3XA57	Rab11 family-interacting protein 2 OS=Mus musculus OX=10090 GN=Rab11fip2 PE=1 SV=1	G3XA57	QIDSFGVVPESGSLKSPHRR		Unique	46.9804	549.79376	4	0.527	0.0005745	120388.7344	241513.4375	53694.70703	259282.5781	301165.3125		259220.9531	293105.0313
G3XA57	Rab11 family-interacting protein 2 OS=Mus musculus OX=10090 GN=Rab11fip2 PE=1 SV=1	G3XA57	QSDPFTNVTASLPQK		Unique	57.6193	816.91524	2	0.441	0.0008556		181550.625	228007.4531		189049.6875	349147.8438	279454.0625		201580.3125
G3XA57	Rab11 family-interacting protein 2 OS=Mus musculus OX=10090 GN=Rab11fip2 PE=1 SV=1	G3XA57	SGTNDTYTIIQLGK		Unique	57.5534	755.89109	2	1.887	0.000003465	314735.4688	247101.2031	449340.4688	188665.6719	371875.0938	514287.9375	361713.25	327079.2188	470838.7188
G3XA57	Rab11 family-interacting protein 2 OS=Mus musculus OX=10090 GN=Rab11fip2 PE=1 SV=1	G3XA57	SLTYEEVLQELVK		Unique	92.8545	517.61522	3	1.853	0.000003465	316657.875	261848.9063	416579.4375	220372.0703	427117.8594	683558.8438	342771.3594	383228.2344	378354.1875
G3XA57	Rab11 family-interacting protein 2 OS=Mus musculus OX=10090 GN=Rab11fip2 PE=1 SV=1	G3XA57	SLTYEEVLQELVKHKELLR		Unique	86.1782	582.57949	4	2.653	0.000003465	85027.22656	183437.0781		304938.6563	332453.9063	414335.8125	219598.5	214892.4375	177279.9375
G3XA57	Rab11 family-interacting protein 2 OS=Mus musculus OX=10090 GN=Rab11fip2 PE=1 SV=1	G3XA57	SSTVGPTHLLSR		Unique	36.9702	418.89815	3	2.451	0.000003465	763244.1875	665502.25	768990.9375	546360.5	854366.5	1317873.75	679734.5	799509.1875	1048076.938
G3XA57	Rab11 family-interacting protein 2 OS=Mus musculus OX=10090 GN=Rab11fip2 PE=1 SV=1	G3XA57	VMEETPSILR		Unique	49.1785	587.81023	2	1.412	0.000003465	977979.1875	593839.25	1099613.375	504251.4063	756037.25	1926852	845362.625	758273.8125	1061992.5
G3XA57	Rab11 family-interacting protein 2 OS=Mus musculus OX=10090 GN=Rab11fip2 PE=1 SV=1	G3XA57	VNIQFMR		Unique	51.3763	454.2449	2	0.073	0.005657	673447.25	624044.8125	759682.75	522842.8125	934442.0625	1636408.75	699977.8125	732553.3125	999500.5625
G3XA57	Rab11 family-interacting protein 2 OS=Mus musculus OX=10090 GN=Rab11fip2 PE=1 SV=1	G3XA57	WFPTHVQVTVLQAK		Unique	66.8049	551.97525	3	1.746	0.000003465	472045.8125	419827.7813	493104.7813	312349.2813	661354.6875	894774.75	478117.5313	494706.1563	546301.625
G3XA57	Rab11 family-interacting protein 2 OS=Mus musculus OX=10090 GN=Rab11fip2 PE=1 SV=1	G3XA57	YSTSVAEK		Unique	18.046	442.7216	2	1.182	0.000009579	387626.0625	359930.1875	450101.5	337691.7813	618423.375	1023150.625	451664.4375	487442.25	620079
G5E829	Plasma membrane calcium-transporting ATPase 1 OS=Mus musculus OX=10090 GN=Atp2b1 PE=1 SV=1	G5E829	CGILHPGEDFLCLEGKDFNR	2xCarbamidomethyl [C1; C12]	Unique	69.2301	595.03196	4	3.828	0.000003465	355659	206602.3438	121556.9922	351398.7188	674147	990446.8125	441721.125	623507.8125	277131.6875
G5E829	Plasma membrane calcium-transporting ATPase 1 OS=Mus musculus OX=10090 GN=Atp2b1 PE=1 SV=1	G5E829	CGILHPGEDFLCLEGKDFNRR	2xCarbamidomethyl [C1; C12]	Unique	65.0124	634.05709	4	2.687	0.000003465	362974.5313	539085.8125		400357.25	835383.375		474385.75	603715.0625	150118.2813
G5E829	Plasma membrane calcium-transporting ATPase 1 OS=Mus musculus OX=10090 GN=Atp2b1 PE=1 SV=1	G5E829	DRDDIVKTVIEPMASEGLR		Unique	70.8783	715.37195	3	1.77	0.000003465	821110.875	2069714.125	342275.6875	1629529.375	2742506.25	2594736.5	1460573.625	1715396.375	2091251.75
G5E829	Plasma membrane calcium-transporting ATPase 1 OS=Mus musculus OX=10090 GN=Atp2b1 PE=1 SV=1	G5E829	DYQDVRNEIPEEALYK		Unique	54.9122	991.4788	2	3.302	0.000003465	2875002.758	3107647.434	2498748.214	1941883.729	4410619.238	6289000.936	3168869.697	3561081.123	3702693.862
G5E829	Plasma membrane calcium-transporting ATPase 1 OS=Mus musculus OX=10090 GN=Atp2b1 PE=1 SV=1	G5E829	DYQDVRNEIPEEALYKVYTFNSVR		Unique	79.7378	737.86632	4	2.056	0.000003465		290971.9375		329449.1563	209990.3281	425834.1875	294436.625	308822.5	210260.375
G5E829	Plasma membrane calcium-transporting ATPase 1 OS=Mus musculus OX=10090 GN=Atp2b1 PE=1 SV=1	G5E829	EAGHGTQKEEIPEEELAEDVEEIDHAER		Unique	67.0258	798.11726	4	3.496	0.000003465	1972934.313	341093.6563	1590115.688	526335.3125	1109874.75	2800029.063	1520265.188	1055037.438	1421125.313
G5E829	Plasma membrane calcium-transporting ATPase 1 OS=Mus musculus OX=10090 GN=Atp2b1 PE=1 SV=1	G5E829	EANHDGDFGITLTELR		Unique	63.7804	596.62345	3	2.199	0.000003465	1955218.875	943836.125	1480675.25	470899.75	1028554.688	2486744.25	1207749.5	1262003.75	1531263
G5E829	Plasma membrane calcium-transporting ATPase 1 OS=Mus musculus OX=10090 GN=Atp2b1 PE=1 SV=1	Q6Q477; G5E829	EASDIILTDDNFTSIVK		NotUnique	77.0334	627.65446	3	2.091	0.000003465	507122.4375	465770.0625	481097.7813	307599.5	678107.375	752514.25	493211.5313	595765.8125	630719.875
G5E829	Plasma membrane calcium-transporting ATPase 1 OS=Mus musculus OX=10090 GN=Atp2b1 PE=1 SV=1	G5E829	FFDIDSGR		Unique	50.1123	478.72711	2	1.018	0.00002305	790525.875	1435787.75	771464.4375	768430.0625	1132819	1389665.875	843690.125	877269.75	1058252.875
G5E829	Plasma membrane calcium-transporting ATPase 1 OS=Mus musculus OX=10090 GN=Atp2b1 PE=1 SV=1	G5E829	GASEIILK		Unique	37.7829	415.75261	2	0.872	0.0000816	3102245.594	2445779.656	2366867.328	1722886.18	3116730.297	4278813.125	2454050.984	2858797.141	3221256.328
G5E829	Plasma membrane calcium-transporting ATPase 1 OS=Mus musculus OX=10090 GN=Atp2b1 PE=1 SV=1	G5E829	GASEIILKK		Unique	29.5106	479.80018	2	1.168	0.000009579	2345533.25	2528710.594	1771687.25	1498905.281	2945701.688	4223648.625	2248492.844	2555917.563	2880590.656
G5E829	Plasma membrane calcium-transporting ATPase 1 OS=Mus musculus OX=10090 GN=Atp2b1 PE=1 SV=1	G5E829	GGQVIQIPVADITVGDIAQVK		Unique	89.3304	707.73523	3	3.216	0.000003465	1322987.875	626978.875	1856978.625	896949.75	1465851.625	1805855.375	1480784.625	1449686.625	993047.375
G5E829	Plasma membrane calcium-transporting ATPase 1 OS=Mus musculus OX=10090 GN=Atp2b1 PE=1 SV=1	G5E829	GIIDSTVSEQR		Unique	36.0565	602.81211	2	1.703	0.000003465	7622673.313	6235266.031	6866620.719	5018636.906	8562291.125	12816193.5	8500104.125	7796253.781	8135012.406
G5E829	Plasma membrane calcium-transporting ATPase 1 OS=Mus musculus OX=10090 GN=Atp2b1 PE=1 SV=1	G5E829	GIIDSTVSEQRQVVAVTGDGTNDGPALKK		Unique	56.009	739.64098	4	1.683	0.000003465		431086.625		504277.8438	323765.7813	477192.25	189279.3906	207140.1094	258233.3281
G5E829	Plasma membrane calcium-transporting ATPase 1 OS=Mus musculus OX=10090 GN=Atp2b1 PE=1 SV=1	Q6Q477; G5E829	HLDACETMGNATAICSDKTGTLTMNR	2xCarbamidomethyl [C5; C15]	NotUnique	49.8831	956.76311	3	4.565	0.000003465	1544518.75	3210417.313	268320.4063	1728273.375	1474404.625	5188928.125	636317.8125	1553084.938	2965713
G5E829	Plasma membrane calcium-transporting ATPase 1 OS=Mus musculus OX=10090 GN=Atp2b1 PE=1 SV=1	G5E829	HVGNKTECALLGFLLDLKR	1xCarbamidomethyl [C8]	Unique	94.6193	546.80456	4	3.16	0.000003465	2844756.156	3338405.156	982865.9375	1448201.711	5281332.219	6404799.375	1286346.25	2114327.029	1356058.492
G5E829	Plasma membrane calcium-transporting ATPase 1 OS=Mus musculus OX=10090 GN=Atp2b1 PE=1 SV=1	Q6Q477; G5E829	IDESSLTGESDHVKK		NotUnique	27.2646	548.94081	3	2.493	0.000003465	3749819.875	1630124.25	3474973.25	905265.3125	1518299.375	4061957.875	2349130.25	2785104.375	2849163
G5E829	Plasma membrane calcium-transporting ATPase 1 OS=Mus musculus OX=10090 GN=Atp2b1 PE=1 SV=1	G5E829	IEQEQKFTVIR		Unique	39.4854	695.88794	2	1.935	0.000003465	3301047.625	8988788.25	1521969.125	5246966.813	6472090.75	12721297	5551648.25	5593883.875	7161630
G5E829	Plasma membrane calcium-transporting ATPase 1 OS=Mus musculus OX=10090 GN=Atp2b1 PE=1 SV=1	G5E829	ILPPEKEGGLPR		Unique	36.1253	653.37984	2	1.713	0.000003465	6293633.75	7023929.063	3708633.313	4834186.438	8547972.25	14530708.5	6236448.25	7188998.938	7614083.563
G5E829	Plasma membrane calcium-transporting ATPase 1 OS=Mus musculus OX=10090 GN=Atp2b1 PE=1 SV=1	G5E829	ILSANGEAK		Unique	19.5651	451.75076	2	1.201	0.000009579	4591625	4560204.5	3706072.25	3143369.75	5465198.5	6631466	4265475	4910278	5056127.5
G5E829	Plasma membrane calcium-transporting ATPase 1 OS=Mus musculus OX=10090 GN=Atp2b1 PE=1 SV=1	G5E829	IQESYGDVYGICTK	1xCarbamidomethyl [C12]	Unique	48.1319	816.88255	2	2.603	0.000003465	1046832.438	776664.8125	499190.0313	572317.75	940849.375	1161987.875	769711.625	733309.1875	829797.875
G5E829	Plasma membrane calcium-transporting ATPase 1 OS=Mus musculus OX=10090 GN=Atp2b1 PE=1 SV=1	G5E829	KSLDKDPLLLSGTHVMEGSGR		Unique	51.603	560.79816	4	3.181	0.000003465	418589.125	468607.6563	404014.4688	486056.4063	626555.375	725376.25	581038.6875	564974.5	532435.4375
G5E829	Plasma membrane calcium-transporting ATPase 1 OS=Mus musculus OX=10090 GN=Atp2b1 PE=1 SV=1	G5E829	LKTSPNEGLSGNPADLER		Unique	40.3742	633.32522	3	2.757	0.000003465	1353650.75	813567.9375	1327469	561217.75	1031117.25	1502389.625	970932.875	1058197.5	1179585.25
G5E829	Plasma membrane calcium-transporting ATPase 1 OS=Mus musculus OX=10090 GN=Atp2b1 PE=1 SV=1	G5E829	LKTSPNEGLSGNPADLERR		Unique	35.4549	514.27162	4	2.577	0.000003465	3046083	3562334.5	2070207.125	2944506.5	3850649.5	6673491.5	4109499.25	3549893	3960460
G5E829	Plasma membrane calcium-transporting ATPase 1 OS=Mus musculus OX=10090 GN=Atp2b1 PE=1 SV=1	G5E829	MTVVQAYINEK		Unique	51.3875	648.33682	2	1.792	0.000003465	6720628.875	5339747.781	6413029.313	3237047.188	7197485.688	7907431.563	6168778.438	6344744.5	6687971.625
G5E829	Plasma membrane calcium-transporting ATPase 1 OS=Mus musculus OX=10090 GN=Atp2b1 PE=1 SV=1	G5E829	MTVVQAYINEKHYK		Unique	46.3362	575.29956	3	2.482	0.000003465	1436980.844	3517627.25	512572.1719	3068057.25	3530970.375	6544607.75	2638145.75	2799647.438	3278715.875
G5E829	Plasma membrane calcium-transporting ATPase 1 OS=Mus musculus OX=10090 GN=Atp2b1 PE=1 SV=1	G5E829	NILGHAFYQLVVVFTLLFAGEKFFDIDSGR		Unique	101.2526	854.95635	4	2.695	0.000003465						37769.64844			21930.25586
G5E829	Plasma membrane calcium-transporting ATPase 1 OS=Mus musculus OX=10090 GN=Atp2b1 PE=1 SV=1	G5E829	NKKQDGAIENR		Unique	14.3135	424.89333	3	1.334	0.000003465	11101.63867	13208.85156	5777.250488	10716.26074	33690.58984	24515.44531	15361.13867	12368.41992	12923.07129
G5E829	Plasma membrane calcium-transporting ATPase 1 OS=Mus musculus OX=10090 GN=Atp2b1 PE=1 SV=1	G5E829	NSLKEANHDGDFGITLTELR		Unique	61.8247	744.04153	3	4.003	0.000003465	3750895.012	5158085.836	2089228.633	3132241.898	6098372.906	7694291.656	4394808.191	4702986.672	4939777.414
G5E829	Plasma membrane calcium-transporting ATPase 1 OS=Mus musculus OX=10090 GN=Atp2b1 PE=1 SV=1	G5E829	RDYQDVRNEIPEEALYK		Unique	49.903	713.35511	3	1.611	0.000003465		4083.543457	27841.55469	35652.23047	24711.69336	6087.708984	28168.31641	16708.59375
G5E829	Plasma membrane calcium-transporting ATPase 1 OS=Mus musculus OX=10090 GN=Atp2b1 PE=1 SV=1	G5E829	SLDKDPLLLSGTHVMEGSGR		Unique	55.3548	704.69666	3	3.475	0.000003465	1971009.469	1876861.25	1374499.938	961533.8438	2507580.281	5341700.125	1737868.219	2353026.531	2421999.938
G5E829	Plasma membrane calcium-transporting ATPase 1 OS=Mus musculus OX=10090 GN=Atp2b1 PE=1 SV=1	G5E829	SSIHNFMTHPEFR		Unique	47.6234	401.44248	4	2.055	0.000003465	999802.1875	210702.9844	948541.25	174135.3281	367603.9688	1144723.875	584298.8125	612512.125	612688
G5E829	Plasma membrane calcium-transporting ATPase 1 OS=Mus musculus OX=10090 GN=Atp2b1 PE=1 SV=1	Q6Q477; G5E829	TGTLTMNR		NotUnique	23.0206	447.22899	2	0.93	0.00005185	2090593.875	1707592.375	2077103.875	1201428.25	2221901.5	3900835.75	1721560.25	1937626	2564149
G5E829	Plasma membrane calcium-transporting ATPase 1 OS=Mus musculus OX=10090 GN=Atp2b1 PE=1 SV=1	G5E829	TICLAFR	1xCarbamidomethyl [C3]	Unique	54.4956	440.73891	2	0.896	0.00007197	4272959	2463180.75	2659121.5	1695531.25	3310554	7315536.5	3182966	3149161.75	3533870
G5E829	Plasma membrane calcium-transporting ATPase 1 OS=Mus musculus OX=10090 GN=Atp2b1 PE=1 SV=1	G5E829	TSPNEGLSGNPADLER		Unique	40.0616	828.89499	2	3.27	0.000003465	1378414.75	623061.3125	1347137.688	375060.3125	683058.125	1982139.531	1016859.578	1130211.156	1045727.344
G5E829	Plasma membrane calcium-transporting ATPase 1 OS=Mus musculus OX=10090 GN=Atp2b1 PE=1 SV=1	G5E829	TSPNEGLSGNPADLERR		Unique	35.2259	604.96605	3	1.99	0.000003465	1507739.969	1735753.125	357786.25	1141442.75	2539419.313	4123584.875	1237759.875	1656985.594	2231050.25
G5E829	Plasma membrane calcium-transporting ATPase 1 OS=Mus musculus OX=10090 GN=Atp2b1 PE=1 SV=1	G5E829	TVIEPMASEGLR		Unique	49.3719	651.83974	2	1.85	0.000003465	8021041	5654113.5	5477759	3108646	6675990.5	11959453	5620460	6156081.5	8323558.5
G5E829	Plasma membrane calcium-transporting ATPase 1 OS=Mus musculus OX=10090 GN=Atp2b1 PE=1 SV=1	G5E829	TVIEPMASEGLR	1xOxidation [M6]	Unique	38.4414	659.83687	2	1.271	0.000003465	384454.375	339009.4688	333793.6875	278340.8125	615552.1875	922020.375	395100.9063	456794.7813	623554.25
G5E829	Plasma membrane calcium-transporting ATPase 1 OS=Mus musculus OX=10090 GN=Atp2b1 PE=1 SV=1	Q6Q477; G5E829	YGDLLPADGILIQGNDLK		NotUnique	81.5318	639.01062	3	3.004	0.000003465	1839791.5	584182.25	1985965.125	413581.4688	1047525.063	1563112.875	1238842.75	1368373.75	1421769.125
G5E870	E3 ubiquitin-protein ligase TRIP12 OS=Mus musculus OX=10090 GN=Trip12 PE=1 SV=1	G5E870	IDPLALVQAIER		Unique	97.9239	446.59742	3	0.84	0.000111		7154.350098	6031.408203			11343.68652			6420.458008
G5E870	E3 ubiquitin-protein ligase TRIP12 OS=Mus musculus OX=10090 GN=Trip12 PE=1 SV=1	G5E870	LSAQSNSNNIEPAR		Unique	24.4803	750.87324	2	0.758	0.0001668	116466.9766	100876.6172	93807.09375	34122.66406	54417.92188	196924.1563	68005.20313	97567.19531	140190.7656
G5E870	E3 ubiquitin-protein ligase TRIP12 OS=Mus musculus OX=10090 GN=Trip12 PE=1 SV=1	G5E870	LVDLPLGLPFYK		Unique	97.433	687.90499	2	0.922	0.00006214	165355.7031	151824.6406	142209.0156	41507.55859	76926.70313	155059.9375	120238.7109	123362.8438	123753.9531
G5E870	E3 ubiquitin-protein ligase TRIP12 OS=Mus musculus OX=10090 GN=Trip12 PE=1 SV=1	G5E870	QETSLTSHDLFDIDPVVAR		Unique	74.6582	715.02703	3	3.801	0.000003465	221468.3125	201634.5	185742.6406	69980.35156	178190.5313	160249.6875	160756.1719	166224.8125	199609
G5E897	Protein O-glucosyltransferase 3 OS=Mus musculus OX=10090 GN=Poglut3 PE=1 SV=1	G5E897	LQLVLLSK		Unique	66.1725	457.3077	2	1.084	0.00001818	34154.32031	37158.53906	33734.5	15362.55371	30126.66602	41835.52344	24327.21289	24367.50977	23675.39258
G5E8F4	Fucose-1-phosphate guanylyltransferase OS=Mus musculus OX=10090 GN=Fpgt PE=1 SV=1	G5E8F4	LPNASALGK		Unique	32.1039	435.75576	2	1.38	0.000003465	127137.4531	135934.75	94780.11719	56187.47266	122118.3203	166782.25	106961.5156	112829.8828	132564.2188
G5E8K5	Ankyrin-3 OS=Mus musculus OX=10090 GN=Ank3 PE=1 SV=1	G5E8K5	AAAVDFTAR		Unique	32.5425	461.24311	2	1.033	0.00002305	932233		606765.375	128363.6328	362399.7813	879088.9375	430864.75	623285.8125
G5E8K5	Ankyrin-3 OS=Mus musculus OX=10090 GN=Ank3 PE=1 SV=1	G5E8K5	AKDDQTPLHISAR		Unique	29.5316	484.59112	3	1.97	0.000003465	693457.625	520697.5	410648.6875	142510.5469	423930.125	636831.625	341777.25	455498.5313	643771.75
G5E8K5	Ankyrin-3 OS=Mus musculus OX=10090 GN=Ank3 PE=1 SV=1	G5E8K5	ATFSPIVTVEPR		Unique	58.8911	658.8636	2	1.79	0.000003465	555568.9375	300364.375	400410.6875			856699.9375		414235.1875	461369.5938
G5E8K5	Ankyrin-3 OS=Mus musculus OX=10090 GN=Ank3 PE=1 SV=1	G5E8K5	DGLTPLHCGAR	1xCarbamidomethyl [C8]	Unique	30.9484	399.53273	3	1.463	0.000003465	216429.0469	167108.4063	124829.3203	74842.29688	125848.3516	257079.0781	139129.4844	167486.9688	178385.2813
G5E8K5	Ankyrin-3 OS=Mus musculus OX=10090 GN=Ank3 PE=1 SV=1	G5E8K5	EFDSDSLR		Unique	30.9677	484.7196	2	0.857	0.00009123	211300.9375	213971.1406	235472.1406	54203.40625	157125.3906	331155.4688	208396.3281	203864.9375	240715.6406
G5E8K5	Ankyrin-3 OS=Mus musculus OX=10090 GN=Ank3 PE=1 SV=1	G5E8K5	EGHEDVAAFLLDHGASLSITTK		Unique	77.6278	578.54496	4	2.665	0.000003465	507631.25	415426.4063	325888.6563	118082.5	455551.9375	669670.5	141740.9844	259497.9219	202459.1875
G5E8K5	Ankyrin-3 OS=Mus musculus OX=10090 GN=Ank3 PE=1 SV=1	G5E8K5	EGHVEVVSELLQR		Unique	57.8744	498.93493	3	0.767	0.0001606	574052.125	295396.5938	300988.4375	61941.89453	184485.0469	403405.0938	266309.5	350447.1875	331880.9063
G5E8K5	Ankyrin-3 OS=Mus musculus OX=10090 GN=Ank3 PE=1 SV=1	G5E8K5	GGQQLVFNFYSFKENRLPFSIK		Unique	89.7138	655.59818	4	1.165	0.000009579	67267.39063	119411.8203		36326.30078	39342	147356.4063	49172.81641	50503.67188	42332.19141
G5E8K5	Ankyrin-3 OS=Mus musculus OX=10090 GN=Ank3 PE=1 SV=1	G5E8K5	HKLANPPPMVEGEGLASR		Unique	42.3301	635.00014	3	3.128	0.000003465	151818.9375	197499.5469	61618.85156	62089.86328	158055.625	211949.4375	153574.9531	151381.3125	124995.875
G5E8K5	Ankyrin-3 OS=Mus musculus OX=10090 GN=Ank3 PE=1 SV=1	G5E8K5	IITKDFPQYFAVVSR		Unique	70.2649	595.32944	3	2.297	0.000003465	301145.6563	840708.25	156163.9375	320030.25	402690.5938	818804.5	458098.1875	373194.6563	572713
G5E8K5	Ankyrin-3 OS=Mus musculus OX=10090 GN=Ank3 PE=1 SV=1	G5E8K5	IRDTSQEPCGR	1xCarbamidomethyl [C9]	Unique	15.2766	440.21043	3	1.952	0.000003465	213668.4609	404137.9453	248867.4531	151608.1338	348211.4297	632149.5156	317898.6875	341607.8242	414549.1016
G5E8K5	Ankyrin-3 OS=Mus musculus OX=10090 GN=Ank3 PE=1 SV=1	G5E8K5	IVNFLLQHSAK		Unique	55.023	423.91497	3	1.18	0.000009579	1844400.375	1468590	2134345.5		761852.4375	1213670.25	1299657.375	1038293.313	1026208.25
G5E8K5	Ankyrin-3 OS=Mus musculus OX=10090 GN=Ank3 PE=1 SV=1	G5E8K5	KNQMDIATSLLEYGADANAVTR		Unique	78.1373	794.39742	3	2.198	0.000003465	413742.5938	197508.9688	207127.0625			403714.0938
G5E8K5	Ankyrin-3 OS=Mus musculus OX=10090 GN=Ank3 PE=1 SV=1	G5E8K5	LSFLKEPK		Unique	41.9776	481.2895	2	0.718	0.0002094	302503.5938	252485.4688	301254.8125	164125.4219	197051.6406	242835.5156	203957.2031	136095.4844	235648.2656
G5E8K5	Ankyrin-3 OS=Mus musculus OX=10090 GN=Ank3 PE=1 SV=1	G5E8K5	NDITPLHVASK		Unique	34.2705	398.88735	3	1.772	0.000003465	521271.0625	324368.25	548421.0625	151293.9219	316693.2813	241955.4375	508704.75	321919.8438	251955.3438
G5E8K5	Ankyrin-3 OS=Mus musculus OX=10090 GN=Ank3 PE=1 SV=1	G5E8K5	QGIASVHLAAQEGHVDMVSLLLSR		Unique	82.4107	633.59039	4	2.446	0.000003465	54208.08203	61555.61719	33104.22656	19344.34375	45013.84766	25545.84961	16037.39746	16917.32422	21016.21484
G5E8K5	Ankyrin-3 OS=Mus musculus OX=10090 GN=Ank3 PE=1 SV=1	G5E8K5	QSFASLALR		Unique	55.3626	496.77965	2	1.367	0.000003465	561659.1719	484940.2656	299655.6016	179023.5273	302228.4531	672093.7031	338894.6328	348300.4766	448164.3125
G5E8K5	Ankyrin-3 OS=Mus musculus OX=10090 GN=Ank3 PE=1 SV=1	G5E8K5	SGHEQVVEMLLDR		Unique	63.2966	504.92043	3	2.188	0.000003465	390050.3125	301647.9375	211911.3125	134744.9063	254254.2031	385437.5313	238099.1875	311366.0625	265931.0313
G5E8K5	Ankyrin-3 OS=Mus musculus OX=10090 GN=Ank3 PE=1 SV=1	G5E8K5	THGCGRTEEPVSPLTAYQK	1xCarbamidomethyl [C4]	Unique	38.8624	711.01275	3	3.49	0.000003465	63274.16406	81040.84375	43352.14063	31914.95117	39828.97266	83237.875	59865.08984	59364.03906	14540.22266
G5E8K5	Ankyrin-3 OS=Mus musculus OX=10090 GN=Ank3 PE=1 SV=1	G5E8K5	TRDGLTPLHCGAR	1xCarbamidomethyl [C10]	Unique	25.0159	485.24971	3	1.309	0.000003465	227908.8125	267544.5	175701.1719		181711.1094	480415.2188	240974.8125	266668.2813	286027.7813
G5E8K5	Ankyrin-3 OS=Mus musculus OX=10090 GN=Ank3 PE=1 SV=1	G5E8K5	VENPNSLISQSFMLLK		Unique	94.0863	607.32565	3	2.485	0.000003465	133348.8125	76715.02344	107264.8906	22554.00195	59124.86719	65404.22266	62237.71094	82992.89844	68436.55469
G5E8K5	Ankyrin-3 OS=Mus musculus OX=10090 GN=Ank3 PE=1 SV=1	G5E8K5; Q02357	VMELLLK		NotUnique	59.1866	423.2616	2	0.914	0.00006214	970607.4375	874386.875	640038.125	378728.5	641375.75	1065216.375	690246.4375	709227.4375	817887.8125
G5E8K5	Ankyrin-3 OS=Mus musculus OX=10090 GN=Ank3 PE=1 SV=1	G5E8K5	YLVQDGAQVEAK		Unique	34.0371	660.8436	2	0.391	0.001118	422735.9688	265743.8125	413418.8438	153261.3438	266660.25	478564.7813	364282.9375	366710.6563	394122.4688
G5E8P0	Gamma-tubulin complex component 6 OS=Mus musculus OX=10090 GN=Tubgcp6 PE=1 SV=1	G5E8P0	LSHFSLQPVVGSLCSR	1xCarbamidomethyl [C14]	Unique	66.1644	596.31419	3	1.107	0.00001237	27455.77539	31917.82031	17599.49609	7093.861328	11423.46777	26343.87109	15738.73926	19101.87695	18205.93164
G5E8V9	Arfaptin-1 OS=Mus musculus OX=10090 GN=Arfip1 PE=1 SV=1	G5E8V9	FLEENKVK		Unique	24.4812	503.78189	2	0.983	0.00002833	212543.6875	238803.1406	228563.1406	564364.75	1163647.25	1413592.25	554174.25	634346.875	628251.125
G5E8V9	Arfaptin-1 OS=Mus musculus OX=10090 GN=Arfip1 PE=1 SV=1	G5E8V9	GGPVILADEIKNPAMEKLELVR		Unique	75.5322	798.11331	3	2.736	0.000003465		291244.0938	206157.3594	1218639.344	1929263.625	2737854	1146971.875	1320594.219	1159326.531
G5E8V9	Arfaptin-1 OS=Mus musculus OX=10090 GN=Arfip1 PE=1 SV=1	G5E8V9	IEQSQHLFQIHK		Unique	38.4319	377.70574	4	1.219	0.000009579		194549.8906	475756.1563	301504.125	432424.3125	2131078.25	354612.5625	327934.3125	791702.9375
G5E8V9	Arfaptin-1 OS=Mus musculus OX=10090 GN=Arfip1 PE=1 SV=1	G5E8V9	IEQSQHLFQIHKEK		Unique	33.0034	441.99021	4	0.719	0.0002094		109593.4688	47854.96094	91818.82031	205442.2969	451459.0625	163388.0156	214272.5781	209798.6406
G5E8V9	Arfaptin-1 OS=Mus musculus OX=10090 GN=Arfip1 PE=1 SV=1	G5E8V9	KWSLNTYK		Unique	37.1808	520.28224	2	1.072	0.00002305		232319.4375		610192.375	1026006.563	1621425.125		617624.25	662568.3125
G5E8V9	Arfaptin-1 OS=Mus musculus OX=10090 GN=Arfip1 PE=1 SV=1	G5E8V9	KYENILK		Unique	27.6026	454.26595	2	0.481	0.000704	89343.60156	138390.5469	124605.7031	316365.5	627658.0625	683939.4375	281687.25	306528.0625	359307.0625
G5E8V9	Arfaptin-1 OS=Mus musculus OX=10090 GN=Arfip1 PE=1 SV=1	G5E8V9	LAQTLSTQLFQMVHTQK		Unique	73.2943	658.68748	3	3.072	0.000003465	231330.875	323560.8438	222997.5625	948214.75	1738488.625	3114403.5	803901.6875	896533.4375	1108232.25
G5E8V9	Arfaptin-1 OS=Mus musculus OX=10090 GN=Arfip1 PE=1 SV=1	G5E8V9	LKTPGVDAPSWLEEQ		Unique	64.6916	557.28557	3	0.581	0.0004462		5638.712891	3469.575928	12859.86523	12663.56445	19529.20703	8578.884766	6968.210938	11794.88574
G5E8V9	Arfaptin-1 OS=Mus musculus OX=10090 GN=Arfip1 PE=1 SV=1	G5E8V9	NGETLLGAINFFIASVNTLVNK		Unique	99.9283	779.09341	3	2.389	0.000003465					72139.34375	71444.50781
G5E8V9	Arfaptin-1 OS=Mus musculus OX=10090 GN=Arfip1 PE=1 SV=1	G5E8V9	NQLVLFHSAVAAYFAGNQK		Unique	81.1581	693.36462	3	3.054	0.000003465		229817.0625	230235.5	659039.9375	904682.3125	964584.5625	667135.375	606053.1875
G5E8V9	Arfaptin-1 OS=Mus musculus OX=10090 GN=Arfip1 PE=1 SV=1	G5E8V9	QIISEKLGR		Unique	30.2577	522.31423	2	0.038	0.006744				175669.4219	313713.4063	419969.875	104724.7266	117839.9297	141949.5625
G5E8V9	Arfaptin-1 OS=Mus musculus OX=10090 GN=Arfip1 PE=1 SV=1	G5E8V9	QLELTLK		Unique	50.2949	422.76051	2	0.37	0.001259	2112768.75	433545.8438	2914103.5	555295.75	1259574.5	1377596.125	938605.625	1156633.75	1117596.5
G5E8V9	Arfaptin-1 OS=Mus musculus OX=10090 GN=Arfip1 PE=1 SV=1	G5E8V9	QLGDAFADLSLK		Unique	70.6316	639.34039	2	1.795	0.000003465	314374.9531	395283.9219	425641.6719	1074022.375	1880942.438	1972815.5	1137548.938	1005352.625	1076653.375
G5E8V9	Arfaptin-1 OS=Mus musculus OX=10090 GN=Arfip1 PE=1 SV=1	G5E8V9	SLELHEEFGYNADTQK		Unique	48.2412	627.62699	3	2.905	0.000003465		189549.6406	288084.75	707011.0625	954865	1010886.313	608481.625	545067.375	537112.5
G5E8V9	Arfaptin-1 OS=Mus musculus OX=10090 GN=Arfip1 PE=1 SV=1	G5E8V9	SLELHEEFGYNADTQKLLAK		Unique	60.6949	577.29716	4	2.059	0.000003465	56018.99609	56405.55078	30515.63672	217399.2031	221822.2031	309680.3438	121353.9297	126277.8594	158754.6719
G5E8V9	Arfaptin-1 OS=Mus musculus OX=10090 GN=Arfip1 PE=1 SV=1	G5E8V9	TDLEELNLGPRDANTLPK		Unique	58.1208	666.01619	3	1.753	0.000003465				18909.13477	26800.11719	29448.39258	11630.84863	11053.68457	11214.95508
G5E8V9	Arfaptin-1 OS=Mus musculus OX=10090 GN=Arfip1 PE=1 SV=1	G5E8V9	TIEDTLMTVK		Unique	53.8146	575.80502	2	1.61	0.000003465	669454.1875	865486.3125	636066.5	1471027.125	2723678.25	3367294.5	1512303.875	1811891.625	2255947.25
G5E8V9	Arfaptin-1 OS=Mus musculus OX=10090 GN=Arfip1 PE=1 SV=1	G5E8V9	VEYDAYR		Unique	25.9729	458.21394	2	0.935	0.00005185	234642.3281	119045.0938	215418.9688	328017.6875	645206.0625	783844.3125	320372.8125	381908.75	411652.25
G5E8V9	Arfaptin-1 OS=Mus musculus OX=10090 GN=Arfip1 PE=1 SV=1	G5E8V9	VEYDAYRTDLEELNLGPR		Unique	66.3491	718.35503	3	2.156	0.000003465	152003.0313	215233.1563	240823.0938	484987.25	775366.3125	1017692.375	490650.9375	467632.5938	373120.2188
G5E8V9	Arfaptin-1 OS=Mus musculus OX=10090 GN=Arfip1 PE=1 SV=1	G5E8V9	WSLNTYK		Unique	45.1672	456.23462	2	0.678	0.0002875		86913.92969	116348.5938	597314.75	675455.6875	856049	328905.25	369239	325661.625
O08528	Hexokinase-2 OS=Mus musculus OX=10090 GN=Hk2 PE=1 SV=1	O08528	MIASHMIACLFTELNQNQVQKVDQYLYHMR	1xCarbamidomethyl [C9]	Unique	68.0167	737.16176	5	0.002	0.008086	181956.9531	210693.4688	188029.7813	679213.5	664927.3125	391117.125	144457.0625	455986.625	469535.5313
O08529	Calpain-2 catalytic subunit OS=Mus musculus OX=10090 GN=Capn2 PE=1 SV=4	O08529	DREAAEGLGSHER		Unique	17.4351	476.22707	3	2.503	0.000003465	170919.375	126587.0859	167001.875		70387.3125	151812.5156	106712.8125	123498.8672	136273.4063
O08529	Calpain-2 catalytic subunit OS=Mus musculus OX=10090 GN=Capn2 PE=1 SV=4	O08529	RPTEICADPQFIIGGATR	1xCarbamidomethyl [C6]	Unique	61.2097	668.01087	3	3.264	0.000003465	294317.3438	402065.1875	266818.125	139237.2031	180304.2344	222096.6406	178024.6875	240963.4063	272293.8438
O08529	Calpain-2 catalytic subunit OS=Mus musculus OX=10090 GN=Capn2 PE=1 SV=4	O08529	SGTMNSYEMR		Unique	27.4199	588.24494	2	0.471	0.0007265	172729.6406	172022.8594	158053.8594	43261.55078	86463.5625	138050.8906	110275.9844	124387.1172	145077.9219
O08530	Sphingosine 1-phosphate receptor 1 OS=Mus musculus OX=10090 GN=S1pr1 PE=1 SV=3	O08530	FKRPIIPGMEFSR		Unique	57.9661	526.62567	3	1.673	0.000003465	683546.2188	941597.375	734928	820316.0625	1905910.313	3053256.375	1129039.25	1244621	1474674.625
O08530	Sphingosine 1-phosphate receptor 1 OS=Mus musculus OX=10090 GN=S1pr1 PE=1 SV=3	O08530	LTPAQWFLR		Unique	79.1968	566.31919	2	1.044	0.00002305	140506.125	239875.7969	179426.2813	373475.3125	601042.125	746770.6875	325329.25	394112.25	378582.625
O08530	Sphingosine 1-phosphate receptor 1 OS=Mus musculus OX=10090 GN=S1pr1 PE=1 SV=3	O08530	RPIIPGMEFSR		Unique	56.8288	651.8528	2	1.424	0.000003465	374625.4063	297073.5313	386174.5625	413036.4688	822788.9375	1145013.75	531461.9375	545627.875	531016.4375
O08530	Sphingosine 1-phosphate receptor 1 OS=Mus musculus OX=10090 GN=S1pr1 PE=1 SV=3	O08530	SKSDNSSHPQKDDGDNPETIMSSGNVNSSS		Unique	32.8469	781.08673	4	1.732	0.000003465	1227371.094	1227724.938	754343.75	1360224.125	2148907.188	3509414.125	1434013.188	1809190.563	1981322.75
O08530	Sphingosine 1-phosphate receptor 1 OS=Mus musculus OX=10090 GN=S1pr1 PE=1 SV=3	O08530	SSVSDYGNYDIIVR		Unique	57.8378	794.38588	2	2.436	0.000003465	173598.4219		244724.7969	385242.25	761798.9375	900019.125	556070.625	539275.4375
O08532	Voltage-dependent calcium channel subunit alpha-2/delta-1 OS=Mus musculus OX=10090 GN=Cacna2d1 PE=1 SV=1	O08532	AVELYIQGK		Unique	43.9788	510.79027	2	0.551	0.000517	132491.4219	101518.0313	93810.39063	86719.57031	112482.0391	233115.1875	121600.3125	117242.0234	105525.1328
O08532	Voltage-dependent calcium channel subunit alpha-2/delta-1 OS=Mus musculus OX=10090 GN=Cacna2d1 PE=1 SV=1	O08532	FVVTDGGITR		Unique	44.1802	532.78997	2	0.806	0.000131	289736.9688	228153.0781	181724.3906	153860.4375	206320.25	345805.5938	181145.7031	209191.5469	231601.1406
O08532	Voltage-dependent calcium channel subunit alpha-2/delta-1 OS=Mus musculus OX=10090 GN=Cacna2d1 PE=1 SV=1	O08532	ILLDAGFTNELVQNYWSK		Unique	94.8173	704.36494	3	2.35	0.000003465	77266.39844	71258.64844	63990.08984	49425.01953	97714.85938	59221.25781	57792.12891	59925.02344	65017.78125
O08532	Voltage-dependent calcium channel subunit alpha-2/delta-1 OS=Mus musculus OX=10090 GN=Cacna2d1 PE=1 SV=1	O08532	KTPNNPSCNTDLINR	1xCarbamidomethyl [C8]	Unique	29.161	581.95307	3	2.531	0.000003465	99679.64063	107028.3125	77463.50781	65359.89453	109341.1484	184864.2188	98937.21094	101104.6953	129366.2344
O08532	Voltage-dependent calcium channel subunit alpha-2/delta-1 OS=Mus musculus OX=10090 GN=Cacna2d1 PE=1 SV=1	O08532	LAMEAEK		Unique	21.8937	396.20204	2	1.012	0.00002305	305105.6563	67284.16406	384450.4375	15353.5498	41827.30859	98571.36719	138991.2031	140080.9844	172781.6719
O08532	Voltage-dependent calcium channel subunit alpha-2/delta-1 OS=Mus musculus OX=10090 GN=Cacna2d1 PE=1 SV=1	O08532	QLVEIAAR		Unique	39.0813	450.26898	2	1.135	0.00001237	66807.79688	71533.98438	47328.15625	26201.19336	49569.85693	142915.5938	85788.19531	88540.21875	91507.41016
O08532	Voltage-dependent calcium channel subunit alpha-2/delta-1 OS=Mus musculus OX=10090 GN=Cacna2d1 PE=1 SV=1	O08532	SWVDKMQEDLVTLAK		Unique	83.8179	588.30593	3	2.11	0.000003465			131571.7344	97370.9375	156048.4063	146486.0625	132237.2031	104221.1328	62627.15234
O08539	Myc box-dependent-interacting protein 1 OS=Mus musculus OX=10090 GN=Bin1 PE=1 SV=1	O08539	AAPQWCQGK	1xCarbamidomethyl [C6]	Unique	24.2588	523.2477	2	0.668	0.0003073	212193.5313	161522.7813	171362.1094	85081.48438	101485.5313	238391.8594	100402.7656	120388.0078	161587.0469
O08539	Myc box-dependent-interacting protein 1 OS=Mus musculus OX=10090 GN=Bin1 PE=1 SV=1	O08539	ADETKDEQFEQCVQNFNK	1xCarbamidomethyl [C12]	Unique	45.8732	743.99536	3	3.348	0.000003465	881583.375	502908.1875	926452.125	255520.2813	534340.75	615840.4375	565649.9375	591247.5	649240.3125
O08539	Myc box-dependent-interacting protein 1 OS=Mus musculus OX=10090 GN=Bin1 PE=1 SV=1	O08539	DLRTYLASVK		Unique	57.5436	389.22402	3	1.206	0.000009579	42443.05469	122404.8047	34189.90625	85652.03125	76734.03906	128600.4922	71984.09375	73459.97656	81666.78906
O08539	Myc box-dependent-interacting protein 1 OS=Mus musculus OX=10090 GN=Bin1 PE=1 SV=1	O08539	ESDWNQHKELEK		Unique	21.8679	514.91092	3	1.865	0.000003465	658855.0625	212691.8906	719920.1875	85113.44531	189717.0469	457943.7188	337896.4688	385394.375	421139.25
O08539	Myc box-dependent-interacting protein 1 OS=Mus musculus OX=10090 GN=Bin1 PE=1 SV=1	O08539	GPPVPPPPK		Unique	27.6947	443.26341	2	1.205	0.000009579	446513.3438	242580.375	607570.8125	96539.83594	166206.5469	326051.0938	312575.0313	319695.0625	309244.3125
O08539	Myc box-dependent-interacting protein 1 OS=Mus musculus OX=10090 GN=Bin1 PE=1 SV=1	O08539	GVFPENFTER		Unique	54.6336	598.29068	2	1.323	0.000003465	942586.5625	256705.0625	1423799.125	95595.6875	150798.625	708301.5625	559750	549336.6875	574362
O08539	Myc box-dependent-interacting protein 1 OS=Mus musculus OX=10090 GN=Bin1 PE=1 SV=1	O08539	KGPPVPPPPK		Unique	25.1205	507.31079	2	1.499	0.000003465	418029.4375	210375.1094	532009.625	76968.78906	148201.4375	444861.6563	266251.4688	266985	346579.625
O08539	Myc box-dependent-interacting protein 1 OS=Mus musculus OX=10090 GN=Bin1 PE=1 SV=1	D3Z6Q9; O08539; Q7TQF7	KLVDYDSAR		NotUnique	25.0956	533.78005	2	1.491	0.000003465	941212.375	628768.375	803086.8125	297878.8438	544722.8125	1320723.5	602806.9375	737018.625	894606
O08539	Myc box-dependent-interacting protein 1 OS=Mus musculus OX=10090 GN=Bin1 PE=1 SV=1	O08539	KLVDYDSARHHYESLQTAK		Unique	36.2988	566.03856	4	2.116	0.000003465	195915.5156	751514.5		264857.875	601260.875	724231.6875	218152.9688	451489.1875	243063.5625
O08539	Myc box-dependent-interacting protein 1 OS=Mus musculus OX=10090 GN=Bin1 PE=1 SV=1	O08539	LGKADETKDEQFEQCVQNFNK	1xCarbamidomethyl [C15]	Unique	44.549	632.79848	4	2.356	0.000003465	583101.1875	954782.4375	505734.6563	524753.8125	446649.7188	961775.625	677779.1875	600263.1875	667866.3125
O08539	Myc box-dependent-interacting protein 1 OS=Mus musculus OX=10090 GN=Bin1 PE=1 SV=1	O08539	LNQNLNDVLVSLEK		Unique	75.4432	799.94113	2	2.912	0.000003465	1412439.156	555504.6328	2225411	281775.4063	644846.4141	581980.1484	999561.2188	1137940.141	922876.8594
O08539	Myc box-dependent-interacting protein 1 OS=Mus musculus OX=10090 GN=Bin1 PE=1 SV=1	O08539	LNQNLNDVLVSLEKQHGSNTFTVK		Unique	74.9621	675.3589	4	1.208	0.000009579		208831.8594	86989.22656	40429.77344	168646.5		139670.1406	151286.7031
O08539	Myc box-dependent-interacting protein 1 OS=Mus musculus OX=10090 GN=Bin1 PE=1 SV=1	D3Z6Q9; O08539; Q7TQF7	LVDYDSAR		NotUnique	24.1413	469.73247	2	0.95	0.00004709	1546717.25	1135011.5	1828475.625	449651.6563	933670.625	1773914.375	1189875.375	1346697.25	1402275.625
O08539	Myc box-dependent-interacting protein 1 OS=Mus musculus OX=10090 GN=Bin1 PE=1 SV=1	O08539	NQAEEELIK		Unique	31.2691	537.27742	2	1.562	0.000003465	1360510.125	835905.3125	1725668.125	363957.7813	637537.75	1022756.125	900724.6875	1052701.875	1224213.375
O08539	Myc box-dependent-interacting protein 1 OS=Mus musculus OX=10090 GN=Bin1 PE=1 SV=1	O08539	NQAEEELIKAQK		Unique	30.4692	467.5839	3	1.159	0.000009579	306098.125	504165.75	298289.0625	199198.2188	354021.1563	529126.3125	364975.8438	347339.4375	331002.3125
O08539	Myc box-dependent-interacting protein 1 OS=Mus musculus OX=10090 GN=Bin1 PE=1 SV=1	O08539	TYLASVK		Unique	29.0464	391.22624	2	1.015	0.00002305	2272369.938	2440408.875	2378933.875	1086765.875	1741238.75	2534266.125	1913979.625	1867081.063	2235739.688
O08539	Myc box-dependent-interacting protein 1 OS=Mus musculus OX=10090 GN=Bin1 PE=1 SV=1	O08539	VGFYVNTFQSIAGLEENFHK		Unique	90.6921	767.38308	3	3.365	0.000003465	726872.4375	505007.2188	1126147.625	222289.4219	503409.3125	734269.8125	426341.375	421030.375	489790.7813
O08539	Myc box-dependent-interacting protein 1 OS=Mus musculus OX=10090 GN=Bin1 PE=1 SV=1	O08539	VGFYVNTFQSIAGLEENFHKEMSK		Unique	95.2695	694.59164	4	3.21	0.000003465	533012.25	827443.4375	692467	315967	688519.6875	811789.8125	436693.625	452453.75	326087.3438
O08539	Myc box-dependent-interacting protein 1 OS=Mus musculus OX=10090 GN=Bin1 PE=1 SV=1	O08539	VNHEPEPASGASPGATIPK		Unique	31.8037	620.31487	3	3.2	0.000003465	708167.625	455123.5938	925645.9375	151099.3438		481410	500374.5313		578843.125
O08539	Myc box-dependent-interacting protein 1 OS=Mus musculus OX=10090 GN=Bin1 PE=1 SV=1	O08539	VQAQHDYTATDTDELQLK		Unique	42.3697	692.66729	3	2.094	0.000003465	226524.7188	126895.6016	406873.4375	67656.69531	88053.0625	164906.5781	238284.8125	250122.625	139176.1719
O08547	Vesicle-trafficking protein SEC22b OS=Mus musculus OX=10090 GN=Sec22b PE=1 SV=3	O08547	DLQQYQSQAK		Unique	22.5423	604.79896	2	1.762	0.000003465	924598.1875	355697.125	1536743.625	518197.0938	843987.375	1769209.875	905191.375	1006464.438	1113795.625
O08547	Vesicle-trafficking protein SEC22b OS=Mus musculus OX=10090 GN=Sec22b PE=1 SV=3	O08547	IMVANIEEVLQR		Unique	77.0931	707.88987	2	2.298	0.000003465	2732505.375	1719293	3906675.5	2053414.313	4713519.25	5273057.5	3015879	3394357.875	3346176.625
O08547	Vesicle-trafficking protein SEC22b OS=Mus musculus OX=10090 GN=Sec22b PE=1 SV=3	O08547	IMVANIEEVLQRGEALSALDSK		Unique	94.7392	796.09311	3	2.516	0.000003465	200268.8906	406141.6953	111965.1152	358166.043	483944.082	657377.4297	301057.4512	255645.1191	281108.5234
O08547	Vesicle-trafficking protein SEC22b OS=Mus musculus OX=10090 GN=Sec22b PE=1 SV=3	O08547	KLAFAYLEDLHSEFDEQHGK		Unique	72.988	595.04216	4	2.329	0.000003465	299875.3125		80211.27344	296088.4375	410920.9063	182759.7188	107618.2734	243413.875	208793.5781
O08547	Vesicle-trafficking protein SEC22b OS=Mus musculus OX=10090 GN=Sec22b PE=1 SV=3	O08547	KLYIDSR		Unique	25.7499	447.75594	2	0.416	0.0009677	134909.7969	128480.7734	169453.7344	193084.7656	470841.4688	361179.1563	247569.6875	310761	220621.4844
O08547	Vesicle-trafficking protein SEC22b OS=Mus musculus OX=10090 GN=Sec22b PE=1 SV=3	O08547	KVPTVSRPYSFIEFDTFIQK		Unique	79.262	801.42977	3	1.887	0.000003465	1572750.375	1774723.25	1246805	1957668.375	3988760.25	4045423.25	1399501.125	1251610.625	1898799.125
O08547	Vesicle-trafficking protein SEC22b OS=Mus musculus OX=10090 GN=Sec22b PE=1 SV=3	O08547	LAAVAVFFIMLIVYVRFWWL		Unique	101.9144	819.80175	3	1.314	0.000003465	21616.45117		21816.06836		30428.14648	54758.8125	11181.96777		53052.44922
O08547	Vesicle-trafficking protein SEC22b OS=Mus musculus OX=10090 GN=Sec22b PE=1 SV=3	O08547	LAFAYLEDLHSEFDEQHGK		Unique	77.0551	563.01824	4	2.7	0.000003465	454665.1563	433820.75	789415.375	512926.0313	1145869.75	550213.3125	848234.8125	1074871.375	588415.125
O08547	Vesicle-trafficking protein SEC22b OS=Mus musculus OX=10090 GN=Sec22b PE=1 SV=3	O08547	LNEQSPTR		Unique	15.9065	472.74336	2	1.028	0.00002305	425891.0938	499731.9375	351542.9063	718331.1875	855611	694316.1875	733260.75	630900.5625	1206872.5
O08547	Vesicle-trafficking protein SEC22b OS=Mus musculus OX=10090 GN=Sec22b PE=1 SV=3	O08547	NLGSINTELQDVQR		Unique	52.326	793.90989	2	2.649	0.000003465	2744710.313	3692718.25	3403891.625	4453890.125	6951331.75	9576440.25	4583449.125	5150271.625	5842937.125
O08547	Vesicle-trafficking protein SEC22b OS=Mus musculus OX=10090 GN=Sec22b PE=1 SV=3	O08547	RNLGSINTELQDVQR		Unique	45.2828	871.96106	2	3.28	0.000003465	1116028.406	1300713.063	1252967.5	1304532.281	2306809.563	3549043.75	1811901.875	1732964.219	2091047.75
O08547	Vesicle-trafficking protein SEC22b OS=Mus musculus OX=10090 GN=Sec22b PE=1 SV=3	O08547	VADGLPLAASMQEDEQSGRDLQQYQSQAK		Unique	58.8867	1055.16968	3	2.672	0.000003465	2702782.625	3839894.25	2846168.75	4314740	8531177.5	10108723.5	5612511	4888986.25	5406671
O08547	Vesicle-trafficking protein SEC22b OS=Mus musculus OX=10090 GN=Sec22b PE=1 SV=3	O08547	VPTVSRPYSFIEFDTFIQK		Unique	87.4737	758.73182	3	2.528	0.000003465	125837.4258	176268.3477	178998.8164	272254.0547	425522.5156	543096.4844	221283.2539	228415.3125	183500.5117
O08553	Dihydropyrimidinase-related protein 2 OS=Mus musculus OX=10090 GN=Dpysl2 PE=1 SV=2	O08553	AVGKDNFTLIPEGTNGTEER		Unique	53.0072	716.69033	3	2.282	0.000003465	20788742	22047912	25794308	11160441	10824586		17602746	13886425	21559238
O08553	Dihydropyrimidinase-related protein 2 OS=Mus musculus OX=10090 GN=Dpysl2 PE=1 SV=2	O08553	AVGKDNFTLIPEGTNGTEERMSVIWDK		Unique	74.0453	752.62657	4	0.885	0.00007416	111583.1328	531945.9375		70167.92188	270527.2188	518361.9375	118341.1875		237626.7344
O08553	Dihydropyrimidinase-related protein 2 OS=Mus musculus OX=10090 GN=Dpysl2 PE=1 SV=2	O08553	AVVTGKMDENQFVAVTSTNAAK		Unique	51.0275	761.05382	3	2.018	0.000003465	142694.625	315085.2188	190418.2344	246375.9531	234555.9063		346793.2188	216419.6406	109607.0469
O08553	Dihydropyrimidinase-related protein 2 OS=Mus musculus OX=10090 GN=Dpysl2 PE=1 SV=2	O08553	AVVTGKMDENQFVAVTSTNAAK	1xOxidation [M7]	Unique	42.75	766.38541	3	1.92	0.000003465	94449.39063	439029.5313	144134.7813	190492.5625	287439.5625		210350.1563	79884.52344
O08553	Dihydropyrimidinase-related protein 2 OS=Mus musculus OX=10090 GN=Dpysl2 PE=1 SV=2	O08553	DHGVNSFLVYMAFK		Unique	85.6487	814.40047	2	3.081	0.000003465	1332162.188	1786119.75	2359901.875	720782.9375	1248951	965096.375	894216.7813	1035602.156	890379.4688
O08553	Dihydropyrimidinase-related protein 2 OS=Mus musculus OX=10090 GN=Dpysl2 PE=1 SV=2	O08553	DHGVNSFLVYMAFKDR		Unique	75.8541	633.6454	3	3.167	0.000003465	1193982.313	1640040.188	1293067.563	577593.5625	1093893.469	633111.3438	1007557.219	1019042.563	968204.75
O08553	Dihydropyrimidinase-related protein 2 OS=Mus musculus OX=10090 GN=Dpysl2 PE=1 SV=2	O08553	DIGAIAQVHAENGDIIAEEQQR		Unique	56.2487	793.06284	3	3.956	0.000003465	28928227.86	29969955.23	37860960.5	12104069.71	16961053.56	18298360.67	27094283.92	25749179.21	20495260.67
O08553	Dihydropyrimidinase-related protein 2 OS=Mus musculus OX=10090 GN=Dpysl2 PE=1 SV=2	O08553	DNFTLIPEGTNGTEER		Unique	57.9043	896.92106	2	2.629	0.000003465	2847474.688	1295909.469	4695260	524624.6094	790948.2188	2151854.625	1717981.25	1843579.75	1981897.375
O08553	Dihydropyrimidinase-related protein 2 OS=Mus musculus OX=10090 GN=Dpysl2 PE=1 SV=2	O08553	DRFQLTDSQIYEVLSVIR		Unique	98.2552	728.05496	3	3.526	0.000003465	2627858.328	3719193.156	3469516.25	1642948.273	2366317.484	1795355.688	1716332.406	1770031.906	2031496.672
O08553	Dihydropyrimidinase-related protein 2 OS=Mus musculus OX=10090 GN=Dpysl2 PE=1 SV=2	O08553	FQLTDSQIYEVLSVIR		Unique	98.4708	637.679	3	2.697	0.000003465	4596037	7619180	5081657.5	2727494.5	3755798.5	3219511	3289183.5	4125881	3463129.75
O08553	Dihydropyrimidinase-related protein 2 OS=Mus musculus OX=10090 GN=Dpysl2 PE=1 SV=2	O08553	FQMPDQGMTSADDFFQGTK		Unique	73.9015	717.64358	3	2.876	0.000003465	1432048.999	1107104.862	982333.3105	440744.4844	666859.1875	587328.873	798626.8438	1098729.136	1137366.965
O08553	Dihydropyrimidinase-related protein 2 OS=Mus musculus OX=10090 GN=Dpysl2 PE=1 SV=2	O08553	FQMPDQGMTSADDFFQGTK	1xOxidation [M3]	Unique	62.432	722.97411	3	1.771	0.000003465		921650.625	923157.9375	602695.9375	425919.7813	441525.7813	952799.125		991579.6875
O08553	Dihydropyrimidinase-related protein 2 OS=Mus musculus OX=10090 GN=Dpysl2 PE=1 SV=2	O08553	GIQEEMEALVK		Unique	68.9952	623.82111	2	1.74	0.000003465	9195239.375	9873759.469	14107721.31	3163285.578	5833689.609	4029780.391	7128148.766	7164663.594	8143291.875
O08553	Dihydropyrimidinase-related protein 2 OS=Mus musculus OX=10090 GN=Dpysl2 PE=1 SV=2	O08553	GIQEEMEALVK	1xOxidation [M6]	Unique	39.7371	631.81893	2	1.383	0.000003465	478005.125	522246.1406	794456.4063	299614	646458.3438	389905.5156	440577.5781	543661.9063	656664.6563
O08553	Dihydropyrimidinase-related protein 2 OS=Mus musculus OX=10090 GN=Dpysl2 PE=1 SV=2	O08553	GIQEEMEALVKDHGVNSFLVYMAFKDR		Unique	98.0584	626.11334	5	2.177	0.000003465	596483.1875	1881803.625	344743.125	244670.0781	495326.75	695605.125	75944.75781	132087.7969
O08553	Dihydropyrimidinase-related protein 2 OS=Mus musculus OX=10090 GN=Dpysl2 PE=1 SV=2	O08553	GIQEEMEALVKDHGVNSFLVYMAFKDR	1xOxidation [M]	Unique	84.055	629.31216	5	2.514	0.000003465	356475.5156	508641.3516	442485.9141	228946.7578	317795.9688	345484.7969		213643.9453	171565.7422
O08553	Dihydropyrimidinase-related protein 2 OS=Mus musculus OX=10090 GN=Dpysl2 PE=1 SV=2	O08553	GLYDGPVCEVSVTPK	1xCarbamidomethyl [C8]	Unique	54.0649	810.90065	2	2.848	0.000003465	10999810.25	9995967	9918654	3982742.875	8625397.75	9191234.25	9336422.75	9980958	9776823.75
O08553	Dihydropyrimidinase-related protein 2 OS=Mus musculus OX=10090 GN=Dpysl2 PE=1 SV=2	O08553	GSPLVVISQGK		Unique	47.8232	542.82183	2	1.893	0.000003465	61265692	67951488	64010236	17539470	31594846	51572696	43497908	44071004	56325256
O08553	Dihydropyrimidinase-related protein 2 OS=Mus musculus OX=10090 GN=Dpysl2 PE=1 SV=2	O08553	GSPLVVISQGKIVLEDGTLHVTEGSGR		Unique	79.1925	687.87755	4	2.519	0.000003465	1455958.844	8373897.75	965659.8125	2585459.813	4322901.25	5663741.25	2308431.438	2488903.688	2287184.375
O08553	Dihydropyrimidinase-related protein 2 OS=Mus musculus OX=10090 GN=Dpysl2 PE=1 SV=2	O08553	GTVVYGEPITASLGTDGSHYWSK		Unique	66.4904	809.0603	3	2.775	0.000003465	11649293	8361978	15199142	2233883	3643514.75	7487963.5	6506627	6845927	8271898.5
O08553	Dihydropyrimidinase-related protein 2 OS=Mus musculus OX=10090 GN=Dpysl2 PE=1 SV=2	O08553	GTVVYGEPITASLGTDGSHYWSKNWAK		Unique	69.1764	731.86114	4	2.261	0.000003465	315938.375	1110483.875	112290.5781	371658.25	666013.5		404623.8438	480244.7188	543675.375
O08553	Dihydropyrimidinase-related protein 2 OS=Mus musculus OX=10090 GN=Dpysl2 PE=1 SV=2	O08553	GVPRGLYDGPVCEVSVTPK	1xCarbamidomethyl [C12]	Unique	55.1726	677.35079	3	2.584	0.000003465	137574.8906	943484.6875	148491.8594	686716.9375	927265.375	372356.1563	519508.8438	468279.125	571462.25
O08553	Dihydropyrimidinase-related protein 2 OS=Mus musculus OX=10090 GN=Dpysl2 PE=1 SV=2	O08553	ILDLGITGPEGHVLSRPEEVEAEAVNR		Unique	68.0017	725.88317	4	3.169	0.000003465	68935977.81	86088162	66062262.41	39142549.25	46970057.63	65401399.03	48807077.5	52782957.28	65222297.44
O08553	Dihydropyrimidinase-related protein 2 OS=Mus musculus OX=10090 GN=Dpysl2 PE=1 SV=2	O08553	ISVGSDADLVIWDPDSVK		Unique	79.5436	639.32633	3	2.892	0.000003465	3106788.5	2032081.875	5061071.5	1411457	1114562.75	1472526.875	2750961.25	2585020.75	1564311.125
O08553	Dihydropyrimidinase-related protein 2 OS=Mus musculus OX=10090 GN=Dpysl2 PE=1 SV=2	O08553	ISVGSDADLVIWDPDSVKTISAK		Unique	77.8522	806.09184	3	3.411	0.000003465	2794335.25	8363441.625	1641557.188	3251974.313	5124612.5	4880135.25	3346544.125	3885611.188	3830975.25
O08553	Dihydropyrimidinase-related protein 2 OS=Mus musculus OX=10090 GN=Dpysl2 PE=1 SV=2	O08553; Q62188; O35098	ITSDRLLIK		NotUnique	37.5304	529.83222	2	1.282	0.000003465	2233183.75	5814343	1013979.563	857719.375	3214679	4439251	2018795	2851719.5	3312088
O08553	Dihydropyrimidinase-related protein 2 OS=Mus musculus OX=10090 GN=Dpysl2 PE=1 SV=2	O08553; O35098	ITSDRLLIKGGK		NotUnique	30.7559	650.90121	2	2.388	0.000003465	2760654.504	12032972.69	2707777.026	4297015.489	5731349.012	8735236.953	6725866.578	6466262.313	6983841.824
O08553	Dihydropyrimidinase-related protein 2 OS=Mus musculus OX=10090 GN=Dpysl2 PE=1 SV=2	O08553; P97427; Q62188	IVAPPGGR		NotUnique	22.4204	383.73213	2	0.922	0.00006214	98030269.53	94721928	72452671.3	38938303.94	60159144	109557224.9	66463602.62	72396000	91018951.8
O08553	Dihydropyrimidinase-related protein 2 OS=Mus musculus OX=10090 GN=Dpysl2 PE=1 SV=2	O08553	IVAPPGGRANITSLG		Unique	50.1143	711.90698	2	1.598	0.000003465	1595201.063	5684227.25	1205120.844	1977962.813	3415063.938	2347828.375	1962814.688	2455973.438	2812004.313
O08553	Dihydropyrimidinase-related protein 2 OS=Mus musculus OX=10090 GN=Dpysl2 PE=1 SV=2	O08553	IVLEDGTLHVTEGSGR		Unique	47.8622	841.93922	2	3.323	0.000003465	58634978.75	46655665.92	71854131.05	15775870.04	28129655.62	55199427.04	47518128.07	43062513.9	49431445.83
O08553	Dihydropyrimidinase-related protein 2 OS=Mus musculus OX=10090 GN=Dpysl2 PE=1 SV=2	O08553	IVLEDGTLHVTEGSGRYIPR		Unique	56.7875	738.06219	3	1.913	0.000003465	301033.9375	1704538.125	199865.875	1974346.563	961956.3125	839889.8125	390105.0938	548353.5	961834.0625
O08553	Dihydropyrimidinase-related protein 2 OS=Mus musculus OX=10090 GN=Dpysl2 PE=1 SV=2	O08553; Q62188	IVNDDQSFYADIYMEDGLIK		NotUnique	84.5434	783.70338	3	2.687	0.000003465	3113682.75	691315.25	3163530.5	987498.375	914239.375	1102052.375	1657425.25	1031570.438	869022.9375
O08553	Dihydropyrimidinase-related protein 2 OS=Mus musculus OX=10090 GN=Dpysl2 PE=1 SV=2	O08553; Q62188	IVNDDQSFYADIYMEDGLIK	1xOxidation [M14]	NotUnique	77.9933	789.03489	3	2.771	0.000003465	328984.25	205000.2031	530370.5	64701.05859	93620.13281	182269.7656	244042.3438	245611.75	242724.5469
O08553	Dihydropyrimidinase-related protein 2 OS=Mus musculus OX=10090 GN=Dpysl2 PE=1 SV=2	O08553	KGTVVYGEPITASLGTDGSHYWSK		Unique	61.1966	851.75911	3	4.449	0.000003465	5756747.5	5711137.375	7230575.5	2467252.5	2425588.375	3889577.125	5181050.5	4313556.25	4932665
O08553	Dihydropyrimidinase-related protein 2 OS=Mus musculus OX=10090 GN=Dpysl2 PE=1 SV=2	O08553	KGTVVYGEPITASLGTDGSHYWSKNWAK		Unique	64.7261	763.88348	4	0.994	0.00002563		860907.75		232251.75	364720.3125	433182	308028.1875	412335.5	429661.4063
O08553	Dihydropyrimidinase-related protein 2 OS=Mus musculus OX=10090 GN=Dpysl2 PE=1 SV=2	O08553	KKGTVVYGEPITASLGTDGSHYWSK		Unique	54.2428	894.4574	3	4.811	0.000003465	32468339.13	40625028	28102981.5	15325256	24762019	39063012.44	27348764.5	29740013	30362358.31
O08553	Dihydropyrimidinase-related protein 2 OS=Mus musculus OX=10090 GN=Dpysl2 PE=1 SV=2	O08553	KPFPDFVYK		Unique	53.2755	380.87449	3	1.659	0.000003465	15406256	12219222	17283155.5	3986320.625	7821153.25	7753690.5	9911515.25	9667560.75	12183300
O08553	Dihydropyrimidinase-related protein 2 OS=Mus musculus OX=10090 GN=Dpysl2 PE=1 SV=2	O08553	KPFPDFVYKR		Unique	48.1023	432.90809	3	1.804	0.000003465	6008848.25	13120058	6817681.75	4876696.375	5354803.375	9380204	6292959	7587272.25	8891788
O08553	Dihydropyrimidinase-related protein 2 OS=Mus musculus OX=10090 GN=Dpysl2 PE=1 SV=2	O08553	LAELRGVPR		Unique	34.351	505.80886	2	1.092	0.00001529	1226959.625	5231922	844652.75	1158974	2463261.75	2861502.25	1809587	2602222	3524930
O08553	Dihydropyrimidinase-related protein 2 OS=Mus musculus OX=10090 GN=Dpysl2 PE=1 SV=2	O08553; P97427; Q62188	MDENQFVAVTSTNAAK		NotUnique	47.0546	863.40911	2	3.256	0.000003465	14215365.5	11924162.5	18100130.5	5352378.125	6594933.125	9702853.625	9835940.375	10284386.13	12675685.75
O08553	Dihydropyrimidinase-related protein 2 OS=Mus musculus OX=10090 GN=Dpysl2 PE=1 SV=2	O08553; P97427; Q62188	MDENQFVAVTSTNAAK	1xOxidation [M1]	NotUnique	41.4211	871.40693	2	3.534	0.000003465	1587619.25	1003135.063	1760623.563	693251.0625	1198504.531	1162213.75	1184629.125	1127529.406	1421102.313
O08553	Dihydropyrimidinase-related protein 2 OS=Mus musculus OX=10090 GN=Dpysl2 PE=1 SV=2	O08553	MDENQFVAVTSTNAAKVFNLYPR		Unique	87.3957	872.43531	3	2.841	0.000003465		579460.5	98470.78906	204129.7656	603860.125		265319.8125	221582.2031	428932.3438
O08553	Dihydropyrimidinase-related protein 2 OS=Mus musculus OX=10090 GN=Dpysl2 PE=1 SV=2	O08553; Q62188	MSVIWDK		NotUnique	49.3927	439.72552	2	0.786	0.0001423	77833216	50002752	74757568	12773542	27931914	42210756	42123024	46837196	54181644
O08553	Dihydropyrimidinase-related protein 2 OS=Mus musculus OX=10090 GN=Dpysl2 PE=1 SV=2	O08553; Q62188	MSVIWDK	1xOxidation [M1]	NotUnique	37.7453	447.72308	2	0.815	0.0001244	3042505.047	2018506.422	3553862.688	996356.7031	1719746.5	2210323.688	2031846.531	2025083.766	2733909.938
O08553	Dihydropyrimidinase-related protein 2 OS=Mus musculus OX=10090 GN=Dpysl2 PE=1 SV=2	O08553	MSVIWDKAVVTGK		Unique	56.0527	717.39445	2	2.708	0.000003465	7215188.375	21689558	4349711.813	6015839.5	9530422.5	9788053.25	7803158.625	8608226.375	11574353.75
O08553	Dihydropyrimidinase-related protein 2 OS=Mus musculus OX=10090 GN=Dpysl2 PE=1 SV=2	O08553	MSVIWDKAVVTGKMDENQFVAVTSTNAAK		Unique	73.1499	785.89909	4	1.741	0.000003465	1363223.625	3704584.5		1013722	1893137.25	1582678.75	1978853	2092760	1872322.75
O08553	Dihydropyrimidinase-related protein 2 OS=Mus musculus OX=10090 GN=Dpysl2 PE=1 SV=2	O08553	MVIPGGIDVHTR		Unique	51.6497	432.236	3	2.045	0.000003465	56135582	61551918	79743572.69	28934245	34430339	56527020	58713157.63	49068989.5	47704594.5
O08553	Dihydropyrimidinase-related protein 2 OS=Mus musculus OX=10090 GN=Dpysl2 PE=1 SV=2	O08553	MVIPGGIDVHTR	1xOxidation [M1]	Unique	42.7497	437.56766	3	2.106	0.000003465	6193076.875	8440123.125	7679511.75	2930191.313	5691613.875	7825323.5	5457292.25	6084711.75	7818944.75
O08553	Dihydropyrimidinase-related protein 2 OS=Mus musculus OX=10090 GN=Dpysl2 PE=1 SV=2	O08553	NLHQSGFSLSGAQIDDNIPR		Unique	59.3638	723.69419	3	3.328	0.000003465	20015478.63	14789629.25	27546372.13	4888816	7912344	15730110.5	15969914.94	15859925.38	14796087
O08553	Dihydropyrimidinase-related protein 2 OS=Mus musculus OX=10090 GN=Dpysl2 PE=1 SV=2	O08553	NLHQSGFSLSGAQIDDNIPRR		Unique	53.262	775.72845	3	3.407	0.000003465	13792831.06	20381970.75	16727089.5	5644871.281	10065712.88	10905591.31	13071218.81	12701370.44	15189901.13
O08553	Dihydropyrimidinase-related protein 2 OS=Mus musculus OX=10090 GN=Dpysl2 PE=1 SV=2	O08553	NLHQSGFSLSGAQIDDNIPRRTTQR		Unique	51.0912	703.61158	4	2.321	0.000003465		812417.4531	250564.2188	1442609.313	6091004.375	885187.375	1465964.688	649366.7344	255883.0469
O08553	Dihydropyrimidinase-related protein 2 OS=Mus musculus OX=10090 GN=Dpysl2 PE=1 SV=2	O08553; P97427	QIGENLIVPGGVK		NotUnique	57.754	662.38527	2	2.573	0.000003465	64887248	29349539.25	80940337.5	11293750.88	21187471.38	41701913.25	42146143.25	41668170	43971198.5
O08553	Dihydropyrimidinase-related protein 2 OS=Mus musculus OX=10090 GN=Dpysl2 PE=1 SV=2	O08553	QIGENLIVPGGVKTIEAHSR		Unique	58.1723	530.297	4	2.347	0.000003465	735238.875	2387780.5	898750.5625	896296.625	1056574.25	1026216.094	1176177.75	900712.6875	718657
O08553	Dihydropyrimidinase-related protein 2 OS=Mus musculus OX=10090 GN=Dpysl2 PE=1 SV=2	O08553	QQAPPVR		Unique	16.9587	398.22722	2	0.627	0.0003609	369337.9375	256339.3438	262244.0938	27575.14258	122787.6953	197030.8125	140990.6719	176633.5781	265256.25
O08553	Dihydropyrimidinase-related protein 2 OS=Mus musculus OX=10090 GN=Dpysl2 PE=1 SV=2	O08553	QQAPPVRNLHQSGFSLSGAQIDDNIPR		Unique	57.9884	737.13	4	1.721	0.000003465	374813.4063	1723855.25	308070.8438	620442.3125	1022162.188	397970.6875	661437.8125	613214.1875	871941.5625
O08553	Dihydropyrimidinase-related protein 2 OS=Mus musculus OX=10090 GN=Dpysl2 PE=1 SV=2	O08553	QQAPPVRNLHQSGFSLSGAQIDDNIPRR		Unique	53.8952	621.12552	5	1.599	0.000003465	335262.5	1453974.875	180525.1094	545718.875	1147456.125	473902.6875	400277.5	653049	872273.5
O08553	Dihydropyrimidinase-related protein 2 OS=Mus musculus OX=10090 GN=Dpysl2 PE=1 SV=2	O08553	SAAEVIAQAR		Unique	30.9038	508.28001	2	1.834	0.000003465	70065909.25	71799386.13	69918039.13	27069574.23	49138470.22	63402205	48433163.81	53601126.41	60569579.34
O08553	Dihydropyrimidinase-related protein 2 OS=Mus musculus OX=10090 GN=Dpysl2 PE=1 SV=2	O08553	SAAEVIAQARK		Unique	26.8352	381.88764	3	1.816	0.000003465	860639.0625	2613721.5	461215.9063	705924.125	1579160	1676083.5	896422.6875	1405395.125	1362864.875
O08553	Dihydropyrimidinase-related protein 2 OS=Mus musculus OX=10090 GN=Dpysl2 PE=1 SV=2	O08553	SCCDYSLHVDITEWHK	2xCarbamidomethyl [C2; C3]	Unique	57.7033	683.96471	3	2.787	0.000003465	10020947	14351035	8538270.5	3576111.25	6292840	7232865	5490811.125	5421643.25	7020802.75
O08553	Dihydropyrimidinase-related protein 2 OS=Mus musculus OX=10090 GN=Dpysl2 PE=1 SV=2	O08553	SITIANQTNCPLYVTK	1xCarbamidomethyl [C10]	Unique	53.4022	911.97203	2	3.017	0.000003465	16775589.58	16462706.17	13901517.66	5073961.43	7058823.109	12071766.61	10051401.91	11304542.02	14272366.02
O08553	Dihydropyrimidinase-related protein 2 OS=Mus musculus OX=10090 GN=Dpysl2 PE=1 SV=2	O08553	SRLAELR		Unique	24.6089	422.75335	2	0.518	0.0006056		11205980				7198055	15175773		5637628
O08553	Dihydropyrimidinase-related protein 2 OS=Mus musculus OX=10090 GN=Dpysl2 PE=1 SV=2	O08553	THNSALEYNIFEGMECR	1xCarbamidomethyl [C16]	Unique	69.579	690.97172	3	3.368	0.000003465	23501228	30577072	26327850	9819746	19655106	31491692	23039790	25323384	25734452
O08553	Dihydropyrimidinase-related protein 2 OS=Mus musculus OX=10090 GN=Dpysl2 PE=1 SV=2	O08553	THNSALEYNIFEGMECR	1xCarbamidomethyl [C16]; 1xOxidation [M14]	Unique	55.8129	696.30329	3	3.104	0.000003465	3118075.5	4226378.5	3307267.75	1601938.25	2761391.25	2702182	2710720.75	2893482	3477097.75
O08553	Dihydropyrimidinase-related protein 2 OS=Mus musculus OX=10090 GN=Dpysl2 PE=1 SV=2	O08553	TIEAHSR		Unique	13.6321	407.21426	2	0.845	0.0001061	129775.1953	109709.7813	103229.7734	29801.12891	114081.0156	93166.91406	69411.94531	68226.63281	77654.1875
O08553	Dihydropyrimidinase-related protein 2 OS=Mus musculus OX=10090 GN=Dpysl2 PE=1 SV=2	O08553	TSPAKQQAPPVR		Unique	17.6642	640.35938	2	2.253	0.000003465	7011248.688	20297448.75	5797759.938	6873911.563	10752300.5	13502963.25	10268713.38	9542318	11042060.13
O08553	Dihydropyrimidinase-related protein 2 OS=Mus musculus OX=10090 GN=Dpysl2 PE=1 SV=2	O08553	TVTPASSAK		Unique	15.5178	431.23736	2	1.195	0.000009579	103279.6797	96603.75781	75241.46875	34368.19531	76073.05469	103806.8594	57864.05859	61582.05078	86188.46875
O08553	Dihydropyrimidinase-related protein 2 OS=Mus musculus OX=10090 GN=Dpysl2 PE=1 SV=2	O08553	VFNLYPR		Unique	52.0718	454.75296	2	0.788	0.0001423	44837935.52	45560186.38	37468207.22	12770539.18	18685620	37796732	26811896.88	28287409.25	36046228
O08553	Dihydropyrimidinase-related protein 2 OS=Mus musculus OX=10090 GN=Dpysl2 PE=1 SV=2	O08553	VFNLYPRK		Unique	42.9287	518.80049	2	0.898	0.00007197		607984.375	110188.6719	186003.1406	319737.1875	230263.7656	191473.0938	231971.7188	223620.75
O08553	Dihydropyrimidinase-related protein 2 OS=Mus musculus OX=10090 GN=Dpysl2 PE=1 SV=2	O08553	VMSKSAAEVIAQAR		Unique	39.3671	487.60121	3	2.291	0.000003465	468805.625	2211036	313788.8438	946982.6875	1403414.5	680250.4375	868413.25	1050492.5	1118666.75
O08576	RUN domain-containing protein 3A OS=Mus musculus OX=10090 GN=Rundc3a PE=1 SV=1	O08576	ELTTSLVNQWPSLSTLHRPEGASNSK		Unique	69.9094	713.86807	4	2.375	0.000003465	655374.3984	647696.6719	598681.0566	404950.2324	712500.5078	714227.0625	466775.4102	809559.5547	711149.3828
O08576	RUN domain-containing protein 3A OS=Mus musculus OX=10090 GN=Rundc3a PE=1 SV=1	O08576	ESQLKDLEAENR		Unique	28.3199	477.90781	3	1.538	0.000003465	62432.16406	64965.09766	77553.77344	79920.61719	129187.2422	179006.25	102063.4219	100826.0781	102671.5313
O08576	RUN domain-containing protein 3A OS=Mus musculus OX=10090 GN=Rundc3a PE=1 SV=1	O08576	FKACAPAGPASWFSSDGQR	1xCarbamidomethyl [C4]	Unique	61.1933	680.65088	3	2.655	0.000003465	23010.57617	125130.6875	18072.48242	144996.8125	136950.7734	422477.6563	121705.918	131108.0977	137233.1836
O08576	RUN domain-containing protein 3A OS=Mus musculus OX=10090 GN=Rundc3a PE=1 SV=1	O08576	GFWDYIR		Unique	72.8459	478.73479	2	0.671	0.0003032	365763.2813	549604.875	433380.125	469109.6875	725204.8125	1255144.375	651373.3125	662712.8125	697205.75
O08576	RUN domain-containing protein 3A OS=Mus musculus OX=10090 GN=Rundc3a PE=1 SV=1	O08576	GYLEELVR		Unique	57.0654	489.76613	2	0.849	0.0001037	539228.3125	455155.7813	487676.2813	502863.5	787741.125	1119740.125	639819.25	518611.3125	689707.4375
O08576	RUN domain-containing protein 3A OS=Mus musculus OX=10090 GN=Rundc3a PE=1 SV=1	O08576	HSFMSTEPLSAEASLSSDSQR		Unique	53.7735	756.34624	3	3.189	0.000003465	685099	493512.4688	314981.7813	439454.75	614887.4375	1146770.375	446367.1875	594288	752078.25
O08576	RUN domain-containing protein 3A OS=Mus musculus OX=10090 GN=Rundc3a PE=1 SV=1	O08576	LRESQLKDLEAENR		Unique	32.1681	567.63611	3	2.138	0.000003465	332955.4375	394699.5	242546.5156	292997.1875	623432.9375	1106791.5	521434.1875	434699.5938	647812.375
O08576	RUN domain-containing protein 3A OS=Mus musculus OX=10090 GN=Rundc3a PE=1 SV=1	O08576	MSEYITTALR		Unique	51.9643	592.80283	2	1.493	0.000003465	401236.3438	240326.7656	503453.0313	242291.0313	528793.125	963240.3125	339349.1875	375492.9688	543089.0625
O08576	RUN domain-containing protein 3A OS=Mus musculus OX=10090 GN=Rundc3a PE=1 SV=1	O08576	MSEYITTALRDNR		Unique	47.9348	523.92762	3	0.819	0.0001172	274052.2813	785398.625	182405.7031	700020	799595.625	1243073	564407.5625	661118.375	908083.125
O08576	RUN domain-containing protein 3A OS=Mus musculus OX=10090 GN=Rundc3a PE=1 SV=1	O08576; Q6PDC0	NLITVCR	1xCarbamidomethyl [C6]	NotUnique	36.7066	438.24171	2	0.601	0.0004003	666636.8125	792552.125	394997.3125	867843.6875	1252403.125	2820596.5	852088.375	933997.5625	1297460.5
O08576	RUN domain-containing protein 3A OS=Mus musculus OX=10090 GN=Rundc3a PE=1 SV=1	O08576	VALMEKR		Unique	23.0126	423.74692	2	0.421	0.0009454	167625.375	311349.1875	165554.5313	277533.1875	369516.2188	800874	321326.25	370423.1563	347757.125
O08579	Emerin OS=Mus musculus OX=10090 GN=Emd PE=1 SV=1	O08579	IFEYETQR		Unique	34.3802	543.26697	2	0.748	0.0001757	4636709.75	2095398	9554314.688	1138278.875	1491877.625	491803.875	3332947.547	3699209.75	3616663.25
O08579	Emerin OS=Mus musculus OX=10090 GN=Emd PE=1 SV=1	O08579	KIFEYETQR		Unique	32.4712	607.31438	2	1.206	0.000009579	192855.1406	207943.125	409175.6563	318062.8438	302784.5625	357436.375	295340.2813	243541.6094	229712.8906
O08579	Emerin OS=Mus musculus OX=10090 GN=Emd PE=1 SV=1	O08579	LIYGQDSAYQSIAHYRPISNVSR		Unique	58.7135	660.33986	4	2.65	0.000003465	1519743.75	2233167.438	2532886.688	1527952.719	2155794.156	3753359	1617475.125	1502666.625	2961416.969
O08579	Emerin OS=Mus musculus OX=10090 GN=Emd PE=1 SV=1	O08579	QYNIPHGPIVGSTR		Unique	45.2462	513.60744	3	2.437	0.000003465	138439.2188	132340.4844	137114.5469	68480.375	139384.4219	166920.2031	106052.7656	157705.2969	140128.6094
O08579	Emerin OS=Mus musculus OX=10090 GN=Emd PE=1 SV=1	O08579	SSLGLSYYPTSSTSSVSSSSSSPSSWLTR		Unique	74.0157	995.80374	3	3.068	0.000003465	578918.125	653847.9375	782401.125	477779.1563	614904.625	919466.6875	632871.1875	685537.1875	656330.9375
O08579	Emerin OS=Mus musculus OX=10090 GN=Emd PE=1 SV=1	O08579	TYGEPESVGMSK		Unique	30.3631	642.79246	2	2.147	0.000003465	784897	660777.4375	785603.1875	309640	444641.4063	893139.875	504471.25	688833.9375	699772.1875
O08581	Potassium channel subfamily K member 1 OS=Mus musculus OX=10090 GN=Kcnk1 PE=1 SV=2	O08581	FLEEHECLSEPQLEQFLGR	1xCarbamidomethyl [C7]	Unique	75.1375	787.71085	3	2.896	0.000003465	143132.2656	132921.7188	83093.22656	286496.5	583775.75	582996.1875	236932.4844	292993.7813	267176
O08582	GTP-binding protein 1 OS=Mus musculus OX=10090 GN=Gtpbp1 PE=1 SV=2	O08582	LVLVSPTSEQYDSLLR		Unique	75.5872	607.33142	3	2.718	0.000003465	83999.64844	34961.98047	64149.95313	18327.06836	36519.75781	53856.20703	57184.44531	57184.28125	71251.49219
O08582	GTP-binding protein 1 OS=Mus musculus OX=10090 GN=Gtpbp1 PE=1 SV=2	O08582	SMAEQIEADVILLRERQEAGGR		Unique	77.3382	618.57253	4	1.377	0.000003465		14405.29395		12580.15039	7342.725098	30100.98242	9573.136719	7609.328613	14311.45117
O08582	GTP-binding protein 1 OS=Mus musculus OX=10090 GN=Gtpbp1 PE=1 SV=2	O08582	VAVVGNVDAGK		Unique	29.5886	514.79024	2	0.255	0.002281	1544122.813	1457538.203	1531790.375	401621.0625	767345.4375	1273059.469	1071437.578	1024190.125	1462169.938
O08583	THO complex subunit 4 OS=Mus musculus OX=10090 GN=Alyref PE=1 SV=3	O08583	QYNGVPLDGRPMNIQLVTSQIDTQR		Unique	73.7	948.48705	3	2.15	0.000003465	295819.4688		705572.75				173679.5781	254040.3438
O08583	THO complex subunit 4 OS=Mus musculus OX=10090 GN=Alyref PE=1 SV=3	Q9JJW6; O08583	SLGTADVHFER		Unique	38.6604	616.30691	2	1.822	0.000003465	1604802.969	1461490.969	2295110.094	109137.0273	139443.25	338455.668	1025856.219	860002.625	851573.2344
O08585	Clathrin light chain A OS=Mus musculus OX=10090 GN=Clta PE=1 SV=2	O08585	LQSEPESIR		Unique	22.3804	529.77763	2	0.042	0.006641	17188106	16447882	16636658	2096982.125	5671813.5	10854743	10348202	10944462	11792662
O08585	Clathrin light chain A OS=Mus musculus OX=10090 GN=Clta PE=1 SV=2	O08585	VADEAFYK		Unique	32.0409	471.73193	2	0.056	0.006187	14554.31641	5678.693848	14188.35645		7429.599121	11779.71777	7045.639648	8381.863281	14234.15039
O08586	Phosphatidylinositol 3,4,5-trisphosphate 3-phosphatase and dual-specificity protein phosphatase PTEN OS=Mus musculus OX=10090 GN=Pten PE=1 SV=1	O08586	ADNDKEYLVLTLTKNDLDK		Unique	64.4334	552.79034	4	1.811	0.000003465	19540.36914	35810.11719	13074.31348	20356.61719	24245.12891	41650.92969	28744.21289	24746.0332	25472.06055
O08586	Phosphatidylinositol 3,4,5-trisphosphate 3-phosphatase and dual-specificity protein phosphatase PTEN OS=Mus musculus OX=10090 GN=Pten PE=1 SV=1	O08586	ANRYFSPNFK		Unique	42.1359	415.21211	3	1.478	0.000003465	20122.98633	71638.55469	16225.18652	70428.1875	45921.60547	83693.79688	35967.55469	38223.28906	63932.44141
O08586	Phosphatidylinositol 3,4,5-trisphosphate 3-phosphatase and dual-specificity protein phosphatase PTEN OS=Mus musculus OX=10090 GN=Pten PE=1 SV=1	O08586	IYNLCAER	1xCarbamidomethyl [C5]	Unique	34.1135	519.75551	2	0.984	0.00002833	233297.7188	223846.1875	171738.0469	434559.5938	423338.2188	504646.125	318810.8438	323496.1875	267830.8125
O08586	Phosphatidylinositol 3,4,5-trisphosphate 3-phosphatase and dual-specificity protein phosphatase PTEN OS=Mus musculus OX=10090 GN=Pten PE=1 SV=1	O08586	IYSSNSGPTR		Unique	17.0028	541.2675	2	1.183	0.000009579	323904.8125	342502.9063	332351.6563	204744.7656	394074.0625	536224.0625	322834.25	328417.8438	371637.4688
O08586	Phosphatidylinositol 3,4,5-trisphosphate 3-phosphatase and dual-specificity protein phosphatase PTEN OS=Mus musculus OX=10090 GN=Pten PE=1 SV=1	O08586	LEGVYRNNIDDVVR		Unique	46.3796	554.62548	3	1.508	0.000003465		144968.7188	32903.76953	131523.9063	182194.3594	150634.0313	65261.70313	104510.6406	150369.4375
O08586	Phosphatidylinositol 3,4,5-trisphosphate 3-phosphatase and dual-specificity protein phosphatase PTEN OS=Mus musculus OX=10090 GN=Pten PE=1 SV=1	O08586	NNIDDVVR		Unique	30.1601	472.7435	2	0.935	0.00005185	1175636.875	929063.0625	871927.75	909559.5	1111949.625		943365.375	961211.5625	993682.9375
O08599	Syntaxin-binding protein 1 OS=Mus musculus OX=10090 GN=Stxbp1 PE=1 SV=2	O08599	AAHVFFTDSCPDALFNELVK	1xCarbamidomethyl [C10]	Unique	90.6838	761.03655	3	2.811	0.000003465	16093717.62	14885727.74	11070418	13132955.17	21011089.93	31182196.65	14080746.25	15171990.16	14254007.51
O08599	Syntaxin-binding protein 1 OS=Mus musculus OX=10090 GN=Stxbp1 PE=1 SV=2	O08599	AAHVFFTDSCPDALFNELVKSR	1xCarbamidomethyl [C10]	Unique	87.8213	631.81262	4	2.143	0.000003465	242907.8906	365658.4375	50637.33594	401356.7813	505135.9688	443212.75	236873.3438	293350.3438	315505.75
O08599	Syntaxin-binding protein 1 OS=Mus musculus OX=10090 GN=Stxbp1 PE=1 SV=2	O08599	ADDPTMGEGPDK		Unique	21.0264	616.75867	2	2.224	0.000003465	473236.5313	126269.4297	484465.5	119801.3906	459625.875	644087.25	348119.125	360104.75	391577.4063
O08599	Syntaxin-binding protein 1 OS=Mus musculus OX=10090 GN=Stxbp1 PE=1 SV=2	O08599	ADDPTMGEGPDKAR		Unique	19.3957	730.32805	2	2.899	0.000003465	406987.2656	162431.0703	318329.0938	55001.03906	334083.75	742804.9688	290128.6094	336811.8906	378260.0625
O08599	Syntaxin-binding protein 1 OS=Mus musculus OX=10090 GN=Stxbp1 PE=1 SV=2	O08599	AIVPILLDANVSTYDK		Unique	83.6068	577.98922	3	2.634	0.000003465	117758.0781	122596.4375	210295.0781	163162.4063	166278.9844	197298.9375	164481.7031	148269.1719	104295.7031
O08599	Syntaxin-binding protein 1 OS=Mus musculus OX=10090 GN=Stxbp1 PE=1 SV=2	O08599	AIVPILLDANVSTYDKIR		Unique	83.9097	667.71742	3	2.486	0.000003465	555041.8125	615855	532014.75	628192.75	807127.5625	592812.625	433564.375	490518.875	445341.9063
O08599	Syntaxin-binding protein 1 OS=Mus musculus OX=10090 GN=Stxbp1 PE=1 SV=2	O08599	AIVPILLDANVSTYDKIRIILLYIFLK		Unique	99.4198	780.22271	4	2.928	0.000003465	75628.58594	112292.4688	82483.72656	20368.52539	228304.4219	232917.4844	24638.45898	54505.01953	77680.63281
O08599	Syntaxin-binding protein 1 OS=Mus musculus OX=10090 GN=Stxbp1 PE=1 SV=2	O08599	AQMKNPILER		Unique	36.3367	400.55697	3	1.664	0.000003465	807383.8125	884617.625	403246	1240561.875	1385133.125	1270722.625	952790.375	940243.0625	887196.8125
O08599	Syntaxin-binding protein 1 OS=Mus musculus OX=10090 GN=Stxbp1 PE=1 SV=2	O08599	AQMKNPILER	1xOxidation [M3]	Unique	26.2863	405.88859	3	1.409	0.000003465	390124.0625	483627.3438	366434.1875	757134.5	1194645.125	1221398.875	655986.25	729249.875	1023981.188
O08599	Syntaxin-binding protein 1 OS=Mus musculus OX=10090 GN=Stxbp1 PE=1 SV=2	O08599	AVVGEKIMHDVIK		Unique	48.4869	719.90797	2	2.291	0.000003465	76984.48438	194437.4063	46899.45313	258384.0469	285488.5938	574828.5	228725.1719	239120.7813	241933.8594
O08599	Syntaxin-binding protein 1 OS=Mus musculus OX=10090 GN=Stxbp1 PE=1 SV=2	O08599	AVVGEKIMHDVIKK		Unique	45.27	522.97255	3	2.011	0.000003465		480941.5938		348193.875	560763.625	680553.9375	374956.1875	423732.5938	363163.0938
O08599	Syntaxin-binding protein 1 OS=Mus musculus OX=10090 GN=Stxbp1 PE=1 SV=2	O08599	CAYEVTQANGKWEVLIGSTHILTPQK	1xCarbamidomethyl [C1]	Unique	76.4137	736.63127	4	3.524	0.000003465	3031221	4516815	1869953.125	3493149.75	5100742	7427968.5	3406010.75	3810201.75	3679229.5
O08599	Syntaxin-binding protein 1 OS=Mus musculus OX=10090 GN=Stxbp1 PE=1 SV=2	O08599	DIMEDTIEDKLDTK		Unique	56.6583	833.39844	2	2.907	0.000003465	5483024	1003617.547	6038197.375	727344.2344	1719339.438	5225903.938	2716649.063	3076949.625	3488783.281
O08599	Syntaxin-binding protein 1 OS=Mus musculus OX=10090 GN=Stxbp1 PE=1 SV=2	O08599	DLSQMLK		Unique	49.7227	417.72301	2	0.83	0.0001154	7818067.5	4423979.938	5922268.938	3218983.594	5399749.813	9179148.25	5486578.063	5730365.25	6416484.875
O08599	Syntaxin-binding protein 1 OS=Mus musculus OX=10090 GN=Stxbp1 PE=1 SV=2	O08599	DLSQMLK	1xOxidation [M5]	Unique	29.6131	425.72051	2	0.685	0.000272		333902.1797		316173.1563	832118.0156	719005.25	381834.5		486794.8438
O08599	Syntaxin-binding protein 1 OS=Mus musculus OX=10090 GN=Stxbp1 PE=1 SV=2	O08599	DLSQMLKK		Unique	40.9444	481.77079	2	0.897	0.00007197	907402.5	754510.625	511610.625	408603.9063	1029308.5	2099613	852942.5625	858900.9375	1070804.375
O08599	Syntaxin-binding protein 1 OS=Mus musculus OX=10090 GN=Stxbp1 PE=1 SV=2	O08599	DNALLAQLIQDKLDAYK		Unique	87.6158	644.68619	3	2.595	0.000003465	486814.5938	101213.4531	381321.8125	94725.35156	222487.9688	384161.3125	212146.7656	233540.4531	229383.6563
O08599	Syntaxin-binding protein 1 OS=Mus musculus OX=10090 GN=Stxbp1 PE=1 SV=2	O08599	DNALLAQLIQDKLDAYKADDPTMGEGPDK		Unique	85.1691	787.14031	4	2.12	0.000003465	140644.3906		117980.6797	33264.375	145549.5313	115816.5547	68595.03125	108980.8281	78934.96875
O08599	Syntaxin-binding protein 1 OS=Mus musculus OX=10090 GN=Stxbp1 PE=1 SV=2	O08599	ELSKYSTHLHLAEDCMK	1xCarbamidomethyl [C15]	Unique	42.4447	687.99507	3	2.715	0.000003465	159501.4219	736729.4414	34607.76563	452502.9609	1381616.029	1035496.732	614486.5996	592776.625	497029.9316
O08599	Syntaxin-binding protein 1 OS=Mus musculus OX=10090 GN=Stxbp1 PE=1 SV=2	O08599	EPLPSLEAVYLITPSEK		Unique	87.354	943.51192	2	3.185	0.000003465	555197.4375	453912.75	410201.1563	412947.9375	680786.5	689184.25	559972.25	642913.3125	520061.7813
O08599	Syntaxin-binding protein 1 OS=Mus musculus OX=10090 GN=Stxbp1 PE=1 SV=2	O08599	ERISEQTYQLSR		Unique	32.1819	755.38623	2	2.551	0.000003465		1336285.25		1646756.438	3088725.375	5078851	1206579.75	1161182.75	1582346
O08599	Syntaxin-binding protein 1 OS=Mus musculus OX=10090 GN=Stxbp1 PE=1 SV=2	O08599	HIAEVSQEVTR		Unique	25.9794	634.8333	2	2.439	0.000003465	3437649.75	2382937.25	2809686.25	1831062.125	2949712	5111527	2786467	2676467.75	3069454
O08599	Syntaxin-binding protein 1 OS=Mus musculus OX=10090 GN=Stxbp1 PE=1 SV=2	O08599	HKHIAEVSQEVTR		Unique	22.5286	511.94246	3	3.039	0.000003465	8299959.25	9215194.498	5607740.352	7098373.877	12096452.3	15481828.75	7867704.223	10718814.96	7515874.219
O08599	Syntaxin-binding protein 1 OS=Mus musculus OX=10090 GN=Stxbp1 PE=1 SV=2	O08599	HYPYISTR		Unique	30.1571	518.76418	2	1.205	0.000009579	4406047.5	1860618.375	3438362	951210.3125	3265549	5360909	2974808.5	2854377.5	3278268.5
O08599	Syntaxin-binding protein 1 OS=Mus musculus OX=10090 GN=Stxbp1 PE=1 SV=2	O08599	HYQGTVDK		Unique	14.6506	474.23271	2	0.953	0.00004709	29783.17578	16916.15039	17906.90039	16120.25977	52894.85938	42038.99609	20122.3457	26987.35742	26192.97266
O08599	Syntaxin-binding protein 1 OS=Mus musculus OX=10090 GN=Stxbp1 PE=1 SV=2	O08599	HYQGTVDKLCR	1xCarbamidomethyl [C10]	Unique	22.3606	459.56281	3	2.537	0.000003465	3151005.625	5185088.75	1228504.844	3407421.625	6353549.875	10204803	3748887.438	4489605	5013746.75
O08599	Syntaxin-binding protein 1 OS=Mus musculus OX=10090 GN=Stxbp1 PE=1 SV=2	O08599	IMHDVIKK		Unique	21.6154	492.28892	2	1.157	0.000009579	924573.8125	993167.1875	570387.0625	1002250.813	701722.0625	919083.3125	675487.25	697745.1875	1310894.25
O08599	Syntaxin-binding protein 1 OS=Mus musculus OX=10090 GN=Stxbp1 PE=1 SV=2	O08599	IMHDVIKKVK		Unique	26.2331	404.24957	3	0.882	0.00007416		201341.0625	52669.92578	281954.9375	330685	376144.625	147502.3906		241199.625
O08599	Syntaxin-binding protein 1 OS=Mus musculus OX=10090 GN=Stxbp1 PE=1 SV=2	O08599	ISEQTYQLSR		Unique	32.4258	612.81467	2	1.742	0.000003465	13398364.88	12032806.13	10659953.06	10112052.25	15635448.75	21274120.88	13084678.63	14007068.63	15185367.13
O08599	Syntaxin-binding protein 1 OS=Mus musculus OX=10090 GN=Stxbp1 PE=1 SV=2	O08599	KGEWKVLVVDQLSMR		Unique	68.5941	596.66594	3	2.121	0.000003465		34178.57666	5813.748047	25112.9292	14573.69092	71630.94531	11933.12988	12041.43066	24793.33789
O08599	Syntaxin-binding protein 1 OS=Mus musculus OX=10090 GN=Stxbp1 PE=1 SV=2	O08599	KLNKTDEEISS		Unique	18.5381	632.32514	2	0.916	0.00006214	3083657.25	2727651.75	1731250.875	1817246.375	3515299	6336259	2779821.25	2864576.75	3521640.5
O08599	Syntaxin-binding protein 1 OS=Mus musculus OX=10090 GN=Stxbp1 PE=1 SV=2	O08599	KMPQYQKELSK		Unique	24.5206	460.58313	3	2.077	0.000003465	570386.4063	1645267.906	186411.3125	1564566.844	1466953.813	4086901.75	1168183.875	1244209.094	1637813.813
O08599	Syntaxin-binding protein 1 OS=Mus musculus OX=10090 GN=Stxbp1 PE=1 SV=2	O08599	KMPQYQKELSK	1xOxidation [M2]	Unique	19.0509	465.91466	3	1.675	0.000003465	17314.62109	66662.24219	11907.62695	110646.4844	121236.4219	98387.84375	64291.92188	71360.71875	78420.41406
O08599	Syntaxin-binding protein 1 OS=Mus musculus OX=10090 GN=Stxbp1 PE=1 SV=2	O08599	LAEQIATLCATLK	1xCarbamidomethyl [C9]	Unique	63.0854	716.39738	2	2.269	0.000003465	2612146.125	1495456.094	1550345.5	1491604.188	3057235.25	2509826.375	1887610.625	2031841.063	2103866.5
O08599	Syntaxin-binding protein 1 OS=Mus musculus OX=10090 GN=Stxbp1 PE=1 SV=2	O08599	LDAYKADDPTMGEGPDK		Unique	33.5963	608.27701	3	3.247	0.000003465	143916.7813	43362.69922	92044.1875	18571.13672	71158.91406	184800.3594	58759.5	106779.4219	134527.4844
O08599	Syntaxin-binding protein 1 OS=Mus musculus OX=10090 GN=Stxbp1 PE=1 SV=2	O08599	LLDTLKK		Unique	28.2366	415.77086	2	0.536	0.0005408	3875810.5	4102192	1911623.875	2759402	5306880	7570738.5	3172003.75	4110064.5	4709777.5
O08599	Syntaxin-binding protein 1 OS=Mus musculus OX=10090 GN=Stxbp1 PE=1 SV=2	O08599	LNKTDEEISS		Unique	19.4801	568.27759	2	1.102	0.00001529	4958451	4838083.5	3367836.5	3390648.5	6389497.5	9289016	4732171	4856298.5	5585869
O08599	Syntaxin-binding protein 1 OS=Mus musculus OX=10090 GN=Stxbp1 PE=1 SV=2	O08599	MNTGEKTTMRDLSQMLK		Unique	53.9124	661.99337	3	0.892	0.00007197	171784.0313	959029.0625	106147.875	630570.0625	1336658.5	1932379.875	617584.5625	1008464.5	910065.375
O08599	Syntaxin-binding protein 1 OS=Mus musculus OX=10090 GN=Stxbp1 PE=1 SV=2	O08599	MPQYQKELSK		Unique	28.932	626.32354	2	1.484	0.000003465	378020.2344	1043488.188	210112.3594	918969.4375	1295234.188	1432639.188	830842.2969	967972.8438	937503.6875
O08599	Syntaxin-binding protein 1 OS=Mus musculus OX=10090 GN=Stxbp1 PE=1 SV=2	O08599	MTDIMTEGITIVEDINKR		Unique	96.5851	693.68672	3	2.844	0.000003465	5332114	5794164	3962726.75	2969012	6511667	9158786	4289810	5151755	4842015.5
O08599	Syntaxin-binding protein 1 OS=Mus musculus OX=10090 GN=Stxbp1 PE=1 SV=2	O08599	MTDIMTEGITIVEDINKR	1xOxidation [M]	Unique	89.2799	699.01854	3	2.838	0.000003465	1224628.438	1146537	985886.625	969712.0938	1872311.563	1907829.688	979783.2813	1188203.5	1291867.563
O08599	Syntaxin-binding protein 1 OS=Mus musculus OX=10090 GN=Stxbp1 PE=1 SV=2	O08599	NGITEENLNK		Unique	25.1572	566.28571	2	1.72	0.000003465	550249.1875	750635.8125	573963.5	645078.8125	930413.0625	1060821.125	687436.25	704266.875	776285.0625
O08599	Syntaxin-binding protein 1 OS=Mus musculus OX=10090 GN=Stxbp1 PE=1 SV=2	O08599	REPLPSLEAVYLITPSEK		Unique	80.2197	681.37712	3	3.677	0.000003465	5629800	5770264.5	3936840.75	3612243	6304775	11820568	4734281.5	4743531.5	5529623
O08599	Syntaxin-binding protein 1 OS=Mus musculus OX=10090 GN=Stxbp1 PE=1 SV=2	O08599	RMNTGEK		Unique	11.5207	418.20807	2	0.583	0.0004379			3714.94458	1589.765503	11520.93848		3517.161621
O08599	Syntaxin-binding protein 1 OS=Mus musculus OX=10090 GN=Stxbp1 PE=1 SV=2	O08599	RREPLPSLEAVYLITPSEK		Unique	71.5858	733.41076	3	3.842	0.000003465	1607189.688	1309104.5	2782718.125	2472517.125	2333923.188	5315152	3919003.25	2552543.75	1028186.844
O08599	Syntaxin-binding protein 1 OS=Mus musculus OX=10090 GN=Stxbp1 PE=1 SV=2	O08599	SLKDFSSSK		Unique	22.34	499.76124	2	1.304	0.000003465	1645982.813	1243077.438	1278686.563	1005798.188	1963666.188	2580221.875	1426506.313	1551277.563	1672171.063
O08599	Syntaxin-binding protein 1 OS=Mus musculus OX=10090 GN=Stxbp1 PE=1 SV=2	O08599	SLKDFSSSKR		Unique	20.1708	385.5436	3	1.502	0.000003465	14398241.75	17077788.75	7293582.5	11180543.75	18944104	30532245.5	13420650	15555096.25	17722326.25
O08599	Syntaxin-binding protein 1 OS=Mus musculus OX=10090 GN=Stxbp1 PE=1 SV=2	O08599	SQLLILDR		Unique	55.555	479.28994	2	0.889	0.00007416	18704210	8223902.5	14859667	5943420	11011387	21611536	12289971	11729475	13683964
O08599	Syntaxin-binding protein 1 OS=Mus musculus OX=10090 GN=Stxbp1 PE=1 SV=2	O08599	SSASFSTTAVSAR		Unique	32.3837	636.31498	2	2.411	0.000003465	18399695.34	18612275.3	14710090.34	13147988.34	22403494.16	25787150.41	18620083.29	19870074.48	21113005.44
O08599	Syntaxin-binding protein 1 OS=Mus musculus OX=10090 GN=Stxbp1 PE=1 SV=2	O08599	SVHSLISDFKDPPTAK		Unique	50.47	581.30888	3	3.11	0.000003465	19524199.5	17537711.5	21829720	17163552	26266701	59165622	27938629	25226741	16882265.5
O08599	Syntaxin-binding protein 1 OS=Mus musculus OX=10090 GN=Stxbp1 PE=1 SV=2	O08599	TTMRDLSQMLK		Unique	55.4445	662.3416	2	2.11	0.000003465	1006997.008	2433347.133	302692	1921620.203	2629535.422	3900828.008	1787092.555	1890982.406	1965167.688
O08599	Syntaxin-binding protein 1 OS=Mus musculus OX=10090 GN=Stxbp1 PE=1 SV=2	O08599	TTMRDLSQMLK	1xOxidation [M]	Unique	39.8918	447.22825	3	1.48	0.000003465	51429.87109	162358.0469	28368.7168	152995.1406	158339.4844	131253.6406	86836.73438	113997.3594	137668.3438
O08599	Syntaxin-binding protein 1 OS=Mus musculus OX=10090 GN=Stxbp1 PE=1 SV=2	O08599	VEQDLAMGTDAEGEK		Unique	33.0719	531.57521	3	2.117	0.000003465	501732.7813	411179.625	531095	234372.2344	491996.8438	698057.0625	553207.9375	640201.9375	603676.0625
O08599	Syntaxin-binding protein 1 OS=Mus musculus OX=10090 GN=Stxbp1 PE=1 SV=2	O08599	VEQDLAMGTDAEGEKIKDPMR		Unique	45.1178	778.37525	3	3.03	0.000003465	7134066.25	8415835.5	4127414.75	5114780.875	8259827.75	13857721	6666063	7701821.25	8572550.5
O08599	Syntaxin-binding protein 1 OS=Mus musculus OX=10090 GN=Stxbp1 PE=1 SV=2	O08599	VEQDLAMGTDAEGEKIKDPMR	1xOxidation [M7]	Unique	38.9857	588.03221	4	1.577	0.000003465	445814.2188	524290.8125	352089.4375	717190.125	941797.5625	997488.5625	555447.0625	555149.9375	741622.125
O08599	Syntaxin-binding protein 1 OS=Mus musculus OX=10090 GN=Stxbp1 PE=1 SV=2	O08599	VKEVLLDEDDDLWIALR		Unique	87.9139	681.36495	3	3.406	0.000003465	4418672.124	4303738.69	3257728.451	4267089.213	6240233.166	7496727.695	3370273.205	2831123.729	2427339.804
O08599	Syntaxin-binding protein 1 OS=Mus musculus OX=10090 GN=Stxbp1 PE=1 SV=2	O08599	VLVVDQLSMR		Unique	58.3047	580.32878	2	1.411	0.000003465	745383.75	1134538.875	635617.375	1348550.375	1086219.875	2214235.25	754977.9375	803784.25	1184459.75
O08599	Syntaxin-binding protein 1 OS=Mus musculus OX=10090 GN=Stxbp1 PE=1 SV=2	O08599	VLVVDQLSMR	1xOxidation [M9]	Unique	49.735	588.32627	2	1.754	0.000003465	2059456.25	2758400.5	2029606.625	2758367	4658604	4649306.5	2688816.5	2904914	3415930.5
O08599	Syntaxin-binding protein 1 OS=Mus musculus OX=10090 GN=Stxbp1 PE=1 SV=2	O08599	WEVLIGSTHILTPQK		Unique	71.2456	574.6577	3	2.533	0.000003465	1594074.375	607489.3281	1505910.875	695632.8906	1662094.313	958383.2188	1217300.469	1287270.938	1237396.156
O08599	Syntaxin-binding protein 1 OS=Mus musculus OX=10090 GN=Stxbp1 PE=1 SV=2	O08599	WTPIIKDIMEDTIEDKLDTK		Unique	93.5446	802.0819	3	3.463	0.000003465	9400851.563	5710766.438	5057024.531	3408381.391	7530490.563	11365171.31	4295209.25	4924772.688	4155985.719
O08599	Syntaxin-binding protein 1 OS=Mus musculus OX=10090 GN=Stxbp1 PE=1 SV=2	O08599	WTPIIKDIMEDTIEDKLDTK	1xOxidation [M9]	Unique	73.9653	605.81172	4	2.071	0.000003465	785403.5313	127004.9609	636264.0313	485089.375	759227.1563	710375.3594	591779.7813	772695.9688	771776.0313
O08599	Syntaxin-binding protein 1 OS=Mus musculus OX=10090 GN=Stxbp1 PE=1 SV=2	O08599	YETSGIGEAR		Unique	23.5177	541.75926	2	1.437	0.000003465	727106.3125	158839.875	607875.1875	127754.9453	288976.1563	599930.8125	357062.2813	407848.4375	485365.1563
O08599	Syntaxin-binding protein 1 OS=Mus musculus OX=10090 GN=Stxbp1 PE=1 SV=2	O08599	YRAAHVFFTDSCPDALFNELVK	1xCarbamidomethyl [C12]	Unique	91.3713	867.42433	3	3.76	0.000003465		114467.5234	11889.74121	111155.0938	128075.7344	196660.9375	52910.05078	44798.83984	80160.96094
O08599	Syntaxin-binding protein 1 OS=Mus musculus OX=10090 GN=Stxbp1 PE=1 SV=2	O08599	YRGEYKDNALLAQLIQDK		Unique	65.7784	713.37945	3	3.205	0.000003465	2036551.875	312067.4688	1892945.5	582601.3125	1433851.125	825400.4375	881495.625	1376891.313	1436596.063
O08599	Syntaxin-binding protein 1 OS=Mus musculus OX=10090 GN=Stxbp1 PE=1 SV=2	O08599	YSTHLHLAEDCMK	1xCarbamidomethyl [C11]	Unique	36.7632	802.86326	2	3.057	0.000003465	5838496.75	4258807.375	1915434.031	1084592.188	5083784.5	7606399.5	3389405.938	4561103.75	4744711.375
O08599	Syntaxin-binding protein 1 OS=Mus musculus OX=10090 GN=Stxbp1 PE=1 SV=2	O08599	YSTHLHLAEDCMK	1xCarbamidomethyl [C11]; 1xOxidation [M12]	Unique	29.6488	540.90981	3	2.305	0.000003465	637107.8125	494880.9063	418593.6406	612220.8594	1141477.063	806076.0313	638383.625	759542.8438	638536.9375
O08644	Ephrin type-B receptor 6 OS=Mus musculus OX=10090 GN=Ephb6 PE=2 SV=4	O08644	ARRPHFDQLVAAFDK		Unique	57.0241	590.98478	3	0.787	0.0001423	18857.24609	35970.95703				38902.59766			38907.91016
O08644	Ephrin type-B receptor 6 OS=Mus musculus OX=10090 GN=Ephb6 PE=2 SV=4	O08644	LPQELGGR		Unique	29.5028	435.24543	2	0.409	0.0009999	30243.80859	16826.79492	21674.59375	8858.498047	16848.42188	27612.16797	20153.71875	19411.1543	23331.97461
O08644	Ephrin type-B receptor 6 OS=Mus musculus OX=10090 GN=Ephb6 PE=2 SV=4	O08644	RGTGYTEQLQQYSSPGLGVK		Unique	49.6863	723.70258	3	2.995	0.000003465	39598.97266	35214.31641	22296.64258	17349.31055	40396.35547	59088.72266	40739.71484	46156.96875	40374.56641
O08644	Ephrin type-B receptor 6 OS=Mus musculus OX=10090 GN=Ephb6 PE=2 SV=4	O08644	SFGPLTQR		Unique	37.6335	453.24527	2	0.178	0.003334		162295.125	100522.4375	77901.69531	133064.9375	332729.1875			153648.6875
O08648	Mitogen-activated protein kinase kinase kinase 4 OS=Mus musculus OX=10090 GN=Map3k4 PE=1 SV=2	O08648	VQIPGLENLHVFVPDSLAEEK		Unique	92.1745	778.74941	3	1.141	0.00001237	49774.15234	43869.76953	40161.53125	9907.743164	55807.91406		40016.63672	44460.26563	38772.07422
O08663	Methionine aminopeptidase 2 OS=Mus musculus OX=10090 GN=Metap2 PE=1 SV=1	O08663	NLNGHSIGPYR		Unique	29.1301	409.87884	3	1.768	0.000003465	204024.0469	215360.25	184043.1875	44944.9375	70699.04688	136106.7031	104468.8281	144984.9063	170001.8125
O08663	Methionine aminopeptidase 2 OS=Mus musculus OX=10090 GN=Metap2 PE=1 SV=1	O08663	YDILLTAVK		Unique	64.0274	518.30804	2	1.129	0.00001237			288392.625				139606.2656
O08672	Kinesin-like protein KIFC2 OS=Mus musculus OX=10090 GN=Kifc2 PE=1 SV=1	O08672	LGVGVTDSEKR		Unique	24.3735	387.54719	3	1.615	0.000003465	99107	86730.92969	67006.13281	46525.5	100815.5469	178223.4688	86627.28906	93812.9375	101449.5547
O08688	Calpain-5 OS=Mus musculus OX=10090 GN=Capn5 PE=1 SV=1	O08688	AASSIYINSR		Unique	30.7261	541.2854	2	1.21	0.000009579	104372.625	267137.2188	207090.1719	161144.8125	334324.9688	464764.5625	265489.7813	246740.7188	265430.5938
O08688	Calpain-5 OS=Mus musculus OX=10090 GN=Capn5 PE=1 SV=1	O08688	AVTAADMEAR		Unique	25.049	517.75027	2	1.515	0.000003465	516111.7188	410762.625	281328.0313	239784	418235.75	632929.8125	452671.4063	410313.8125	465676.8125
O08688	Calpain-5 OS=Mus musculus OX=10090 GN=Capn5 PE=1 SV=1	O08688	AYEDQNYSALKR		Unique	27.9022	486.572	3	1.834	0.000003465	452135.0625	436463.0625	324465.6563	293199.8438	534708.9375	792507.5	490743.7813	401163.7813	516049.1563
O08688	Calpain-5 OS=Mus musculus OX=10090 GN=Capn5 PE=1 SV=1	O08688	DICDDPR	1xCarbamidomethyl [C3]	Unique	18.6241	445.68714	2	0.853	0.00009885	149993.9844	116277.4297	103817.9375	78178.48438	168076.7969	269892.625	123441.0625	148273.5469	167897.5625
O08688	Calpain-5 OS=Mus musculus OX=10090 GN=Capn5 PE=1 SV=1	O08688	GTPGPTVR		Unique	18.2887	392.7192	2	0.666	0.0003094	295061.5313	201645.5469	224089.4063	99318.65625	180309.7188	290850.9688	168448.1406	156245.4063	247490.75
O08688	Calpain-5 OS=Mus musculus OX=10090 GN=Capn5 PE=1 SV=1	O08688	LACGLVK	1xCarbamidomethyl [C3]	Unique	31.8025	380.72292	2	0.113	0.004594	1473242.5	1806104.25	919216.125	699571.3125	1305303.813	2113063.25	992561.2188	1054141.594	1223087.719
O08688	Calpain-5 OS=Mus musculus OX=10090 GN=Capn5 PE=1 SV=1	O08688	LINTSYLSIHK		Unique	49.052	430.24671	3	1.467	0.000003465	804865.8125	992499.9375	600169	580904.375	1006226.5	1304730.125	668836.3125	717759.3125	1158400.375
O08688	Calpain-5 OS=Mus musculus OX=10090 GN=Capn5 PE=1 SV=1	O08688	SSRQPSDLPGIVAVR		Unique	49.5157	527.96142	3	1.539	0.000003465	211813.8438	424387.8125	100818.4688	238838.1563	335858.1563	661018	276995.5938	295474.4688	448587.0313
O08688	Calpain-5 OS=Mus musculus OX=10090 GN=Capn5 PE=1 SV=1	O08688	TAPDDLQDLHTLHLQDR		Unique	51.9482	663.33276	3	2.529	0.000003465	417147.4063	350515.1875	232066.25	240133.2031	455832.9375	692259.625	272138.6875	331161.5625	397461.9063
O08688	Calpain-5 OS=Mus musculus OX=10090 GN=Capn5 PE=1 SV=1	O08688	VFTDVPSNCR	1xCarbamidomethyl [C9]	Unique	31.0646	597.78234	2	1.037	0.00002305						688080.375	419163.8438	512001.4375	390144
O08688	Calpain-5 OS=Mus musculus OX=10090 GN=Capn5 PE=1 SV=1	O08688	YFTDIIK		Unique	55.0513	450.24722	2	0.792	0.0001377	331098.875	292752.6563		154619.6406	357487.1875	475602.375	264265.4688	324002.25	322989.0938
O08688	Calpain-5 OS=Mus musculus OX=10090 GN=Capn5 PE=1 SV=1	O08688	YVIIPTTFEPGHTGEFLLR		Unique	88.0855	730.72428	3	3.123	0.000003465	567241.4375	605105.625	449015.2813	420080.4688	737351.1875	1048284.813	500208.0313	708894.375	601970.75
O08709	Peroxiredoxin-6 OS=Mus musculus OX=10090 GN=Prdx6 PE=1 SV=3	O08709	DFTPVCTTELGR	1xCarbamidomethyl [C6]	Unique	51.127	698.33234	2	1.728	0.000003465	9528899.5	11825441.28	11885330.66	5662820.031	11490314.91	15479214.66	10525835.34	9293949.109	11992073.56
O08709	Peroxiredoxin-6 OS=Mus musculus OX=10090 GN=Prdx6 PE=1 SV=3	O08709	DINAYNGETPTEK		Unique	29.0718	726.33578	2	2.322	0.000003465	2578794.359	2446208.859	3558271.125	1365444.453	3034999.703	3230710.219	2715601.781	2787651.391	2737382.094
O08709	Peroxiredoxin-6 OS=Mus musculus OX=10090 GN=Prdx6 PE=1 SV=3	O08709	DINAYNGETPTEKLPFPIIDDKGR		Unique	70.5785	676.59609	4	2.551	0.000003465	1597622.75	871949.75	2033745.25	713922.1875	1786363.25	1711785.875	1504815.75	1610689.5	1605108.875
O08709	Peroxiredoxin-6 OS=Mus musculus OX=10090 GN=Prdx6 PE=1 SV=3	O08709	DLAILLGMLDPVEK		Unique	98.885	509.62157	3	1.833	0.000003465	107549.8281	91027.32813	109854.4766	32142.64258	89227.4375		46752.15625	61213.50391	51283.96094
O08709	Peroxiredoxin-6 OS=Mus musculus OX=10090 GN=Prdx6 PE=1 SV=3	O08709	DLAILLGMLDPVEK	1xOxidation [M8]	Unique	95.648	514.95281	3	2.142	0.000003465	129805.2188	95427.76172	246304.8281	120841.2305	233760.7656	152528.5039	125526.6445	133826.3867	129679.25
O08709	Peroxiredoxin-6 OS=Mus musculus OX=10090 GN=Prdx6 PE=1 SV=3	O08709	ELPSGKKYLR		Unique	26.477	397.56782	3	1.594	0.000003465	193701.1563	1347908.938		576092.5781	1942697.625	1289008.813	967387.7188	1170724.344	1097974.375
O08709	Peroxiredoxin-6 OS=Mus musculus OX=10090 GN=Prdx6 PE=1 SV=3	O08709	FHDFLGDSWGILFSHPR		Unique	97.8006	677.66739	3	4.404	0.000003465	1672636.375	3524451.25	2228374.5	979885.9375	1638925.25	4526985	1988026.25	1953515	1729587.625
O08709	Peroxiredoxin-6 OS=Mus musculus OX=10090 GN=Prdx6 PE=1 SV=3	O08709	GESVMVVPTLSEEEAKQCFPK	1xCarbamidomethyl [C18]	Unique	65.3708	789.05225	3	0.679	0.0002853	140984.0313	394059.0625		244680.5781	318753.8438	468150.5		304952.5313	267855.7813
O08709	Peroxiredoxin-6 OS=Mus musculus OX=10090 GN=Prdx6 PE=1 SV=3	O08709	GVFTKELPSGK		Unique	36.5908	581.82713	2	1.905	0.000003465	248757.9063	1015794.781	77476.96094	756142.3125	1242983.813	1004875.031	768885.5938	732296.9688	728763.3438
O08709	Peroxiredoxin-6 OS=Mus musculus OX=10090 GN=Prdx6 PE=1 SV=3	O08709	GVFTKELPSGKK		Unique	30.4545	430.91876	3	1.731	0.000003465	188197.6094	950874	59251.08203	501533.1875	638655.25	1181240.5	340995.5313	271948.3438	801788.5
O08709	Peroxiredoxin-6 OS=Mus musculus OX=10090 GN=Prdx6 PE=1 SV=3	O08709	IRFHDFLGDSWGILFSHPR		Unique	97.1763	575.79879	4	2.811	0.000003465		279426.2813	126719.9219	366232.9688	404590.4063	1643049.688	277218.8281		213664.0938
O08709	Peroxiredoxin-6 OS=Mus musculus OX=10090 GN=Prdx6 PE=1 SV=3	O08709	KGESVMVVPTLSEEEAK		Unique	54.0832	916.96912	2	4.086	0.000003465	8820694.5	4984926.313	8897565.5	2450839.844	6288643.25	7697677.75	6218566	7357739.5	7086143
O08709	Peroxiredoxin-6 OS=Mus musculus OX=10090 GN=Prdx6 PE=1 SV=3	O08709	KGESVMVVPTLSEEEAK	1xOxidation [M6]	Unique	45.7773	616.98019	3	2.255	0.000003465	233026.9844	178152.9688	399880.6875	222288.9219	323160.5	244436.9063	296665.8438	230625.6094	235177.5156
O08709	Peroxiredoxin-6 OS=Mus musculus OX=10090 GN=Prdx6 PE=1 SV=3	O08709	KGESVMVVPTLSEEEAKQCFPK	1xCarbamidomethyl [C19]	Unique	59.7514	831.75062	3	4.285	0.000003465	1779664.25	3083515.688	1692827.031	2742175.5	3167498.438	3661867	2853992.25	2718324.063	2916715.375
O08709	Peroxiredoxin-6 OS=Mus musculus OX=10090 GN=Prdx6 PE=1 SV=3	O08709	LAPEFAK		Unique	32.0819	388.22106	2	0.728	0.0001983	1442394.875	749753.9375	1477204.5	253100.8594	976486.375	1399594	822542.25	1014169.875	1321736.25
O08709	Peroxiredoxin-6 OS=Mus musculus OX=10090 GN=Prdx6 PE=1 SV=3	O08709	LAPEFAKR		Unique	27.3334	466.27152	2	0.671	0.0003052	3068574.25	6392600	2723621.25	4968468	7295916	6353913	5068188	4904455	4918036
O08709	Peroxiredoxin-6 OS=Mus musculus OX=10090 GN=Prdx6 PE=1 SV=3	O08709	LIALSIDSVEDHLAWSK		Unique	82.0349	633.00722	3	3.006	0.000003465	9433512.846	7282744.054	10874995.84	5250508.241	14161718.94	9675171.749	7041052.284	7755048.483	6341896.772
O08709	Peroxiredoxin-6 OS=Mus musculus OX=10090 GN=Prdx6 PE=1 SV=3	O08709	LIALSIDSVEDHLAWSKDINAYNGETPTEK		Unique	82.8505	833.16972	4	1.665	0.000003465	191723.875	809393.5625	118385.1484	304616.875	309228.125		257020.375	117680.5938	165123.2344
O08709	Peroxiredoxin-6 OS=Mus musculus OX=10090 GN=Prdx6 PE=1 SV=3	O08709	LKLSILYPATTGR		Unique	61.9747	716.92974	2	1.351	0.000003465	787891.3125	1152138.5	451241.4688	417943.2813	821309.8125	2118051.5	598634.375	711590.4375	1033862.125
O08709	Peroxiredoxin-6 OS=Mus musculus OX=10090 GN=Prdx6 PE=1 SV=3	O08709	LPFPIIDDK		Unique	70.223	529.30021	2	1.372	0.000003465	1370589	960992.0625	2160003.5	485869.625	1308434.125	1046848.25	1192126.625	1265709.125	1390882.25
O08709	Peroxiredoxin-6 OS=Mus musculus OX=10090 GN=Prdx6 PE=1 SV=3	O08709	LPFPIIDDKGR		Unique	61.4095	424.24316	3	1.901	0.000003465	2235289	2606763	5814184	1805423.625	4519633	3885245.75	3331647.75	3420547.75	4216865
O08709	Peroxiredoxin-6 OS=Mus musculus OX=10090 GN=Prdx6 PE=1 SV=3	O08709	LPFPIIDDKGRDLAILLGMLDPVEK		Unique	98.8158	695.39191	4	2.004	0.000003465		470125.9688		43968.43359	162271.4531	296617.8438
O08709	Peroxiredoxin-6 OS=Mus musculus OX=10090 GN=Prdx6 PE=1 SV=3	O08709	LSILYPATTGR		Unique	56.348	596.34025	2	1.979	0.000003465	17743598	21175358	18471768	10845421	18016168	26226710	16677983	17965868	20724322
O08709	Peroxiredoxin-6 OS=Mus musculus OX=10090 GN=Prdx6 PE=1 SV=3	O08709	LSILYPATTGRNFDEILR		Unique	81.1669	693.71252	3	1.616	0.000003465	154180.3594	448438	104320.5625	321308.4688	276568.4375	736845.6875	320573.9063	291578.4063	321737.9688
O08709	Peroxiredoxin-6 OS=Mus musculus OX=10090 GN=Prdx6 PE=1 SV=3	O08709	NFDEILR		Unique	50.1103	453.73761	2	0.642	0.0003313	15808821	18821444	16246839	8893208	16226813	30900988	13678637	16586717	18844116
O08709	Peroxiredoxin-6 OS=Mus musculus OX=10090 GN=Prdx6 PE=1 SV=3	O08709	NVKLIALSIDSVEDHLAWSK		Unique	87.5572	560.30906	4	2.523	0.000003465	47611.16406		39407.86328	112863.0313	167871.6094	160380.9063	83736.67969	110636.8906	58431.01172
O08709	Peroxiredoxin-6 OS=Mus musculus OX=10090 GN=Prdx6 PE=1 SV=3	O08709	VVDSLQLTGTKPVATPVDWK		Unique	65.2052	718.73169	3	3.647	0.000003465	14574812.13	16842639.88	12485407.81	10253340.94	15408559.44	20716255.44	12482182.94	12926556.59	16749744.31
O08709	Peroxiredoxin-6 OS=Mus musculus OX=10090 GN=Prdx6 PE=1 SV=3	O08709	VVDSLQLTGTKPVATPVDWKK		Unique	58.5981	571.32445	4	2.594	0.000003465	1424313.969	1929149.125	1262849.938	888193.8125	1802835.563	2345276.75	1459550.563	1512985.938	1848150.875
O08709	Peroxiredoxin-6 OS=Mus musculus OX=10090 GN=Prdx6 PE=1 SV=3	O08709	VVFIFGPDK		Unique	68.492	511.28957	2	1.234	0.000006775	4731114	6485982	5265571	3033640.75	6111723	8875069	4964974.5	5275614.5	6214963
O08715	A-kinase anchor protein 1, mitochondrial OS=Mus musculus OX=10090 GN=Akap1 PE=1 SV=4	O08715	LSSSDKQVETLK		Unique	23.5309	445.57681	3	1.991	0.000003465	453905.75	648248.75	372823.2188	96424.96094	142100.7344	255097.5469	217734.0313	283274.6563	402292.5
O08715	A-kinase anchor protein 1, mitochondrial OS=Mus musculus OX=10090 GN=Akap1 PE=1 SV=4	O08715	RRSESSGNLPSVADTR		Unique	26.7496	577.96258	3	2.165	0.000003465	83918.64844	109528.8516	28924.23828	23969.875	21025.48438	56269.23438	27956.13477	51455.40625	80582.99219
O08715	A-kinase anchor protein 1, mitochondrial OS=Mus musculus OX=10090 GN=Akap1 PE=1 SV=4	O08715	SQPGPCRDEIAKVELSLMGDK	1xCarbamidomethyl [C6]	Unique	65.9064	583.29221	4	1.557	0.000003465	62948.75781	25955.78906	25561.91602			17918.48047	17250.69727	20902.1582	29776.33594
O08738	Caspase-6 OS=Mus musculus OX=10090 GN=Casp6 PE=1 SV=1	O08738	CFNDLRAEELLLK	1xCarbamidomethyl [C1]	Unique	66.92	540.95202	3	1.951	0.000003465	93092.0625	137791.4688	62778.61328	51824.37891	86969.57813	153301.5	71309.92188	82946.44531	79836.22656
O08739	AMP deaminase 3 OS=Mus musculus OX=10090 GN=Ampd3 PE=1 SV=2	O08739	ERELQKELAEQK		Unique	24.0944	500.93852	3	0.722	0.0002049	205467.8281	242213.3281	169633.0313	78192.35938	127751.9609	208284.1406	131452.2188	178264.6406	188798.7344
O08739	AMP deaminase 3 OS=Mus musculus OX=10090 GN=Ampd3 PE=1 SV=2	O08739	FLGQNYYK		Unique	42.6631	516.76111	2	0.853	0.00009885	399136.8125	217171.3438	516017.5313		172583.7969	317641.8438	296327.25	309846.5938	331084.6563
O08739	AMP deaminase 3 OS=Mus musculus OX=10090 GN=Ampd3 PE=1 SV=2	O08739	FSLHEMLNEMSEFK		Unique	92.468	581.26894	3	2.594	0.000003465	189827.1094	101707.9141	226157.4844	19661.41211	72810.45313	60810.3125	71339.53125	107240.8047	74547.08594
O08739	AMP deaminase 3 OS=Mus musculus OX=10090 GN=Ampd3 PE=1 SV=2	O08739	HTYQTEPDRTVAEK		Unique	18.4476	558.94129	3	1.752	0.000003465	384164.3125	242394.3906	371753.2813	53400.69922	173475.1406	301166.25	207079.4844	258501.1406	240238.5469
O08739	AMP deaminase 3 OS=Mus musculus OX=10090 GN=Ampd3 PE=1 SV=2	O08739; Q3V1D3	KVDTHIHAAACMNQK	1xCarbamidomethyl [C11]	Unique	23.2242	575.28419	3	2.071	0.000003465	367393.6094	426840.875	413832.3594	185920	313815.2188	459686.7188	410190.4688	424403.4844	228730.9531
O08739	AMP deaminase 3 OS=Mus musculus OX=10090 GN=Ampd3 PE=1 SV=2	O08739	LLPNFGK		Unique	46.1786	394.73683	2	0.718	0.0002141	808544.0625	1043980.188	849991.5625	268288.1875	505315.6875	673594.9375	557957.375	637557.9375	714348.75
O08739	AMP deaminase 3 OS=Mus musculus OX=10090 GN=Ampd3 PE=1 SV=2	O08739	LNMSDLDEHVR		Unique	43.1521	443.54697	3	0.837	0.000113	1436499.5	982846.0625	1553069.125	294719.4375	613525.125	1284836.5	863467	923584.1875	1072325.125
O08739	AMP deaminase 3 OS=Mus musculus OX=10090 GN=Ampd3 PE=1 SV=2	O08739	LNMSDLDEHVRLLAEKVFAK		Unique	93.5339	582.81511	4	1.361	0.000003465	28094.49023	97932.89063	15231.10254	31367.64063	133169.5938	75658.23438	26285.92188	27853.66992	30692.29102
O08739	AMP deaminase 3 OS=Mus musculus OX=10090 GN=Ampd3 PE=1 SV=2	O08739	MLENIFLPLFK		Unique	98.7282	682.8862	2	1.695	0.000003465	420586.4063	765930.9375	647745.1875	214717.7188	352075.0938	517758.4375	411120.1875	429572.7188
O08739	AMP deaminase 3 OS=Mus musculus OX=10090 GN=Ampd3 PE=1 SV=2	O08739	SEEITALTK		Unique	34.5236	496.26849	2	1.368	0.000003465	257456.9375	143705.8594	326477.375	57194.95703	135941.7813	119476.9453	186272.2813	193602.2031	197890.6563
O08739	AMP deaminase 3 OS=Mus musculus OX=10090 GN=Ampd3 PE=1 SV=2	O08739	SPKEWSSLAR		Unique	34.0195	580.80669	2	1.785	0.000003465	593365.4375	1093427	393655.0625		478295.4063	484052.9688	554772.8125	641314.125	715016.6875
O08739	AMP deaminase 3 OS=Mus musculus OX=10090 GN=Ampd3 PE=1 SV=2	O08739	SQSLSLQMPTQQDWK		Unique	61.7424	592.95774	3	2.184	0.000003465	232922.0781	178305.8125	339497.7813	54426.17969	101018.7734	254231.4844	149149.75	173161.1406	253490.0781
O08739	AMP deaminase 3 OS=Mus musculus OX=10090 GN=Ampd3 PE=1 SV=2	O08739	TENYLGGEYFAR		Unique	54.441	710.3308	2	1.942	0.000003465	1039736.813	663236.3125	1163779.75	156985.0469	575624	699548.5625	749283.3125	754119.625	834488.4375
O08739	AMP deaminase 3 OS=Mus musculus OX=10090 GN=Ampd3 PE=1 SV=2	O08739	WIIQVPR		Unique	65.988	456.27632	2	0.247	0.002389	650798.5	724653.25	562003.9375	149515.3438	213939.25	377529.0938	297753.1563	368674.5938	446624.5625
O08739	AMP deaminase 3 OS=Mus musculus OX=10090 GN=Ampd3 PE=1 SV=2	O08739; Q3V1D3	YNPVGASELR		Unique	36.5374	553.28576	2	0.866	0.00008631	382869		481718.375	60158.38672	171211.1094	288009.8438	249681.3906	308686.7188	333091.8438
O08739	AMP deaminase 3 OS=Mus musculus OX=10090 GN=Ampd3 PE=1 SV=2	O08739	YVTGFDSVDDESKHSDHMFSDK		Unique	46.0077	637.27455	4	2.161	0.000003465	498015.375	649955.4375	496216.4375	133902.6875	332669.0938	582749.3125	347967.5938	348665.8438	317497.2188
O08747	Netrin receptor UNC5C OS=Mus musculus OX=10090 GN=Unc5c PE=1 SV=1	O08747	QKLCSSLDAPQTR	1xCarbamidomethyl [C4]	Unique	28.3895	501.92407	3	1.279	0.000003465	26898.70508	29486.20117	18025.22461	60982.88672	62970.91406	116921.9922	54823.50781	50969.17188	44061.07031
O08747	Netrin receptor UNC5C OS=Mus musculus OX=10090 GN=Unc5c PE=1 SV=1	O08747; Q8K1S3	YLNYFATK		NotUnique	49.6189	510.26344	2	0.918	0.00006214	153713.125			266410.0313	273549.9375	500423.1563
O08747	Netrin receptor UNC5C OS=Mus musculus OX=10090 GN=Unc5c PE=1 SV=1	O08747	YQEIPFYHIWSGSQR		Unique	71.0428	637.64431	3	1.332	0.000003465	121699.1641	120987.2578	85022.25781	67531.34375	417570.5625	536067.75	154835.2656	248948.125	247890.6875
O08749	Dihydrolipoyl dehydrogenase, mitochondrial OS=Mus musculus OX=10090 GN=Dld PE=1 SV=2	O08749	IGKFPFAANSR		Unique	46.8117	604.33249	2	0.11	0.004704	526512.875	391242.75	835614.3125	247077.4063	696352	667796	638775.5625	513493.0938	678695.4375
O08749	Dihydrolipoyl dehydrogenase, mitochondrial OS=Mus musculus OX=10090 GN=Dld PE=1 SV=2	O08749	NQVTATKADGSTQVIDTK		Unique	26.5705	626.32539	3	1.685	0.000003465	17438.94727	33175.60938	9281.583984	23168.58789	25234.47852	31481.83008	15458.32813	22702.62695	24345.19922
O08749	Dihydrolipoyl dehydrogenase, mitochondrial OS=Mus musculus OX=10090 GN=Dld PE=1 SV=2	O08749	SEEQLKEEGIEFK		Unique	41.7095	522.5951	3	1.989	0.000003465	93366.67969		79586.60156	45647.60547	116778.2109		73137.80469
O08756	3-hydroxyacyl-CoA dehydrogenase type-2 OS=Mus musculus OX=10090 GN=Hsd17b10 PE=1 SV=4	O08756	DLAPTGIR		Unique	34.5869	421.74004	2	0.953	0.00004709	1052972.469	1198573.938	946416.25	1649098.125	2367872.75	1736897.563	1421636.219	1361246.875	1214546.813
O08756	3-hydroxyacyl-CoA dehydrogenase type-2 OS=Mus musculus OX=10090 GN=Hsd17b10 PE=1 SV=4	O08756	IHTLEDFQR		Unique	36.9689	579.79876	2	1.263	0.000003465	1159409.75	1118542.906	901261.25	774093.6563	2150894.813	2632774	1412156.563	1421687.313	1798552.063
O08756	3-hydroxyacyl-CoA dehydrogenase type-2 OS=Mus musculus OX=10090 GN=Hsd17b10 PE=1 SV=4	O08756	KLGESCIFAPANVTSEKEIQAALTLAK	1xCarbamidomethyl [C6]	Unique	83.546	723.1402	4	2.743	0.000003465	543186.25	489693.125	251659.4063	588634.375	956815.8125	630436.625	550659.625	465337	560706.25
O08756	3-hydroxyacyl-CoA dehydrogenase type-2 OS=Mus musculus OX=10090 GN=Hsd17b10 PE=1 SV=4	O08756	LGDPAEYAHLVQTIIENPFLNGEVIR		Unique	98.6774	727.88561	4	2.715	0.000003465	197081.4688	294111.875	147107.6875	258785.5156	473135.0625	579652.4375	265893.9688	205778.5
O08756	3-hydroxyacyl-CoA dehydrogenase type-2 OS=Mus musculus OX=10090 GN=Hsd17b10 PE=1 SV=4	O08756	LVAGEMGQNEPDQGGQR		Unique	28.096	893.41235	2	3.521	0.000003465	1162806.313	1141931.531	1094884.531	1107168.203	2007458.875	2449084.281	1435240.75	1408141.063	1613696.813
O08756	3-hydroxyacyl-CoA dehydrogenase type-2 OS=Mus musculus OX=10090 GN=Hsd17b10 PE=1 SV=4	O08756	NFLASQVPFPSR		Unique	65.8732	681.86171	2	2.151	0.000003465	1727620.828	1838492.406	1215952.234	1468802.438	2998324.938	4539742.063	1850313.703	1939786.719	2316080.313
O08756	3-hydroxyacyl-CoA dehydrogenase type-2 OS=Mus musculus OX=10090 GN=Hsd17b10 PE=1 SV=4	O08756	VINVNLIGTFNVIR		Unique	90.5116	524.64718	3	2.369	0.000003465	289599.5313	521396.2031	486838.2969	709464.5	999931.5313	641376.1406	341660.3906	344052.5	212333.2109
O08759	Ubiquitin-protein ligase E3A OS=Mus musculus OX=10090 GN=Ube3a PE=1 SV=2	O08759	KGPRVDPLETELGVK		Unique	49.4982	546.64574	3	1.805	0.000003465	122041.5156	180107.0313	32705.73242	67304.89844	118445.2734	278609.5	69608.88281	116326.2422	174377.9688
O08759	Ubiquitin-protein ligase E3A OS=Mus musculus OX=10090 GN=Ube3a PE=1 SV=2	O08759	LFLQFTTGTDRAPVGGLGK		Unique	70.6738	660.03004	3	2.797	0.000003465	480422.4375	569095.8125	268878.5313	180796.625	301218.9375	793658.0625	252750.5	263811.75	297350.6563
O08759	Ubiquitin-protein ligase E3A OS=Mus musculus OX=10090 GN=Ube3a PE=1 SV=2	O08759	LPTSHTCFNVLLLPEYSSK	1xCarbamidomethyl [C7]	Unique	78.0253	736.04502	3	2.707	0.000003465	60416.73047	29618.54883	40765.15234	18133.24023	39379.73047	36939.26563	29707.78516	38054.46875	33531.33203
O08759	Ubiquitin-protein ligase E3A OS=Mus musculus OX=10090 GN=Ube3a PE=1 SV=2	O08759	MDNNAAAIK		Unique	19.7715	474.23436	2	1.16	0.000009579	610833.3125	500777.0625	453911.4063	186264.5781	432646.4375	760560.5	434558.875	453325.4063	505680.0938
O08759	Ubiquitin-protein ligase E3A OS=Mus musculus OX=10090 GN=Ube3a PE=1 SV=2	O08759	MGDSSQGDNNVQK		Unique	14.5391	690.29638	2	2.872	0.000003465	222707.4063	146846.4063	177305.0313	80469.63281	119837.8203	139981.0469	151016.1875	156456.0625	217591.5625
O08759	Ubiquitin-protein ligase E3A OS=Mus musculus OX=10090 GN=Ube3a PE=1 SV=2	O08759	NLVNDDDAIVAASK		Unique	46.073	722.86742	2	2.291	0.000003465	523879.9375	460056	382932.1875	181376.8906	365100.0625	647484.0625	346072.5938	388717.25	519162.75
O08759	Ubiquitin-protein ligase E3A OS=Mus musculus OX=10090 GN=Ube3a PE=1 SV=2	O08759	VDPLETELGVK		Unique	56.5837	600.32955	2	1.848	0.000003465	741653.8125	375993.8125	529216	124860.3594	343059.9063	560679.1875	397323.9375	426730.875	466027.2188
O08784	Treacle protein OS=Mus musculus OX=10090 GN=Tcof1 PE=1 SV=1	O08784	AALGQGVAPVHTQK		Unique	28.72	459.59291	3	1.671	0.000003465	464987.375	517818.5	414311.6563	233175.3281		879640.0625	425943.4063	150498.0156	656188.625
O08784	Treacle protein OS=Mus musculus OX=10090 GN=Tcof1 PE=1 SV=1	O08784	AKATPRPTPVNSATAALPSK		Unique	33.6738	660.04086	3	2.224	0.000003465	15773.11133	37704.95313	22250.95898		3651.527588		14236.2002	19706.69727	14313.81445
O08784	Treacle protein OS=Mus musculus OX=10090 GN=Tcof1 PE=1 SV=1	O08784	ASAVSPEKAPMTSK		Unique	22.1308	468.57805	3	1.937	0.000003465	64771.25391	70805.71875	58920.11719	4227.327637	6591.111816	20441.58594	34231.65625	37511.20703	42409.90625
O08784	Treacle protein OS=Mus musculus OX=10090 GN=Tcof1 PE=1 SV=1	O08784	ATPRPDSNSLASSAPATK		Unique	25.7596	590.97095	3	1.66	0.000003465	61755.97656	8672.775391	54928.61719			7052.211914	22743.00586	25663.11328
O08784	Treacle protein OS=Mus musculus OX=10090 GN=Tcof1 PE=1 SV=1	O08784	ATPRPTPVNSATAALPSK		Unique	38.2602	593.66392	3	1.861	0.000003465	61685.99219	23803.88281	61909.58203			9352.709961	25010.69727	23714.27734	23493.36328
O08784	Treacle protein OS=Mus musculus OX=10090 GN=Tcof1 PE=1 SV=1	O08784	AVAAPTKGKPPVPNSTVSAR		Unique	29.617	650.03746	3	2.681	0.000003465	8995.882813	31857.1875	5840.018066		3825.450928	4550.523926	8411.422852	10541.41309	11916.10059
O08784	Treacle protein OS=Mus musculus OX=10090 GN=Tcof1 PE=1 SV=1	O08784	ELLPLIYHHLLQAGYVR		Unique	88.7208	679.05444	3	2.497	0.000003465	113639.1328	153380.875	100970.4219			52452.78906	40787.33594	50128.34375	35333.40625
O08784	Treacle protein OS=Mus musculus OX=10090 GN=Tcof1 PE=1 SV=1	O08784	SSQVRPVSTVTPGSSGK		Unique	24.2826	558.63235	3	2.569	0.000003465	252908.4688	207328.0156	258147.4688	19496.27734	26435.71484	87232.32031	129454.5625	137414.4375	173177.2656
O08784	Treacle protein OS=Mus musculus OX=10090 GN=Tcof1 PE=1 SV=1	O08784	TSVTTPAALSR		Unique	33.8631	552.30658	2	1.594	0.000003465	328655.5625	275139.6563	294845.0313					136637.5469	214633.7656
O08788	Dynactin subunit 1 OS=Mus musculus OX=10090 GN=Dctn1 PE=1 SV=3	O08788	AEITDAEGLGLK		Unique	48.736	608.82473	2	0.294	0.001878	670079.9375		604759.3125			352786.5938			411212.3438
O08788	Dynactin subunit 1 OS=Mus musculus OX=10090 GN=Dctn1 PE=1 SV=3	O08788	AIEMELR		Unique	42.6002	431.22843	2	0.743	0.0001804	2765396.75	2464101.5	1941234.25	567456.125	967014.625	1802249.125	1319071	1616307.125	1851137.375
O08788	Dynactin subunit 1 OS=Mus musculus OX=10090 GN=Dctn1 PE=1 SV=3	O08788	AKEEQQDDTVYMGK		Unique	24.021	547.91908	3	2.165	0.000003465	651680.875	399835.3125	475172.5625	72785.16406	82358.45313	344602.2813	295261.625	271960.9688	462369
O08788	Dynactin subunit 1 OS=Mus musculus OX=10090 GN=Dctn1 PE=1 SV=3	O08788	ASLAALPPLHVAK		Unique	56.898	429.93081	3	1.958	0.000003465	1343511.375	1373642.25	1117615.75	282401.0938	514875.2188	930864.1875	871928.625	993206	1095146.875
O08788	Dynactin subunit 1 OS=Mus musculus OX=10090 GN=Dctn1 PE=1 SV=3	O08788	DLEEKLETLR		Unique	52.0279	623.33785	2	1.386	0.000003465	1047861	678163.4375	736904.6875		304058.5	481089.625	553463.375	645096.5625	598173.625
O08788	Dynactin subunit 1 OS=Mus musculus OX=10090 GN=Dctn1 PE=1 SV=3	O08788	DLETSCSDTR	1xCarbamidomethyl [C6]	Unique	17.6393	592.24844	2	1.572	0.000003465	288432.7188	120078.2422	238725.8125		79491.625	134221.4844	136371.6094	159252.7813	145931.6094
O08788	Dynactin subunit 1 OS=Mus musculus OX=10090 GN=Dctn1 PE=1 SV=3	O08788	DLSSSEKQEHVK		Unique	16.3603	693.84662	2	1.405	0.000003465	91809.21875		72431.27344			32307.36914		28755.58398
O08788	Dynactin subunit 1 OS=Mus musculus OX=10090 GN=Dctn1 PE=1 SV=3	O08788	DSPLLLQQISAMR		Unique	78.9623	736.40055	2	1.972	0.000003465	1177978.844	158654.3594	949694.6563	25741.47461	182216.7031	82215.57031	558688.3594	658395.1406	186704.375
O08788	Dynactin subunit 1 OS=Mus musculus OX=10090 GN=Dctn1 PE=1 SV=3	O08788	ELTNQQEASVER		Unique	22.8372	702.34159	2	2.293	0.000003465	362667.6875	90268.21875	340815.5313			137696.0156	165747.1563	179075.2813	209277.4375
O08788	Dynactin subunit 1 OS=Mus musculus OX=10090 GN=Dctn1 PE=1 SV=3	O08788	EQLDMAGAR		Unique	27.1696	495.73697	2	1.646	0.000003465	540120.9375	91992.49219	531879.4375	19846.39648	35093.03906	145919.4844	209907.8281	219700.4375	260332.1563
O08788	Dynactin subunit 1 OS=Mus musculus OX=10090 GN=Dctn1 PE=1 SV=3	O08788	ETVTQRPGATVPTDFATFPSSAFLR		Unique	81.0402	899.46042	3	2.727	0.000003465	518878.5313		536559.875				258801.2813	269298.7188	303124.7813
O08788	Dynactin subunit 1 OS=Mus musculus OX=10090 GN=Dctn1 PE=1 SV=3	O08788	FDLSENCSERPGLR	1xCarbamidomethyl [C7]	Unique	41.9084	560.59843	3	1.567	0.000003465	837937	520337.2188	566943.4375	95952.49219	323266.3125	508833.25	344955.1875	515988.8438	596575.25
O08788	Dynactin subunit 1 OS=Mus musculus OX=10090 GN=Dctn1 PE=1 SV=3	O08788	GSDGAASSYQLK		Unique	25.835	592.28308	2	2.179	0.000003465	443923.125		347741.625				174795.8906	153990.6406	199268.4531
O08788	Dynactin subunit 1 OS=Mus musculus OX=10090 GN=Dctn1 PE=1 SV=3	O08788	HKIQLEQVQEWK		Unique	44.3153	522.61938	3	0.922	0.00006214	346661.1875	294241.8438	168385.2969	49965.55859	60761.99219	164173.75	147508.4219	148553.0781	226702.5938
O08788	Dynactin subunit 1 OS=Mus musculus OX=10090 GN=Dctn1 PE=1 SV=3	O08788	IKGEELSEANVR		Unique	27.841	448.90877	3	1.784	0.000003465	688136.4375	519305.75	413326.6563	84505.17969	158122.9219	405387.1563	292166.75	358732.2188	467970.5313
O08788	Dynactin subunit 1 OS=Mus musculus OX=10090 GN=Dctn1 PE=1 SV=3	O08788	IQLEQVQEWK		Unique	53.9683	650.8485	2	1.659	0.000003465	999106.3125	450243.4375	1026215.375	136322.0781	301181.4375	213890.4688	594028.25	567802.75	566948.625
O08788	Dynactin subunit 1 OS=Mus musculus OX=10090 GN=Dctn1 PE=1 SV=3	O08788	KQAQEKFDLSENCSERPGLR	1xCarbamidomethyl [C13]	Unique	35.6205	598.79728	4	1.148	0.00001237	303821.0938	426491.9688	74087.45313	92332.72656	40074.51172	188161.6719	150575.6094		226159.0781
O08788	Dynactin subunit 1 OS=Mus musculus OX=10090 GN=Dctn1 PE=1 SV=3	O08788	KYFTCDEGHGIFVR	1xCarbamidomethyl [C5]	Unique	47.3716	576.94328	3	0.207	0.002887	784945	391742.0625	941126.375	126263.3203	181110.7813	247736.75	531748.625	361031.4688	369888.2813
O08788	Dynactin subunit 1 OS=Mus musculus OX=10090 GN=Dctn1 PE=1 SV=3	O08788	LATAMQEGEYDAERPPSKPPPVELR		Unique	49.6363	696.10219	4	2.624	0.000003465	1005542.125	993504.375	809120.625	150112.5313	392827.4375	546040.125	509826.375	581635.9375	727598.1875
O08788	Dynactin subunit 1 OS=Mus musculus OX=10090 GN=Dctn1 PE=1 SV=3	O08788	LDETQTLLR		Unique	42.85	544.80114	2	0.961	0.0000391	926297.0625	491409.3125	693092.6875	96326.125	198136.0781	391296.75	482562.0625	384335.75	450186.2188
O08788	Dynactin subunit 1 OS=Mus musculus OX=10090 GN=Dctn1 PE=1 SV=3	O08788	LHISQLQHENSILR		Unique	47.7109	563.31285	3	2.576	0.000003465	1420335.875	1221559.75	1334836.344	671948.2188	614467.4375	676384.875	1040781.344	1302415.594	921939.625
O08788	Dynactin subunit 1 OS=Mus musculus OX=10090 GN=Dctn1 PE=1 SV=3	O08788	LKDALVR		Unique	24.7308	407.7608	2	0.536	0.0005387	855740	901475.4375	717348	153508.2656	360201.2188	511811.9375	554157.6875	588514	629676.9375
O08788	Dynactin subunit 1 OS=Mus musculus OX=10090 GN=Dctn1 PE=1 SV=3	O08788	LKDEVLK		Unique	23.354	422.76034	2	0.443	0.0008412	252006.6719		225121.9844				92847.92188	120415.625	130662.8203
O08788	Dynactin subunit 1 OS=Mus musculus OX=10090 GN=Dctn1 PE=1 SV=3	O08788	LNQLSTHTHVVDITR		Unique	39.6714	578.64805	3	2.289	0.000003465	986596.4375	568252.9375	492938.5	65230.93359	289257	282027.7188	348253	444380	536852.375
O08788	Dynactin subunit 1 OS=Mus musculus OX=10090 GN=Dctn1 PE=1 SV=3	O08788	LSLPPHEGPGGNLVAGALYR		Unique	66.9799	673.36548	3	2.559	0.000003465	105184.9414	52934.61719	77183.20313	25764.76855	43019.28906	54646.65967	30055.07959	54232.78711	73854.60938
O08788	Dynactin subunit 1 OS=Mus musculus OX=10090 GN=Dctn1 PE=1 SV=3	O08788	LVLTQEQLHQLHSR		Unique	41.4157	426.2403	4	1.893	0.000003465	918043.9434	778532.3311	650932.5636	177394.2271	302684.8198	307669.5166	448480.957	618131.4585	497873.7075
O08788	Dynactin subunit 1 OS=Mus musculus OX=10090 GN=Dctn1 PE=1 SV=3	O08788	MQEQQADLQR		Unique	20.0288	623.79579	2	1.858	0.000003465	644586.3125	492438.4844	539933.168	92828.28125	197322.3164	343019.6797	350942.1152	352634.3398	392057.6133
O08788	Dynactin subunit 1 OS=Mus musculus OX=10090 GN=Dctn1 PE=1 SV=3	O08788	MQEQQADLQRR		Unique	17.9938	468.23322	3	0.714	0.0002209	424862.1563	613576.6875	277527.4063	116973.2031	204311.75	354565.7188	313506.4375	295142.4063	336469.3438
O08788	Dynactin subunit 1 OS=Mus musculus OX=10090 GN=Dctn1 PE=1 SV=3	O08788	MRDLSSSEKQEHVK		Unique	17.8447	558.61429	3	2.266	0.000003465	803493.125	565999.8438	570682.5	80245.28516	199418.2109	456828.9219	389307.1875	424739.5313	504533.9688
O08788	Dynactin subunit 1 OS=Mus musculus OX=10090 GN=Dctn1 PE=1 SV=3	O08788	NLNLEEK		Unique	26.7135	430.22964	2	0.584	0.0004358	634892.4375	58594.76953	641564.6875			227649.6094	263459.125	230494.6563	290163.5625
O08788	Dynactin subunit 1 OS=Mus musculus OX=10090 GN=Dctn1 PE=1 SV=3	O08788	QLTAHLQDVNR		Unique	30.4086	432.23345	3	1.031	0.00002305		233430.1719	429736.9375			218723.4063		385947.0938	354056.0938
O08788	Dynactin subunit 1 OS=Mus musculus OX=10090 GN=Dctn1 PE=1 SV=3	O08788	QLTAHLQDVNRELTNQQEASVER		Unique	46.5319	670.59158	4	1.796	0.000003465	729541.6875	1001098.063	385322.9375	569247.1875	377094.6875	822852.5625	418578.5	434054.5938	558048.375
O08788	Dynactin subunit 1 OS=Mus musculus OX=10090 GN=Dctn1 PE=1 SV=3	O08788	QMEVAQANR		Unique	19.3835	523.75577	2	1.668	0.000003465	1064012.5	957354.4375	835799.1875	159618.4375	356672.3125	714233.9375	623137.0625	634296	725176.25
O08788	Dynactin subunit 1 OS=Mus musculus OX=10090 GN=Dctn1 PE=1 SV=3	O08788	SLSDTIEK		Unique	26.8658	446.73463	2	1.085	0.00001818	1013430.563	352228.125	851128.3125	73774.01563		339643.6563	460848.875	537077.1875	519518.5
O08788	Dynactin subunit 1 OS=Mus musculus OX=10090 GN=Dctn1 PE=1 SV=3	O08788	VGSLYPEMSAHER		Unique	38.6556	492.56975	3	2.175	0.000003465	868296.25	799970.6875	727250.6875	270885.7188	386636.5	721459.125	675536.875	610319.125	626376.25
O08788	Dynactin subunit 1 OS=Mus musculus OX=10090 GN=Dctn1 PE=1 SV=3	O08788	VTFSCAAGLGQR	1xCarbamidomethyl [C5]	Unique	43.5927	633.81654	2	2.041	0.000003465	590121.5	371856.7188	440131.6563	73290.39063	213601.5156	314476.3125	381928.1875	321966.4688	418701.25
O08788	Dynactin subunit 1 OS=Mus musculus OX=10090 GN=Dctn1 PE=1 SV=3	O08788	WVGVILDEAK		Unique	63.3752	565.31619	2	1.477	0.000003465	1364983.25	1114891.75	1262371.25	265257.4063	464067.5	759835.5625	967626.75	797132.1875	850339.6875
O08788	Dynactin subunit 1 OS=Mus musculus OX=10090 GN=Dctn1 PE=1 SV=3	O08788	YEHALSQCSVDVYK	1xCarbamidomethyl [C8]	Unique	38.1794	566.93151	3	2.15	0.000003465	89474.30469	118192.6016	54993.69922	35307.10156	47883.9375	40152.52734	53718.98828	61355.85938	73325.73438
O08788	Dynactin subunit 1 OS=Mus musculus OX=10090 GN=Dctn1 PE=1 SV=3	O08788	YYQHLYSIHLAEQPEDSTMQLADHIK		Unique	67.0649	626.9048	5	2.612	0.000003465	583603	269186.9688	533098.25		190042.4219	164024.5156	158938.5781	454861.4688	160654.2344
O08795	Glucosidase 2 subunit beta OS=Mus musculus OX=10090 GN=Prkcsh PE=1 SV=1	O08795	KLWEEQQAAAK		Unique	27.3778	434.56636	3	1.289	0.000003465	38793.54297	28477.05664	27547.35938	32003.89844	37938.26563	68304.49219	41347.84766	36583.25781	35475.20313
O08796	Eukaryotic elongation factor 2 kinase OS=Mus musculus OX=10090 GN=Eef2k PE=1 SV=1	O08796	MDNHRDSENSGDSGYPSEK		Unique	15.8517	708.95545	3	2.567	0.000003465	14744.49219		13648.75391				7216.443848	6184.461914
O08807	Peroxiredoxin-4 OS=Mus musculus OX=10090 GN=Prdx4 PE=1 SV=1	O08807	GLFIIDDKGVLR		Unique	71.1683	449.26573	3	1.977	0.000003465	803655.625	951967.6875	335564.375	232657.3594	564074.125	642893.9375	425062.3125	719504.8125	834098.75
O08807	Peroxiredoxin-4 OS=Mus musculus OX=10090 GN=Prdx4 PE=1 SV=1	O08807	QGGLGPIR		Unique	31.7803	399.23509	2	1.309	0.000003465	122839.8203	50569.13672	139597.0625	24913.78711	58809.66016	75485.04688	69199.875	69397.61719	69213.00781
O08807	Peroxiredoxin-4 OS=Mus musculus OX=10090 GN=Prdx4 PE=1 SV=1	O08807	VSVADHSLHLSK		Unique	32.6515	431.57008	3	1.572	0.000003465	448634.4063	449165.2813	415623.75	154528.625	402018.5938	626706.4375	425720.0313	437822.4688	451226.9375
O08808	Protein diaphanous homolog 1 OS=Mus musculus OX=10090 GN=Diaph1 PE=1 SV=1	O08808	FVAEDLSQDCFWTK	1xCarbamidomethyl [C10]	Unique	69.3606	582.59954	3	0.906	0.0000673	13351.89355	15475.75781		6888.839844	10541.20801		13211.52344	11118.8291	16157.15234
O08808	Protein diaphanous homolog 1 OS=Mus musculus OX=10090 GN=Diaph1 PE=1 SV=1	O08808	LNAILFK		Unique	57.0782	409.76038	2	0.89	0.00007416	129639.5703	145504.375	99199.35938	54221.91406	114345.7266	131800.7656	101517.8203	108009.8203	128134.7656
O08808	Protein diaphanous homolog 1 OS=Mus musculus OX=10090 GN=Diaph1 PE=1 SV=1	O08808	SGLRDMHLLSCLESLR	1xCarbamidomethyl [C11]	Unique	77.1367	629.65718	3	1.223	0.000009579	3309.585205	13380.48633	3802.939697	7218.773438	8000.077637	1960.562622	8693.078125	7750.632324	8657.639648
O08808	Protein diaphanous homolog 1 OS=Mus musculus OX=10090 GN=Diaph1 PE=1 SV=1	O08808	SGTSIALK		Unique	26.7408	388.72904	2	0.965	0.00003635	30061.91602	31528.71875	21977.41016	12521.41504	21632.25195	33395.98438	21344.93359	20031.5918	24588.45508
O08808	Protein diaphanous homolog 1 OS=Mus musculus OX=10090 GN=Diaph1 PE=1 SV=1	O08808	VSAENLQK		Unique	19.0223	444.74275	2	0.545	0.000527	187330.9375	160196.2656	101591.4922		103296.9063	207235.375	88959.84375	85983.57031	141556.2656
O08810	116 kDa U5 small nuclear ribonucleoprotein component OS=Mus musculus OX=10090 GN=Eftud2 PE=1 SV=1	O08810	FNTTSVIK		Unique	36.7248	455.25549	2	1.086	0.00001818	134571.9844	48027.41016	111775.5625	19790.53516	54476.08203	119890.3047	64305.23828	73894.10938	91315.26563
O08810	116 kDa U5 small nuclear ribonucleoprotein component OS=Mus musculus OX=10090 GN=Eftud2 PE=1 SV=1	O08810	GHVTQDAPIPGSPLYTIK		Unique	56.9605	632.00692	3	1.261	0.000003465	1009196.938	762879.375	1055547.125	107382.8828	555861.8125	734524.3125	717933.5625	421077.8125	980385.875
O08810	116 kDa U5 small nuclear ribonucleoprotein component OS=Mus musculus OX=10090 GN=Eftud2 PE=1 SV=1	O08810	IAVEPVNPSELPK		Unique	55.1779	696.8903	2	2.306	0.000003465	757474.625	672157.875	758860.875	230610.3594	556536.5625	615440.1875	662632.5625	697782.1875	763547.8125
O08810	116 kDa U5 small nuclear ribonucleoprotein component OS=Mus musculus OX=10090 GN=Eftud2 PE=1 SV=1	O08810	LWISVAR		Unique	56.3969	422.75552	2	0.793	0.0001354	441481.9688	385258.6875	397083.0938	128916.1953	283172.75	405765.6875	262684.1875	282674.3438	347414.5
O08810	116 kDa U5 small nuclear ribonucleoprotein component OS=Mus musculus OX=10090 GN=Eftud2 PE=1 SV=1	O08810	MYSTDDGVQFHAFGR		Unique	53.2522	577.59145	3	3.23	0.000003465	305753.3125	296254.25	247074.375	115054.875	213160.2031	328577.5938	222532.375	233226.9375	308382.7813
O08810	116 kDa U5 small nuclear ribonucleoprotein component OS=Mus musculus OX=10090 GN=Eftud2 PE=1 SV=1	O08810	MYSTDDGVQFHAFGR	1xOxidation [M1]	Unique	48.8949	582.92283	3	1.438	0.000003465	24653.62891	22371.18359	26529.79688	11207.48926	20848.76758	29438.99023	16410.30469	33866.9375	25003.29102
O08810	116 kDa U5 small nuclear ribonucleoprotein component OS=Mus musculus OX=10090 GN=Eftud2 PE=1 SV=1	O08810	SIVIRPLEPQPAPHLAR		Unique	54.6094	474.2807	4	1.377	0.000003465	244241.9844	219260.4844	430231.5313	251658.3906	253854.2031	447048.625	416212.5	237230.0469	273943.8438
O08810	116 kDa U5 small nuclear ribonucleoprotein component OS=Mus musculus OX=10090 GN=Eftud2 PE=1 SV=1	O08810	VLSGTIHAGQPVK		Unique	30.6711	436.25394	3	1.31	0.000003465	542512.9375		303619.0938	116123.7109	254873.1406	813623.0625	261666.7031
O08842	GDNF family receptor alpha-2 OS=Mus musculus OX=10090 GN=Gfra2 PE=1 SV=2	O08842	QFFDRVPSEYTYR		Unique	54.52	569.94262	3	1.561	0.000003465	57068.86719	63931.5625	28692.86133	33356.92188	43176.76563	97400.3125	37453.88672	48064.44922	55548.72266
O08848	RNA-binding protein Ro60 OS=Mus musculus OX=10090 GN=RO60 PE=1 SV=1	O08848	IHPFHVLIALETYR		Unique	80.7753	570.32274	3	2.868	0.000003465	44292.11719	96693.57813	33172.30469	36828.46484	63810.35938	104892.2031	18949.54688	24707.11133	23395.9375
O08848	RNA-binding protein Ro60 OS=Mus musculus OX=10090 GN=RO60 PE=1 SV=1	O08848	IPTHLFTFIQFK		Unique	86.7039	497.95005	3	2.27	0.000003465	232832.4375	337933.7813	142480.1875	200613.4688	357912.3438	397338.8438	189599.5781	122917.4844	199412.2656
O08848	RNA-binding protein Ro60 OS=Mus musculus OX=10090 GN=RO60 PE=1 SV=1	O08848	LIEDGRGCEVIQEIK	1xCarbamidomethyl [C8]	Unique	48.5198	586.97343	3	1.614	0.000003465	176894.3281	184271.3281	86275.72656	102662.8438	169398.2969	286713.5938	134966.7813	168221.5313	184088.9531
O08848	RNA-binding protein Ro60 OS=Mus musculus OX=10090 GN=RO60 PE=1 SV=1	O08848	LSHLKPSSEGLAIVTK		Unique	43.9052	560.66137	3	2.84	0.000003465	315956.0938	333828.8125	207302.9375	180776.1875	342457.375	519032.25	255988.5781	305041.9063	349977.5
O08848	RNA-binding protein Ro60 OS=Mus musculus OX=10090 GN=RO60 PE=1 SV=1	O08848	TKDDLEVIHLIEEHQLVR		Unique	74.347	547.54977	4	3.056	0.000003465		41731.75391	208082.1406	145207.375	154031.2969	393651.0938	204559.7031	168057.8594	61555.22656
O08914	Fatty-acid amide hydrolase 1 OS=Mus musculus OX=10090 GN=Faah PE=1 SV=1	O08914	AGLETMDKAVQR		Unique	33.5623	440.23102	3	2.47	0.000003465	149822.5	338882.4375	48609.63672	150933.4688	169590.2969	646148.375	139919.3906	237841.3438	352655.9063
O08914	Fatty-acid amide hydrolase 1 OS=Mus musculus OX=10090 GN=Faah PE=1 SV=1	O08914	AGLETMDKAVQR	1xOxidation [M6]	Unique	20.5	445.56228	3	0.287	0.001962	4313.510742	10300.12793		19892.59766	22011.67578	17313.99023	9811.177734	13322.81934	16693.60742
O08914	Fatty-acid amide hydrolase 1 OS=Mus musculus OX=10090 GN=Faah PE=1 SV=1	O08914	GYFGDMWDNILKK		Unique	84.1809	529.59421	3	1.663	0.000003465	64823.20703	63788.77344	62803.62109	55048.22656	104778.8516	113663.7813	109044.3984	88790.46094	71868.71094
O08914	Fatty-acid amide hydrolase 1 OS=Mus musculus OX=10090 GN=Faah PE=1 SV=1	O08914	QSVIAQWK		Unique	43.5129	480.26901	2	0.556	0.0005021		419915.8438	205907.4531	247853.7813	385005.7813	344779.2188	326063.9688	345147.9688	325706.125
O08915	AH receptor-interacting protein OS=Mus musculus OX=10090 GN=Aip PE=1 SV=1	O08915	TLHSDNEGSVIDDSR		Unique	24.8568	548.92044	3	1.987	0.000003465	70845.65625	36491.01953	82073.16406	19311.44531	31716.10938	70537.42969	50515.01172	56953.59375	62516.35156
O08915	AH receptor-interacting protein OS=Mus musculus OX=10090 GN=Aip PE=1 SV=1	O08915	VIQEGRGELPDFQDGTK		Unique	45.7083	630.31783	3	2.247	0.000003465	81689.39063	65600.45313	82273.17188	25688.07227	43332.58203	97438.76563	65252.16016	63651.625	79947.51563
O08917	Flotillin-1 OS=Mus musculus OX=10090 GN=Flot1 PE=1 SV=1	O08917	AIMAHMTVEEIYKDR		Unique	53.2216	602.9677	3	2.88	0.000003465	233140.7188	242965.6406	224542.1719	256886.5625	392356.3125	431362.375	398530.9375	359197.1875	401164.25
O08917	Flotillin-1 OS=Mus musculus OX=10090 GN=Flot1 PE=1 SV=1	O08917	AQQVAVQEQEIAR		Unique	31.3562	735.38887	2	2.073	0.000003465	560884.8594	114798.1523	460381.1563	132222.3477	260623.4375	548677.3047	378401.875	355349.4453	365768.625
O08917	Flotillin-1 OS=Mus musculus OX=10090 GN=Flot1 PE=1 SV=1	O08917	AQQVAVQEQEIARR		Unique	28.24	542.62892	3	1.444	0.000003465	653717.0625	1140234.375	633956.875	819171.375	1268896.125	1446543.75	797459.1875	805482.6875	1078245.875
O08917	Flotillin-1 OS=Mus musculus OX=10090 GN=Flot1 PE=1 SV=1	O08917	DYELKKATYDIEVNTR		Unique	47.6198	653.33389	3	2.746	0.000003465				35494.25781	48673.90625		29546.48633	29823.01758
O08917	Flotillin-1 OS=Mus musculus OX=10090 GN=Flot1 PE=1 SV=1	O08917	HGVPISVTGIAQVK		Unique	53.8862	703.41194	2	3.149	0.000003465	1437503.563	1471514.281	1112544.719	982897.1719	1849792.125	2610430.813	1354787.25	1523997.563	1684745.875
O08917	Flotillin-1 OS=Mus musculus OX=10090 GN=Flot1 PE=1 SV=1	O08917	ISLNTLTLNVK		Unique	66.7409	608.36905	2	1.933	0.000003465	764272.375	755909	648246.3125	590054.1875	978874.9375	1142599.625	653646.625	699350.6875	877822.3125
O08917	Flotillin-1 OS=Mus musculus OX=10090 GN=Flot1 PE=1 SV=1	O08917	LPESVER		Unique	22.5262	415.22428	2	0.741	0.0001823	615374.875	219884.9375	574622.625	173416.9531	380513.7813	572091.125	393542.875	501775.4688	458630.0313
O08917	Flotillin-1 OS=Mus musculus OX=10090 GN=Flot1 PE=1 SV=1	O08917	LTGVSISQVNHNKPLR		Unique	38.8711	441.50348	4	1.823	0.000003465			660391.5	671469.0625
O08917	Flotillin-1 OS=Mus musculus OX=10090 GN=Flot1 PE=1 SV=1	O08917	MRGEAEAFAIGAR		Unique	41.7428	460.23425	3	1.593	0.000003465	597027.5625	558815.625	386057.8438	479802.4688	643572.8125	1325877.875	449986.5	596612.5	752330.5625
O08917	Flotillin-1 OS=Mus musculus OX=10090 GN=Flot1 PE=1 SV=1	O08917	SPPVMVAGGR		Unique	30.3623	485.76029	2	1.712	0.000003465	497055	543671.5625	452282.75	548369.0625	918706.75	1090422	646952	668704.6875	707589.1875
O08917	Flotillin-1 OS=Mus musculus OX=10090 GN=Flot1 PE=1 SV=1	O08917	TKQQIEEQRVQVQVVER		Unique	33.9091	699.71834	3	1.705	0.000003465		140343.7031		106995.1953	132896.7813	461948.4375	100810.1875	128530.8047	184360.8281
O08917	Flotillin-1 OS=Mus musculus OX=10090 GN=Flot1 PE=1 SV=1	O08917	VQVQVVER		Unique	29.4137	478.77988	2	0.86	0.00008875	1463417.25	734316.875	1228127.375	394563.8125	847644.125	1609733.375	897824.125	953819.6875	1137410.125
O08917	Flotillin-1 OS=Mus musculus OX=10090 GN=Flot1 PE=1 SV=1	O08917	VTGEVLDILSR		Unique	68.9755	601.34297	2	1.9	0.000003465			613114.375				412927.5625	440062.0313	563340.0625
O08917	Flotillin-1 OS=Mus musculus OX=10090 GN=Flot1 PE=1 SV=1	O08917	VTGEVLDILSRLPESVER		Unique	91.5611	671.37272	3	1.419	0.000003465	244084.5859	96732.51563	26915.78125	256348.7031	379350.1094	570823.6484	303591.8984	348321.125	55678.42578
O08919	Numb-like protein OS=Mus musculus OX=10090 GN=Numbl PE=1 SV=3	O08919	EKECGVTAAFDASR	1xCarbamidomethyl [C4]	Unique	35.2795	770.85601	2	0.813	0.0001244	119764.0547	91081.57813	102908.3203	75617.71094	133392.7969	249514.2969	135334.0469	102718.8516	129153.3047
O08919	Numb-like protein OS=Mus musculus OX=10090 GN=Numbl PE=1 SV=3	O08919; Q9QZS3	GFPALSQK		NotUnique	37.9185	424.23716	2	0.577	0.0004481	265471.4063	222782.2031	228557.9063	138278.6563	318098.6563	630156.4375	308498.5625	266871.625	273429.1563
O08919	Numb-like protein OS=Mus musculus OX=10090 GN=Numbl PE=1 SV=3	O08919	GTCSFPVR	1xCarbamidomethyl [C3]	Unique	31.9083	462.22382	2	1.024	0.00002305	35269.96484	29050.875	36050.42969	27438.26758	39605.56641	54077.40234	37402.12109	31957.48047	24687.15625
O08919	Numb-like protein OS=Mus musculus OX=10090 GN=Numbl PE=1 SV=3	O08919	KGTCSFPVR	1xCarbamidomethyl [C4]	Unique	26.4178	526.27162	2	0.404	0.001037	211989.375	166183.6875	182937.0156	161181.3906	199387.0938	211521.9688	217754.7031	199550.0625	211529.3281
O08919	Numb-like protein OS=Mus musculus OX=10090 GN=Numbl PE=1 SV=3	O08919	LNELPSTLQR		Unique	42.6857	585.82719	2	1.483	0.000003465	1225031	1153050.625	1182486	609051.9375	1031718.938	2212408.25	1071715.5	1338166.375	1456953.5
O08919	Numb-like protein OS=Mus musculus OX=10090 GN=Numbl PE=1 SV=3	O08919	QLSLRLNELPSTLQR		Unique	67.792	590.00722	3	1.675	0.000003465	47791.76953	177418.9844	34249.67969	184522.6875	267868.1875	269476.4375	118746.5234	138262.2188	152966.875
O08919	Numb-like protein OS=Mus musculus OX=10090 GN=Numbl PE=1 SV=3	O08919	RKPAYVPEASRPHQWQADEDAVR		Unique	38.513	677.3437	4	1.067	0.00002305	14431.00488	24759.70313	18424.08984	10675.86621	12727.57422	24247.31445	16432.95313	16766.83594	27910.95703
O08919	Numb-like protein OS=Mus musculus OX=10090 GN=Numbl PE=1 SV=3	O08919	SVLWVSADGLR		Unique	67.0703	601.83027	2	1.568	0.000003465	608193.1875	605369.6875	493958.1875	395015.6563	801317.6875	1217790.25	493411.0313	565993.875	718245.125
O08919	Numb-like protein OS=Mus musculus OX=10090 GN=Numbl PE=1 SV=3	O08919; Q9QZS3	TKDLIVDQTIEK		NotUnique	38.9968	701.89296	2	2.003	0.000003465	151431.8438	104002.5547	87618.41406		266227.4375	505333.1875	169836.4531	205138.9531	230093.5625
O08919	Numb-like protein OS=Mus musculus OX=10090 GN=Numbl PE=1 SV=3	O08919	TPSEAERWLEEVSQVAK		Unique	81.1457	653.66552	3	1.791	0.000003465	97221.86523	167005.6035		124939.4424	269300.6377	252594.9307	164470.5894	163512.9287	135752.083
O08919	Numb-like protein OS=Mus musculus OX=10090 GN=Numbl PE=1 SV=3	O08919; Q9QZS3	VSFCAPDR	1xCarbamidomethyl [C4]	NotUnique	32.7692	476.22125	2	0.935	0.00005185	534951.25	444395.0938	391097.5938	336365.9063	694666.8125	1061225	561291.375	555302.625	561443.25
O08919	Numb-like protein OS=Mus musculus OX=10090 GN=Numbl PE=1 SV=3	O08919	VVDDKTKDLLVDQTIEK		Unique	44.9457	653.69296	3	2.496	0.000003465	436251.8125	402596.625	284458.9688	175017.9688	514107.3438	839777.5625	367538.9375	419823	493994.4375
O08919	Numb-like protein OS=Mus musculus OX=10090 GN=Numbl PE=1 SV=3	O08919	YLGHVEVEESR		Unique	30.3001	439.88591	3	2.039	0.000003465	736026.1875	484316.0625	915986.625	485828.5313	751560.6875	1396970.375	806987.8125	744640.375	1018051.875
O08967	Cytohesin-3 OS=Mus musculus OX=10090 GN=Cyth3 PE=1 SV=1	O08967	ASISRDPFYDMLATR		Unique	68.6506	581.62229	3	2.716	0.000003465	132916.7813	169916.3906	84351.52344	158213.75	255535.2031	261559.5313	139304.1563	179618.8281	167848.75
O08967	Cytohesin-3 OS=Mus musculus OX=10090 GN=Cyth3 PE=1 SV=1	O08967	ISAPSPEEKEEWMK		Unique	44.0605	554.2677	3	2.359	0.000003465	150362.9219	158890.3125	134667.8594	95926.53125	151470	210245.6875	153395.5625	156203.6719	189567.2344
O08992	Syntenin-1 OS=Mus musculus OX=10090 GN=Sdcbp PE=1 SV=1	O08992	SLMDHTIPEV		Unique	60.5219	571.28184	2	0.829	0.0001154	546750.875	539198.1875	484174.1563	592304.625	1085835.75	1288286	686094.25	859566.5625	808220.875
O09012	Peroxisomal targeting signal 1 receptor OS=Mus musculus OX=10090 GN=Pex5 PE=1 SV=2	O09012	ALELQPGYIR		Unique	54.144	580.32736	2	1.236	0.000006775	729089.6875		449531.5938	245848.1563	349526.7813	487462.5	289425.0625	337147.1563	367328.7813
O09012	Peroxisomal targeting signal 1 receptor OS=Mus musculus OX=10090 GN=Pex5 PE=1 SV=2	O09012	EAVEHFLEALNMQR		Unique	73.7571	562.94768	3	2.143	0.000003465	254257.6094	177677.2188	287155.2813	55311.77734		82237.69531	229092.5469	230698.5313	126149.2813
O09012	Peroxisomal targeting signal 1 receptor OS=Mus musculus OX=10090 GN=Pex5 PE=1 SV=2	O09012	QACETLRDWLR	1xCarbamidomethyl [C3]	Unique	57.0823	483.24183	3	1.401	0.000003465	49103.19531	77465.4375	32762.99023	15389.08594	28477.87695	55192.61328	41919.12109	36588.91406	42606.71094
O09044	Synaptosomal-associated protein 23 OS=Mus musculus OX=10090 GN=Snap23 PE=1 SV=1	O09044	ADTNKNRIDIANTR		Unique	23.6955	534.61697	3	1.873	0.000003465	47796.55078	107551.2031	48378.21484	150805.8906	274315.4063	372471.3125	143901.4844	166027.2344	169240.125
O09044	Synaptosomal-associated protein 23 OS=Mus musculus OX=10090 GN=Snap23 PE=1 SV=1	O09044	AHQVTDESLESTR		Unique	23.495	491.57048	3	2.095	0.000003465	148568.3438	117894.0156	246175.1406	172176.4063	347782.25	652409	282769.125	291372.0938	308749.8438
O09044	Synaptosomal-associated protein 23 OS=Mus musculus OX=10090 GN=Snap23 PE=1 SV=1	O09044	AHQVTDESLESTRR		Unique	19.9041	543.60471	3	1.807	0.000003465	760046.0625	677216.8281	776858.8438	745761.2188	1710319.5	3383043.625	1191320.031	1629683.375	1399043.75
O09044	Synaptosomal-associated protein 23 OS=Mus musculus OX=10090 GN=Snap23 PE=1 SV=1	O09044	ATWGDGGDNSPSNVVSK		Unique	35.2811	845.8873	2	3.322	0.000003465	364471.5078	332024.7813	588140.7656	434770.4219	963591.3281	1545221.313	665313.4219	770946.4375	793215.1406
O09044	Synaptosomal-associated protein 23 OS=Mus musculus OX=10090 GN=Snap23 PE=1 SV=1	O09044	ATWGDGGDNSPSNVVSKQPSR		Unique	34.4218	720.34211	3	3.217	0.000003465	192540.6875	356420.0625	157701.2344	555672.25	734697.1875	1165087.125	519522.125	501373.3125	503495.9063
O09044	Synaptosomal-associated protein 23 OS=Mus musculus OX=10090 GN=Snap23 PE=1 SV=1	O09044	IDIANTR		Unique	25.7772	401.72458	2	0.682	0.0002834	698309.75	411645.4063	1042857.125	770726.875	1251994.375	2933649	985975	1044689.688	1220737.25
O09044	Synaptosomal-associated protein 23 OS=Mus musculus OX=10090 GN=Snap23 PE=1 SV=1	O09044; P60879	IEEGMDQINK		NotUnique	28.3726	588.78217	2	1.212	0.000009579	178590.8125		238360.2031	157769.7031	297849.1875	370265.0625	239334.7188	210268.9063
O09044	Synaptosomal-associated protein 23 OS=Mus musculus OX=10090 GN=Snap23 PE=1 SV=1	O09044	IEEGMDQINKDMR		Unique	37.6296	526.91345	3	2.141	0.000003465	122287.6406	152172.125	172864.4844	179545.1094	401332.2188	560190.4375	269641.4688	262042.2031	314691.5625
O09044	Synaptosomal-associated protein 23 OS=Mus musculus OX=10090 GN=Snap23 PE=1 SV=1	O09044	ILGLAIESQDAGIK		Unique	66.2246	714.40927	2	2.373	0.000003465	363958.3125	461531.5313	978713.375	515412.5938	1178529.875	2508268.25	757904.625	846313.25	816059.1875
O09044	Synaptosomal-associated protein 23 OS=Mus musculus OX=10090 GN=Snap23 PE=1 SV=1	O09044	ITNDAREDEMEENLTQVGSILGNLK		Unique	86.6938	698.09587	4	2.076	0.000003465	54263.74609	34776.71094	102658.5859	45232.28516	42618.50781	256448.1094	67904.49219	63880.32031	78049.17969
O09044	Synaptosomal-associated protein 23 OS=Mus musculus OX=10090 GN=Snap23 PE=1 SV=1	O09044	ITNGQPQQTTGAASGGYIKR		Unique	27.0023	683.35495	3	2.988	0.000003465	130406.4219	227735.25	176048.0156	344961.75	665273.6875	876422.625	427907.6563	397898.0938	378294.1563
O09044	Synaptosomal-associated protein 23 OS=Mus musculus OX=10090 GN=Snap23 PE=1 SV=1	O09044	TITMLDEQGEQLNRIEEGMDQINKDMR		Unique	80.8582	802.63289	4	1.436	0.000003465	354585.9688	501597.375	351925.7188	457160.2188	966875.125	1384425	626214.625	766145.875	680993.3125
O09110	Dual specificity mitogen-activated protein kinase kinase 3 OS=Mus musculus OX=10090 GN=Map2k3 PE=1 SV=2	O09110	TDIAAFVK		Unique	49.3931	432.7446	2	0.969	0.00003635	30056.5918	12581.33984	20779.54492	6031.40332	13704.43652	15786.9209	14533.34082	16225.16895	19555.45117
O09110	Dual specificity mitogen-activated protein kinase kinase 3 OS=Mus musculus OX=10090 GN=Map2k3 PE=1 SV=2	O09110	TMDAGCKPYMAPER	1xCarbamidomethyl [C6]	Unique	29.5047	542.90736	3	1.936	0.000003465	28364.97656	26039.48242	11977.70703	15159.44238	27304.48438	55384.20313	19656.87305	24943.98242	26362.39453
O09111	NADH dehydrogenase [ubiquinone] 1 beta subcomplex subunit 11, mitochondrial OS=Mus musculus OX=10090 GN=Ndufb11 PE=1 SV=2	O09111	AVIAPSGVEK		Unique	29.8307	485.78189	2	1.516	0.000003465	616076.6875	423738.9688	595620.125	309118.1875	567159.875	1179481.625	576145.4375	631017.5625	680975.5
O09111	NADH dehydrogenase [ubiquinone] 1 beta subcomplex subunit 11, mitochondrial OS=Mus musculus OX=10090 GN=Ndufb11 PE=1 SV=2	O09111	AVIAPSGVEKKR		Unique	22.1658	418.92276	3	1.569	0.000003465	57461.56641	177465.4844		310380.6563	511189.5313	512963.3438	279542.75	203857.4531
O09111	NADH dehydrogenase [ubiquinone] 1 beta subcomplex subunit 11, mitochondrial OS=Mus musculus OX=10090 GN=Ndufb11 PE=1 SV=2	O09111	YREVNGLPIMESNYFDPSKIQLPEDD		Unique	86.5281	1023.82224	3	2.051	0.000003465	211061.7891	418117.625	24095.61914	432761.3594	668653.3594	1133777.688	594766.3906	584592.6406	474039.6016
O09112	Dual specificity protein phosphatase 8 OS=Mus musculus OX=10090 GN=Dusp8 PE=2 SV=1	O09112	RSCQMEFEEGMVEGR	1xCarbamidomethyl [C3]; 1xOxidation [M]	Unique	16.5609	620.92715	3	0.982	0.00002833	109369.9375	17344.01367		5375.938477	19931.60938		29459.3125	28100.68555	28623.04688
O09114	Prostaglandin-H2 D-isomerase OS=Mus musculus OX=10090 GN=Ptgds PE=1 SV=1	O09114	GPGQDFR		Unique	19.3444	388.68788	2	0.733	0.0001914	72571.53906	36822.47656	79293.6875	60059.40625	81898.48438	104905.6875	58155.15234	64535.99609	109313.2422
O09114	Prostaglandin-H2 D-isomerase OS=Mus musculus OX=10090 GN=Ptgds PE=1 SV=1	O09114	MATLYSR		Unique	30.4395	421.21528	2	0.499	0.0006583	425163.6875		383438.875	608971.5	994354.8125	749351.5625	562401.8125	622326.125	656177
O09114	Prostaglandin-H2 D-isomerase OS=Mus musculus OX=10090 GN=Ptgds PE=1 SV=1	O09114	TQTLKDELKEK		Unique	23.5707	444.91693	3	1.406	0.000003465	264363.875	237175.9063	414120.5625	251101.6094	583199.4219	732123.7031	296460.1875	401334.6953	510293.0781
O09117	Synaptophysin-like protein 1 OS=Mus musculus OX=10090 GN=Sypl1 PE=1 SV=2	O09117	GKTEIQVNCPK	1xCarbamidomethyl [C9]	Unique	23.7082	425.22369	3	1.108	0.00001237	123416.4609	176017.875	38903.90625	191885.8281	298863.1563	420483.25	194070.5625	166936.3125	242516.5938
O09126	Semaphorin-4D OS=Mus musculus OX=10090 GN=Sema4d PE=1 SV=2	O09126	ACVTLHQEEASSR	1xCarbamidomethyl [C2]	Unique	21.9745	496.56763	3	1.121	0.00001237	63317.0625	58553.37109	29423.95703	46016.89453	65158.55859	108779.1719	49049.73438	60671.51563	64519.01172
O09126	Semaphorin-4D OS=Mus musculus OX=10090 GN=Sema4d PE=1 SV=2	O09126	YNGPVPTPRPGACIDSEAR	1xCarbamidomethyl [C13]	Unique	42.2793	686.33368	3	1.907	0.000003465	124612.25	149203.2969	101980.3125	95683.29688	180326.8125	194349.2344	166083.8125	161924.8594	160001.8594
O09167	60S ribosomal protein L21 OS=Mus musculus OX=10090 GN=Rpl21 PE=1 SV=3	O09167	GTWVQLK		Unique	45.5092	416.2397	2	0.475	0.0007144	1507598.75	1023010.313	886798.8125	736675.3125	1491097.125	2880267.75	1080962.75	1195922.75	1586734.75
O09167	60S ribosomal protein L21 OS=Mus musculus OX=10090 GN=Rpl21 PE=1 SV=3	O09167	HGVVPLATYMR		Unique	53.2027	415.22543	3	1.711	0.000003465	1002822.906	989773.25	743684.1719	1077327.5	1782510.938	2275754.125	1438580.469	1245799.438	1121277.156
O09167	60S ribosomal protein L21 OS=Mus musculus OX=10090 GN=Rpl21 PE=1 SV=3	O09167	IYKKGDIVDIK		Unique	33.6337	646.38468	2	1.872	0.000003465		254052.6719		260942.9375	596030.9375	251201.4844	346011.625	245766.6563	145604.1563
O09167	60S ribosomal protein L21 OS=Mus musculus OX=10090 GN=Rpl21 PE=1 SV=3	O09167	KGDIVDIK		Unique	29.3361	444.26338	2	0.982	0.00002833	3854878.75	2265369.125	2928486.938	1250118.875	3111278.875	5052888.625	2629088.938	3043418.438	3496472.063
O09167	60S ribosomal protein L21 OS=Mus musculus OX=10090 GN=Rpl21 PE=1 SV=3	O09167	KGDIVDIKGMGTVQK		Unique	40.1227	530.29487	3	1.866	0.000003465	121037.4531	175304.875	82838.46094	202633.8438	204097.25	520782.4375	265239.1875	200945.6094	247407.1719
O09167	60S ribosomal protein L21 OS=Mus musculus OX=10090 GN=Rpl21 PE=1 SV=3	O09167	KGDIVDIKGMGTVQK	1xOxidation [M10]	Unique	29.6809	535.62703	3	0.444	0.0008328		14908.98926	10197.04297	22914.02344	27849.72461	31171.48242	17387.58008	21356.30859	21257.35938
O09167	60S ribosomal protein L21 OS=Mus musculus OX=10090 GN=Rpl21 PE=1 SV=3	O09167	TGRVYNVTQHAVGIIVNK		Unique	54.4554	657.03701	3	2.265	0.000003465	13291.85254	33122.82031	4929.837891	34314.22266	47983.95313		32255.63867	24132.31445	33053.63281
O09167	60S ribosomal protein L21 OS=Mus musculus OX=10090 GN=Rpl21 PE=1 SV=3	O09167	TNGKEPELLEPIPYEFMA		Unique	91.9837	693.34329	3	1.157	0.000009579	406301.5313	302729.1875	298938.9688	294759.7813	462907.5938	634612.25	427578.9375	421088.8438	432800.5625
O09167	60S ribosomal protein L21 OS=Mus musculus OX=10090 GN=Rpl21 PE=1 SV=3	O09167	VYNVTQHAVGIIVNK		Unique	53.0235	552.31414	3	2.078	0.000003465	1029134.25	926159.5625	640399.375	716449.3125	1606410.375	1442568.625	951966.0625	1223770.25	1077178
O09167	60S ribosomal protein L21 OS=Mus musculus OX=10090 GN=Rpl21 PE=1 SV=3	O09167	YMFSRPFRK		Unique	38.1896	411.21825	3	0.154	0.003768	163383.2656	306874.0625		186127.0313	362478.1563	888488.8125	180818.0313	292897.6875	508765.4063
O09172	Glutamate--cysteine ligase regulatory subunit OS=Mus musculus OX=10090 GN=Gclm PE=1 SV=1	O09172	ASTLHLQTGNLLNWGR		Unique	71.2119	594.31986	3	3.194	0.000003465	435061.6875	358366.5938	1075486.375		686317.9375	690823.3125	1707181.75		419176.4375
O09174	Alpha-methylacyl-CoA racemase OS=Mus musculus OX=10090 GN=Amacr PE=1 SV=4	O09174	ASFITDGEQLPSPRPAPLLSR		Unique	69.1458	751.40569	3	2.546	0.000003465	14704.27441	24591.25781	9048.21582	25363.55273	44723.41797	34058.89063	17092.96289	24902.91797	26744.62695
O35066	Kinesin-like protein KIF3C OS=Mus musculus OX=10090 GN=Kif3c PE=1 SV=3	O35066	NVKEIEHVMNLGNQAR		Unique	47.1713	617.9881	3	1.727	0.000003465	16330.3584		10232.91113	23075.28711	24858.23047		21121.5	19891.02734
O35071	Kinesin-like protein KIF1C OS=Mus musculus OX=10090 GN=Kif1c PE=1 SV=2	B1AVY7; O35071; Q9EQW7; Q80TF6	DSVLTWLLK		NotUnique	95.596	537.8133	2	1.198	0.000009579	209565.1875	114657.0859	303354.75		150206.5313	110242.6953	173546.125	131366.2031	127601.0156
O35071	Kinesin-like protein KIF1C OS=Mus musculus OX=10090 GN=Kif1c PE=1 SV=2	O35071	LRWLKQEQLR		Unique	43.787	457.27334	3	0.274	0.002084	10085.63574	36468.71875	3055.439941		9465.446289	10561.57617	8175.623047	11787.56641	12333.68848
O35071	Kinesin-like protein KIF1C OS=Mus musculus OX=10090 GN=Kif1c PE=1 SV=2	O35071	VGQVDVDIK		Unique	35.999	486.77159	2	1.146	0.00001237	366604.2188	231855.9531	415901.4375				165537.5781	179052.3906	164586.2813
O35071	Kinesin-like protein KIF1C OS=Mus musculus OX=10090 GN=Kif1c PE=1 SV=2	O35071	VISALADLQSK		Unique	53.3387	572.83255	2	0.125	0.004322	380694.1563	341923.0625	230604.1406			153090.5156	184351.1094	212414.0781	276897.4375
O35071	Kinesin-like protein KIF1C OS=Mus musculus OX=10090 GN=Kif1c PE=1 SV=2	O35071	VREHPILGPYVQDLSK		Unique	54.3267	617.67544	3	2.369	0.000003465		155428.2969	242674.1094	20485.0332		83109.48438	120307.6484	166681.6719	95350.64063
O35071	Kinesin-like protein KIF1C OS=Mus musculus OX=10090 GN=Kif1c PE=1 SV=2	O35071	WATMADLK		Unique	49.098	468.23625	2	1.038	0.00002305	377027.4063	395474.625	247826.1719	37995.78125	81221.70313	154486.6094	172121.2813	190818.2188	239714.3594
O35075	Vacuolar protein sorting-associated protein 26C OS=Mus musculus OX=10090 GN=Vps26c PE=1 SV=1	O35075	IPSGKTEVPFEFPLLVK		Unique	90.6378	634.36406	3	2.123	0.000003465	22343.89648	37917.89453	15362.47266	53412.45703	69417.16406	75094.60156	43346.46094	50676.77734	60585.24219
O35075	Vacuolar protein sorting-associated protein 26C OS=Mus musculus OX=10090 GN=Vps26c PE=1 SV=1	O35075	SIELQLVR		Unique	56.5963	479.28972	2	0.872	0.0000816	396699.6563	232407.2969	313345.7813	258192.1875	614288.75	743672.9375	335347.6563	464330.5313	338613.6875
O35075	Vacuolar protein sorting-associated protein 26C OS=Mus musculus OX=10090 GN=Vps26c PE=1 SV=1	O35075	TEVPFEFPLLVK		Unique	97.6584	709.90064	2	1.623	0.000003465	252291.5781	304175.8125	252411.8281	330580.9375	716402.8125	707585.125	399461.0625	502641.0625	455702.4688
O35083	1-acyl-sn-glycerol-3-phosphate acyltransferase alpha OS=Mus musculus OX=10090 GN=Agpat1 PE=1 SV=1	O35083	EISTDGLGGGDCLKKPGGAGEARL	1xCarbamidomethyl [C12]	Unique	47.2313	590.29882	4	1.764	0.000003465		395388.0625	209076.5	313856.125	564499.625	845460.75	483670.625	584821.4375	517152.75
O35083	1-acyl-sn-glycerol-3-phosphate acyltransferase alpha OS=Mus musculus OX=10090 GN=Agpat1 PE=1 SV=1	O35083	HSMLTIFR		Unique	54.9297	502.77077	2	1.059	0.00002305	704495.25	524503.4375	533917.875	361268.6875	659067.9375	1197486	607678.4375	523589.1875	581332.4375
O35083	1-acyl-sn-glycerol-3-phosphate acyltransferase alpha OS=Mus musculus OX=10090 GN=Agpat1 PE=1 SV=1	O35083	NHNGSMLPFKR		Unique	34.7226	434.22449	3	1.577	0.000003465	321516.5625	582229.9375	252944.1406	126350.5313	535933.4375	1495057.75	495903.25	442118.0938	650336.375
O35083	1-acyl-sn-glycerol-3-phosphate acyltransferase alpha OS=Mus musculus OX=10090 GN=Agpat1 PE=1 SV=1	O35083	TGDAISVMSEVAQTLLTQDVR		Unique	98.7258	745.38293	3	3.016	0.000003465			498569.125	603398.1875	689430.125	980547.4375	505338.9375	567401.375	489045.625
O35083	1-acyl-sn-glycerol-3-phosphate acyltransferase alpha OS=Mus musculus OX=10090 GN=Agpat1 PE=1 SV=1	O35083	VLPPVSTEGLTPDDVPALADSVR		Unique	80.7753	783.41566	3	3.101	0.000003465	1434106.875	1263553.5	1188538.625	1295593.25	2166492.25	3042864.25	1612637.375	1852192.75	1818304.375
O35083	1-acyl-sn-glycerol-3-phosphate acyltransferase alpha OS=Mus musculus OX=10090 GN=Agpat1 PE=1 SV=1	O35083	VWVFPEGTR		Unique	60.3335	545.78782	2	0.736	0.000187	615987.1875	597612.0625	612276.8125	716657.625	923080.8125	1213854.625	588868.125	713222.1875	835112.25
O35098	Dihydropyrimidinase-related protein 4 OS=Mus musculus OX=10090 GN=Dpysl4 PE=1 SV=1	O35098	DKGVNSFLVFMAYKDR		Unique	75.4966	473.24466	4	0.719	0.0002094	272673.4063	340681	247823.8594	155797	330509.7813	423373.375	315664.4063	260266.5781	333852.6563
O35098	Dihydropyrimidinase-related protein 4 OS=Mus musculus OX=10090 GN=Dpysl4 PE=1 SV=1	O35098	DLGAVAQVHAENGDIVEEEQKR		Unique	45.5918	803.06654	3	3.49	0.000003465	1336503.063	1031255.188	1486564.438	603182.3438	1144379.938	1291377.063	1411141.313	1202891.75	1182457.438
O35098	Dihydropyrimidinase-related protein 4 OS=Mus musculus OX=10090 GN=Dpysl4 PE=1 SV=1	O35098	GAADMVAQAK		Unique	24.6172	481.24207	2	1.682	0.000003465	1965254.5	2311358.75	2205595.75	1180042	2135669.5	3337781.25	2114948.5	2189637	2480383.75
O35098	Dihydropyrimidinase-related protein 4 OS=Mus musculus OX=10090 GN=Dpysl4 PE=1 SV=1	O35098	GLYDGPVHEVMLPAKPGSGTQAR		Unique	54.0005	794.07403	3	3.109	0.000003465	669516.125	709962.5	602162.1875	343593.9063	587988.375	783057.3125	569401.75	658375.6875	725358
O35098	Dihydropyrimidinase-related protein 4 OS=Mus musculus OX=10090 GN=Dpysl4 PE=1 SV=1	O35098	GVNSFLVFMAYKDR		Unique	80.8197	549.61665	3	1.764	0.000003465	128684.0391	221211.2813	132707.5781	161363.2656	241357.6094	233387.2813	228250.9063	166175.3125	134913
O35098	Dihydropyrimidinase-related protein 4 OS=Mus musculus OX=10090 GN=Dpysl4 PE=1 SV=1	O35098	GVPTVVISQGR		Unique	42.5224	556.82487	2	1.86	0.000003465	3195953.5	3672323	3543844.25	2007255.5	3643710.75	6100235	3436816.75	3476415.75	3593672.25
O35098	Dihydropyrimidinase-related protein 4 OS=Mus musculus OX=10090 GN=Dpysl4 PE=1 SV=1	O35098	GVVVFGEPITASLGTDGSHYWSK		Unique	80.3324	803.06899	3	2.322	0.000003465	3203776.5	4583898.5	2454330	1148425.625	2155948	3425312.5	2066915.25	2152590.5	2738602.75
O35098	Dihydropyrimidinase-related protein 4 OS=Mus musculus OX=10090 GN=Dpysl4 PE=1 SV=1	O35098	IFNFYPR		Unique	60.9232	478.75303	2	0.86	0.00008875	1120060.625	1061878.75	1155427.25	686517.0625	1086567.25	1465389.875	889541.9375	932848.6875	1106863
O35098	Dihydropyrimidinase-related protein 4 OS=Mus musculus OX=10090 GN=Dpysl4 PE=1 SV=1	O35098	IMAPPGGR		Unique	24.5912	399.71814	2	0.993	0.00002563	5839999	4746032.5	5220889.25	2007959.063	4395765.625	6714745.75	4299926.625	4801019.5	4966853.75
O35098	Dihydropyrimidinase-related protein 4 OS=Mus musculus OX=10090 GN=Dpysl4 PE=1 SV=1	O35098	ISVPPVR		Unique	37.9169	384.24242	2	0.687	0.0002675	838211.9375	576655.4375	842803.9375	457286.6875	654803.4375	1676014.875	739571.0625	748176.125	1114453
O35098	Dihydropyrimidinase-related protein 4 OS=Mus musculus OX=10090 GN=Dpysl4 PE=1 SV=1	O35098	KTFPDFVYKR		Unique	44.9634	434.23915	3	1.314	0.000003465	510931.0313	817524.6875		640300.5625	826017.75	1920737.25	839947.6875	877587	776347.125
O35098	Dihydropyrimidinase-related protein 4 OS=Mus musculus OX=10090 GN=Dpysl4 PE=1 SV=1	O35098	LAEIHGVPR		Unique	32.0633	496.28786	2	1.381	0.000003465	402390.375	300859.875	349819.2813	195942.3906	358586.1875	537188.875	361492.8125	278597.75	343532.4375
O35098	Dihydropyrimidinase-related protein 4 OS=Mus musculus OX=10090 GN=Dpysl4 PE=1 SV=1	O35098	LLEQGITGPEGHVLSHPEEVEAEAVYR		Unique	60.697	740.62541	4	3.75	0.000003465	4556029.375	4322560.625	3834498	2139119.5	3499658.625	6093029.25	3443090.375	3560917.25	4145544.75
O35098	Dihydropyrimidinase-related protein 4 OS=Mus musculus OX=10090 GN=Dpysl4 PE=1 SV=1	O35098	LQMPVMGMTPADDFCQGTK	1xCarbamidomethyl [C15]	Unique	73.2191	709.65075	3	2.949	0.000003465	518115.25	592776.375	317391.6563	292724.6563	517193.125	844318.125	402283.0938	401661.6563	677930.4375
O35098	Dihydropyrimidinase-related protein 4 OS=Mus musculus OX=10090 GN=Dpysl4 PE=1 SV=1	O35098	MSVVWEK		Unique	44.7109	439.72565	2	0.795	0.0001354	12133637	7356682	9159816	4360470	8115602.5	14158413	8180901	9079131	10288842
O35098	Dihydropyrimidinase-related protein 4 OS=Mus musculus OX=10090 GN=Dpysl4 PE=1 SV=1	O35098	MSVVWEK	1xOxidation [M1]	Unique	33.1538	447.72309	2	0.854	0.00009885	237748.0469	160164.7969	240750.9375	173351.7031	220974.5	351096.1875	167667.0313	226705.1406	297437.4375
O35098	Dihydropyrimidinase-related protein 4 OS=Mus musculus OX=10090 GN=Dpysl4 PE=1 SV=1	O35098	NLHQSGFSLSGSQADDHIAR		Unique	41.3822	714.00965	3	4.254	0.000003465	2202442.813	1400443.313	2733197.75	887222.7813	1483002.938	2474874	2293210.5	2202429.75	1722383.063
O35098	Dihydropyrimidinase-related protein 4 OS=Mus musculus OX=10090 GN=Dpysl4 PE=1 SV=1	O35098	NLHQSGFSLSGSQADDHIARR		Unique	38.1262	766.04423	3	1.468	0.000003465	465188.8594	960513.0781	224627.9063	898015.5625	597297.9219	1750193.969	535823.9531	550211.5625	977439.2656
O35098	Dihydropyrimidinase-related protein 4 OS=Mus musculus OX=10090 GN=Dpysl4 PE=1 SV=1	O35098	NRLAEIHGVPR		Unique	32.297	421.24147	3	1.556	0.000003465	822471.5	1429703.938	838188	677134.7148	685741.9375	1015353.313	550862.4375	1069937	1182845.375
O35098	Dihydropyrimidinase-related protein 4 OS=Mus musculus OX=10090 GN=Dpysl4 PE=1 SV=1	O35098	QANCPLYVTK	1xCarbamidomethyl [C4]	Unique	33.1562	597.30297	2	1.572	0.000003465	921851.0625	868163.9375	786506.5	606456.9375	1050203	1364697.5	951482.9375	1018557.438	883500.3125
O35098	Dihydropyrimidinase-related protein 4 OS=Mus musculus OX=10090 GN=Dpysl4 PE=1 SV=1	O35098	QIGENLIVPGGIK		Unique	62.3193	669.39306	2	2.856	0.000003465	2685944.5	1181366.5	1811012.25	543025.0625	744461.8125	2451118.5	1314793.5	1333662	1899869.75
O35098	Dihydropyrimidinase-related protein 4 OS=Mus musculus OX=10090 GN=Dpysl4 PE=1 SV=1	O35098	RGVVVFGEPITASLGTDGSHYWSK		Unique	74.9021	641.57884	4	2.89	0.000003465	316179.5625	587404	629715.8125	322060.1563	546307.5625	895413.125	579702	384162.7813
O35098	Dihydropyrimidinase-related protein 4 OS=Mus musculus OX=10090 GN=Dpysl4 PE=1 SV=1	O35098	SHNLNVEYNIFEGVECR	1xCarbamidomethyl [C16]	Unique	68.2722	693.99	3	2.833	0.000003465	1333606	1693370.625	894701.8125	992369.4375	1250696.625	2218860.75	1093959.375	1275662.625	1807038.375
O35098	Dihydropyrimidinase-related protein 4 OS=Mus musculus OX=10090 GN=Dpysl4 PE=1 SV=1	O35098	TIDAHGLMVLPGGVDVHTR		Unique	62.8727	663.35088	3	2.822	0.000003465	1873405.375	2369389.781	1796329.25	732165.3906	1539895.813	2560877.563	1524044.969	1409182.625	1173593.125
O35098	Dihydropyrimidinase-related protein 4 OS=Mus musculus OX=10090 GN=Dpysl4 PE=1 SV=1	O35098	VAVGSDADLVIWNPR		Unique	70.5981	537.95468	3	2.703	0.000003465	767186.75	946171	783007.1875	690427.9375	569931.5	991296.125	724689	629824.625	1044129.688
O35098	Dihydropyrimidinase-related protein 4 OS=Mus musculus OX=10090 GN=Dpysl4 PE=1 SV=1	O35098	VVLEDGNLLVTPGAGR		Unique	62.3467	805.44905	2	3.347	0.000003465	2516271	2667902	2651381.75	1675991.125	2878457.5	3963170	2377983.75	2679381	2776315
O35098	Dihydropyrimidinase-related protein 4 OS=Mus musculus OX=10090 GN=Dpysl4 PE=1 SV=1	O35098	WHESTKEELEALVR		Unique	55.0318	576.29689	3	2.471	0.000003465	1226758.125	771890.3438	1122210.125	326159.375	1082530.063	840514.7188	1131573.625	1184652.188	1141885.875
O35099	Mitogen-activated protein kinase kinase kinase 5 OS=Mus musculus OX=10090 GN=Map3k5 PE=1 SV=3	O35099	IIATTLSK		Unique	31.9175	423.76817	2	1.105	0.00001529	145183.2344	161857.6094	123521.0313	52703.80859	95822.875	163990.6563	125386.6016	115217.3125	147763.75
O35099	Mitogen-activated protein kinase kinase kinase 5 OS=Mus musculus OX=10090 GN=Map3k5 PE=1 SV=3	O35099	LKWEHITTLISSLR		Unique	80.2972	566.32895	3	2.158	0.000003465	48731.28516	38825.74219	28836.79297	14606.90991	42840.94849	31865.69531	21800.10742	29706.0293	29204.6709
O35099	Mitogen-activated protein kinase kinase kinase 5 OS=Mus musculus OX=10090 GN=Map3k5 PE=1 SV=3	O35099	NHNIKPHWMFALDSIIR		Unique	81.7466	698.03509	3	1.896	0.000003465	11341.41602	15872.33496	5500.754883	3302.460938	11027.58203	20198.52344	4503.718262	19333.17188	6198.57666
O35129	Prohibitin-2 OS=Mus musculus OX=10090 GN=Phb2 PE=1 SV=1	O35129	AQFLVEK		Unique	36.0807	417.73952	2	0.728	0.000196	259710.1875		294325.9375	414206.0938	534686.0625	409444.875	536723.375
O35129	Prohibitin-2 OS=Mus musculus OX=10090 GN=Phb2 PE=1 SV=1	O35129	AQVSLLIR		Unique	53.6031	450.28717	2	0.9	0.00006966	585461.5	579739.25	442910.125	610097.5625	1046177.813	1017331.188	549737.375	570448.125	626778.6875
O35129	Prohibitin-2 OS=Mus musculus OX=10090 GN=Phb2 PE=1 SV=1	O35129	ESVFTVEGGHR		Unique	33.8772	609.29911	2	1.699	0.000003465	833686.1563	831023.625	656913.375	666446.4844	1343939	1100503.188	989182.2813	1130265.375	1095521.625
O35129	Prohibitin-2 OS=Mus musculus OX=10090 GN=Phb2 PE=1 SV=1	O35129	EYTAAVEAK		Unique	22.4137	491.2481	2	1.592	0.000003465	224643.0938	190010.5625	149641.5469	213814.6563	312718.75	313034.875	205028.0313	229947.1094	258117.8594
O35129	Prohibitin-2 OS=Mus musculus OX=10090 GN=Phb2 PE=1 SV=1	O35129	FNASQLITQR		Unique	51.424	589.31971	2	1.283	0.000003465	993282.125	999916.8125	891717.8125	768747.1875	1224772.125	1338503	687560.1875	733476.1875	908405.25
O35129	Prohibitin-2 OS=Mus musculus OX=10090 GN=Phb2 PE=1 SV=1	O35129	IGGVQQDTILAEGLHFR		Unique	71.3153	618.66709	3	3.606	0.000003465	539894.4375	405998.9688	411670.5625	676051.25	975275.375	703592.5	695400.625	690836.6875	603936.625
O35129	Prohibitin-2 OS=Mus musculus OX=10090 GN=Phb2 PE=1 SV=1	O35129	ISSPTGSKDLQMVNISLR		Unique	61.5659	649.35163	3	2.761	0.000003465	59942.46484	123296.3984	22366.43945	99979.79688	145997.2656	123150.3672	76346.72656	86624.35156	108508.4531
O35129	Prohibitin-2 OS=Mus musculus OX=10090 GN=Phb2 PE=1 SV=1	O35129	IVQAEGEAEAAK		Unique	21.1153	608.31428	2	1.912	0.000003465	238402.0938	74952.45313	212334.0625	167872.3906	222659.5469	312728.1875	249226.0313	199949.0156	202171.6406
O35129	Prohibitin-2 OS=Mus musculus OX=10090 GN=Phb2 PE=1 SV=1	O35129	IYLTADNLVLNLQDESFTR		Unique	91.0687	742.38635	3	2.459	0.000003465		92170.5625		91452.20313	189648.2969	155581.9531
O35129	Prohibitin-2 OS=Mus musculus OX=10090 GN=Phb2 PE=1 SV=1	O35129	KISSPTGSKDLQMVNISLR		Unique	56.3832	692.0482	3	2.667	0.000003465	54833.57422	157507.8125	24228.14453	105126.75	149095.7656	199488.7969	88365.53125	110358.1328	131920.3906
O35129	Prohibitin-2 OS=Mus musculus OX=10090 GN=Phb2 PE=1 SV=1	O35129	LGLDYEER		Unique	39.3604	497.74571	2	0.954	0.00004709	526515.8125	417390.4688	380602.2813	486433.7188	762322.9375	811015.5	588590.3125	495404.7813	660006.3125
O35129	Prohibitin-2 OS=Mus musculus OX=10090 GN=Phb2 PE=1 SV=1	O35129	LLLGAGAVAYGVR		Unique	64.8984	630.37722	2	1.934	0.000003465	249649.0469	296336.9063	155239.1875	397045	441718.1563	439740.75	248584	295878.6563	335527.5625
O35129	Prohibitin-2 OS=Mus musculus OX=10090 GN=Phb2 PE=1 SV=1	O35129	MLGEALSK		Unique	34.0573	424.73079	2	1.12	0.00001237	254708.6406	122070.4609	181571.8281	131279.7969	173912.9688	311419.6563	170261.5781	152888.6875	170615.5469
O35129	Prohibitin-2 OS=Mus musculus OX=10090 GN=Phb2 PE=1 SV=1	O35129	VLPSIVNEVLK		Unique	78.4406	605.87378	2	1.455	0.000003465	461755.0938	297952.5313	261750.3125	417455.7813	827733.8125	567488.5625	455306.375	506074.5	532177.6875
O35129	Prohibitin-2 OS=Mus musculus OX=10090 GN=Phb2 PE=1 SV=1	O35129	VLSRPNAQELPSMYQR		Unique	46.6128	630.32821	3	2.255	0.000003465	459705.25	483937.0938	386834.5625	646401.5625	714442.8125	847480.625	629474.75	530994.1875	651408.4375
O35130	Ribosomal RNA small subunit methyltransferase NEP1 OS=Mus musculus OX=10090 GN=Emg1 PE=1 SV=1	O35130	VIKNPVSDHFPVGCMK	1xCarbamidomethyl [C14]	Unique	51.6512	609.97948	3	1.329	0.000003465	23487.35547	23628.80469		9657.623047	29612.53125	40053.21094	20311.18945	21068.04883	25211.07813
O35136	Neural cell adhesion molecule 2 OS=Mus musculus OX=10090 GN=Ncam2 PE=1 SV=1	O35136	AIDGVMFSEGDKSPDGR		Unique	46.4807	594.27737	3	2.485	0.000003465	831245.1875	428454.2813	923020.9375	335612.0938	589090.3125	1377512.125	522357	553803.125	791704.3125
O35136	Neural cell adhesion molecule 2 OS=Mus musculus OX=10090 GN=Ncam2 PE=1 SV=1	O35136	AIDGVMFSEGDKSPDGRIEVK		Unique	52.6052	563.28239	4	2.7	0.000003465	1135532.375	942739	878054.25	781266.125	1275836.375	2103082	1025355.375	1326080	1537644
O35136	Neural cell adhesion molecule 2 OS=Mus musculus OX=10090 GN=Ncam2 PE=1 SV=1	O35136	ASGSPDPTISWFR		Unique	66.8271	710.84644	2	2.254	0.000003465	1701469.375	1653259.375	1455497.75	1277194.875	2020680.5	4349341	1675749	1790948.25	2036601.375
O35136	Neural cell adhesion molecule 2 OS=Mus musculus OX=10090 GN=Ncam2 PE=1 SV=1	O35136	DGSKEPIVEMR		Unique	33.3142	630.81651	2	1.834	0.000003465	373196.25	135846.8281	508809.8125	268041.3438	540607.6875	477107.4375	490641.625	320700.0313	258058.6719
O35136	Neural cell adhesion molecule 2 OS=Mus musculus OX=10090 GN=Ncam2 PE=1 SV=1	O35136	DVKLSDSGRYDCEAASR	1xCarbamidomethyl [C12]	Unique	28.0058	643.63036	3	1.836	0.000003465	22444.14258	56032.97266	14442.14258	72728.05469	84263.27344	109404.7656	56349.06641	51678.53906	69903.35156
O35136	Neural cell adhesion molecule 2 OS=Mus musculus OX=10090 GN=Ncam2 PE=1 SV=1	O35136	EVASETWK		Unique	26.1578	475.23484	2	1.134	0.00001237	892820.0625	700301.25	958767.0625	560011.1875	1081061.125	1710101.75	934125.0625	916222.6875	1121483.5
O35136	Neural cell adhesion molecule 2 OS=Mus musculus OX=10090 GN=Ncam2 PE=1 SV=1	O35136	EVVSPQEFKQGEDAEVVCR	1xCarbamidomethyl [C18]	Unique	46.1384	736.01995	3	2.57	0.000003465	448340.6563	351540.0938	270450.0313	288164.8125	535080.25	668289.75	444052.3438	405703.4375	550802.5625
O35136	Neural cell adhesion molecule 2 OS=Mus musculus OX=10090 GN=Ncam2 PE=1 SV=1	O35136	FFTCTAIGEPESIDWYNPQGEK	1xCarbamidomethyl [C4]	Unique	79.3012	863.72446	3	2.789	0.000003465	480541.375	331163.9063	432993.5938	315710.5938	620614.8125	701412.125	548615.75	570396.3125	554345.0625
O35136	Neural cell adhesion molecule 2 OS=Mus musculus OX=10090 GN=Ncam2 PE=1 SV=1	O35136	FQEYILELADVPSSPHGVK		Unique	76.3689	710.36905	3	1.283	0.000003465			348921.1875	203743.3594		610719.1875	388695.9688	347529.5	103785.1797
O35136	Neural cell adhesion molecule 2 OS=Mus musculus OX=10090 GN=Ncam2 PE=1 SV=1	O35136	IEIFQTLPVREPSPPSIHGQPSSGK		Unique	66.8347	676.11281	4	2.331	0.000003465	566873.5625	321906.0938	757173.0625	546652.3125	810162.25	1356279.125	765991.0625	624598.125	628934.4375
O35136	Neural cell adhesion molecule 2 OS=Mus musculus OX=10090 GN=Ncam2 PE=1 SV=1	O35136	IIELSQTTAK		Unique	36.5368	552.3191	2	1.44	0.000003465	2151894	2463605.75	1672168.25	1432343	2755524.25	4021925.5	1886458.125	2570728	2743638.5
O35136	Neural cell adhesion molecule 2 OS=Mus musculus OX=10090 GN=Ncam2 PE=1 SV=1	O35136	ISFNKPESHGGVPIHHYQVDVK		Unique	43.7013	498.46016	5	1.952	0.000003465	1043075.563	849459.5625	961748.5313	579376.0938	1284168.344	1277186.125	876573.5938	1116676.25	1268232.125
O35136	Neural cell adhesion molecule 2 OS=Mus musculus OX=10090 GN=Ncam2 PE=1 SV=1	O35136	ISITKQDDGGAPILEYIVK		Unique	79.3313	687.38048	3	2.529	0.000003465	337815.0134	334881.7031	188064.1792	367886.6785	662942.6113	802885.8145	400485.4844	511479.4038	503273.8408
O35136	Neural cell adhesion molecule 2 OS=Mus musculus OX=10090 GN=Ncam2 PE=1 SV=1	O35136	LSDSGRYDCEAASR	1xCarbamidomethyl [C9]	Unique	19.5423	529.56693	3	2.622	0.000003465	898181.1797	821941.6406	624925.6406	575066.2656	1008735.625	2230162.031	821036.7109	906133.4219	1019821.453
O35136	Neural cell adhesion molecule 2 OS=Mus musculus OX=10090 GN=Ncam2 PE=1 SV=1	O35136	LTFREVVSPQEFK		Unique	59.407	527.28748	3	2.182	0.000003465	118605.9766	219459.2188	72163.78125	222316.4531	230662.4219	493214.125	169264.7969	119311.4531	237676.5781
O35136	Neural cell adhesion molecule 2 OS=Mus musculus OX=10090 GN=Ncam2 PE=1 SV=1	O35136	LTFREVVSPQEFKQGEDAEVVCR	1xCarbamidomethyl [C22]	Unique	61.0182	681.59197	4	2.661	0.000003465	211791.2188	327515.4063	103177.6875	355468.9375	535271.3125	618544.75	301053.1875	347126.375	320049.5313
O35136	Neural cell adhesion molecule 2 OS=Mus musculus OX=10090 GN=Ncam2 PE=1 SV=1	O35136	LTIYNANIEDAGIYR		Unique	65.3245	863.44413	2	2.609	0.000003465	1147525.281	924034.5	753227.4531	751836.9688	1303008.438	1947802.25	880075.2188	1048970.969	1501216.875
O35136	Neural cell adhesion molecule 2 OS=Mus musculus OX=10090 GN=Ncam2 PE=1 SV=1	O35136	NIINKDGGSYVCK	1xCarbamidomethyl [C12]	Unique	30.2535	734.36653	2	2.487	0.000003465	300585.2695	548655.6338	244291.7959	537516.207	832983.7168	1148239.266	693782.6875	567929.1543	630829.4043
O35136	Neural cell adhesion molecule 2 OS=Mus musculus OX=10090 GN=Ncam2 PE=1 SV=1	O35136	QDDGGAPILEYIVK		Unique	78.823	759.39585	2	2.542	0.000003465	600648.875	599426.75		526643.0625	1166788	1094700.625		822120.125	726187.5625
O35136	Neural cell adhesion molecule 2 OS=Mus musculus OX=10090 GN=Ncam2 PE=1 SV=1	O35136	QGEDAEVVCR	1xCarbamidomethyl [C9]	Unique	21.0046	581.76172	2	1.943	0.000003465	419587.6875	282297.8125	501588.75	194975.1563	412111.9688	726089.6875	394225.625	398363.4375	454000.375
O35136	Neural cell adhesion molecule 2 OS=Mus musculus OX=10090 GN=Ncam2 PE=1 SV=1	O35136	SDEGIYR		Unique	20.5075	420.1984	2	0.438	0.0008723	297617.4063	76331.42969	353865.6563	57532.53125	141354.2813	421549.375	228603.2656	220313.5313	246606.0625
O35136	Neural cell adhesion molecule 2 OS=Mus musculus OX=10090 GN=Ncam2 PE=1 SV=1	O35136	SKDKEDQWLEK		Unique	25.6063	703.35154	2	0.74	0.0001823	282708	193692.8281	208667.0469	141678.6875	384228.25	786501.5625	216702.6406	300521.5625	411428.0938
O35136	Neural cell adhesion molecule 2 OS=Mus musculus OX=10090 GN=Ncam2 PE=1 SV=1	O35136	SMHLDIEYAPK		Unique	49.6509	652.32093	2	2.18	0.000003465	1139035.625	1004121.188	602916.4063	684335.25	1072217.25	3799200.375	823446.0313	903182.9063	1225149.344
O35136	Neural cell adhesion molecule 2 OS=Mus musculus OX=10090 GN=Ncam2 PE=1 SV=1	O35136	SRLTIYNANIEDAGIYR		Unique	59.7251	657.00921	3	2.675	0.000003465	270675.3955	590659.23	197002.9424	633701.5205	722505.4092	1275637.576	619931.1104	561873.6631	679768.8298
O35136	Neural cell adhesion molecule 2 OS=Mus musculus OX=10090 GN=Ncam2 PE=1 SV=1	O35136	SSLHIRDVK		Unique	23.7211	527.80381	2	0.765	0.0001626	90733.02344	215172.4375	52825.11719	137872.9063	305352.9688	483615.6563	188712.1875	222468.75	249866.1406
O35136	Neural cell adhesion molecule 2 OS=Mus musculus OX=10090 GN=Ncam2 PE=1 SV=1	O35136	VELSVGESK		Unique	30.4743	474.2558	2	1.177	0.000009579	594228.125	419667.1875	759779.75	332766.2813	838958.625	1001686.563	700014.9375	594281.4375	811055.625
O35136	Neural cell adhesion molecule 2 OS=Mus musculus OX=10090 GN=Ncam2 PE=1 SV=1	O35136	VSNDIIQSKEDDIKA		Unique	38.8286	558.95635	3	2.165	0.000003465	1196141.25	690233.0625	1025432.375	542535.9375	843059.875	1802341.625	922187.25	974956.6875	1156921.25
O35136	Neural cell adhesion molecule 2 OS=Mus musculus OX=10090 GN=Ncam2 PE=1 SV=1	O35136	VSSSPAPAVSWLYHNEEVTTIPDNR		Unique	72.1461	923.78767	3	3.14	0.000003465	1045176.438	930290.5	1125418.375	399079.9063	858156.9375	1856610	1020743.938	1139488.625	1268239.125
O35136	Neural cell adhesion molecule 2 OS=Mus musculus OX=10090 GN=Ncam2 PE=1 SV=1	O35136	YDCEAASR	1xCarbamidomethyl [C3]	Unique	15.2497	486.19806	2	1.184	0.000009579	68893.85156	22248.67188	101271.2031	25551.05859	21281.94336	65120.14063	60848.22656	53036.92578	139400.0625
O35144	Telomeric repeat-binding factor 2 OS=Mus musculus OX=10090 GN=Terf2 PE=1 SV=3	O35144	KYGEGNWAAISK		Unique	33.6085	662.33847	2	0.389	0.001133	849151.4609	624169.9375	359491.0313	125903.3125	198798.3594	923012.125	354389.3125	587043.6484	495462.5938
O35149	Zinc transporter 4 OS=Mus musculus OX=10090 GN=Slc30a4 PE=1 SV=2	O35149	WEEVQSK		Unique	21.5283	453.22124	2	0.59	0.0004299	395365.9688	226229.1719	460985.2813	420774.2188	460980.9063	994645.75	430338.875	478740.6563	535767.6875
O35153	BET1-like protein OS=Mus musculus OX=10090 GN=Bet1l PE=3 SV=1	O35153	MADSLASK		Unique	19.6118	411.70492	2	1.02	0.00002305	23009.51563	13099.46387	17358.19531	13834.4248	14822.34961	22812.75195	17808.73047	18895.89453	25214.9668
O35161	Cadherin EGF LAG seven-pass G-type receptor 1 OS=Mus musculus OX=10090 GN=Celsr1 PE=1 SV=3	O35161	GSVGNAVRHCSGEK	1xCarbamidomethyl [C10]	Unique	65.4468	729.34906	2	0.015	0.007555		2303695.25	54994.85547	290746.7813
O35188	Fractalkine OS=Mus musculus OX=10090 GN=Cx3cl1 PE=1 SV=3	O35188	IPVALLIR		Unique	70.3575	447.81033	2	1.315	0.000003465	86207.64844		58538.16016	61697.08594	89436.69531	164460.8281	72878.30469	84245.5625	98465.21094
O35215	D-dopachrome decarboxylase OS=Mus musculus OX=10090 GN=Ddt PE=1 SV=3	O35215	IPAGLENR		Unique	27.2011	435.24547	2	0.34	0.001514	302895.6563	238915.375	250231.0156	118060.2422	245306.9531	341263.9063	225577.7969	214259.1563	249154.3906
O35215	D-dopachrome decarboxylase OS=Mus musculus OX=10090 GN=Ddt PE=1 SV=3	O35215	VSVTIRPGMTLLMNK		Unique	66.7202	553.98111	3	2.035	0.000003465	214367.6406	164227.9844	179973.7969	85353.10938	164609.8281	305374.9375	148059.3281	139096.2969	171622.1563
O35226	26S proteasome non-ATPase regulatory subunit 4 OS=Mus musculus OX=10090 GN=Psmd4 PE=1 SV=1	O35226	IIAFVGSPVEDNEKDLVK		Unique	63.4799	658.35768	3	2.643	0.000003465	1063084.875	993974.6875	934011		849696.3125	731876.9375	810648.875	1023985.688	996064.1875
O35226	26S proteasome non-ATPase regulatory subunit 4 OS=Mus musculus OX=10090 GN=Psmd4 PE=1 SV=1	O35226	IIAFVGSPVEDNEKDLVKLAK		Unique	70.4113	572.07476	4	0.966	0.00003635			40957.23438	230258.4063	240949.6563		132737.3438	123033.3125
O35226	26S proteasome non-ATPase regulatory subunit 4 OS=Mus musculus OX=10090 GN=Psmd4 PE=1 SV=1	O35226	ITFCTGIR	1xCarbamidomethyl [C4]	Unique	47.4126	484.25499	2	0.866	0.00008395	383719.0938	361316.4063	324402.75	228850.1875	427141.2813	418937.8438	315207.875	333251.1875	322194.125
O35226	26S proteasome non-ATPase regulatory subunit 4 OS=Mus musculus OX=10090 GN=Psmd4 PE=1 SV=1	O35226	LTAFVNTLNGK		Unique	51.424	589.33351	2	1.053	0.00002305	900907.9375	1012234.75	672753.8125	675621.375	1210110.125	1100330.625	757458.375	826353.75	1011161.563
O35226	26S proteasome non-ATPase regulatory subunit 4 OS=Mus musculus OX=10090 GN=Psmd4 PE=1 SV=1	O35226	VAHLALK		Unique	26.2534	376.24483	2	0.684	0.0002743	572688.75	541763.5625	342697.0625	321471.5938	526710.5625	698929.875	363534.9063	526882.8125	565681
O35239	Tyrosine-protein phosphatase non-receptor type 9 OS=Mus musculus OX=10090 GN=Ptpn9 PE=1 SV=2	O35239	AVDSFETQR		Unique	26.129	526.75399	2	1.339	0.000003465				215267.625	348606.0313	444151	182305.9688	156368.1563	199392.5313
O35239	Tyrosine-protein phosphatase non-receptor type 9 OS=Mus musculus OX=10090 GN=Ptpn9 PE=1 SV=2	O35239	ECLPENLGGYVK	1xCarbamidomethyl [C2]	Unique	53.4519	689.83717	2	0.272	0.002106	63088.48828		94661.5625	163967.3594	289036.5313	463377.3125	199716.9219	162502.1094	162083.1563
O35239	Tyrosine-protein phosphatase non-receptor type 9 OS=Mus musculus OX=10090 GN=Ptpn9 PE=1 SV=2	O35239	EGMVPSGHSLLAMDGQ		Unique	60.8619	543.58501	3	1.227	0.000006775	19431.9707	9123.592773	17771.83008	18363.6875	30104.71094	42894.10156	19306.68164	21267.96289	31445.61133
O35239	Tyrosine-protein phosphatase non-receptor type 9 OS=Mus musculus OX=10090 GN=Ptpn9 PE=1 SV=2	O35239	ENPVGTFHCSMSPGNLEK	1xCarbamidomethyl [C9]	Unique	48.09	668.63675	3	2.226	0.000003465	38476.55078	14388.22266	21922.70703	19508.64063	37921.13281	54102.75	25486.41992	36782.94922	34488.29297
O35239	Tyrosine-protein phosphatase non-receptor type 9 OS=Mus musculus OX=10090 GN=Ptpn9 PE=1 SV=2	O35239	GIYEEYEDIRR		Unique	43.8254	481.56841	3	0.71	0.0002251	225244.1875	159134.5313	161015.0313	207443.9219	376872.4688	697717.125	288443.9063	242752.6875	298561.8125
O35239	Tyrosine-protein phosphatase non-receptor type 9 OS=Mus musculus OX=10090 GN=Ptpn9 PE=1 SV=2	O35239	KTTLEIHNTEER		Unique	22.1551	490.92301	3	2.054	0.000003465	15456.50879	14825.2002	13444.02148	25838.70898	34429.25391	54065.35156	23912.91406	31268.10352	26647.68359
O35239	Tyrosine-protein phosphatase non-receptor type 9 OS=Mus musculus OX=10090 GN=Ptpn9 PE=1 SV=2	O35239	LKPHEEPLRSEILSGK		Unique	41.0255	611.67918	3	2.054	0.000003465	76292.07031	53351.05469	43337.11719	89414.69531	201645.3125	256960.5781	98371.76563	115818.3125	128822.6641
O35239	Tyrosine-protein phosphatase non-receptor type 9 OS=Mus musculus OX=10090 GN=Ptpn9 PE=1 SV=2	O35239	NQQSMAVGNLGAR		Unique	35.242	673.33584	2	2.11	0.000003465	152666.8125	154468.75	177591.4375	294414.2188	587170.125	509221.4063	419012.4063	263896.0313	324794.3125
O35239	Tyrosine-protein phosphatase non-receptor type 9 OS=Mus musculus OX=10090 GN=Ptpn9 PE=1 SV=2	O35239	RSGHTQTDYINASFMDGYK		Unique	51.2423	731.00012	3	2.279	0.000003465		24367.8418		13839.53809		49477.44922
O35239	Tyrosine-protein phosphatase non-receptor type 9 OS=Mus musculus OX=10090 GN=Ptpn9 PE=1 SV=2	O35239	SGHTQTDYINASFMDGYK		Unique	57.2482	678.96687	3	2.443	0.000003465	31376.95117	25354.71289	29143.61914	49569.01953	58061.13281	89828.6875	36827.55469	46792.76172	53664.28516
O35239	Tyrosine-protein phosphatase non-receptor type 9 OS=Mus musculus OX=10090 GN=Ptpn9 PE=1 SV=2	O35239	TSEVTQHLPR		Unique	26.5418	389.87528	3	1.552	0.000003465	336351	251578.8906	294874.0391	484874.8438	973632.2188	1325056.313	592353.2656	587275.9531	635815.75
O35239	Tyrosine-protein phosphatase non-receptor type 9 OS=Mus musculus OX=10090 GN=Ptpn9 PE=1 SV=2	O35239	TTLEIHNTEER		Unique	25.6291	448.22448	3	1.75	0.000003465	435052.4355	248455.9219	348577.75	39075.55371	67993.44922	83663.34375	184822.7969	214114.6953	156775.25
O35250	Exocyst complex component 7 OS=Mus musculus OX=10090 GN=Exoc7 PE=1 SV=2	O35250	AVEYFQDNSPDSPELNK		Unique	47.0163	651.63392	3	2.372	0.000003465	25785.96289	12133.94727	39804.15234	10790.42285	20566.42773	35140.03906	19994.54297	21798.3418	39096.15234
O35250	Exocyst complex component 7 OS=Mus musculus OX=10090 GN=Exoc7 PE=1 SV=2	O35250	EGPTGRLEEYLGSMAK		Unique	66.6975	579.95415	3	2.05	0.000003465	93174.0625	181823.3438	52217.67578	72903.47656	186445.2188	316322.4688	105298.0547	132794.5938	157273.4219
O35250	Exocyst complex component 7 OS=Mus musculus OX=10090 GN=Exoc7 PE=1 SV=2	O35250	FKGFNDGLEELCK	1xCarbamidomethyl [C12]	Unique	55.8301	519.5854	3	1.969	0.000003465	58853.12891	52255.26953	44934.60547	40145.42578	66326.09375	101972.1484	52002.34766	66976.61719	62832.44922
O35250	Exocyst complex component 7 OS=Mus musculus OX=10090 GN=Exoc7 PE=1 SV=2	O35250	GKESLESEFR		Unique	33.7251	591.29357	2	1.387	0.000003465	99687.07031	127323.1719		255620.25	241874.375	259885.6875	159019.8906	114343.7969	129293.2344
O35250	Exocyst complex component 7 OS=Mus musculus OX=10090 GN=Exoc7 PE=1 SV=2	O35250	IIREGPTGRLEEYLGSMAK		Unique	66.1491	707.37687	3	1.708	0.000003465	10493.09961	34007.07422	5207.930664	26733.29492	30670.94727	30097.41602	22399.4082	17428.80078	26230.46289
O35250	Exocyst complex component 7 OS=Mus musculus OX=10090 GN=Exoc7 PE=1 SV=2	O35250	NLPVFQPGVK		Unique	55.6767	549.81952	2	0.331	0.001567	226921.7813	191694.0625	234322.5781	157455.2031	289285.625	427421	203681.625	228783.6719	231926.4063
O35250	Exocyst complex component 7 OS=Mus musculus OX=10090 GN=Exoc7 PE=1 SV=2	O35250	SYREHIEQQIQTYQR		Unique	39.6822	660.32918	3	3.098	0.000003465	121102.0469	187553.5781	110598.3984	93318.27344	196854.8281	291357.3125	123316.3359	181160	198728.9531
O35250	Exocyst complex component 7 OS=Mus musculus OX=10090 GN=Exoc7 PE=1 SV=2	O35250	VLGNLQLNLLSK		Unique	74.5623	656.40361	2	1.382	0.000003465	147052.5625	197295.5469	133989.7188	139830.9063	250370.5469	297393.8125	177216.9844	160323.7344	209241.7813
O35250	Exocyst complex component 7 OS=Mus musculus OX=10090 GN=Exoc7 PE=1 SV=2	O35250	YRVEQVGDMIDR		Unique	46.0219	494.245	3	1.359	0.000003465	128089.5313	53965.33203	140272.2969	39968.91797	98972.21875	139050.5313	72324.52344	104050.7266	115995.0938
O35286	ATP-dependent RNA helicase DHX15 OS=Mus musculus OX=10090 GN=Dhx15 PE=1 SV=2	O35286	DYYINIR		Unique	49.3379	478.74522	2	0.678	0.0002875	848666.3125	550582.75	960501.0625	188335.3281	565988.75	568059.75	519603.5938	549234.375	608964.125
O35286	ATP-dependent RNA helicase DHX15 OS=Mus musculus OX=10090 GN=Dhx15 PE=1 SV=2	O35286	EVDDLGPEVGDIK		Unique	49.0674	693.34344	2	2.942	0.000003465	1116014.75	302832.3125	958085.75	144181.875			626220.6875	735124.5625	672137.75
O35286	ATP-dependent RNA helicase DHX15 OS=Mus musculus OX=10090 GN=Dhx15 PE=1 SV=2	O35286	FAHIDGDHLTLLNVYHAFK		Unique	76.2396	553.53901	4	3.275	0.000003465	554396.6875	637713.25	483613.9063	211429.7813	423402.8438	338098.9063	293077.3438	274663.9688	573318.125
O35286	ATP-dependent RNA helicase DHX15 OS=Mus musculus OX=10090 GN=Dhx15 PE=1 SV=2	O35286	FTDILVR		Unique	51.8632	432.25296	2	0.726	0.0002003	1100516.25	1063483.75	1023901.375	289863.1563	610437.75	763726.625	688923	670115.4375	774911.1875
O35286	ATP-dependent RNA helicase DHX15 OS=Mus musculus OX=10090 GN=Dhx15 PE=1 SV=2	O35286	HQSFVLVGETGSGK		Unique	42.1595	723.37298	2	3.519	0.000003465	661242.25	579431.5	693684.8125		496589.4688	528899.625	543254.5	494686.75	607365.4375
O35286	ATP-dependent RNA helicase DHX15 OS=Mus musculus OX=10090 GN=Dhx15 PE=1 SV=2	O35286	HRLDLGEDYPSGK		Unique	34.074	496.24767	3	2.994	0.000003465	1071521.5	831249.625	862340.375	295492.0938	461110.3125	868397.75	659319.9375	745029.625	812586.125
O35286	ATP-dependent RNA helicase DHX15 OS=Mus musculus OX=10090 GN=Dhx15 PE=1 SV=2	O35286	IAPQYYDMSNFPQCEAKR	1xCarbamidomethyl [C14]	Unique	51.6842	740.00626	3	1.282	0.000003465	251716.8438	323053.4063	139588.9063	48338.07031	107456.7891	294105.9375	160812.7969	181954.1875	227724.8438
O35286	ATP-dependent RNA helicase DHX15 OS=Mus musculus OX=10090 GN=Dhx15 PE=1 SV=2	O35286	IFEPPPPK		Unique	34.425	462.76297	2	0.993	0.00002563	683496.625	564046.6875	755008.75	181158.375	344918.5938	523522.9063	471432.2188	543655	519956.5625
O35286	ATP-dependent RNA helicase DHX15 OS=Mus musculus OX=10090 GN=Dhx15 PE=1 SV=2	O35286	IKREVDDLGPEVGDIK		Unique	44.0855	594.99148	3	2.369	0.000003465	60223.72656	109311.4609	32680.88867	30464.44141	53302.65234	69861.25781	47406.74609	60006.02734	68979.71094
O35286	ATP-dependent RNA helicase DHX15 OS=Mus musculus OX=10090 GN=Dhx15 PE=1 SV=2	O35286	IRVESLLVTAISK		Unique	72.1939	476.96432	3	2.245	0.000003465	902927.4375	1096827	755707.3125	352758.3125	759996.6875	855371.5625	657426.6875	651649.875	698971.625
O35286	ATP-dependent RNA helicase DHX15 OS=Mus musculus OX=10090 GN=Dhx15 PE=1 SV=2	O35286	LQLPVWEYKDRFTDILVR		Unique	86.3541	573.56913	4	1.251	0.000006775	122670.6016	305781.9688	69641.78125	132976.3594	201323.5781	297002.25	144502.0625	153922.1563	135127.9531
O35286	ATP-dependent RNA helicase DHX15 OS=Mus musculus OX=10090 GN=Dhx15 PE=1 SV=2	O35286	SLMSADNVRQQLSR		Unique	44.379	535.61084	3	1.027	0.00002305	59499.78125	137149.3438	27572.43164	48459.23828	72574.97656	128906.1953	60301.69922	64671.85938	97144.29688
O35286	ATP-dependent RNA helicase DHX15 OS=Mus musculus OX=10090 GN=Dhx15 PE=1 SV=2	O35286	TGHYLTVK		Unique	24.2793	459.75565	2	0.735	0.000187	474926.9375	421532.25	336207.2188	114540.9375	316475.8438	425490.2188	338516.875	288939.3438	443980.625
O35286	ATP-dependent RNA helicase DHX15 OS=Mus musculus OX=10090 GN=Dhx15 PE=1 SV=2	O35286	TLATDILMGVLKEVVR		Unique	99.1604	586.67813	3	2.559	0.000003465	201049.0313	495464.125	57986.50391	57363.47656	93180.51563	234133.0469	40243.5625	49810.47656	41981.85938
O35286	ATP-dependent RNA helicase DHX15 OS=Mus musculus OX=10090 GN=Dhx15 PE=1 SV=2	O35286	YGVIILDEAHER		Unique	53.279	472.2491	3	2.005	0.000003465	640836.125	561374.4375	719772.0625	224855.4375	307480.6563	480713.6875	398626.4688	431579.0938	644449.625
O35286	ATP-dependent RNA helicase DHX15 OS=Mus musculus OX=10090 GN=Dhx15 PE=1 SV=2	O35286; A2A4P0	YMTDGMLLR		NotUnique	55.3969	550.26738	2	1.21	0.000009579	846892.0625	728840.625	680795.25	230496.5938	381659.5938	824835.125	598483.875	619351.875	613557.5
O35295	Transcriptional activator protein Pur-beta OS=Mus musculus OX=10090 GN=Purb PE=1 SV=3	O35295	FFFDVGCNK	1xCarbamidomethyl [C7]	Unique	64.2277	567.25787	2	1.217	0.000009579	1098695	1016845.563	703663.3125	1467461.625	1519393.375	1629579.875	1032706.688	1047789.125	1318142.125
O35295	Transcriptional activator protein Pur-beta OS=Mus musculus OX=10090 GN=Purb PE=1 SV=3	O35295	FFFDVGCNKYGVFLR	1xCarbamidomethyl [C7]	Unique	86.2171	623.64333	3	2.625	0.000003465	114002.1016	323192.5313	41456.76953	343393.4375	318402.3438	422192.4375	182180.2344	205382.5938	147471.875
O35295	Transcriptional activator protein Pur-beta OS=Mus musculus OX=10090 GN=Purb PE=1 SV=3	O35295	FGGAFCR	1xCarbamidomethyl [C6]	Unique	32.1628	407.68681	2	1.028	0.00002305	1669786.688	1720591.813	1065795.844	1741960	2329497.813	2239549.5	1466174.125	1869226.563	1947479.188
O35295	Transcriptional activator protein Pur-beta OS=Mus musculus OX=10090 GN=Purb PE=1 SV=3	O35295	GGGGGGGGGPGGFQPAPR		Unique	27.4597	720.34237	2	4.22	0.000003465	881682.0625	332700.4063	675470.875	204686.8438	305785.1563	959123.625	423067.5313	544535.1875	566652.75
O35295	Transcriptional activator protein Pur-beta OS=Mus musculus OX=10090 GN=Purb PE=1 SV=3	O35295	GGGGGGGGPGGEQETQELASK		Unique	25.1362	915.41618	2	5.299	0.000003465	2633130.625	2359122.625	2305405.375	2389332.188	2528867.625	4517643.25	2351041.375	2548037.875	2950950.625
O35295	Transcriptional activator protein Pur-beta OS=Mus musculus OX=10090 GN=Purb PE=1 SV=3	O35295	GGGGGGGGPGGEQETQELASKR		Unique	24.65	662.64732	3	3.992	0.000003465	618502.125	713855.8125	523426.5313	518785.3438	868575.4375	1213038.875	528913.0625	829068.625	711036.875
O35295	Transcriptional activator protein Pur-beta OS=Mus musculus OX=10090 GN=Purb PE=1 SV=3	Q8R4E6; O35295	KYYLDLKENQR		NotUnique	35.1926	490.59612	3	1.617	0.000003465	413483.3438	477110.8906	614106.1035	802941.8711	663578.3848	1357096.875	784942.0566	487278.2188	588644.6563
O35295	Transcriptional activator protein Pur-beta OS=Mus musculus OX=10090 GN=Purb PE=1 SV=3	O35295	NAITVPFK		Unique	50.4509	445.2606	2	1.045	0.00002305	4503625.5	3468090.25	3585962.75	2988209.75	4661798	6419836	3574980.25	3919776.75	4828821
O35295	Transcriptional activator protein Pur-beta OS=Mus musculus OX=10090 GN=Purb PE=1 SV=3	O35295	NAITVPFKAWGK		Unique	62.4399	666.37776	2	1.427	0.000003465		306235.3125		460802.4063	463210.125	630265.5625	372915.4063	260486.7969	341987.6875
O35295	Transcriptional activator protein Pur-beta OS=Mus musculus OX=10090 GN=Purb PE=1 SV=3	O35295	VSEVKPSYR		Unique	19.9548	532.79057	2	1.191	0.000009579	1117792.875	1053599.625	873167.4375	766836.8125	1357530	1694972.125	1154913	1153070.5	1227900.875
O35295	Transcriptional activator protein Pur-beta OS=Mus musculus OX=10090 GN=Purb PE=1 SV=3	O35295	YADEMKEIQER		Unique	31.8872	706.32998	2	2.046	0.000003465	3889961.766	4058024.719	3631646.563	3380424.125	4563043.813	6439761.266	3771545.094	4260446.359	4365745.906
O35295	Transcriptional activator protein Pur-beta OS=Mus musculus OX=10090 GN=Purb PE=1 SV=3	O35295	YADEMKEIQER	1xOxidation [M5]	Unique	20.3714	476.55392	3	1.612	0.000003465	134175.9063	158868.0781	129268.8125	167702.3281	264579.3125	161601.1406	149411.3125	164533.4844	185663.7969
O35295	Transcriptional activator protein Pur-beta OS=Mus musculus OX=10090 GN=Purb PE=1 SV=3	Q8R4E6; O35295	YYLDLKENQR		NotUnique	40.2267	671.34365	2	1.784	0.000003465	2018157.25	2223817.25	1819699.875	2676901.281	2622196.5	3143712	2045027.688	2105458.188	2688252.75
O35344	Importin subunit alpha-4 OS=Mus musculus OX=10090 GN=Kpna3 PE=1 SV=1	O35343; O35344	EAAWAISNLTISGR		Unique	69.9738	744.89412	2	2.584	0.000003465	909068.0313	1145415.125	1325023.141	197058.6328	412082.5234	491667.5	675099.9453	668443.3984	834934.6406
O35344	Importin subunit alpha-4 OS=Mus musculus OX=10090 GN=Kpna3 PE=1 SV=1	O35344	HRNEVTVELRK		Unique	23.9645	460.92819	3	1.849	0.000003465	388200.9688	535490.8125	287073.5	136790.4844	280424.9375	347661.0313	300438.9375	472889.625	317020.4063
O35344	Importin subunit alpha-4 OS=Mus musculus OX=10090 GN=Kpna3 PE=1 SV=1	O35344	IEVLQQHENEDIYK		Unique	42.6614	586.62833	3	2.269	0.000003465	878330.1875	1320977	1120909	130078.7344	349339.875	507329.7813	669644.1875	614185.5625	606814.6875
O35344	Importin subunit alpha-4 OS=Mus musculus OX=10090 GN=Kpna3 PE=1 SV=1	O35344	KDQVEYLVQQNVIPPFCNLLSVK	1xCarbamidomethyl [C17]	Unique	95.4388	911.15412	3	2.112	0.000003465	743018.1172	750479.5156	733187.9297	128933.6523		391756.5625	422445.8477	473129.6602	392209.5352
O35344	Importin subunit alpha-4 OS=Mus musculus OX=10090 GN=Kpna3 PE=1 SV=1	O35343; O35344	KLLSSDRNPPIDDLIK		Unique	56.6686	608.67887	3	2.009	0.000003465	1256401.156	1947039.938	1981330.375	431240.0938	581073.5	1285283.969	1262729.688	1300804.375	1395771.125
O35344	Importin subunit alpha-4 OS=Mus musculus OX=10090 GN=Kpna3 PE=1 SV=1	O35343; O35344	LLSSDRNPPIDDLIK		Unique	61.4129	565.98056	3	2.22	0.000003465	1019870.688	1226435.125	1156992.875	203384.9063	394710.6563	738392.9375	660602.1875	773350.875	837498.875
O35344	Importin subunit alpha-4 OS=Mus musculus OX=10090 GN=Kpna3 PE=1 SV=1	O35343; O35344	NPPIDDLIK		Unique	54.9128	512.78736	2	1.006	0.00002563	277796.75	271878.0625	395616.5938		119827.6328	133306.4219	201681.1875		197197.7656
O35344	Importin subunit alpha-4 OS=Mus musculus OX=10090 GN=Kpna3 PE=1 SV=1	O35344	SGILPILVK		Unique	73.4083	470.31533	2	1.641	0.000003465	3030252.25	3679315	3279774.5	671290	1161694	1500148.25	2226810.75	2279484.75	2463219.75
O35344	Importin subunit alpha-4 OS=Mus musculus OX=10090 GN=Kpna3 PE=1 SV=1	O35343; O35344	VQTAALR		Unique	20.4594	379.7295	2	0.846	0.0001061	373359.5	449544.7813	385497	246344.5	79677.50781	109423.125	206344.875	204644.1719	438088.5938
O35345	Importin subunit alpha-7 OS=Mus musculus OX=10090 GN=Kpna6 PE=1 SV=2	Q60960; O35345	EACWTISNITAGNR	1xCarbamidomethyl [C3]	Unique	58.1294	531.58763	3	0.408	0.001008	17165.50391	21715.10547	11545.04102	11054.98145	14271.93066	14387.50781	15544.41602	13015.94629	11049.4873
O35345	Importin subunit alpha-7 OS=Mus musculus OX=10090 GN=Kpna6 PE=1 SV=2	O35345	EPSPPIDEVINTPGVVDR		Unique	66.5972	645.33352	3	2.064	0.000003465	44032.78906	22910.36914	48418.07813	15613.04688	29188.48633		28276.1875	37497.0625	34724.48047
O35345	Importin subunit alpha-7 OS=Mus musculus OX=10090 GN=Kpna6 PE=1 SV=2	Q60960; O35345	IVQVALNGLENILR		Unique	90.1233	517.97887	3	2.827	0.000003465	189984.0938	230274.875	115831.5078	80756.88281	151701.5	168424.5313	76631.92188	107578.9844	84977.21094
O35350	Calpain-1 catalytic subunit OS=Mus musculus OX=10090 GN=Capn1 PE=1 SV=1	O35350	RPTELMSNPQFIVDGATR		Unique	61.4574	678.01405	3	1.92	0.000003465	19057.27148	23920.94141	12885.59766	13341.75586	21086.54688	27056.19922	15262.44922	16366.23633	21368.34766
O35375	Neuropilin-2 OS=Mus musculus OX=10090 GN=Nrp2 PE=1 SV=2	O35375	IRPQTWHLGIALR		Unique	62.0474	520.9756	3	2.118	0.000003465	44538.89063	43176.01953	30192.85156	26214.83398	49797.49609	53830.63281	29612.91211	34481.0625	23337.37695
O35375	Neuropilin-2 OS=Mus musculus OX=10090 GN=Nrp2 PE=1 SV=2	O35375	LFEGNMHYDTPDIR		Unique	50.7691	569.93242	3	0.26	0.00224	527968.375	459794.0938	430813.9375	335888	386225.0313	624191.0625	405335.4688	387636.9063	550056
O35375	Neuropilin-2 OS=Mus musculus OX=10090 GN=Nrp2 PE=1 SV=2	O35375	LLWVIREDQGSEWK		Unique	69.1772	586.97697	3	1.448	0.000003465	48217.82031	95133.64844	36231.29688	45898.75781	73162.01563	114159.3203	54218.53516	50760.54688	74568.75781
O35375	Neuropilin-2 OS=Mus musculus OX=10090 GN=Nrp2 PE=1 SV=2	O35375	QGAGFSLR		Unique	36.0449	418.22459	2	1.157	0.000009579	46605.08594	49616.05469	39804.875	46267.22266	82978.33594	64310.42188	51061.30469	55824.92969	46300.70703
O35375	Neuropilin-2 OS=Mus musculus OX=10090 GN=Nrp2 PE=1 SV=2	O35375	SSTGILSLTFHTDMAVAK		Unique	71.6556	626.99209	3	2.23	0.000003465	13598.06152	7503.003418	9068.686523	17847.4292	22203.93164	19397.64648	6304.041016	8082.061523	10146.00684
O35381	Acidic leucine-rich nuclear phosphoprotein 32 family member A OS=Mus musculus OX=10090 GN=Anp32a PE=1 SV=1	Q64G17; O35381	KLELSENRISGDLEVLAEK		Unique	65.8616	715.05854	3	0.598	0.0004067	4388.096191	17566.23438	9069.753906	7176.575195	7275.234375	9827.462891	7812.237305	6698.069336
O35382	Exocyst complex component 4 OS=Mus musculus OX=10090 GN=Exoc4 PE=1 SV=2	O35382	ALANMHESLEWLAGR		Unique	70.554	566.61919	3	2.919	0.000003465	880831.4375	884487.125	753020.625	328749.7188	777956.5625	1168040.5	625718.75	743200.1875	1118219.375
O35382	Exocyst complex component 4 OS=Mus musculus OX=10090 GN=Exoc4 PE=1 SV=2	O35382	ALANMHESLEWLAGR	1xOxidation [M5]	Unique	56.8557	571.95079	3	2.344	0.000003465	93596.44531	89631.50781	84122.61719	66663.25781	82786.375	91450.02344	56434.76563	66352.08594	77752.67969
O35382	Exocyst complex component 4 OS=Mus musculus OX=10090 GN=Exoc4 PE=1 SV=2	O35382	EADLDFAR		Unique	40.2255	468.72473	2	0.872	0.0000816	363572.75	368520.0313	372872.75	292179.5625	444403.1875	715974.625	362503.5625	417999.7188	466942.9063
O35382	Exocyst complex component 4 OS=Mus musculus OX=10090 GN=Exoc4 PE=1 SV=2	O35382	EFAAFFAK		Unique	63.3924	465.73952	2	1.302	0.000003465	855500	609014.1875	790164.0625	374098.875	784773.8125	1029517.125	695067.8125	756238.5625	753633.5
O35382	Exocyst complex component 4 OS=Mus musculus OX=10090 GN=Exoc4 PE=1 SV=2	O35382	FESSSHAISMSAYLR		Unique	55.1935	562.60333	3	3.325	0.000003465	464760.2813	320038.0938	431118.7188	287297.5313	500912.4375	344754.7813	374221.9375	425514.6563	388688.3125
O35382	Exocyst complex component 4 OS=Mus musculus OX=10090 GN=Exoc4 PE=1 SV=2	O35382	FESSSHAISMSAYLR	1xOxidation [M10]	Unique	39.9483	567.93493	3	2.274	0.000003465	23807.14844	26064.71094	37631.05859	25092.07422	51294.39453	57948.37109	23480.61328	30664.98438	37698.89844
O35382	Exocyst complex component 4 OS=Mus musculus OX=10090 GN=Exoc4 PE=1 SV=2	O35382	FIQEIEHALGLGPAK		Unique	79.3917	541.63485	3	3.025	0.000003465	977386.75	1221738.875	594243.2285	414122.4458	1127054.703	1235340.734	498135.1479	779931.9375	997035.6875
O35382	Exocyst complex component 4 OS=Mus musculus OX=10090 GN=Exoc4 PE=1 SV=2	O35382	GESLTVDNQPR		Unique	25.9117	608.30193	2	1.697	0.000003465	288242.0938	386734.1875	305309.4063	268832.1875	383703.9063	439111.9688	292458.1563	332081.125	335236.4688
O35382	Exocyst complex component 4 OS=Mus musculus OX=10090 GN=Exoc4 PE=1 SV=2	O35382	HVLNLLDEIENIK		Unique	87.4894	517.29101	3	2.019	0.000003465	470370.9688	392178.2813	253251.7813	232340.3438	575174.1875	580489.0625	358952.6563	342021.8438	415839.75
O35382	Exocyst complex component 4 OS=Mus musculus OX=10090 GN=Exoc4 PE=1 SV=2	O35382	ILANADTMK		Unique	28.5131	488.76	2	1.265	0.000003465	1058129	905746.875	716899.25	479724.625	925333.875	1721657.125	731886.9375	878989.3125	1098041.875
O35382	Exocyst complex component 4 OS=Mus musculus OX=10090 GN=Exoc4 PE=1 SV=2	O35382	KLWIEGIEHK		Unique	47.5744	626.85569	2	0.045	0.006529			222377.0313			323620.1875			218078.4531
O35382	Exocyst complex component 4 OS=Mus musculus OX=10090 GN=Exoc4 PE=1 SV=2	O35382	KMNLHLVLIEELHR		Unique	68.5848	437.00278	4	2.194	0.000003465	275415.4063	385379.1875	216531.375	151419.0781	223988.8594	369885.2813	148592.4063		141162.9844
O35382	Exocyst complex component 4 OS=Mus musculus OX=10090 GN=Exoc4 PE=1 SV=2	O35382	LVISASWAKDDDISR		Unique	55.7215	559.29412	3	2.306	0.000003465	303282.9688	299057.5	255195.4375	162287.5313	306941.4063	412682.125	249290.7344	259672.2969	291305.5938
O35382	Exocyst complex component 4 OS=Mus musculus OX=10090 GN=Exoc4 PE=1 SV=2	O35382	MSSHGKDPSPGPLIDVSNIPTPR		Unique	58.0852	801.40958	3	4.013	0.000003465	145215.8906	148827.875	127249.9297	84201.53125	165141.2656	429030	154616.0313		169724.8438
O35382	Exocyst complex component 4 OS=Mus musculus OX=10090 GN=Exoc4 PE=1 SV=2	O35382	NIFVLQQNLTNITMSR		Unique	84.1107	631.33996	3	2.44	0.000003465	150343.6875	188347.3438	119860.1484	106179.8047	240320.9844	282341.2188	133593.0156	204477.8438	188714.6406
O35382	Exocyst complex component 4 OS=Mus musculus OX=10090 GN=Exoc4 PE=1 SV=2	O35382	NSLFKFESSSHAISMSAYLR		Unique	69.7769	759.04417	3	3.235	0.000003465	20153.69531	29838.83984				36797.12109
O35382	Exocyst complex component 4 OS=Mus musculus OX=10090 GN=Exoc4 PE=1 SV=2	O35382	QCPLREFLTVYIK	1xCarbamidomethyl [C2]	Unique	82.5873	556.30455	3	1.949	0.000003465	68634.40625	166349.7344	65387.17188	69270.5	101283.4844	197448.1563	51597.19531	56834.32031	55945.55469
O35382	Exocyst complex component 4 OS=Mus musculus OX=10090 GN=Exoc4 PE=1 SV=2	O35382	SGELQGGPDDNLIEGGGTK		Unique	43.7405	615.29392	3	1.091	0.00001818	340151.4336	278020.4844	197885.1875	122538.8086	273805.1172	644807.7344	236173.3438	288620.8242	425480.3438
O35382	Exocyst complex component 4 OS=Mus musculus OX=10090 GN=Exoc4 PE=1 SV=2	O35382	SGELQGGPDDNLIEGGGTKFVCKPGAR	1xCarbamidomethyl [C22]	Unique	51.0507	690.59088	4	3.153	0.000003465	322133	747411.625		413829.7188	626039.875	913692.5	320404.625	499213.2188	563962.5625
O35382	Exocyst complex component 4 OS=Mus musculus OX=10090 GN=Exoc4 PE=1 SV=2	O35382	SKDPSGLLISVIR		Unique	67.3775	462.27666	3	1.77	0.000003465	881292.9688	723608.4688	663752.5625	524463.6719	750351.6563	1430406.188	689687.5938	787885.25	769837.6875
O35382	Exocyst complex component 4 OS=Mus musculus OX=10090 GN=Exoc4 PE=1 SV=2	O35382	SQTGVGDQTTQNTR		Unique	15.321	746.85304	2	2.646	0.000003465	621390.3223	785335.7773	579720.5498	141496.9473	703098.96	664553.5557	572264.9893	629868.8135	976490.7251
O35382	Exocyst complex component 4 OS=Mus musculus OX=10090 GN=Exoc4 PE=1 SV=2	O35382	STTQVADSAYQR		Unique	22.4045	663.81781	2	2.098	0.000003465	563379.1875	604060.9375	429932.875	329888.9063	650321	1075690.375	581172.5625	637182.25	585872.5
O35382	Exocyst complex component 4 OS=Mus musculus OX=10090 GN=Exoc4 PE=1 SV=2	O35382	STVSKSKDPSGLLISVIR		Unique	62.8534	629.70162	3	2.712	0.000003465	23594.08203	76234.89844	10938.56934	51969.15234	104414.1719	84514.32031	38145.48828	53736.67188	55227.23828
O35382	Exocyst complex component 4 OS=Mus musculus OX=10090 GN=Exoc4 PE=1 SV=2	O35382	TASEPSAQLSYASTGR		Unique	34.9282	813.39164	2	2.701	0.000003465	323610	216334.3438	301320	144808.7344	256948.0781	525272.875	290968.3438	252757.9688	353427.5313
O35382	Exocyst complex component 4 OS=Mus musculus OX=10090 GN=Exoc4 PE=1 SV=2	O35382	TSDPLKILANADTMK		Unique	65.0152	539.95568	3	1.892	0.000003465	206295.7969	324067.125		204782.1875	308594.125	565888.9375	258489.8594	320763.4375	309987.9375
O35382	Exocyst complex component 4 OS=Mus musculus OX=10090 GN=Exoc4 PE=1 SV=2	O35382	TYQSITER		Unique	23.3586	499.25102	2	1.104	0.00001529	815085.375	799509	648695.5625	456942.125	809343.75	1545302.625	681160.75	770010.0625	918920
O35382	Exocyst complex component 4 OS=Mus musculus OX=10090 GN=Exoc4 PE=1 SV=2	O35382	VLGVQRPLLQSTIIVEK		Unique	67.8515	631.7226	3	2.044	0.000003465	919724	1292318.75	971553.1875	873065.625	1545269.875	1836295.5	917677.5625	914269.875	1020853.25
O35382	Exocyst complex component 4 OS=Mus musculus OX=10090 GN=Exoc4 PE=1 SV=2	O35382	YTELEYIHALTLLHR		Unique	74.3198	468.75564	4	2.764	0.000003465	95500.57031	79340.60938	70667.28125	54939.57031	97895.34375	133915.3438	75591.14063	88046.23438	90576.97656
O35393	Ephrin-B3 OS=Mus musculus OX=10090 GN=Efnb3 PE=1 SV=1	O35393	AKPSESRHPGPGSFGR		Unique	20.4839	556.2855	3	1.041	0.00002305		10153.27246		10604.03125	17681.86523	31534.98438	11328.31641	12467.06152	11476.30859
O35393	Ephrin-B3 OS=Mus musculus OX=10090 GN=Efnb3 PE=1 SV=1	O35393	ARPPGPHSSPSYEFYK		Unique	36.1947	607.29691	3	2.379	0.000003465	143264.875	128690.6094	83206.42969	45174.80859	322179.25	497895.75	189612	181752.7969	200313
O35393	Ephrin-B3 OS=Mus musculus OX=10090 GN=Efnb3 PE=1 SV=1	O35393	HPGPGSFGR		Unique	20.7108	456.22794	2	0.34	0.001513	52587.90625	67994.21875	74915.11719		139644.1875	138772.1719	84282.96875	86625.78906	79030.66406
O35393	Ephrin-B3 OS=Mus musculus OX=10090 GN=Efnb3 PE=1 SV=1	O35393	LYLVEGAQGR		Unique	41.2973	553.30371	2	1.264	0.000003465	152633.875			238665.75	342451.0625	420913.4688	330765.8125	293229.2188
O35405	5'-3' exonuclease PLD3 OS=Mus musculus OX=10090 GN=Pld3 PE=1 SV=1	O35405	ALLNVVDSAR		Unique	51.353	529.30354	2	1.438	0.000003465	848307.625	1206964.875	977014.8125	827836.875	1539332.875	1618253.625	1275712	1280873.5	1138520.375
O35405	5'-3' exonuclease PLD3 OS=Mus musculus OX=10090 GN=Pld3 PE=1 SV=1	O35405	FWVVDQTHFYLGSANMDWR		Unique	90.8376	791.36879	3	3.208	0.000003465	67926.53125	128328.8203	51239.43359	58823.14844	154073.5156	187616.5938	38986.92578	40370.50391	39349.45313
O35405	5'-3' exonuclease PLD3 OS=Mus musculus OX=10090 GN=Pld3 PE=1 SV=1	O35405	IAVSKPNGPLADLQSLLQSGAQVR		Unique	94.2893	821.46222	3	3.136	0.000003465	178875.1875	321126.2813	141471.5781	216166.25	346557.0625	2285390.5	197744.0781
O35405	5'-3' exonuclease PLD3 OS=Mus musculus OX=10090 GN=Pld3 PE=1 SV=1	O35405	LFVVPTDESQAR		Unique	50.7907	681.35658	2	1.879	0.000003465	2574158.5	2779262.5	2371203	1908394.5	3440507.25	4305726.5	2719106	2894478.5	3329626
O35405	5'-3' exonuclease PLD3 OS=Mus musculus OX=10090 GN=Pld3 PE=1 SV=1	O35405	LLISCWGHSDPSMR	1xCarbamidomethyl [C5]	Unique	56.5634	553.59741	3	2.102	0.000003465	1666283.75	1948151.375	835152	1336504.875	2102585.75	2864296.5	1476480.25	1635252.875	2107896.75
O35405	5'-3' exonuclease PLD3 OS=Mus musculus OX=10090 GN=Pld3 PE=1 SV=1	O35405	LLISCWGHSDPSMR	1xCarbamidomethyl [C5]; 1xOxidation [M13]	Unique	51.1563	558.92931	3	1.887	0.000003465	1149470.496	945769.5078	1001048.5	562549.3203	914316.9219	2076518.297	902873.8125	1172551.484	1616575.961
O35405	5'-3' exonuclease PLD3 OS=Mus musculus OX=10090 GN=Pld3 PE=1 SV=1	O35405	RFWPAIDDGLR		Unique	63.8274	449.23857	3	1.32	0.000003465	282203.25	273785.4688	198689.6875	162155.3594	395465.875	561059.4375	230734.8281	247543.7344	409998.5313
O35405	5'-3' exonuclease PLD3 OS=Mus musculus OX=10090 GN=Pld3 PE=1 SV=1	O35405	RFWPAIDDGLRR		Unique	56.0738	376.20601	4	1.033	0.00002305	925305.5	1046066.625	635551.875	674248.1875	1187941.75	1351837.625	551409.75	864177.5	1109552.5
O35405	5'-3' exonuclease PLD3 OS=Mus musculus OX=10090 GN=Pld3 PE=1 SV=1	O35405	SQLEAVFLR		Unique	61.8407	531.8009	2	1.136	0.00001237	590370.3125	252694.2031	865154.375	186865.6719		547813.25	500597.2188	455608.1875	514340.0938
O35405	5'-3' exonuclease PLD3 OS=Mus musculus OX=10090 GN=Pld3 PE=1 SV=1	O35405	TPDLKALLNVVDSAR		Unique	85.479	537.97378	3	2.053	0.000003465	76897.875	196937.2344	27925.88477	190059.0313	157436.2813	285723.7188	106278.3203	121530.1953	154464.5781
O35405	5'-3' exonuclease PLD3 OS=Mus musculus OX=10090 GN=Pld3 PE=1 SV=1	O35405	VNHNKYMVTER		Unique	20.1718	464.23468	3	1.691	0.000003465		752875.875		629325.625	822109.5	1001164.438	524226.2188	616032.25	613686.25
O35449	Proline-rich transmembrane protein 1 OS=Mus musculus OX=10090 GN=Prrt1 PE=1 SV=1	O35449	GDLVSAEIASR		Unique	43.0662	559.29614	2	1.611	0.000003465		258002.9219	169712	220521.2656	378052.8125	357687.7188	232546.4688	309543	265479.4688
O35449	Proline-rich transmembrane protein 1 OS=Mus musculus OX=10090 GN=Prrt1 PE=1 SV=1	O35449	LGAGGLASAAASAQR		Unique	37.6734	650.85208	2	1.615	0.000003465	176356.3906	96928.61719	106967.8203	151764.4063	237452.5625	376212.8125	191216.9063	196637.5469	227292.3594
O35454	H(+)/Cl(-) exchange transporter 6 OS=Mus musculus OX=10090 GN=Clcn6 PE=1 SV=1	O35454	GVPLLEWETDVEMDKLR		Unique	85.0336	677.34698	3	2.42	0.000003465	76133.94531			164072.4063	479097.125	447673.9375	200640.125	184822.0625	239694.9531
O35454	H(+)/Cl(-) exchange transporter 6 OS=Mus musculus OX=10090 GN=Clcn6 PE=1 SV=1	O35454	IQSLVSILR		Unique	70.6734	514.82695	2	1.441	0.000003465	337115.4727	352112.0625	286151.418	595559.5391	1137543.664	1777794.516	623167.4492	794894.75	780522.3203
O35454	H(+)/Cl(-) exchange transporter 6 OS=Mus musculus OX=10090 GN=Clcn6 PE=1 SV=1	O35454	KIQFNFPYFR		Unique	76.6038	453.91162	3	1.099	0.00001529	95711.15625	66693.60938	52341.37891	115458.8438	295490.2188	258988.2656	107755.9219	152521.0156	150261.4063
O35454	H(+)/Cl(-) exchange transporter 6 OS=Mus musculus OX=10090 GN=Clcn6 PE=1 SV=1	O35454	LSYAEMAEDYPRYPDIHDLDLTLLNPR		Unique	91.1936	805.89595	4	1.989	0.000003465	166879.9063	174955.2656		262114.4688	563681.4375	996880.3125	232922.7344	255821.3125	265405.6875
O35454	H(+)/Cl(-) exchange transporter 6 OS=Mus musculus OX=10090 GN=Clcn6 PE=1 SV=1	O35454	SQLVTLLVR		Unique	65.2816	514.82691	2	0.918	0.00006214	190898.125	159899.9063	144569.625	267884.625	527986.875	662714.6875	237645.6563	294296.7188	315589.875
O35454	H(+)/Cl(-) exchange transporter 6 OS=Mus musculus OX=10090 GN=Clcn6 PE=1 SV=1	O35454	SYPSSELR		Unique	24.9843	469.73223	2	0.689	0.0002632	139352.4219		104990.2344	127518.1406	258694.3125	516605.2813	171914.9844	200835.4375	198471.25
O35454	H(+)/Cl(-) exchange transporter 6 OS=Mus musculus OX=10090 GN=Clcn6 PE=1 SV=1	O35454	TTVHHAFPVVTENR		Unique	34.4117	536.61469	3	3.086	0.000003465	139578.8438	85483.32813	128037.75	124320.9609	291106.3125	375613.625	175499.0313	193738.4063	237722.7813
O35464	Semaphorin-6A OS=Mus musculus OX=10090 GN=Sema6a PE=1 SV=2	O35464	VDSIQVHSSQPSGQAVTVSR		Unique	33.3602	694.69088	3	2.875	0.000003465	19219.33984	6223.155273	20516.29492	5753.869629	8545.663086	33500.28125	16616.66602	15068.50684	17234.1582
O35465	Peptidyl-prolyl cis-trans isomerase FKBP8 OS=Mus musculus OX=10090 GN=Fkbp8 PE=1 SV=2	O35465	AALKLEPSNK		Unique	27.1117	535.81404	2	1.719	0.000003465	592010	536262.9375	500899.75	273405.0625	503676.1875	643003.9375	498348.1875	469463.0313	507203.4375
O35465	Peptidyl-prolyl cis-trans isomerase FKBP8 OS=Mus musculus OX=10090 GN=Fkbp8 PE=1 SV=2	O35465	ADFVLAANSYDLAIK		Unique	75.4172	805.92501	2	2.646	0.000003465	408456.8438	412397.5313	414875.875	265549.8125	401293.125	285029.9063	392337.75	435292.0313	377304.0625
O35465	Peptidyl-prolyl cis-trans isomerase FKBP8 OS=Mus musculus OX=10090 GN=Fkbp8 PE=1 SV=2	O35465	CLNNLAASQLKLDHYR	1xCarbamidomethyl [C1]	Unique	51.3002	479.75064	4	2.157	0.000003465	93660.89063	240037.1875	34873.55078	143323.9531	320740.4063	485037.7188	197362.3906	203214.8594	159242.7969
O35465	Peptidyl-prolyl cis-trans isomerase FKBP8 OS=Mus musculus OX=10090 GN=Fkbp8 PE=1 SV=2	O35465	GKVLAQQGEYSEAIPILR		Unique	63.0305	658.03329	3	3.323	0.000003465	183400.8594	574705.5625	54754.10156	128941.6328	284693.75	496602.4063	151300.1406	230344.9375	373714.9688
O35465	Peptidyl-prolyl cis-trans isomerase FKBP8 OS=Mus musculus OX=10090 GN=Fkbp8 PE=1 SV=2	O35465	MLGNPSR		Unique	19.8189	387.69991	2	0.881	0.00007416	401433.0625	338360.9688	424182.6563	149501.2969	321212.2188	452323.8125	295600.4063	347816.0938	364364.9375
O35465	Peptidyl-prolyl cis-trans isomerase FKBP8 OS=Mus musculus OX=10090 GN=Fkbp8 PE=1 SV=2	O35465	MLGNPSRLPAK		Unique	32.0104	395.22543	3	0.931	0.00005185	138477.5625	466099.125	103591.5078	202150.2656	328130.7813	511191.7813	277391.3438	272869.25	276357.625
O35465	Peptidyl-prolyl cis-trans isomerase FKBP8 OS=Mus musculus OX=10090 GN=Fkbp8 PE=1 SV=2	O35465	STETALYR		Unique	25.2892	470.7403	2	1.158	0.000009579	660023.9375	548894.8438	658869.1875	381157.3594	576340.875	912811.8125	542960.8281	575692.1875	619177.6875
O35465	Peptidyl-prolyl cis-trans isomerase FKBP8 OS=Mus musculus OX=10090 GN=Fkbp8 PE=1 SV=2	O35465	STETALYRK		Unique	19.7276	534.78801	2	1.147	0.00001237	189360.5313	283982.625	101653.3203	129255.0781	218705.4688	290035.1875	172899.9375	238285.3594	224666.7656
O35465	Peptidyl-prolyl cis-trans isomerase FKBP8 OS=Mus musculus OX=10090 GN=Fkbp8 PE=1 SV=2	O35465	TAEDGPDLEMLSGQER		Unique	54.4751	874.39415	2	3.014	0.000003465	765128.3125	557783.625	646013.125		483104.8125	687140.375	519188.7188	532241.0625	664534.875
O35495	Cyclin-dependent kinase 14 OS=Mus musculus OX=10090 GN=Cdk14 PE=1 SV=2	O35495	FTVYSSK		Unique	29.3293	416.21578	2	0.038	0.006775	12690.19531	11422.77148	11594.52148	11678.69922	23192.64063	29707.59961	14310.24414	17336.97656	15030.22949
O35495	Cyclin-dependent kinase 14 OS=Mus musculus OX=10090 GN=Cdk14 PE=1 SV=2	O35495	LLQCSPK	1xCarbamidomethyl [C4]	Unique	20.7941	423.23101	2	0.334	0.001543	159297.9375	110113.9141	86920.59375	123616.4531	261694.9063	385535.1563	194546.9844	178948.0938	198941.2344
O35516	Neurogenic locus notch homolog protein 2 OS=Mus musculus OX=10090 GN=Notch2 PE=1 SV=2	O35516	HMSTQREPLPPIVTFQLIPK		Unique	82.2144	778.09933	3	1.772	0.000003465	7456.776855	15629.87598	6898.259766	6079.293945	19251.29883	20462.70703	11875.94531	13013.71289	14531.79004
O35526	Syntaxin-1A OS=Mus musculus OX=10090 GN=Stx1a PE=1 SV=3	O35526	FMDEFFEQVEEIR		Unique	91.0362	573.59581	3	2.301	0.000003465	137189.7969	29681.5332	132961.4219	34857.89063	74350.21875	116735.75	71638.10938	84582.25781	80313.63281
O35526	Syntaxin-1A OS=Mus musculus OX=10090 GN=Stx1a PE=1 SV=3	O35526	GFIDKIAENVEEVKR		Unique	65.6742	582.98483	3	0.018	0.007419	787432.375	479223.3125	633588.1875	193844.1719	386564	552970.25	438615.4375	443945.5938	554496.5
O35526	Syntaxin-1A OS=Mus musculus OX=10090 GN=Stx1a PE=1 SV=3	O35526	IAENVEEVKR		Unique	23.2798	396.219	3	1.375	0.000003465	453068.375		435571.8125	114975.2578	252023.3594	461272.0938	313883.0938	320030.5	331594.2188
O35526	Syntaxin-1A OS=Mus musculus OX=10090 GN=Stx1a PE=1 SV=3	O35526	IEYNVEHAVDYVER		Unique	53.019	579.28141	3	2.015	0.000003465	76745.82031	27057.58984	63619.875	34611.33203	58909.25781	52024.68359	45881.90625	59203.43359	57313.65625
O35526	Syntaxin-1A OS=Mus musculus OX=10090 GN=Stx1a PE=1 SV=3	O35526	LKSIEQSIEQEEGLNR		Unique	51.3632	624.99369	3	2.181	0.000003465	299391.2188	427010.5	177578.0469	454286.9688	478075.625	750479.5	327524.0313	320948.5625	467032.1875
O35526	Syntaxin-1A OS=Mus musculus OX=10090 GN=Stx1a PE=1 SV=3	O35526	QALSEIETR		Unique	32.0507	523.7776	2	1.266	0.000003465	1219991.5	1084986	890021.375	863078.0625	1213910.5	1554345.75	929474.625	1035089.313	1073038.75
O35551	Rab GTPase-binding effector protein 1 OS=Mus musculus OX=10090 GN=Rabep1 PE=1 SV=2	O35551	AIATVSENTKQEAIDEVKR		Unique	36.9931	526.28272	4	2.833	0.000003465	1010530.75	1095293.5	826333.375	584422.9375	858186.6875	1968482.375	1057483	942451.25	1280711.625
O35551	Rab GTPase-binding effector protein 1 OS=Mus musculus OX=10090 GN=Rabep1 PE=1 SV=2	O35551	AILNDTKLTDINQLPET		Unique	67.0125	633.67392	3	1.308	0.000003465	559672.25	1008214.625	346327.6875	444690.9063	890842.6875	1331753.875	524648.3125	614324.3125	778408.625
O35551	Rab GTPase-binding effector protein 1 OS=Mus musculus OX=10090 GN=Rabep1 PE=1 SV=2	O35551	ALGYNYK		Unique	29.3152	414.716	2	0.826	0.0001172	5927214.813	3654202.75	4050085.375	2633496.359	4661443.688	8602152.875	3397157.656	4891787.938	5211144.094
O35551	Rab GTPase-binding effector protein 1 OS=Mus musculus OX=10090 GN=Rabep1 PE=1 SV=2	O35551	AQASEVLLEELQQSFSQAKR		Unique	88.0816	566.29896	4	2.018	0.000003465	332171.0938			152937.4219	293087.75	419588.3438	169480.4531
O35551	Rab GTPase-binding effector protein 1 OS=Mus musculus OX=10090 GN=Rabep1 PE=1 SV=2	O35551	AQQQLEQEFNQKR		Unique	30.9758	549.61336	3	1.759	0.000003465	594160.25	660967.25	243752.3906	369279.5313	624547.4375	763279.5625	629528.8125	620224.25	796423.4375
O35551	Rab GTPase-binding effector protein 1 OS=Mus musculus OX=10090 GN=Rabep1 PE=1 SV=2	O35551	AQWAQYR		Unique	30.2911	461.72983	2	0.584	0.0004337	222459.6719	158807.6875	283875.25	43441.07422	198724.0625	459363	215142.0781	227817.5781	263001.6563
O35551	Rab GTPase-binding effector protein 1 OS=Mus musculus OX=10090 GN=Rabep1 PE=1 SV=2	O35551	AQWAQYRESAER		Unique	29.8812	498.90744	3	1.169	0.000009579	13783.9707	30328.95703	8118.121582	31063.6543	31116.32031	62392.75391	19723.26953	22328.81445	28804.62695
O35551	Rab GTPase-binding effector protein 1 OS=Mus musculus OX=10090 GN=Rabep1 PE=1 SV=2	O35551	ATVEQLMFEEK		Unique	61.3313	662.82641	2	1.633	0.000003465	801452	505143.5	934873.4375	326154.5625	541554.3125	829299.3125	669020.6875	672669.6875	604260.25
O35551	Rab GTPase-binding effector protein 1 OS=Mus musculus OX=10090 GN=Rabep1 PE=1 SV=2	O35551	DQEEDEQQRVNK		Unique	14.9507	506.566	3	1.758	0.000003465	64502.82422	20512.91797	73559.42188	13862.68555	24117.41602	69202.42969	40155.81641	46191.11719	56245.17578
O35551	Rab GTPase-binding effector protein 1 OS=Mus musculus OX=10090 GN=Rabep1 PE=1 SV=2	O35551	EKQELEDFLKQSAEDSSHQISALVLR		Unique	84.9459	750.88767	4	3.035	0.000003465	131976.6875	220513.5625	147232.6406	72205.625	243589.9375	314350.625	102605.5469	200574.7656	211558.3438
O35551	Rab GTPase-binding effector protein 1 OS=Mus musculus OX=10090 GN=Rabep1 PE=1 SV=2	O35551	EKSQQLESLQEMK		Unique	36.5829	526.59968	3	2.045	0.000003465	143754.8906	80812.66406	151963.9688	44622.48828	88374.04688	179050.1094	94333.21094	121313.0703	117648.6172
O35551	Rab GTPase-binding effector protein 1 OS=Mus musculus OX=10090 GN=Rabep1 PE=1 SV=2	O35551	ELHEVCHLLEQER	1xCarbamidomethyl [C6]	Unique	44.5641	564.61095	3	2.68	0.000003465	234348.3906	115914.6797	126547.1953	73450	167825.7031	321207.4688	159218.7656	155988.5938	178397
O35551	Rab GTPase-binding effector protein 1 OS=Mus musculus OX=10090 GN=Rabep1 PE=1 SV=2	O35551	ELHEVCHLLEQERQQHNQLK	1xCarbamidomethyl [C6]	Unique	43.2956	642.82388	4	1.673	0.000003465	33542.10156	45294.33984	10092.2627	23188.87891	48906.76172	74226.84375	27121.23438	35380.18359	43517.33984
O35551	Rab GTPase-binding effector protein 1 OS=Mus musculus OX=10090 GN=Rabep1 PE=1 SV=2	O35551	EQVSEELVR		Unique	33.8568	544.78289	2	1.213	0.000009579	1747494.625	1623850.125	1450059.25	836604.375	1491073.625	2961159.25	1320593.375	1529862.125	2024307.625
O35551	Rab GTPase-binding effector protein 1 OS=Mus musculus OX=10090 GN=Rabep1 PE=1 SV=2	O35551	ESAEREIADLR		Unique	36.8682	430.22129	3	2.077	0.000003465	1065114.313	1095650.156	987491.4688	333015.5625	643720.5625	838523.6563	881006.1875	853248.6875	988069.9063
O35551	Rab GTPase-binding effector protein 1 OS=Mus musculus OX=10090 GN=Rabep1 PE=1 SV=2	O35551	ESAEREIADLRR		Unique	33.6411	482.25491	3	1.237	0.000006775	197903.0781	368869.1563	146705.1875	245007.7344	366672.7813	590300.5625	306055.875	267558.3438	337682.2188
O35551	Rab GTPase-binding effector protein 1 OS=Mus musculus OX=10090 GN=Rabep1 PE=1 SV=2	O35551	ETVRDYEHQFHLR		Unique	45.2038	577.2855	3	2.201	0.000003465	1027981.344	658535.3125	976731	328264.125	964742.2188	1412802.688	807772.9063	805632.4375	951065.5313
O35551	Rab GTPase-binding effector protein 1 OS=Mus musculus OX=10090 GN=Rabep1 PE=1 SV=2	O35551	GQLESTLR		Unique	27.0958	452.24818	2	0.871	0.00008395	904698.4688	226564.2188	889678.4375	236689.4375	498253.875	850988.5625	545162.1719	634291.1563	603587.1094
O35551	Rab GTPase-binding effector protein 1 OS=Mus musculus OX=10090 GN=Rabep1 PE=1 SV=2	O35551	INAEFLR		Unique	46.4719	431.74256	2	0.602	0.0003937	962652.5	362166.0938	1215953.5	150033.0313	338779.7188	1098408.375	384182.0938	662541.5	795317.375
O35551	Rab GTPase-binding effector protein 1 OS=Mus musculus OX=10090 GN=Rabep1 PE=1 SV=2	O35551	IRQADSLER		Unique	18.6158	544.29661	2	0.82	0.0001172	195809.625	341580.1563		199484.7188	359802.3438	623637.75	299007.3125	293626.9688	289886.2813
O35551	Rab GTPase-binding effector protein 1 OS=Mus musculus OX=10090 GN=Rabep1 PE=1 SV=2	O35551	KLQLMLR		Unique	46.1967	451.28592	2	0.579	0.0004462	465902.5938	423617.0625	395807.4375	168113.9375	381997.9375	779041.625	377936.1875	386926.875	408580.2188
O35551	Rab GTPase-binding effector protein 1 OS=Mus musculus OX=10090 GN=Rabep1 PE=1 SV=2	O35551	LQTELDVSEQVQRDFVK		Unique	62.0404	678.68837	3	2.337	0.000003465	241503.75	539094.5625	175520.9844	219487.1875	415984.3125	957521.0625	337202.625	291788.375	429191.125
O35551	Rab GTPase-binding effector protein 1 OS=Mus musculus OX=10090 GN=Rabep1 PE=1 SV=2	O35551	LSQTLQVQLER		Unique	47.6781	657.87252	2	1.81	0.000003465	1179970.625	836483.8125	1174816.625	405350.0625	742593.875	1549303.125	792789.1875	739355.75	934969.25
O35551	Rab GTPase-binding effector protein 1 OS=Mus musculus OX=10090 GN=Rabep1 PE=1 SV=2	O35551	LTEAEDKIK		Unique	31.9046	523.78998	2	0.087	0.005269	1488877.5	1221391.5	1452353.75	435641.4688	945098.25	1182187.125	954745.5	1125962.625	1160849.25
O35551	Rab GTPase-binding effector protein 1 OS=Mus musculus OX=10090 GN=Rabep1 PE=1 SV=2	O35551	LVSETEWNLLQK		Unique	64.7522	730.39292	2	1.784	0.000003465	604615.0625	337901.8125	657225.375	99067.05469	224594.5625	793725.625	358202.75	335007.6563	484539.9063
O35551	Rab GTPase-binding effector protein 1 OS=Mus musculus OX=10090 GN=Rabep1 PE=1 SV=2	O35551	QLQGIQIQEAETR		Unique	44.2115	757.40183	2	2.246	0.000003465			503327.207	84370.0918	161997.0742	386815.3125	281917.1328	303956.3516
O35551	Rab GTPase-binding effector protein 1 OS=Mus musculus OX=10090 GN=Rabep1 PE=1 SV=2	O35551	QLQGIQIQEAETRDQVK		Unique	43.4409	662.02002	3	2.101	0.000003465	292318.5938	403939.2188	251038.2344	189061.1406	351781.7188	593156.125	328897.9375	383081.5313	380344.1563
O35551	Rab GTPase-binding effector protein 1 OS=Mus musculus OX=10090 GN=Rabep1 PE=1 SV=2	O35551	QNAVLQAAQDDLGHLR		Unique	64.8613	583.63962	3	3.086	0.000003465	1519282.125	1316609	1416985.375	711512.3125	1450979.5	2324397.5	1534191.125	1297057.125	1517409.625
O35551	Rab GTPase-binding effector protein 1 OS=Mus musculus OX=10090 GN=Rabep1 PE=1 SV=2	O35551	QSAEDSSHQISALVLR		Unique	52.9716	580.96775	3	2.209	0.000003465	478713.5313		522975.8125	102307.75	203515.3594	534708.375	264493.25	259814.7656	364788.5938
O35551	Rab GTPase-binding effector protein 1 OS=Mus musculus OX=10090 GN=Rabep1 PE=1 SV=2	O35551	SQQLESLQEMK		Unique	40.5034	660.82686	2	1.859	0.000003465	513074.9063	232098.1406	805580	138167.5313	340447.625	562728.75	414141.7188	479040	467187.0625
O35551	Rab GTPase-binding effector protein 1 OS=Mus musculus OX=10090 GN=Rabep1 PE=1 SV=2	O35551	SVLQEDAEK		Unique	22.552	509.75613	2	1.335	0.000003465	352315.8438	167769.8594	440080.6875	106907.375	269422.6875	436686.3125	271661.4688	332948.1875	337275.625
O35551	Rab GTPase-binding effector protein 1 OS=Mus musculus OX=10090 GN=Rabep1 PE=1 SV=2	O35551	SVVMPMEK		Unique	37.8831	460.73257	2	0.948	0.00004976	759192.25		952681.8125	23539.95898		989308.9375
O35551	Rab GTPase-binding effector protein 1 OS=Mus musculus OX=10090 GN=Rabep1 PE=1 SV=2	O35551	TQLWEAQAEMENIK		Unique	61.3047	564.27543	3	1.919	0.000003465	841567.8125	795560.1563	709819.5938	381545.375	758592	1225446.188	756222.5938	992948.625	879394.2813
O35551	Rab GTPase-binding effector protein 1 OS=Mus musculus OX=10090 GN=Rabep1 PE=1 SV=2	O35551	VAELEKINAEFLR		Unique	61.8117	766.42747	2	2.669	0.000003465		390597.75		459699.0781	400864.4551	698289.8125	220350.4844	342756.5	360185.5938
O35551	Rab GTPase-binding effector protein 1 OS=Mus musculus OX=10090 GN=Rabep1 PE=1 SV=2	O35551	VNLEEQLKK		Unique	31.7908	550.81916	2	0.941	0.00005185	472149.375	268032.375	496667.1563	108884.7188	272017.6563	536661.3125	334416.4063	339111.125	374744.1875
O35551	Rab GTPase-binding effector protein 1 OS=Mus musculus OX=10090 GN=Rabep1 PE=1 SV=2	O35551	YRENIVHVR		Unique	26.1865	395.88777	3	1.216	0.000009579	704535.5	846047.6875	764006.6875	223349.9063	904111.1875	1185564.75	814491.875	767419.1875	900123
O35593	26S proteasome non-ATPase regulatory subunit 14 OS=Mus musculus OX=10090 GN=Psmd14 PE=1 SV=2	O35593	AVAVVVDPIQSVK		Unique	58.9189	662.89538	2	2.242	0.000003465	1159965.25	1261397.875	1197832.375	859867.4375	1311867	505134.9063	978971.4375	1177438.5	1060450.375
O35593	26S proteasome non-ATPase regulatory subunit 14 OS=Mus musculus OX=10090 GN=Psmd14 PE=1 SV=2	O35593	EMLELAK		Unique	40.9866	417.22513	2	0.511	0.0006262	435793.875	193479.7656	373860.4688	153008.3281	295215.5625	411759.4375	298055.625	312169.6563	395851.25
O35593	26S proteasome non-ATPase regulatory subunit 14 OS=Mus musculus OX=10090 GN=Psmd14 PE=1 SV=2	O35593	QTTSNLGHLNKPSIQALIHGLNR		Unique	65.1347	628.84916	4	2.95	0.000003465	357716.75	554840.4375	272871.7188	310676.1563	591748.875	679579.75	402367.3438	453183.9375	553815.0625
O35593	26S proteasome non-ATPase regulatory subunit 14 OS=Mus musculus OX=10090 GN=Psmd14 PE=1 SV=2	O35593	VVIDAFR		Unique	47.8792	410.23972	2	0.763	0.0001626	886730.9375	944066.25	626291.5625	464828.1563	762742.5	1088071.625	716415.75	692306.125	987544.6875
O35593	26S proteasome non-ATPase regulatory subunit 14 OS=Mus musculus OX=10090 GN=Psmd14 PE=1 SV=2	O35593	VVIDAFRLINANMMVLGHEPR		Unique	95.8274	799.09496	3	0.038	0.006775	91455.11719	122616.7422	90610.53125	211540.5	188861.125	141635.2188	107303.1719	91374.10938	93261.375
O35594	Intraflagellar transport protein 81 homolog OS=Mus musculus OX=10090 GN=Ift81 PE=1 SV=4	O35594	AEFGLLQRTEELLK		Unique	80.1507	823.95855	2	0.29	0.001928	4404.799805	7299.518555		3220.447021	5210.535156	6526.229004	3980.103516	4282.003418	3121.318604
O35604	NPC intracellular cholesterol transporter 1 OS=Mus musculus OX=10090 GN=Npc1 PE=1 SV=2	O35604	EFISFVK		Unique	59.5652	435.24192	2	0.967	0.00003635			18989.91602	17592.85156	23980.35547		19313.71094	17853.17578
O35607	Bone morphogenetic protein receptor type-2 OS=Mus musculus OX=10090 GN=Bmpr2 PE=1 SV=1	O35607	EQQAGHDEGVLDR		Unique	21.2254	485.22704	3	1.553	0.000003465	47947.77344	12553.96484	50963.8125	7791.51123	19122.97852	58526.42578	28220.25391	35611.15234	35750.01953
O35607	Bone morphogenetic protein receptor type-2 OS=Mus musculus OX=10090 GN=Bmpr2 PE=1 SV=1	O35607	FPEAWKENSLAVR		Unique	53.7545	516.27191	3	2.394	0.000003465	83391.52344	66222.99219	37952.60938	30840.61914	112555.5156	136708.0469	57706.83203	57516.78125	111832.4297
O35607	Bone morphogenetic protein receptor type-2 OS=Mus musculus OX=10090 GN=Bmpr2 PE=1 SV=1	O35607	LLELIGR		Unique	57.0128	407.26321	2	0.66	0.0003154	244466.0156	227622.2344	261412.0156	260080.4375	388638.5313	717007.6875	400298.3438	343387.3438	350488.4688
O35607	Bone morphogenetic protein receptor type-2 OS=Mus musculus OX=10090 GN=Bmpr2 PE=1 SV=1	O35607	LNINSSPDEHEPLLR		Unique	47.824	578.63181	3	1.174	0.000009579	14846.90918		28210.29102				18518.18359	13715.81445
O35607	Bone morphogenetic protein receptor type-2 OS=Mus musculus OX=10090 GN=Bmpr2 PE=1 SV=1	O35607	LTAQCAEER	1xCarbamidomethyl [C5]	Unique	17.6655	539.2526	2	0.371	0.001247	204272.8906		156701.6563			436556.7188		160796.2656
O35607	Bone morphogenetic protein receptor type-2 OS=Mus musculus OX=10090 GN=Bmpr2 PE=1 SV=1	O35607	NSINYER		Unique	19.6972	448.21702	2	0.674	0.0002988	142256.4375	140254.1406	132219.9219	113232.8672	203078.7969	419385.375	156929.5156	159848.7344	184177.3281
O35607	Bone morphogenetic protein receptor type-2 OS=Mus musculus OX=10090 GN=Bmpr2 PE=1 SV=1	O35607	QFSGPDPLSSTSSSLLYPLIK		Unique	93.8315	746.39404	3	1.239	0.000006775	5988.574707		5377.532227	2822.88916	4060.534424	15164.58496	6142.190918	5952.154785	7726.479492
O35607	Bone morphogenetic protein receptor type-2 OS=Mus musculus OX=10090 GN=Bmpr2 PE=1 SV=1	O35607	VFSFANR		Unique	42.2666	420.7216	2	0.832	0.000113	255258.0938	304206.3438	258434.9219	243216.6719	469133.25	648972.9375	386782.9688	346852.5	388998.875
O35609	Secretory carrier-associated membrane protein 3 OS=Mus musculus OX=10090 GN=Scamp3 PE=1 SV=3	O35609	AQQEFAAGVFSNPAVR		Unique	60.7391	846.42858	2	3.013	0.000003465	852764.1094	251420.8125	584471.4375	820698.6875	1541249.75	2121735.75	1008292.469	1004780.375	1039464.344
O35609	Secretory carrier-associated membrane protein 3 OS=Mus musculus OX=10090 GN=Scamp3 PE=1 SV=3	O35609	ELQHVALGGAGTR		Unique	30.9525	654.85458	2	3.184	0.000003465	1344876.813	1165089	898978.0313	753861.4531	1794283.813	3852255.25	1429771.219	1839281.813	1988971.063
O35609	Secretory carrier-associated membrane protein 3 OS=Mus musculus OX=10090 GN=Scamp3 PE=1 SV=3	O35609	ERELQHVALGGAGTR		Unique	30.7434	531.9532	3	1.561	0.000003465	14383.3584	19496.42383	10866.62109	13754.80469	60774.50391	31367.93945	27077.85547	30732.17383	18881.82813
O35609	Secretory carrier-associated membrane protein 3 OS=Mus musculus OX=10090 GN=Scamp3 PE=1 SV=3	O35609	TAAANAAAGAAENAFR		Unique	44.7492	738.86339	2	2.784	0.000003465	547741.8125	162708.5469	459087.2188	124623.6328	263620.4063	767401.1875	322677.8438	277906.0938	330909.4688
O35621	Phosphomannomutase 1 OS=Mus musculus OX=10090 GN=Pmm1 PE=1 SV=1	O35621; Q9Z2M7	GTFIEFRNGMLNVSPIGR		NotUnique	79.1283	670.01926	3	0.234	0.002534				4570.13623	8248.456055
O35621	Phosphomannomutase 1 OS=Mus musculus OX=10090 GN=Pmm1 PE=1 SV=1	O35621	TVGHSVVSPQDTVQR		Unique	28.4283	537.28114	3	2.677	0.000003465	99861.03906	68314.27344	53540.44141	66501.64063	70287.29688	108035.5547	77948.42188	73400.88281	68444.19531
O35625	Axin-1 OS=Mus musculus OX=10090 GN=Axin1 PE=1 SV=3	O35625	TREAEEKLEER		Unique	16.8274	463.90366	3	1.235	0.000006775	21334.71484	24805.05469	22105.54883	5393	8784.032227	16926.33398	14371.375	16242.38574	16341.7373
O35633	Vesicular inhibitory amino acid transporter OS=Mus musculus OX=10090 GN=Slc32a1 PE=1 SV=3	O35633	AFFPACYGGDGR	1xCarbamidomethyl [C6]	Unique	52.598	659.28803	2	1.905	0.000003465	621159.625	645530.8125	479163.125	343748.0625	748715.6875	886842.5	599850.4375	712146.0625	777376.625
O35633	Vesicular inhibitory amino acid transporter OS=Mus musculus OX=10090 GN=Slc32a1 PE=1 SV=3	O35633	AVVNLFLVAK		Unique	77.1485	537.33962	2	1.858	0.000003465	259684.0469	349021.5938	254384.8438	386527.4375	396972.1875	439727.3438	202990.9219	253732.7969	228711.4063
O35633	Vesicular inhibitory amino acid transporter OS=Mus musculus OX=10090 GN=Slc32a1 PE=1 SV=3	O35633	DQAVGAGGEFGGHDKPK		Unique	23.0151	418.20353	4	1.904	0.000003465	127767.875	148398.125	136483.4375	142557.625	277542.1563	325272.6875	166610.7344	170570.2813	240066.5
O35633	Vesicular inhibitory amino acid transporter OS=Mus musculus OX=10090 GN=Slc32a1 PE=1 SV=3	O35633	LTNVATSVSNK		Unique	25.1971	567.31172	2	1.884	0.000003465	1208909.375	540945.25	1130180.875	382256.8125	1000244.563	2200291.75	861051.1875	981653.8125	1032216.25
O35633	Vesicular inhibitory amino acid transporter OS=Mus musculus OX=10090 GN=Slc32a1 PE=1 SV=3	O35633	MGFQAATDEEAVGFAHCDDLDFEHR	1xCarbamidomethyl [C17]	Unique	66.8547	717.80487	4	2.929	0.000003465	1511205.125	882426.8125	1022000.375	549643.25	839325.125	1015862.688	1170023.375	1031203.5	1249854.625
O35633	Vesicular inhibitory amino acid transporter OS=Mus musculus OX=10090 GN=Slc32a1 PE=1 SV=3	O35633	QGLQMDILK		Unique	58.5904	523.28917	2	1.275	0.000003465	1499191.375	310984.0938	1364479	174030.3438	480796.2188	1438565	782142.9375	784573.25	877703.0625
O35633	Vesicular inhibitory amino acid transporter OS=Mus musculus OX=10090 GN=Slc32a1 PE=1 SV=3	O35633	SEGEPCGDEGAEAPVEGDIHYQR	1xCarbamidomethyl [C6]	Unique	39.1385	834.68727	3	3.832	0.000003465	517400.125	144600	455166.0313	94597.26563	311863.2188	490428.7188	334965.4375	355329.3438	342736.75
O35633	Vesicular inhibitory amino acid transporter OS=Mus musculus OX=10090 GN=Slc32a1 PE=1 SV=3	O35633	SKLTNVATSVSNK		Unique	27.5567	674.8751	2	2.773	0.000003465	2506478.945	2122870.555	1483843.211	736668.9336	2230796.453	4442378.172	1679553.289	2003926	2924301.086
O35633	Vesicular inhibitory amino acid transporter OS=Mus musculus OX=10090 GN=Slc32a1 PE=1 SV=3	O35633	SKLTNVATSVSNKSQAK		Unique	26.2119	588.32702	3	3.589	0.000003465	421948.4688	1548790.5	209469.0469	913596.6875	1857153.375	2996372	1017926.063	1302842	1352032.625
O35633	Vesicular inhibitory amino acid transporter OS=Mus musculus OX=10090 GN=Slc32a1 PE=1 SV=3	O35633	SLFQEGSR		Unique	32.9728	462.23263	2	0.971	0.00003635	587200.5	631663.375	500564.625	407292.8438	715414.9375	1015833.625	508908.6563	618275.75	732074.875
O35633	Vesicular inhibitory amino acid transporter OS=Mus musculus OX=10090 GN=Slc32a1 PE=1 SV=3	O35633	VSGMFAR		Unique	31.3092	384.19698	2	1.001	0.00002563	2925813.047	2628860.625	2169471.578	2138894.234	4287110.313	6338925.75	3014040.875	2822123.313	3606459.375
O35633	Vesicular inhibitory amino acid transporter OS=Mus musculus OX=10090 GN=Slc32a1 PE=1 SV=3	O35633	VSGMFAR	1xOxidation [M4]	Unique	19.8813	392.1945	2	0.782	0.0001443	121698.0234	118361.1484	104140.1094	291446.2031	249740.2656	257667.125	240401.6016	291458.1328	311225.5938
O35638	Cohesin subunit SA-2 OS=Mus musculus OX=10090 GN=Stag2 PE=1 SV=3	O35638	SQLIDELADKFNR		Unique	67.292	516.93855	3	2.305	0.000003465	101404.0625	99076.25781	127001.2031	13405.75098	26851.01172	21878.57813	48350.26172	58249.44922	70793.76563
O35638	Cohesin subunit SA-2 OS=Mus musculus OX=10090 GN=Stag2 PE=1 SV=3	O35638	YSVDAEK		Unique	18.1242	406.19539	2	0.814	0.0001244	36575.80859	40966.06641	45147.44141	5545.643066	8218.133789	9018.185547	20803.14063	22077.36523	26610.625
O35639	Annexin A3 OS=Mus musculus OX=10090 GN=Anxa3 PE=1 SV=4	O35639	GLGTDEKTLINILTER		Unique	81.3122	591.66373	3	1.733	0.000003465	9444.932617	20570.4707	4119.248047	25892.17773	49352.01953	65638.02344	14993.4082	19001.25586	24719.4668
O35643	AP-1 complex subunit beta-1 OS=Mus musculus OX=10090 GN=Ap1b1 PE=1 SV=2	O35643	ALQVMTDFAIQFNR		Unique	84.274	551.95248	3	2.399	0.000003465	38662.91211	43050.91064	27589.6416	28239.87622	67374.19385	64036.91797	24602.36914	20496.43652	17572.48633
O35643	AP-1 complex subunit beta-1 OS=Mus musculus OX=10090 GN=Ap1b1 PE=1 SV=2	O35643	CRAPEVSQHVYQAYETILKN	1xCarbamidomethyl [C1]	Unique	64.7398	802.73398	3	2.937	0.000003465	153824.8125	130376.8828	138343.0313	214254.0469	317991.4688	872591.4375	230042.375	261100.0625
O35643	AP-1 complex subunit beta-1 OS=Mus musculus OX=10090 GN=Ap1b1 PE=1 SV=2	O35643	DCPLNTEAASNK	1xCarbamidomethyl [C2]	Unique	23.3325	660.29875	2	2.102	0.000003465	605233.3125	308166.4375	469604.1563	242215.375	599999.1875	711920.25	467044.25	458056.8125	519609.6563
O35643	AP-1 complex subunit beta-1 OS=Mus musculus OX=10090 GN=Ap1b1 PE=1 SV=2	O35643	DCPLNTEAASNKLQSSNIFTVAK	1xCarbamidomethyl [C2]	Unique	62.7952	836.75116	3	3.14	0.000003465	312853.8438	395547.6875		249585.9219	689754.9375	483885.2813	369064.4688	312792.4688	439895.375
O35643	AP-1 complex subunit beta-1 OS=Mus musculus OX=10090 GN=Ap1b1 PE=1 SV=2	O35643	DIANENEAQFQIR		Unique	47.7804	516.58653	3	2.18	0.000003465	743588.2109	349499.9844	408112.0078	283730.332	610256.625	631717.4688	452911.4219	535117.5234	657642.4844
O35643	AP-1 complex subunit beta-1 OS=Mus musculus OX=10090 GN=Ap1b1 PE=1 SV=2	O35643	DVSALFPDVVNCMQTDNLELKK	1xCarbamidomethyl [C12]	Unique	84.2028	846.08618	3	2.01	0.000003465	152133.9844	294517.4375	130259.2656	224614.25	412849.625	646309	156923.1406	260712.0938	314136.6875
O35643	AP-1 complex subunit beta-1 OS=Mus musculus OX=10090 GN=Ap1b1 PE=1 SV=2	O35643	GLEISGTFTR		Unique	50.0929	540.78802	2	1.413	0.000003465	1035287.563	997111.3125	707167.25	725232.9375	1319649	2045260.25	911726.8125	926784.875	1176825.125
O35643	AP-1 complex subunit beta-1 OS=Mus musculus OX=10090 GN=Ap1b1 PE=1 SV=2	O35643	IQPGNPSFTLSLK		Unique	62.384	701.39037	2	1.804	0.000003465	699678.4375	752246.3125	577580.75	936711.0625	1566945.5	2243059.75	781179.875	942289.75	1108162
O35643	AP-1 complex subunit beta-1 OS=Mus musculus OX=10090 GN=Ap1b1 PE=1 SV=2	O35643	KVIASMTVGK		Unique	28.7387	517.30723	2	0.45	0.000817	290001.75	117837.6953		128091.7031	413339.3438	446436.375	273822.2188	275715.75	408570.9063
O35643	AP-1 complex subunit beta-1 OS=Mus musculus OX=10090 GN=Ap1b1 PE=1 SV=2	O35643	LAPPLVTLLSAEPELQYVALR		Unique	98.8238	765.11028	3	3.037	0.000003465			207974.0625	452763.1563	356536.3438			185663.7813
O35643	AP-1 complex subunit beta-1 OS=Mus musculus OX=10090 GN=Ap1b1 PE=1 SV=2	O35643	LLSTDPVAAK		Unique	35.5018	507.79518	2	1.555	0.000003465	2107572.75	1639575.125	1662864.625	1486270.5	2692814.25	2173611.5	1986822.5	2049883	2244974.5
O35643	AP-1 complex subunit beta-1 OS=Mus musculus OX=10090 GN=Ap1b1 PE=1 SV=2	O35643	LQSSNIFTVAK		Unique	51.4022	604.33774	2	1.667	0.000003465	878977.5	586250.875	757768.25	353642.9375	595280.875	983211.1875	638962	630126.3125	878443.5625
O35643	AP-1 complex subunit beta-1 OS=Mus musculus OX=10090 GN=Ap1b1 PE=1 SV=2	O35643	LTNGIWVLAELR		Unique	92.926	692.901	2	1.994	0.000003465	459768.3438	463275.5625	340659.5625	340109.5	757641.6875	750117.5625	261039.0938	210132.9688	202363.4375
O35643	AP-1 complex subunit beta-1 OS=Mus musculus OX=10090 GN=Ap1b1 PE=1 SV=2	O35643	QMFLATWK		Unique	65.1715	512.76787	2	1.051	0.00002305	630798.5313	335974.998	485972.6133	20843.75391	634581.5117	719358.2422	489963.8574	489782.957	584203.375
O35643	AP-1 complex subunit beta-1 OS=Mus musculus OX=10090 GN=Ap1b1 PE=1 SV=2	O35643	QMFLATWKDIANENEAQFQIR		Unique	84.9936	851.75679	3	3.194	0.000003465	78828.17188	182481.3438	37985.20313	129484.2969	209111.3125	303256.0625	110860.0078	114075.2891	111675.3906
O35643	AP-1 complex subunit beta-1 OS=Mus musculus OX=10090 GN=Ap1b1 PE=1 SV=2	O35643	RPEILKHEMK		Unique	23.6613	427.57627	3	1.973	0.000003465	329522.9688	268532.875	73835.84375	270489.1875	415990.0625	685115.375	130556.2734	317428.9375	406610.2188
O35643	AP-1 complex subunit beta-1 OS=Mus musculus OX=10090 GN=Ap1b1 PE=1 SV=2	O35643	SQPDMAIMAVNTFVKDCEDPNPLIR	1xCarbamidomethyl [C17]	Unique	90.9368	716.09642	4	3.115	0.000003465	292217.375	326022.0938	311022.1563	548837.875	487326.5938	1497105.188	678251.75	758781.3438	339037.4063
O35643	AP-1 complex subunit beta-1 OS=Mus musculus OX=10090 GN=Ap1b1 PE=1 SV=2	O35643	VIASMTVGK		Unique	33.2236	453.25962	2	1.172	0.000009579	1401628.551	1396579.301	854829.5625	523939.1377	1256506.66	2796730.219	1306327.375	1592476.102	2053387.574
O35678	Monoglyceride lipase OS=Mus musculus OX=10090 GN=Mgll PE=1 SV=1	O35678	ALIFVSHGAGEHCGRYDELAHMLK	1xCarbamidomethyl [C13]	Unique	63.8735	678.58491	4	1.144	0.00001237	366147.2813	546145.625			289037.6875	1086597.375		806098.9375	609770.125
O35678	Monoglyceride lipase OS=Mus musculus OX=10090 GN=Mgll PE=1 SV=1	O35678	ELPEVTNSVLHEVNSWVSHR		Unique	87.0404	778.06065	3	3.146	0.000003465	1305963.906	1297329.563	1228740.813	1442703.875	1358912.25	3495983.875	1394698.781	1602752.375	1555492.5
O35678	Monoglyceride lipase OS=Mus musculus OX=10090 GN=Mgll PE=1 SV=1	O35678	GAYLLMESSR		Unique	49.8447	563.78155	2	1.419	0.000003465	1750128.125	1830946.875	1783910.5	1583461.25	2676941	3795063.75	1802404.5	2393799.75	2576648.75
O35678	Monoglyceride lipase OS=Mus musculus OX=10090 GN=Mgll PE=1 SV=1	O35678	GLDMLVFAHDHVGHGQSEGER		Unique	54.7463	764.35863	3	0.49	0.0006851	205877.6094	278599.75	242414.625	220340.4531	496518.0313	636342.75	284309.6875	333377.3438	465419.5313
O35678	Monoglyceride lipase OS=Mus musculus OX=10090 GN=Mgll PE=1 SV=1	O35678	IDSSVLSR		Unique	30.8174	438.74272	2	0.877	0.00007661	1781993.5	2705535.75	2127140.75	2660611.5	3757148.25	8464407	3020150	3762044	3994317.5
O35678	Monoglyceride lipase OS=Mus musculus OX=10090 GN=Mgll PE=1 SV=1	O35678	LCDSKGAYLLMESSR	1xCarbamidomethyl [C2]	Unique	49.6336	577.28009	3	1.356	0.000003465		20030.38477		10305.89063	16661.04688	28276.76953	7883.666016	17145.64844
O35678	Monoglyceride lipase OS=Mus musculus OX=10090 GN=Mgll PE=1 SV=1	O35678	LLNFVLPNMTLGR		Unique	94.3719	744.42376	2	2.495	0.000003465	340376.7344	578896.2891	457834.3555	548989.7969	832955.8594	816117.3906	519730.5664	529270.3906	448118.7695
O35678	Monoglyceride lipase OS=Mus musculus OX=10090 GN=Mgll PE=1 SV=1	O35678	LTLPFLLLQGSADR		Unique	98.3515	515.29964	3	2.292	0.000003465	293895.9375	162153.6094	311693.75	289677	524932.9375	404933.7188	364454.3438	460595.125	346110.125
O35678	Monoglyceride lipase OS=Mus musculus OX=10090 GN=Mgll PE=1 SV=1	O35678	LTLPFLLLQGSADRLCDSK	1xCarbamidomethyl [C16]	Unique	97.9339	716.38917	3	1.787	0.000003465	583477.1875	1188650	285062.625	1168959.75	1851192.125	2382420	883955.0625	986694.625	855449.125
O35678	Monoglyceride lipase OS=Mus musculus OX=10090 GN=Mgll PE=1 SV=1	O35678	MPEASSPR		Unique	17.492	437.70783	2	1.236	0.000006775	79128.46094	23256.9043	57866.38281	26782.93555	60505.90234	111704.5078	60145.54297	68921.47656	67332.28906
O35678	Monoglyceride lipase OS=Mus musculus OX=10090 GN=Mgll PE=1 SV=1	O35678	MVVSDFQVFVR		Unique	76.8126	663.84737	2	1.764	0.000003465	256071.125	377174.2813	335072.7813	450278.125	529059.0625	780981	296189.4375	294340.6563	252159.9531
O35678	Monoglyceride lipase OS=Mus musculus OX=10090 GN=Mgll PE=1 SV=1	O35678	MYEGAYHVLHR		Unique	36.1368	459.22411	3	1.804	0.000003465	942894.0625	932802.6875	1436883.75	1065532.875	1880350	3050012	1463228.125	1350270.5	1665655.875
O35678	Monoglyceride lipase OS=Mus musculus OX=10090 GN=Mgll PE=1 SV=1	O35678	NKSEVDLYNSDPLVCR	1xCarbamidomethyl [C15]	Unique	51.9795	636.97525	3	2.298	0.000003465	984675	1147843.375	669195.6875	899345.625	1523260.375	2411735.75	967167.1875	1157279.5	1579089.625
O35678	Monoglyceride lipase OS=Mus musculus OX=10090 GN=Mgll PE=1 SV=1	O35678	RTPQNVPYQDLPHLVNADGQYLFCR	1xCarbamidomethyl [C24]	Unique	74.3023	1001.16359	3	3.303	0.000003465	1259423.25	1218980.969	425349.7188	1143001.313	2230829.375	3025877.188	1341710.813	1443846.625	1433287.875
O35678	Monoglyceride lipase OS=Mus musculus OX=10090 GN=Mgll PE=1 SV=1	O35678	TPQNVPYQDLPHLVNADGQYLFCR	1xCarbamidomethyl [C23]	Unique	80.5978	949.13025	3	2	0.000003465	271218.2031	490935.9609	297044.0313	682443.9063	974540.4844	1125248.844	755536.0625	698063.7969	634300.5078
O35678	Monoglyceride lipase OS=Mus musculus OX=10090 GN=Mgll PE=1 SV=1	O35678	VCFGIQLLNAVAR	1xCarbamidomethyl [C2]	Unique	90.9584	730.90626	2	2.178	0.000003465	200283.418	253282.2813	208198.4727	273956.3203	587614.6328	458935.3125	229169.3945	207562.6602	53916.28906
O35678	Monoglyceride lipase OS=Mus musculus OX=10090 GN=Mgll PE=1 SV=1	O35678	YDELAHMLK		Unique	46.5908	560.27899	2	1.144	0.00001237	304615.375	127625.3984	235091.0781		343688.6875		245184.6094	233952.5938	321081.6875
O35678	Monoglyceride lipase OS=Mus musculus OX=10090 GN=Mgll PE=1 SV=1	O35678	YWKPSGTPK		Unique	27.0012	532.28224	2	1.34	0.000003465	371666.2813	567480.3125	498153.25	939073.4375	1203319.875	1046488.313	904359.625	732995.8125	623373.5625
O35681	Synaptotagmin-3 OS=Mus musculus OX=10090 GN=Syt3 PE=1 SV=2	O35681	AMDLTGFSDPYVK		Unique	29.1989	481.89896	3	0.089	0.005232	332990.3125	258912.6719	271336.875	157110.0625	252922	368570.3438	249238.2344	299127.25	318834.8125
O35681	Synaptotagmin-3 OS=Mus musculus OX=10090 GN=Syt3 PE=1 SV=2	O35681	LTVTIIK		Unique	50.0732	394.26802	2	0.784	0.0001443	271107.918	291992.5	202683.4609	212680.5156	371976.0781	454969.8047	238005.8281	274411.7578	300356.5859
O35681	Synaptotagmin-3 OS=Mus musculus OX=10090 GN=Syt3 PE=1 SV=2	O35681	TLSSFTK		Unique	27.7596	392.21585	2	0.973	0.00003635		116900.5234	91670.05469	74227.3125	135095.5625	226160.2031	113302.7344	129748.7734	137088.7188
O35681	Synaptotagmin-3 OS=Mus musculus OX=10090 GN=Syt3 PE=1 SV=2	O35681	VRDADTNDRCQEFNELR	1xCarbamidomethyl [C10]	Unique	32.3944	713.32747	3	1.016	0.00002305	19281.67578	18620.98438	8428.435547	23543.2793	24592.66602	30137.98438	14905.39746	20019.10938	20528.85156
O35682	Myeloid-associated differentiation marker OS=Mus musculus OX=10090 GN=Myadm PE=1 SV=2	O35682	ALTQPLGLLR		Unique	66.1689	541.34021	2	1.417	0.000003465	451952.5313	591121.25	459839.2813	411656.2813	544281.1875	641329.5625	529956.9375	487101.7813	609656.0625
O35682	Myeloid-associated differentiation marker OS=Mus musculus OX=10090 GN=Myadm PE=1 SV=2	O35682	SISYIQPNTVCFWDR	1xCarbamidomethyl [C11]	Unique	76.2092	629.3015	3	2.328	0.000003465	138197.1094	156806.4375	79410.23438	55395.78516	163528.5	237240.3438	89269.60156	125931.9453	166088.5625
O35682	Myeloid-associated differentiation marker OS=Mus musculus OX=10090 GN=Myadm PE=1 SV=2	O35682	SISYIQPNTVCFWDRR	1xCarbamidomethyl [C11]	Unique	69.8887	681.33482	3	1.477	0.000003465	746969.9375	945210.75	583884	698116.6875	1023607.938	1556336.875	750439.1875	952642.3125	996483.875
O35682	Myeloid-associated differentiation marker OS=Mus musculus OX=10090 GN=Myadm PE=1 SV=2	O35682	SMDPSCTR	1xCarbamidomethyl [C6]	Unique	15.9568	477.19435	2	1.122	0.00001237	319590.8125	297242.7188	198341.875	298156.4688	187151.6406	352086.625	239001.375	204486.1719	806939.9375
O35683	NADH dehydrogenase [ubiquinone] 1 alpha subcomplex subunit 1 OS=Mus musculus OX=10090 GN=Ndufa1 PE=1 SV=1	O35683	ISGVNRYYVSK		Unique	31.3858	429.23473	3	1.059	0.00002305	2618.747559	10854.93652		21369.41602	20683.87109	27846.90039	9171.209961	11844.40039	12471.98047
O35683	NADH dehydrogenase [ubiquinone] 1 alpha subcomplex subunit 1 OS=Mus musculus OX=10090 GN=Ndufa1 PE=1 SV=1	O35683	VQYQWYLMER		Unique	67.6555	708.34247	2	1.451	0.000003465	944645.8125	1016920	1086790	875934.9375	1582967.875	2215743.25	1235126.875	1214414.25	1293172.75
O35683	NADH dehydrogenase [ubiquinone] 1 alpha subcomplex subunit 1 OS=Mus musculus OX=10090 GN=Ndufa1 PE=1 SV=1	O35683	VQYQWYLMERDR		Unique	57.0403	562.94012	3	1.266	0.000003465	131876	331974.3438	100943.7188	363875.5	487320.0313	984922.1875	305924.2188	317975.4063	356500.4688
O35685	Nuclear migration protein nudC OS=Mus musculus OX=10090 GN=Nudc PE=1 SV=1	O35685	AETPGPQIK		Unique	24.1799	470.75846	2	1.139	0.00001237	851018.5	252116.75	1188070.25	41535.44141	105470.9688	277035.5938	451021.4375	487725.7188	490883.4375
O35685	Nuclear migration protein nudC OS=Mus musculus OX=10090 GN=Nudc PE=1 SV=1	O35685	DVVVDIQR		Unique	38.3247	472.2639	2	0.604	0.0003937	68071.36719		313366.3125	20942.82422		171055.3438			260831.9063
O35685	Nuclear migration protein nudC OS=Mus musculus OX=10090 GN=Nudc PE=1 SV=1	O35685	GKDVVVDIQR		Unique	31.4568	564.82227	2	1.294	0.000003465	259649.2188	279972.4063	334928.9375	30434.42578	104845.4297	135986.0469	162681.3438	190684.2813	171705.2344
O35685	Nuclear migration protein nudC OS=Mus musculus OX=10090 GN=Nudc PE=1 SV=1	O35685	INKMEWWNR		Unique	49.3094	638.81619	2	1.031	0.00002305		896472.5625	93712.77344	72472.71094				534411.9375	463512.625
O35685	Nuclear migration protein nudC OS=Mus musculus OX=10090 GN=Nudc PE=1 SV=1	O35685	INPENSKLSDLDSETR		Unique	38.2762	606.63432	3	2.905	0.000003465	232354.2344	544851.8125	165869.7656	110309.375	172346.0313	248297.2344	229490.1875	237966.5313	298287.875
O35685	Nuclear migration protein nudC OS=Mus musculus OX=10090 GN=Nudc PE=1 SV=1	O35685	KINPENSKLSDLDSETR		Unique	34.465	649.33242	3	2.776	0.000003465	409149.75	1028210	268411.8438	189242.8594	261081.0313	687545.125	438958.9688	493056.7188	516256.5938
O35685	Nuclear migration protein nudC OS=Mus musculus OX=10090 GN=Nudc PE=1 SV=1	O35685	KTDFFIGGEEGMAEK		Unique	52.2741	553.59599	3	0.648	0.0003313			220087.5625	73963.27344	105510.5234		113554.6953
O35685	Nuclear migration protein nudC OS=Mus musculus OX=10090 GN=Nudc PE=1 SV=1	O35685	LAKEAKAETPGPQIK		Unique	24.2176	527.63858	3	1.809	0.000003465	19361.65625	67311.27344	15277.06738	21625.98047	28286.28711	20919.73828	23755.03125	26515.68945	34452.66016
O35685	Nuclear migration protein nudC OS=Mus musculus OX=10090 GN=Nudc PE=1 SV=1	O35685	LITQTFNHHNQLAQK		Unique	33.5121	598.32011	3	2.362	0.000003465	4049518.5	4375766.5	5075485.5	824051.0625	1777957.375	2070164	2815312.75	3254657.75	2897593.5
O35685	Nuclear migration protein nudC OS=Mus musculus OX=10090 GN=Nudc PE=1 SV=1	O35685	LKGKDVVVDIQR		Unique	33.3819	685.41182	2	2.372	0.000003465	390152.0625	719984.375	689775.5625		415859.4063	160530.2344	573767	530796.625	270949.5625
O35685	Nuclear migration protein nudC OS=Mus musculus OX=10090 GN=Nudc PE=1 SV=1	O35685	LKPNLGNGADLPNYR		Unique	45.8957	547.96189	3	2.968	0.000003465	4080937.563	3483835.063	5332232.188	548554.0703	1286238.109	2010820.906	2512806.938	2499442.594	2894549.813
O35685	Nuclear migration protein nudC OS=Mus musculus OX=10090 GN=Nudc PE=1 SV=1	O35685	LSDLDSETR		Unique	23.2561	518.2514	2	1.25	0.000006775	3027249.5	1663271.75	3774591	388829.6875	677669.1875	1328173.25	1808076	1793886.375	2053241.125
O35685	Nuclear migration protein nudC OS=Mus musculus OX=10090 GN=Nudc PE=1 SV=1	O35685	LVTSDPEINTK		Unique	31.7806	608.82476	2	1.71	0.000003465	2487543.25	2692280.25	3006059	519560.7813	1039395.875	1653286	1716763.75	1854595.375	2114600.75
O35685	Nuclear migration protein nudC OS=Mus musculus OX=10090 GN=Nudc PE=1 SV=1	O35685	RKTDFFIGGEEGMAEK		Unique	47.0983	605.62949	3	1.722	0.000003465	578153.5	649999.9375	699247.875	47044.88281	215458.3906	247083.3906	469064.6875	437674.5938	607452.8125
O35685	Nuclear migration protein nudC OS=Mus musculus OX=10090 GN=Nudc PE=1 SV=1	O35685	SMGLPTSDEQK		Unique	32.0568	596.77964	2	1.259	0.000003465	590695.25	154419.9375	756263.0625		60421.78906	179299.3594	264621.3125	280853.2188	299595.6563
O35685	Nuclear migration protein nudC OS=Mus musculus OX=10090 GN=Nudc PE=1 SV=1	O35685	VVTVHLEK		Unique	29.5093	462.77903	2	0.85	0.0001037	271690.5938	131857.8594	467527.1563		75011.19531		155968.0938	206205.0469	138820.9219
O35710	Nocturnin OS=Mus musculus OX=10090 GN=Noct PE=1 SV=3	O35710	LTAMTLK		Unique	35.9117	389.23043	2	0.754	0.0001668	18272.39063	17668.4668	14274.7793	18934.09766	32340.37109	37889.23047	24985.11328	17622.52344	18032.36523
O35710	Nocturnin OS=Mus musculus OX=10090 GN=Noct PE=1 SV=3	O35710	LYSALAK		Unique	30.3199	383.22891	2	0.927	0.00005185	133478.1563	146178.7813	93066.11719	91505.6875	181400.8125	227330.8906	128990.6797	151268.75	160300.0781
O35711	Liprin-beta-2 OS=Mus musculus OX=10090 GN=Ppfibp2 PE=1 SV=3	O35711	LNAAEEMLQQELLSR		Unique	78.0023	582.30173	3	2.04	0.000003465	16824.28125		18262.14453		14933.36426	21434.87695	10214.94336		14765.57129
O35711	Liprin-beta-2 OS=Mus musculus OX=10090 GN=Ppfibp2 PE=1 SV=3	O35711	RTQSGNFNTDAPGMAEFR		Unique	46.378	666.97439	3	2.098	0.000003465	25009.91406	16386.69141	24353.59375	13287.83691	16743.375	31583.97656	25324.05273	17993.5957	26360.15234
O35730	E3 ubiquitin-protein ligase RING1 OS=Mus musculus OX=10090 GN=Ring1 PE=1 SV=2	O35730	TPQEAIMDGTEIAVSPR		Unique	59.0803	605.63681	3	1.735	0.000003465	7730.532715	2993.754639	10919.60254		4838.336914		6544.486328	5942.081055	4730.548828
O35737	Heterogeneous nuclear ribonucleoprotein H OS=Mus musculus OX=10090 GN=Hnrnph1 PE=1 SV=3	O35737; Q9Z2X1	ATENDIYNFFSPLNPVR		NotUnique	91.2378	666.33014	3	2.421	0.000003465	839748.6875	426897.4063	837931.375	156441.9375	238714.0156	320474.625	502823.7813	638115.5625	523610.5313
O35737	Heterogeneous nuclear ribonucleoprotein H OS=Mus musculus OX=10090 GN=Hnrnph1 PE=1 SV=3	O35737; Q9Z2X1	ATENDIYNFFSPLNPVRVHIEIGPDGR		NotUnique	93.9167	768.39013	4	1.952	0.000003465		98895.78906		19541.00977	40608.74609
O35737	Heterogeneous nuclear ribonucleoprotein H OS=Mus musculus OX=10090 GN=Hnrnph1 PE=1 SV=3	P70333; O35737	DLNYCFSGMSDHR	1xCarbamidomethyl [C5]	NotUnique	47.7673	534.5545	3	2.205	0.000003465	664503.1875	223608.375	492587.8438	128472.3438	269785.5313	277602.125	333433.3438	333219.1563	344769.6563
O35737	Heterogeneous nuclear ribonucleoprotein H OS=Mus musculus OX=10090 GN=Hnrnph1 PE=1 SV=3	O35737	FFSDCKIQNGAQGIR	1xCarbamidomethyl [C5]	Unique	43.419	580.95464	3	1.969	0.000003465	59751.25781	171212.2344	21282.92188	89468.39063	115221.7266	124664.2188	73384.90625	94473.52344	93628.05469
O35737	Heterogeneous nuclear ribonucleoprotein H OS=Mus musculus OX=10090 GN=Hnrnph1 PE=1 SV=3	P70333; O35737	HTGPNSPDTANDGFVR		NotUnique	29.1557	562.26099	3	2.759	0.000003465	1131948.5	877608.0625	1105477.5	455848.6875	904316.25	814144.6875	924007.5625	1036360	897041
O35737	Heterogeneous nuclear ribonucleoprotein H OS=Mus musculus OX=10090 GN=Hnrnph1 PE=1 SV=3	O35737	IQNGAQGIR		Unique	18.6491	478.76714	2	1.141	0.00001237	476024.4063	280878	376050.7813	67153.63281	183208.6563	330997.8438	223891.3594	268935.4063	281019.0625
O35737	Heterogeneous nuclear ribonucleoprotein H OS=Mus musculus OX=10090 GN=Hnrnph1 PE=1 SV=3	P70333; O35737	STGEAFVQFASQEIAEK		NotUnique	72.8707	614.6355	3	2.92	0.000003465	553777.9375			50505.48828		417427.0313	448252.5938	402303.5313	379337.3125
O35737	Heterogeneous nuclear ribonucleoprotein H OS=Mus musculus OX=10090 GN=Hnrnph1 PE=1 SV=3	P70333; O35737; Q9Z2X1	VHIEIGPDGR		NotUnique	35.7919	546.79346	2	1.575	0.000003465	1373116.25	596943.3125	1450458.375	155440.1719	431195.9375	510732.1875	654996.3125	695926.1875	835973.25
O35737	Heterogeneous nuclear ribonucleoprotein H OS=Mus musculus OX=10090 GN=Hnrnph1 PE=1 SV=3	O35737	YGDGGSTFQSTTGHCVHMR	1xCarbamidomethyl [C15]	Unique	31.5001	525.22706	4	3.183	0.000003465	374977.7188	209760.3594	341525.875	88586.22656	130794.3359	144222.6719	216407.4063	213398.9219	264988.6563
O35737	Heterogeneous nuclear ribonucleoprotein H OS=Mus musculus OX=10090 GN=Hnrnph1 PE=1 SV=3	O35737	YVEVFKSNNVEMDWVLK		Unique	76.9168	700.68689	3	1.851	0.000003465	6245.504395	18149.26758	3320.151611	14125.73047	17231.30859	14243.58203	8450.944336	12593.31934	11429.3877
O35855	Branched-chain-amino-acid aminotransferase, mitochondrial OS=Mus musculus OX=10090 GN=Bcat2 PE=1 SV=2	O35855	EPQKKPAPSQALLFGK		Unique	43.2946	580.33323	3	2.334	0.000003465	47805.95313	49198.66016	47985.80078	51558.00391	90199.15625	138293.125	55868.78906	55442.71875	69163.16406
O35857	Mitochondrial import inner membrane translocase subunit TIM44 OS=Mus musculus OX=10090 GN=Timm44 PE=1 SV=2	O35857	AISQGVESVKK		Unique	19.8869	573.33011	2	1.796	0.000003465	2997820.563	1699466.344	2996678.375	597943.5313	1043800.844	2360425.938	1700479.563	1860885.719	2122197.313
O35857	Mitochondrial import inner membrane translocase subunit TIM44 OS=Mus musculus OX=10090 GN=Timm44 PE=1 SV=2	O35857	AISQGVESVKKELDESVLGQTGPYR		Unique	67.6527	673.35524	4	2.561	0.000003465	362381.9688	558901.3125	241575.3906		165211.2344	727340.4375	370434.9375	400894.2813	420938.1563
O35857	Mitochondrial import inner membrane translocase subunit TIM44 OS=Mus musculus OX=10090 GN=Timm44 PE=1 SV=2	O35857	ALGFQFHSR		Unique	44.3024	531.77752	2	1.258	0.000003465	1350695.25	1439851.75	1068624.625	364294.125	1039420.688	1420867.25	1006953.438	1118089.5	1225913.75
O35857	Mitochondrial import inner membrane translocase subunit TIM44 OS=Mus musculus OX=10090 GN=Timm44 PE=1 SV=2	O35857	ALTDKVTDLLGGLFSK		Unique	97.5279	559.98552	3	2.855	0.000003465	2122422.75	2461919.5	1873519.75	931152.875	2025880.625	2048466.125	1287919	1641567.125	1406500.625
O35857	Mitochondrial import inner membrane translocase subunit TIM44 OS=Mus musculus OX=10090 GN=Timm44 PE=1 SV=2	O35857	DFKDNNVVFNR		Unique	41.014	684.33899	2	1.891	0.000003465	642396	344900.1875	799659.875	131080.3438	321757.8438	477109.2188	402723.4063	416735.0938	533314.125
O35857	Mitochondrial import inner membrane translocase subunit TIM44 OS=Mus musculus OX=10090 GN=Timm44 PE=1 SV=2	O35857	DQEELNPYAAWR		Unique	58.8631	746.34603	2	1.501	0.000003465	619397.75	493282.6875	634561.6875	247954.8125	398557.6875		385427.5	437927.7813	398081.375
O35857	Mitochondrial import inner membrane translocase subunit TIM44 OS=Mus musculus OX=10090 GN=Timm44 PE=1 SV=2	O35857	ELDESVLGQTGPYR		Unique	51.5589	782.38595	2	2.525	0.000003465	1378873.844	263645.5938	1624549.063	67279.74219	187222.2031	674035.0156	742106.2813	707669.3281	865190.7813
O35857	Mitochondrial import inner membrane translocase subunit TIM44 OS=Mus musculus OX=10090 GN=Timm44 PE=1 SV=2	O35857	ESLDEVSK		Unique	22.2068	453.72429	2	0.865	0.00008631	778998.25		1011208.688	65778.17969	168816.4063	571252.3125	376966.2813	471811.0625	542876
O35857	Mitochondrial import inner membrane translocase subunit TIM44 OS=Mus musculus OX=10090 GN=Timm44 PE=1 SV=2	O35857	ESLDEVSKSDLGR		Unique	34.1758	478.90685	3	1.979	0.000003465	196647.2813		248910.3906
O35857	Mitochondrial import inner membrane translocase subunit TIM44 OS=Mus musculus OX=10090 GN=Timm44 PE=1 SV=2	O35857	ILDISNVDLAMGK		Unique	70.6764	694.87629	2	2.037	0.000003465	3619073.5	4296519.5	3896573.5	1525098.625	3151026	3631454	3062305.5	3462512.5	3321968.75
O35857	Mitochondrial import inner membrane translocase subunit TIM44 OS=Mus musculus OX=10090 GN=Timm44 PE=1 SV=2	O35857	KGFLSGLLDNIKQELAK		Unique	98.3668	625.36315	3	3.666	0.000003465	991506.0625	1257283.75	1289801	669544.5781	1154698.75	1380655.531	846883.9375	974134.6094	707695.5469
O35857	Mitochondrial import inner membrane translocase subunit TIM44 OS=Mus musculus OX=10090 GN=Timm44 PE=1 SV=2	O35857	KIKEGVEEAAR		Unique	17.5054	615.34634	2	1.958	0.000003465	227778.7969	367197.0313	215356.8438	137200.625	148625.0156	268074.125	196817.5781	171841.2969	311370.7813
O35857	Mitochondrial import inner membrane translocase subunit TIM44 OS=Mus musculus OX=10090 GN=Timm44 PE=1 SV=2	O35857	KLEESDALQEAR		Unique	28.8084	694.85433	2	2.64	0.000003465	4329455.75	3533485	4640223	1367016.625	2214598.5	4398576.25	3089517.125	3277490.25	3898428
O35857	Mitochondrial import inner membrane translocase subunit TIM44 OS=Mus musculus OX=10090 GN=Timm44 PE=1 SV=2	O35857	KLGELTGTVK		Unique	31.0792	523.3163	2	1.629	0.000003465	300904.625		307748.4688		70337.64844	307550.1875	177610.8594	239754.7969	239962.9063
O35857	Mitochondrial import inner membrane translocase subunit TIM44 OS=Mus musculus OX=10090 GN=Timm44 PE=1 SV=2	O35857	LGELTGTVK		Unique	33.5469	459.26858	2	1.097	0.00001529	1369490.5	379672.625	1534876.375	144339.3125	221725.9688	922901	632090.3125	706245.375	887787.375
O35857	Mitochondrial import inner membrane translocase subunit TIM44 OS=Mus musculus OX=10090 GN=Timm44 PE=1 SV=2	O35857	LGELTGTVKESLDEVSK		Unique	57.4737	602.32243	3	2.641	0.000003465	288878.25	332599.25	260909.2031	165079.2188	178279.0625	302188.3125	252078.7188	239460.6875	301719.9063
O35857	Mitochondrial import inner membrane translocase subunit TIM44 OS=Mus musculus OX=10090 GN=Timm44 PE=1 SV=2	O35857	LGELTGTVKESLDEVSKSDLGR		Unique	65.392	778.41102	3	3.221	0.000003465	955725.7188	2402378.75	459366.2188	844458.8594	1470194.281	2165444.688	1164222.25	1352634.625	1792532.125
O35857	Mitochondrial import inner membrane translocase subunit TIM44 OS=Mus musculus OX=10090 GN=Timm44 PE=1 SV=2	O35857	LLDISASSTEQIL		Unique	78.8414	695.37706	2	1.511	0.000003465	658670.625	643797.0625	960495.0625	494961.6875	536831.875	443693.25	538489.8125	491063.9063	296832.4688
O35857	Mitochondrial import inner membrane translocase subunit TIM44 OS=Mus musculus OX=10090 GN=Timm44 PE=1 SV=2	O35857	MKYDESDNVLIR		Unique	43.7053	741.8671	2	2.243	0.000003465	2976974.563	3679946.938	3158026.938	1527086.563	1942306.688	3928228.688	2463017.25	2572543.25	3267819.938
O35857	Mitochondrial import inner membrane translocase subunit TIM44 OS=Mus musculus OX=10090 GN=Timm44 PE=1 SV=2	O35857	NSKGEVYDGDPDKVQR		Unique	20.5429	602.95915	3	3.148	0.000003465	309939.1875	442080.4688	376690.7188	186027.8125	270130.3125	373783.5	299820.4375	328665.3125	350691.1563
O35857	Mitochondrial import inner membrane translocase subunit TIM44 OS=Mus musculus OX=10090 GN=Timm44 PE=1 SV=2	O35857	QSAESVSK		Unique	13.9789	418.2112	2	0.41	0.000996	26100.94141	19803.2168	44801.17188	12132.03418	29689.30469	18726.43945	27709.31641	22627.27344	22370.41992
O35857	Mitochondrial import inner membrane translocase subunit TIM44 OS=Mus musculus OX=10090 GN=Timm44 PE=1 SV=2	O35857	SIESETVR		Unique	22.5121	460.73773	2	1.049	0.00002305	1968412.75	1510566	2268891.25	649291.4375	949081.3125	2265122	1554965.5	1492549.375	1871667.75
O35857	Mitochondrial import inner membrane translocase subunit TIM44 OS=Mus musculus OX=10090 GN=Timm44 PE=1 SV=2	O35857	TEMSEVLTEILR		Unique	94.2982	710.87122	2	2.065	0.000003465	1284242.375	1378995.219	1742217.906	167504.9219	1145053.813	1371134.688	1109180.266	1122891.438	1042640.5
O35857	Mitochondrial import inner membrane translocase subunit TIM44 OS=Mus musculus OX=10090 GN=Timm44 PE=1 SV=2	O35857	VFEANEEALGVVLHK		Unique	62.6892	552.29863	3	2.971	0.000003465	2192272.75	904602.875	2574440.25	513767.5938	890663.6875	1737178.25	1375507.625	1319189.25	1792493.375
O35857	Mitochondrial import inner membrane translocase subunit TIM44 OS=Mus musculus OX=10090 GN=Timm44 PE=1 SV=2	O35857	VFEANEEALGVVLHKDSK		Unique	57.6951	662.34969	3	2.947	0.000003465	430225.25	828832	453802.9688	318494.4063	396416.1875	724459.0625	460073.9063	467531.9375	501770.75
O35857	Mitochondrial import inner membrane translocase subunit TIM44 OS=Mus musculus OX=10090 GN=Timm44 PE=1 SV=2	O35857	VTDLLGGLFSK		Unique	81.9358	575.32946	2	1.701	0.000003465	572354.5625	349233.25	806711.375		455330.5938	412674.6563	431974.1875	421015.0938	406749.5313
O35857	Mitochondrial import inner membrane translocase subunit TIM44 OS=Mus musculus OX=10090 GN=Timm44 PE=1 SV=2	O35857	WYQQWKDFKDNNVVFNR		Unique	61.9383	572.53149	4	1.201	0.000009579	137350.4844	601265.1875	67142.6875	77219.9375		666044.4375	173173.25	68363.39063	321908.9063
O35857	Mitochondrial import inner membrane translocase subunit TIM44 OS=Mus musculus OX=10090 GN=Timm44 PE=1 SV=2	O35857	YKSIESETVR		Unique	24.0153	404.54719	3	1.165	0.000009579	263472.6875	332245.6563	169208.8438	181035.7031	214171.9063	322557.125	242829.0313	261955.3125	244479.7656
O35864	COP9 signalosome complex subunit 5 OS=Mus musculus OX=10090 GN=Cops5 PE=1 SV=3	O35864	GSFMLGLETHDR		Unique	53.288	454.88687	3	1.389	0.000003465	211469.375	255620.4063	350616.7188	144278.9063	313284.1875	407709.3125	240006.7344	249615.0156	337301.4375
O35864	COP9 signalosome complex subunit 5 OS=Mus musculus OX=10090 GN=Cops5 PE=1 SV=3	O35864	ISALALLK		Unique	65.8561	414.7812	2	1.403	0.000003465	638307.2188	684038.0469	492472.1406	424828.8516	541337.4141	704850.1875	452404.8594	525254.8125	626652.7813
O35864	COP9 signalosome complex subunit 5 OS=Mus musculus OX=10090 GN=Cops5 PE=1 SV=3	O35864	SGGNLEVMGLMLGK		Unique	78.2382	703.36314	2	0.425	0.0009269	195455.7344	352375.625	265818.9063	111321.0234	330908.4375	372298	234882.625	227436.8594	235605.0313
O35864	COP9 signalosome complex subunit 5 OS=Mus musculus OX=10090 GN=Cops5 PE=1 SV=3	O35864	TISAGKVNLGAFR		Unique	50.4682	445.25764	3	0.819	0.0001172	48261.89063	114875.3672		87466.55469	79057.67188	122308.1172	64519.85938	81590.6875	94904.42969
O35864	COP9 signalosome complex subunit 5 OS=Mus musculus OX=10090 GN=Cops5 PE=1 SV=3	O35864	TTIEAIHGLMSQVIK		Unique	77.6581	547.63966	3	2.131	0.000003465	87748.16406	33360.04688	53871.78125	18115.30273	34965.04297	68208.10938	34081.65625	42020.73047	47436.39844
O35864	COP9 signalosome complex subunit 5 OS=Mus musculus OX=10090 GN=Cops5 PE=1 SV=3	O35864	TWELANNMQEAQSIDEIYKYDKK		Unique	69.5063	705.09076	4	2.16	0.000003465	287682.625		199689.25	272602.1563	443189.0625	492827.6563	281264.6875	376576.5938	370738.4688
O35864	COP9 signalosome complex subunit 5 OS=Mus musculus OX=10090 GN=Cops5 PE=1 SV=3	O35864	VNAQAAAYEYMAAYIENAK		Unique	85.9249	697.6666	3	3.084	0.000003465	206108.3438		244857.2031	163630.2188	208086.7188		218458.625	260405.8125	211920.3125
O35864	COP9 signalosome complex subunit 5 OS=Mus musculus OX=10090 GN=Cops5 PE=1 SV=3	O35864	VNLGAFR		Unique	43.8399	388.72429	2	0.695	0.0002544	929354.1875	847258.9219	972586.875	511621.2813	878389.8906	1173219.531	820889.9219	870471.9219	885641.0156
O35874	Neutral amino acid transporter A OS=Mus musculus OX=10090 GN=Slc1a4 PE=1 SV=1	O35874	ETVDSFLDLLR		Unique	92.9517	654.34568	2	1.739	0.000003465	993497.875	1621812.625	1438668	2614799.75	4205834	3774491.75	2126555.5	2241233	1632799
O35874	Neutral amino acid transporter A OS=Mus musculus OX=10090 GN=Slc1a4 PE=1 SV=1	O35874	KGEQELQEVK		Unique	20.7668	594.31692	2	1.433	0.000003465	468880.25		534733.3125	223536.5781	503430.1563	1063576.875	370118.8125	419900.0313	626177.125
O35874	Neutral amino acid transporter A OS=Mus musculus OX=10090 GN=Slc1a4 PE=1 SV=1	O35874	KGEQELQEVKVEAIPNSK		Unique	41.2538	676.0318	3	3.297	0.000003465	316415.3438	124365.5703	340628.9063	90450.23438	345423.1875	646240.75	220455.2031	331083.6875	349407.4063
O35874	Neutral amino acid transporter A OS=Mus musculus OX=10090 GN=Slc1a4 PE=1 SV=1	O35874	LGPEGEDLIR		Unique	47.1251	549.7934	2	1.49	0.000003465	224456.7656	394439.6563	212477.1094	450141.5	660040.4375	623047.9375	388201.9375	437922.1563	393115.0938
O35874	Neutral amino acid transporter A OS=Mus musculus OX=10090 GN=Slc1a4 PE=1 SV=1	O35874	TQITYLAFPGEMLLR		Unique	97.0123	584.98348	3	1.798	0.000003465		112257.3359				271841.2813
O35874	Neutral amino acid transporter A OS=Mus musculus OX=10090 GN=Slc1a4 PE=1 SV=1	O35874	TTTVVNVEGDALGAGILNHLNQK		Unique	75.7817	788.75558	3	3.129	0.000003465	1404435.5	2581214	1593525.5	2666179.75	5142890.5	7656310.5	2130154	2191522.25	2915521.25
O35926	Cyclin-dependent kinase 5 activator 2 OS=Mus musculus OX=10090 GN=Cdk5r2 PE=1 SV=2	O35926	LKRPSVLISALTWK		Unique	69.3457	538.00268	3	2.232	0.000003465	35845.12109	23223.53516	33590.24219		39313.97266	81938.91406	43655.58594	25999.89063	31092.38867
O35927	Catenin delta-2 OS=Mus musculus OX=10090 GN=Ctnnd2 PE=1 SV=1	O35927	AAGQSFSQGTTGR		Unique	19.2065	634.30488	2	2.784	0.000003465	7206607.438	8226858.438	7921205.906	3587652.156	7642396.531	12151614.38	6719051.531	7343947.156	8256266.875
O35927	Catenin delta-2 OS=Mus musculus OX=10090 GN=Ctnnd2 PE=1 SV=1	O35927	AASQVLNSMWQYR		Unique	66.1692	777.38004	2	2.478	0.000003465	6936040.125	8718822.938	8572097.5	5168178.25	7755888.5	12931549.25	7878308	8293116.938	8427288.813
O35927	Catenin delta-2 OS=Mus musculus OX=10090 GN=Ctnnd2 PE=1 SV=1	O35927	AASQVLNSMWQYR	1xOxidation [M9]	Unique	48.6608	523.92059	3	2.028	0.000003465	370763.3418	683583.9961	505711.2402	470679.9551	857966.9727	872798.4043	467978.9297	564314.1387	863366.666
O35927	Catenin delta-2 OS=Mus musculus OX=10090 GN=Ctnnd2 PE=1 SV=1	O35927	AASQVLNSMWQYRDLR		Unique	67.4233	646.65987	3	1.666	0.000003465	421101.0488	1283210.553	208362.0769	904627.1445	1288735.678	2274853.863	858658.5605	949745.6992	1344011.929
O35927	Catenin delta-2 OS=Mus musculus OX=10090 GN=Ctnnd2 PE=1 SV=1	O35927	AGHLAGSEPAPPPPPPR		Unique	30.3875	549.95844	3	2.035	0.000003465	877441.3125	254023.5781	1174312.875	92804.04688	230619.625	675783	474505.5625	575334.125	623137.8125
O35927	Catenin delta-2 OS=Mus musculus OX=10090 GN=Ctnnd2 PE=1 SV=1	O35927	ALQSPEHHIDPIYEDR		Unique	39.9522	640.64626	3	2.765	0.000003465	4134179.258	2237279.344	9000211.953	1962944.813	2033320.563	8224024.625	4996068.5	3359766.688	3080142.719
O35927	Catenin delta-2 OS=Mus musculus OX=10090 GN=Ctnnd2 PE=1 SV=1	O35927	ALQSPEHHIDPIYEDRVYQKPPMR		Unique	46.3735	973.82274	3	2.444	0.000003465	2286529.656	4114410.125	464807.5469	2740471.031	4629106.938	6237658.875	2788340.156	3725194.5	3800030.031
O35927	Catenin delta-2 OS=Mus musculus OX=10090 GN=Ctnnd2 PE=1 SV=1	O35927	ALQSPEHHIDPIYEDRVYQKPPMR	1xOxidation [M23]	Unique	43.5295	490.08106	6	1.592	0.000003465	424442.1563	1344125.391	350725.4453	1103449.703	1905291.531	673188.3672	1026966.875	1097210.406	1055827.406
O35927	Catenin delta-2 OS=Mus musculus OX=10090 GN=Ctnnd2 PE=1 SV=1	O35927	ALRDAGGIEK		Unique	19.6697	515.28789	2	1.833	0.000003465	1123873.125	2331648	824029.875	1083469.75	1797162.75	3462224.75	1549392	1634109.125	1935784.875
O35927	Catenin delta-2 OS=Mus musculus OX=10090 GN=Ctnnd2 PE=1 SV=1	O35927	ALRDAGGIEKLVGISK		Unique	55.7456	542.98992	3	2.244	0.000003465	1078864.563	4844798.25	905515.7813	3643536.125	5635591.25	6103429.5	3184740.625	3553271.125	3741509.5
O35927	Catenin delta-2 OS=Mus musculus OX=10090 GN=Ctnnd2 PE=1 SV=1	O35927	AMSDDTVTAVCCTLHEVITK	2xCarbamidomethyl [C11; C12]	Unique	78.2649	751.01781	3	2.921	0.000003465	3400726.75	2493593.75	1575614.75	1351989.125	3279968.25	5549118	2797667	3180325.25	3115784.75
O35927	Catenin delta-2 OS=Mus musculus OX=10090 GN=Ctnnd2 PE=1 SV=1	O35927	AMSDDTVTAVCCTLHEVITKNMENAK	2xCarbamidomethyl [C11; C12]	Unique	85.348	735.34063	4	2.978	0.000003465	195792.4531	666472.1875	146533.6563	380580.0938	821439.6875	848338.9375	429950.5	438963.375	512476.125
O35927	Catenin delta-2 OS=Mus musculus OX=10090 GN=Ctnnd2 PE=1 SV=1	O35927	ANDDNKIALK		Unique	21.6786	551.29886	2	1.452	0.000003465	2547438.75	3266825.5	2173664.75	1503452.375	2938188.5	5497234	2678560.25	2830419	3211216.25
O35927	Catenin delta-2 OS=Mus musculus OX=10090 GN=Ctnnd2 PE=1 SV=1	O35927	ASYAAGPASNYADPYR		Unique	42.0615	558.59044	3	3.425	0.000003465	5796137.875	3085966.5	7423732.125	1371684.359	2643577.719	5772158.063	4307102.063	4768743.5	5050601.875
O35927	Catenin delta-2 OS=Mus musculus OX=10090 GN=Ctnnd2 PE=1 SV=1	O35927	ASYAAGPASNYADPYRQLQYCASVDSPYSK	1xCarbamidomethyl [C21]	Unique	61.8159	1100.83503	3	2.949	0.000003465	1363161	3855778.25	897358.0625	1594274.5	3447658	4222291.5	2430329.75	2889999.25	2843277
O35927	Catenin delta-2 OS=Mus musculus OX=10090 GN=Ctnnd2 PE=1 SV=1	O35927	ASYSSQHGHLAPELR		Unique	30.7363	551.60969	3	2.296	0.000003465	5799945.563	6266222.438	2796920.594	2707646.594	6154026.563	8891769.5	2999673.813	6439056.938	6218717.438
O35927	Catenin delta-2 OS=Mus musculus OX=10090 GN=Ctnnd2 PE=1 SV=1	O35927	DAGGIEKLVGISK		Unique	56.5126	643.86984	2	2.649	0.000003465	1029383.844	2932420.375	680605.7813	1712010	3019995.5	4714743.875	1880560.313	2058611.125	2576960.5
O35927	Catenin delta-2 OS=Mus musculus OX=10090 GN=Ctnnd2 PE=1 SV=1	O35927	DGWSQYHFVASSSTIER		Unique	58.4271	657.30635	3	3.042	0.000003465	780983.1094	847799.4531	1068754.938	568856.5684	964288.7773	1248803.996	920270.4961	858014.4102	1063806.984
O35927	Catenin delta-2 OS=Mus musculus OX=10090 GN=Ctnnd2 PE=1 SV=1	O35927	DGWSQYHFVASSSTIERDR		Unique	52.3745	747.68206	3	2.9	0.000003465	1319724.875	2622462.75	1470518	1281056.5	2367345.5	4188623.5	1953079.375	2134419.5	2726451.75
O35927	Catenin delta-2 OS=Mus musculus OX=10090 GN=Ctnnd2 PE=1 SV=1	O35927	DLVHRLPGGNNSNNSGSK		Unique	28.0464	622.64538	3	3.014	0.000003465	236264.2344	629357.1875	156929.2656	151980.2813	476490.875	859412.3125	264107.0625	396967.375	607583
O35927	Catenin delta-2 OS=Mus musculus OX=10090 GN=Ctnnd2 PE=1 SV=1	O35927	DTESSGCWGK	1xCarbamidomethyl [C7]	Unique	20.0962	563.72757	2	0.698	0.0002478	64575.96094	43579	62708.90625	32950.75781	44201.78125	87137.36719	39471.49609	63167.10547	61857.29297
O35927	Catenin delta-2 OS=Mus musculus OX=10090 GN=Ctnnd2 PE=1 SV=1	O35927	DTMTAQNTGVSTLYR		Unique	44.5721	829.39589	2	2.571	0.000003465	852246.5	413783.2813	910585.125	287897.375	339316.0313	832743.6875	558485.8125	595775.5625	694005.75
O35927	Catenin delta-2 OS=Mus musculus OX=10090 GN=Ctnnd2 PE=1 SV=1	O35927	DYETYQPFPNSTR		Unique	46.8219	809.36232	2	2.18	0.000003465	1679242.563	567460.9219	2072300.875	179875.3438	471149.6875	1616433.406	1004428.594	997870.3438	1309744.875
O35927	Catenin delta-2 OS=Mus musculus OX=10090 GN=Ctnnd2 PE=1 SV=1	O35927; Q68FH0	EKGLPILVELLR		NotUnique	94.8706	460.6254	3	2.28	0.000003465	1536576.875	1706472.75	1091962.469	891429.25	2401129.5	1767360.25	1010481.625	985744.9688	1759642.5
O35927	Catenin delta-2 OS=Mus musculus OX=10090 GN=Ctnnd2 PE=1 SV=1	O35927	ELEAERQIVASQLER		Unique	48.955	590.98304	3	2.358	0.000003465		101404.5859	21584.52344	51094.58203	86449.86719		53045.52344	82072.58594	108961.4219
O35927	Catenin delta-2 OS=Mus musculus OX=10090 GN=Ctnnd2 PE=1 SV=1	O35927	ELVTGVLWNLSSCDALK	1xCarbamidomethyl [C13]	Unique	89.9196	635.66418	3	3.07	0.000003465	823283	1065453.117	1307595.125	1695228.357	1337395.5	2244250.918	1934709.038	1302837.281	830812.2217
O35927	Catenin delta-2 OS=Mus musculus OX=10090 GN=Ctnnd2 PE=1 SV=1	O35927	EMISLKER		Unique	32.5842	503.27366	2	0.824	0.0001172	1304149.875	2968572.75	1084330	2328394	2836468.75	2685665	2139054.25	1825415.625	1964673.875
O35927	Catenin delta-2 OS=Mus musculus OX=10090 GN=Ctnnd2 PE=1 SV=1	O35927	EMISLKER	1xOxidation [M2]	Unique	24.8199	511.2709	2	0.766	0.0001626	81188.21875	215382.3594	87464.91406	206242.0313	201664.6719	161799.2344	141120.7813	150410.2969	158131.625
O35927	Catenin delta-2 OS=Mus musculus OX=10090 GN=Ctnnd2 PE=1 SV=1	O35927	EQELQFER		Unique	34.3088	539.76227	2	0.056	0.006161	101606.5781	52626.64063	187679.1094			86059.69531	59622.15234	83017.63281	86557.16406
O35927	Catenin delta-2 OS=Mus musculus OX=10090 GN=Ctnnd2 PE=1 SV=1	O35927	GGSAPEGAAYAAPR		Unique	25.7482	637.80998	2	2.978	0.000003465	9815342.625	10724417.69	10542220.44	7190523.094	12652025.31	22296170.25	11665843.25	12154943.13	12629477.31
O35927	Catenin delta-2 OS=Mus musculus OX=10090 GN=Ctnnd2 PE=1 SV=1	O35927	GGSPLTTTQGGSPTK		Unique	24.2426	694.85422	2	3.051	0.000003465	4988499.5	2700078.75	4835305	1508760	2259418	4661896	3387603.5	3390585.25	3661985.75
O35927	Catenin delta-2 OS=Mus musculus OX=10090 GN=Ctnnd2 PE=1 SV=1	O35927	GGSPLTTTQGGSPTKLQR		Unique	31.4501	595.9867	3	2.608	0.000003465	1673089.375	5298154	1118419.375	2808801.25	5034773.5	5815316.5	3110763	3088036.5	3667341
O35927	Catenin delta-2 OS=Mus musculus OX=10090 GN=Ctnnd2 PE=1 SV=1	O35927; Q68FH0	GLPILVELLR		NotUnique	98.6572	561.8661	2	1.402	0.000003465	3083641.25	3951185.75	4239809.5	3040573.5	4231887	3687640.5	3909318	3683740.75	3313374.25
O35927	Catenin delta-2 OS=Mus musculus OX=10090 GN=Ctnnd2 PE=1 SV=1	O35927	GWAEDVAGMAYALR		Unique	85.6545	503.90993	3	2.438	0.000003465	934203.4063	1294260.75	1059351.438	819613.7188	1306201.188	1796529.438	1134073.688	1053943.906	915078.4063
O35927	Catenin delta-2 OS=Mus musculus OX=10090 GN=Ctnnd2 PE=1 SV=1	O35927	HSQELYATATLQRPGSLAAGSR		Unique	46.3869	772.06818	3	2.417	0.000003465	8308150	7974209.5	8548428.25	3483711.75	6475806	8912075	7635149	7123283.75	8102504.5
O35927	Catenin delta-2 OS=Mus musculus OX=10090 GN=Ctnnd2 PE=1 SV=1	O35927	IDNDRVVCAVATALR	1xCarbamidomethyl [C8]	Unique	61.6635	558.29856	3	2.694	0.000003465	8972805	12699405.13	6876435.406	6015430	11723425	15407540	8889624	8976410	12425431.75
O35927	Catenin delta-2 OS=Mus musculus OX=10090 GN=Ctnnd2 PE=1 SV=1	O35927	IQLHSSQVLR		Unique	34.4437	590.84349	2	1.786	0.000003465	6559347.625	7698849.125	6479886.5	2801972.5	5698441.625	13062227.25	5606874.25	7256522.25	9907112.25
O35927	Catenin delta-2 OS=Mus musculus OX=10090 GN=Ctnnd2 PE=1 SV=1	O35927	KDGWSQYHFVASSSTIER		Unique	48.7976	700.00451	3	3.384	0.000003465	122298.3359	103335.9453	240898.5195	146780.6309	129815.7773	372075.7188	206086.8086	124390.0898	131193.8203
O35927	Catenin delta-2 OS=Mus musculus OX=10090 GN=Ctnnd2 PE=1 SV=1	O35927	KDGWSQYHFVASSSTIERDR		Unique	47.7967	593.03728	4	1.649	0.000003465	315909.0313	573490.1875	477976.6563	563266.1875	365183.625		653435.8125	635515.0625	772058.625
O35927	Catenin delta-2 OS=Mus musculus OX=10090 GN=Ctnnd2 PE=1 SV=1	O35927	KDTMTAQNTGVSTLYR		Unique	39.0732	893.44317	2	3.774	0.000003465	5479374.543	3056087.918	4826694.258	1572426.232	2342600.09	7263476.68	3601333.113	3903549.438	5203383.531
O35927	Catenin delta-2 OS=Mus musculus OX=10090 GN=Ctnnd2 PE=1 SV=1	O35927	KDTMTAQNTGVSTLYR	1xOxidation [M4]	Unique	32.5849	601.29649	3	2.562	0.000003465	270151.875	162281.6563	491967.375	175411	306036.0625	489894.625	290667.125	350048.0938	288628.4375
O35927	Catenin delta-2 OS=Mus musculus OX=10090 GN=Ctnnd2 PE=1 SV=1	O35927	KDYETYQPFPNSTR		Unique	39.8521	582.60892	3	0.637	0.0003352	256233.8594		807284.9375	92924.79688		269955.1875	154322.2188
O35927	Catenin delta-2 OS=Mus musculus OX=10090 GN=Ctnnd2 PE=1 SV=1	O35927	KIQLHSSQVLR		Unique	31.4081	436.9297	3	2.305	0.000003465	2853657.25	3244269.75	5273866	3056507.75	4949584	10753988	5438661.5	3938038.75	3956708.75
O35927	Catenin delta-2 OS=Mus musculus OX=10090 GN=Ctnnd2 PE=1 SV=1	O35927	KSQDQWDGVGPLPDCAEPPK	1xCarbamidomethyl [C15]	Unique	51.7027	742.01615	3	3.097	0.000003465	795801.75	844089.8125	786035.4375	370934.4063	959571.4375	889217	712231.125	795707.5	999138.5625
O35927	Catenin delta-2 OS=Mus musculus OX=10090 GN=Ctnnd2 PE=1 SV=1	O35927	KTDYESAGNNATYHGTK		Unique	18.0123	619.61848	3	4.585	0.000003465	1184497.125	316186.9688	1456535	171770.7344	327252.75	1211025.25	696112.8125	744171.4375	873938.1875
O35927	Catenin delta-2 OS=Mus musculus OX=10090 GN=Ctnnd2 PE=1 SV=1	O35927	KTDYESAGNNATYHGTKGEHTSR		Unique	16.7008	842.05306	3	4.266	0.000003465	2882487.797	2217630.43	2075514.906	878058.5781	1679570.156	4295835.688	1945353.945	2262286.938	2685919.016
O35927	Catenin delta-2 OS=Mus musculus OX=10090 GN=Ctnnd2 PE=1 SV=1	O35927	KTTDLEIR		Unique	24.7068	488.27708	2	0.924	0.0000572	1317182.344	1514086.188	2094571.438	1765227.375	1631507.625	2207137.188	2450375.234	1410907.75	1446279.5
O35927	Catenin delta-2 OS=Mus musculus OX=10090 GN=Ctnnd2 PE=1 SV=1	O35927	LTRELEAERQIVASQLER		Unique	55.8859	714.39404	3	2.023	0.000003465		408024.8438		329955.7188	462571.6563	730560.625	296981.3438	392299	353718.5625
O35927	Catenin delta-2 OS=Mus musculus OX=10090 GN=Ctnnd2 PE=1 SV=1	O35927	LVHASEQYSK		Unique	17.9545	581.29862	2	1.957	0.000003465	2692301.578	2063956.469	2757610.266	854661.0156	1842328.703	4217373.828	2141847.797	2153177.875	2581173.766
O35927	Catenin delta-2 OS=Mus musculus OX=10090 GN=Ctnnd2 PE=1 SV=1	O35927	MRECDGLTDALLYVIQSALGSSEIDSK	1xCarbamidomethyl [C4]	Unique	99.0355	991.15118	3	3.007	0.000003465	350324.5625	933561.5625			453041.875	632707.125	97607.92969		30224.85352
O35927	Catenin delta-2 OS=Mus musculus OX=10090 GN=Ctnnd2 PE=1 SV=1	O35927	NATGCLRNVSSAGEEAR	1xCarbamidomethyl [C5]	Unique	27.9371	597.95167	3	2.965	0.000003465	19169.94336	232538.9297	9209.258789	187778.9141	236530.2031	295887.1797	54958.19922	146681.3359	147507.6758
O35927	Catenin delta-2 OS=Mus musculus OX=10090 GN=Ctnnd2 PE=1 SV=1	O35927	NCGGIPALVR	1xCarbamidomethyl [C2]	Unique	49.121	528.78449	2	1.905	0.000003465	2691234.938	3135704.359	2466732.438	2480328.656	3868336.031	4612124.375	3172774.344	3376309.656	3167826.078
O35927	Catenin delta-2 OS=Mus musculus OX=10090 GN=Ctnnd2 PE=1 SV=1	O35927; Q68FH0	NKELIGKYAMR		NotUnique	34.0405	441.57978	3	1.922	0.000003465	113366.8281	317600.1875		261307.0938	370339.125		273573.8125	261910.1719
O35927	Catenin delta-2 OS=Mus musculus OX=10090 GN=Ctnnd2 PE=1 SV=1	O35927; Q68FH0	NMALDVR		NotUnique	35.0704	409.71291	2	0.581	0.0004444	13679369	17213462	15113974	8177284.5	14597971	14990496	15065880	14960132	15409262
O35927	Catenin delta-2 OS=Mus musculus OX=10090 GN=Ctnnd2 PE=1 SV=1	O35927	NSYGAPAEDIK		Unique	29.5379	582.78027	2	1.801	0.000003465	417263.0625	111445.7188	543790	92347.14063	139510.4531	364431.875	321835.5	248548.5156	321468.2188
O35927	Catenin delta-2 OS=Mus musculus OX=10090 GN=Ctnnd2 PE=1 SV=1	O35927	NSYGAPAEDIKQNQVSTQPVPQEPSR		Unique	40.4313	947.46562	3	3.05	0.000003465	1042702.375	322420.4063	1761510.063	153036.375	301491.2813	1173430.234	765736.6719	871476.2969	905439.1406
O35927	Catenin delta-2 OS=Mus musculus OX=10090 GN=Ctnnd2 PE=1 SV=1	O35927	NSYGAPAEDIKQNQVSTQPVPQEPSRK		Unique	36.9424	990.16348	3	2.706	0.000003465	2947664.313	1267342.094	3631522.25	681302.875	1164808.031	2690302.813	1922905.625	1966566.75	2413363.438
O35927	Catenin delta-2 OS=Mus musculus OX=10090 GN=Ctnnd2 PE=1 SV=1	O35927	NVSSAGEEAR		Unique	15.1716	510.2414	2	1.09	0.00001818	35300.10938	46479.71094	32366.07031	13821.77637	55851.11719	103699.0156	27214.98242	32859.28125	45657.72266
O35927	Catenin delta-2 OS=Mus musculus OX=10090 GN=Ctnnd2 PE=1 SV=1	O35927	NYDESFFEDQVHHRPPASEYTMHLGLK		Unique	64.4695	650.3035	5	2.302	0.000003465	1873119.375	1402318.375	1275995.875	282683.9375	689957.1875	1363880.25	775648.4375	733645.25	912811.5625
O35927	Catenin delta-2 OS=Mus musculus OX=10090 GN=Ctnnd2 PE=1 SV=1	O35927	QGGIQLLVDLLDHRMTEVHR		Unique	95.4941	583.3147	4	2.738	0.000003465		205345.4688			236543.6094	295118.6563
O35927	Catenin delta-2 OS=Mus musculus OX=10090 GN=Ctnnd2 PE=1 SV=1	O35927; Q68FH0	QIVASQLER		NotUnique	33.6793	522.29591	2	1.156	0.000009579	5821258	3846039.75	6117659	1499017.875	2675918	8514340	4003691.5	4632143.5	5316473
O35927	Catenin delta-2 OS=Mus musculus OX=10090 GN=Ctnnd2 PE=1 SV=1	O35927	QLQYCASVDSPYSK	1xCarbamidomethyl [C5]	Unique	41.4204	823.37997	2	2.801	0.000003465	1215202	689093.75	1347443	397379.625	657444.3125	2208138.25	1183694.375	1092246.125	1109931.75
O35927	Catenin delta-2 OS=Mus musculus OX=10090 GN=Ctnnd2 PE=1 SV=1	O35927	QNQVSTQPVPQEPSRK		Unique	22.7047	608.31827	3	2.992	0.000003465	793259.0625	95945.89844	1167617.125	76234.79688	142078.4688	602932.8125	487090.9063	474300.9063	536137.4375
O35927	Catenin delta-2 OS=Mus musculus OX=10090 GN=Ctnnd2 PE=1 SV=1	O35927	RLVHASEQYSK		Unique	18.5902	439.90187	3	2.661	0.000003465	1378897.5	1533411.25	1093607.672	600556.2188	1085604.25	1801605.594	1005083.578	1231050.984	1612768.344
O35927	Catenin delta-2 OS=Mus musculus OX=10090 GN=Ctnnd2 PE=1 SV=1	O35927	RQGGIQLLVDLLDHR		Unique	94.1369	578.33237	3	3.205	0.000003465	2938238.438	4978897	2783584.75	2453011.938	4089063.75	9167872.25	1742121.625	2633742.875	1882890.25
O35927	Catenin delta-2 OS=Mus musculus OX=10090 GN=Ctnnd2 PE=1 SV=1	O35927	SASAPASPR		Unique	14.8029	422.21945	2	1.328	0.000003465	65211.80078	140508.1563	75162.66406	42526.00781	161153.3281	240365.4688	65228.53125	89627.71875	146546.3906
O35927	Catenin delta-2 OS=Mus musculus OX=10090 GN=Ctnnd2 PE=1 SV=1	O35927	SASAPASPREMISLKER		Unique	40.6379	458.24378	4	0.736	0.000187	124152.375	259640.2969	92242.79688	170999.9063	360529.4063	142845.9531	241481.1719	276505.9063	162729.375
O35927	Catenin delta-2 OS=Mus musculus OX=10090 GN=Ctnnd2 PE=1 SV=1	O35927	SGPALPPEGTLAR		Unique	44.3754	633.34603	2	1.7	0.000003465	2826696.75	2985540.75	2768338.25	1662943.375	2987395.75	4992544	2844765.75	3158583.75	3148368.5
O35927	Catenin delta-2 OS=Mus musculus OX=10090 GN=Ctnnd2 PE=1 SV=1	O35927	SLPEGAPCLPQWSVYIR	1xCarbamidomethyl [C8]	Unique	84.2968	658.3361	3	2.795	0.000003465	696622.5	849507.3125	566483.9375	460522.375	1053907.125	1387202.75	611228.1875	690578.9375	724666.3125
O35927	Catenin delta-2 OS=Mus musculus OX=10090 GN=Ctnnd2 PE=1 SV=1	O35927	SLSQSQGDPLPPAHTGTFR		Unique	43.2571	666.00088	3	2.982	0.000003465	5876974.375	5723915.063	5267155.75	2886828.313	5335172	10317741.75	5225812.938	5721653.438	6730226.75
O35927	Catenin delta-2 OS=Mus musculus OX=10090 GN=Ctnnd2 PE=1 SV=1	O35927; Q68FH0	SPSIDSIQK		NotUnique	28.145	487.7612	2	1.424	0.000003465	1124298.875	423751.3125	1508428.625	256169.3594	598124.6875	1397401.25	766358.125	849352.3125	946642.625
O35927	Catenin delta-2 OS=Mus musculus OX=10090 GN=Ctnnd2 PE=1 SV=1	O35927; Q68FH0	SPSIDSIQKDPR		NotUnique	29.1038	671.8516	2	2.564	0.000003465	10151961.5	12369993.5	8942442.75	6656079.625	12440951.5	17447137.5	10150321	10754838	11096737
O35927	Catenin delta-2 OS=Mus musculus OX=10090 GN=Ctnnd2 PE=1 SV=1	O35927	SQDQWDGVGPLPDCAEPPK	1xCarbamidomethyl [C14]	Unique	56.8621	699.318	3	3.076	0.000003465	1595822.875	1621792.875	1765630.5	1089239.25	1392597.375	2300321	1440559.5	1410157.25	2023240.5
O35927	Catenin delta-2 OS=Mus musculus OX=10090 GN=Ctnnd2 PE=1 SV=1	O35927	SYSTSSPINIVVSSAGLSPIR		Unique	87.3586	712.38309	3	2.6	0.000003465	382409.1563	396893.0938	415889.5625	323133.7188	571002.1875	628200.25	410600.0938	493176.625	431412.1563
O35927	Catenin delta-2 OS=Mus musculus OX=10090 GN=Ctnnd2 PE=1 SV=1	O35927	TGSQHGPQNAAAATFQR		Unique	26.7906	871.42154	2	3.798	0.000003465	3891796	4738848.75	4528255.344	3343393.891	4720600.412	8233384.574	4677634.75	4462678.949	4756802.75
O35927	Catenin delta-2 OS=Mus musculus OX=10090 GN=Ctnnd2 PE=1 SV=1	O35927	TPSISPVR		Unique	30.3979	428.74794	2	0.666	0.0003094	5639874.5	6389903.5	5922298.5	3240237.908	5704248.5	11140142.83	5645386	5642062	6465614.845
O35927	Catenin delta-2 OS=Mus musculus OX=10090 GN=Ctnnd2 PE=1 SV=1	O35927	TPSISPVRVSPNNR		Unique	36.3296	762.41778	2	0.705	0.0002342		287968.4688		286941.75	535387.4375	409699.6875	267275.1563	251908.8438	206945.5781
O35927	Catenin delta-2 OS=Mus musculus OX=10090 GN=Ctnnd2 PE=1 SV=1	O35927	TSTAPSSPGVDSVPLQR		Unique	41.0862	849.93667	2	2.881	0.000003465	6293756.75	6635158	6206020.5	4017089.375	6949958	10167235.25	6660065.75	7684892.75	6250928.5
O35927	Catenin delta-2 OS=Mus musculus OX=10090 GN=Ctnnd2 PE=1 SV=1	O35927	TTDLEIR		Unique	30.1637	424.22951	2	0.398	0.00107	4799852	4746360.5	5601489.5	2762967.5	5330449.5	7610918	3448353	4797090	5603991
O35927	Catenin delta-2 OS=Mus musculus OX=10090 GN=Ctnnd2 PE=1 SV=1	O35927	TVENCVCILR	2xCarbamidomethyl [C5; C7]	Unique	47.2545	632.31266	2	1.45	0.000003465	777809	477995.2188	669878.75	405230.4688		974432.375	556680.6875	383149.8438	566100.0625
O35927	Catenin delta-2 OS=Mus musculus OX=10090 GN=Ctnnd2 PE=1 SV=1	O35927	VVCAVATALR	1xCarbamidomethyl [C3]	Unique	43.0351	530.30274	2	1.661	0.000003465	2573710.75	1881623.625	3021823.75	1031079.875	2314428	3125056.5	2326596.25	2254655	2708988.5
O35927	Catenin delta-2 OS=Mus musculus OX=10090 GN=Ctnnd2 PE=1 SV=1	O35927	VYQKPPMR		Unique	19.7549	509.77891	2	1	0.00002563	556539.9375	272481.9688	608824.6875	125100.3906	240774.5313	745238.5625	344790.4688	385319.8438	416676.7813
O35945	Aldehyde dehydrogenase, cytosolic 1 OS=Mus musculus OX=10090 GN=Aldh1a7 PE=1 SV=1	O35945	IFINNEWHDSVSSK		Unique	48.037	559.27435	3	1.987	0.000003465	129403.0547	159350.7969	157395.3594	38391.11328	105686.0781	165146.3438	120980.4766	140631.7344	145616.6875
O35945	Aldehyde dehydrogenase, cytosolic 1 OS=Mus musculus OX=10090 GN=Aldh1a7 PE=1 SV=1	O35945	IHGQTIPSDGNIFTYTR		Unique	56.2296	640.6584	3	2.38	0.000003465	53337.98438	92559.89063	64730.80859	42864.36719	75420.22656	56588.90234	46045.8125	68606.41406	63059.97266
O35954	Membrane-associated phosphatidylinositol transfer protein 1 OS=Mus musculus OX=10090 GN=Pitpnm1 PE=1 SV=1	Q6ZPQ6; O35954	AGAVDVVR		NotUnique	24.602	393.72703	2	0.861	0.00008631	2403676.984	1489376.641	2196718.93	865642.5898	1443339.891	2376408.109	1693523.852	1557692.555	2340722.047
O35954	Membrane-associated phosphatidylinositol transfer protein 1 OS=Mus musculus OX=10090 GN=Pitpnm1 PE=1 SV=1	O35954	ALEEETAR		Unique	17.6263	459.73003	2	1.012	0.00002305	959624.875	832758.1875	760743.875	328482.9375	659739.5625	1305715.625	630203.6875	759100.1875	819285.5625
O35954	Membrane-associated phosphatidylinositol transfer protein 1 OS=Mus musculus OX=10090 GN=Pitpnm1 PE=1 SV=1	O35954	ALGIGVYPVR		Unique	57.8278	522.81372	2	0.872	0.0000816	499253.875	457738.9688	439313.25	218563.0938	316287.5625	616841.6875	367842.9375	406462.9063	410804.5
O35954	Membrane-associated phosphatidylinositol transfer protein 1 OS=Mus musculus OX=10090 GN=Pitpnm1 PE=1 SV=1	O35954	ASPEPSALPAQR		Unique	29.076	612.32274	2	2.115	0.000003465	1128287.5	956628.4375	898683.375	398088.3125	765240.9375	1780575.5	868729	982965.1875	1085406.875
O35954	Membrane-associated phosphatidylinositol transfer protein 1 OS=Mus musculus OX=10090 GN=Pitpnm1 PE=1 SV=1	O35954	ASTASCPPASSEAPDGPTNAAR	1xCarbamidomethyl [C6]	Unique	24.6282	705.65149	3	2.527	0.000003465	59607.70703	59814.13672	49347.53906	38795.04688	41872.85156	46734.75	52390.32031	57686.00781	54829.26172
O35954	Membrane-associated phosphatidylinositol transfer protein 1 OS=Mus musculus OX=10090 GN=Pitpnm1 PE=1 SV=1	O35954	CNTGSEGPEAQTPGK	1xCarbamidomethyl [C1]	Unique	16.8698	766.83592	2	1.918	0.000003465	150528.7969	82983.89844	93108.24219	29940.69141	67385.54688	194667.125	83609.63281	101751.8438	107245.0625
O35954	Membrane-associated phosphatidylinositol transfer protein 1 OS=Mus musculus OX=10090 GN=Pitpnm1 PE=1 SV=1	O35954	EGPGTPPTTLAR		Unique	32.5985	598.81687	2	0.86	0.00008875	301838.7813		263197.0313			211583.4844	123084.2734	111955.5703	165434.6719
O35954	Membrane-associated phosphatidylinositol transfer protein 1 OS=Mus musculus OX=10090 GN=Pitpnm1 PE=1 SV=1	O35954	FQAIAPLAVPR		Unique	64.4629	591.85342	2	1.7	0.000003465	381472.4688	415334.125	343393.7813	244950.4844	285305.0625	416208.7188	281830.625	352825.1875	322573.875
O35954	Membrane-associated phosphatidylinositol transfer protein 1 OS=Mus musculus OX=10090 GN=Pitpnm1 PE=1 SV=1	O35954	GDHTYAECCLTVVSR	2xCarbamidomethyl [C8; C9]	Unique	41.1554	589.93101	3	2.499	0.000003465	64295.15234	49341.55078	22989.44141	23440.09766	55721.10938		49226.48438	65172.14844	62217.48438
O35954	Membrane-associated phosphatidylinositol transfer protein 1 OS=Mus musculus OX=10090 GN=Pitpnm1 PE=1 SV=1	O35954	GPLADDWAR		Unique	43.7398	500.74595	2	1.142	0.00001237	501705.8125	203661.6406	443984.3438	119980.8125	233154	458581.5313	374440.625	307489.875	391385.2813
O35954	Membrane-associated phosphatidylinositol transfer protein 1 OS=Mus musculus OX=10090 GN=Pitpnm1 PE=1 SV=1	O35954	GPSQVDREGPGTPPTTLAR		Unique	33.4603	646.00071	3	2.324	0.000003465		51019.875		29879.51367	39584.07031	32175.50195	38264.66797	43400.125
O35954	Membrane-associated phosphatidylinositol transfer protein 1 OS=Mus musculus OX=10090 GN=Pitpnm1 PE=1 SV=1	O35954	IEQFIHDVGLRR		Unique	47.8369	494.94352	3	0.594	0.0004242	285519.4375	274378.9688	349640.0938	214987.4688	386547.5625		397479.4688	337905.0313	354891.3125
O35954	Membrane-associated phosphatidylinositol transfer protein 1 OS=Mus musculus OX=10090 GN=Pitpnm1 PE=1 SV=1	O35954	IVDTIDIVR		Unique	54.211	522.30821	2	1.061	0.00002305	1049181.375	234141.2344	1310840.375	117182.9922	206211.5938	577596	458400.8125	607161.0625	650043.5
O35954	Membrane-associated phosphatidylinositol transfer protein 1 OS=Mus musculus OX=10090 GN=Pitpnm1 PE=1 SV=1	O35954	LEPLLAPK		Unique	47.8321	440.77862	2	1.045	0.00002305	923442.875	926410.375	647673.4375	347432.2188	775528.25	1003990.5	651845.3125	871875.5625	992572.75
O35954	Membrane-associated phosphatidylinositol transfer protein 1 OS=Mus musculus OX=10090 GN=Pitpnm1 PE=1 SV=1	O35954	RASTASCPPASSEAPDGPTNAAR	1xCarbamidomethyl [C7]	Unique	22.3674	757.68528	3	3.634	0.000003465	75128.89844	82229.75	61780.59766	35717.21875	76457.44531	87450.94531	58767.82813	62150.76953	60955.12109
O35954	Membrane-associated phosphatidylinositol transfer protein 1 OS=Mus musculus OX=10090 GN=Pitpnm1 PE=1 SV=1	O35954	SSYSSQHGGGVSPQSLSEWR		Unique	47.6159	712.66283	3	3.531	0.000003465	424448.1875	450806.625	335214.0313	238525.9063	320720.9063	530199.6875	323933.4063	393119.9063	418946.75
O35954	Membrane-associated phosphatidylinositol transfer protein 1 OS=Mus musculus OX=10090 GN=Pitpnm1 PE=1 SV=1	O35954	TNQAYAAFLR		Unique	53.7981	577.80165	2	0.844	0.0001061	395706.2188	380911.9063	437744.7813	200616.5781	421581.375	491704.375	400030.9688	404707.375	392519.5938
O35954	Membrane-associated phosphatidylinositol transfer protein 1 OS=Mus musculus OX=10090 GN=Pitpnm1 PE=1 SV=1	O35954	VYHVGSHIPGWFR		Unique	56.3289	389.45455	4	1.512	0.000003465	1261030.969	1123845.063		49485.41406	572451.5781	1143032.031	28850.96289	709901.2813	1155296.563
O35954	Membrane-associated phosphatidylinositol transfer protein 1 OS=Mus musculus OX=10090 GN=Pitpnm1 PE=1 SV=1	O35954	WIHFGTEVTNSSGR		Unique	51.6046	530.92681	3	1.66	0.000003465	362791.0625	450665.8125	487300.3438	235301.2031	340530.9375	584200.5	425361.125	345657.625	362665.625
O35954	Membrane-associated phosphatidylinositol transfer protein 1 OS=Mus musculus OX=10090 GN=Pitpnm1 PE=1 SV=1	O35954	YQGAVATVIAR		Unique	42.5365	574.82489	2	1.668	0.000003465	784900.875	655955.3125	620902.125	349629.3438	611113.625	1051231.75	620386.3125	685679.9375	764604.3125
O35954	Membrane-associated phosphatidylinositol transfer protein 1 OS=Mus musculus OX=10090 GN=Pitpnm1 PE=1 SV=1	O35954	YWGMQAK		Unique	36.8274	442.21048	2	0.521	0.0005997		393827.4688		200189.4844	398273.4688	265988.25	322821.9375	367931.7813	322375.6875
O35963	Ras-related protein Rab-33B OS=Mus musculus OX=10090 GN=Rab33b PE=1 SV=1	O35963	AVDIDGER		Unique	22.5887	437.71682	2	0.922	0.00006214	340834.5938	269461.7188	419407.5313	349348.3438	653491.5	916407.4375	473882.6563	476082.0313	538511.75
O35963	Ras-related protein Rab-33B OS=Mus musculus OX=10090 GN=Rab33b PE=1 SV=1	O35963	FADTHSMPLFETSAK		Unique	54.2982	561.268	3	2.972	0.000003465	79606.35156	48292.51953	83619.78125	87925.66406	150523.7188	179101	87175.28125	100940.5547	106422.5938
O35963	Ras-related protein Rab-33B OS=Mus musculus OX=10090 GN=Rab33b PE=1 SV=1	O35963	FCAGRFPDRTEATIGVDFR	1xCarbamidomethyl [C2]	Unique	59.1934	739.02838	3	0.777	0.0001491	16403.82813	24210.85742	11370.20703	33395.03516	51827.76953	64374.5	24060.36328	28866.64063	28439.18945
O35963	Ras-related protein Rab-33B OS=Mus musculus OX=10090 GN=Rab33b PE=1 SV=1	O35963	FPDRTEATIGVDFR		Unique	55.8068	541.94206	3	2.047	0.000003465	36367.51953	26635.52344	31044.09961	37836.12891	73658.67969	70258.96094	34797.6875	37522.60547	42237.91797
O35963	Ras-related protein Rab-33B OS=Mus musculus OX=10090 GN=Rab33b PE=1 SV=1	O35963	ILVGNKCDLR	1xCarbamidomethyl [C7]	Unique	31.3568	396.55697	3	1.21	0.000009579	214006.1406		108596.0859	362682.7813	500117.8125	1290411.125	286650.5938	256329.7031
O35963	Ras-related protein Rab-33B OS=Mus musculus OX=10090 GN=Rab33b PE=1 SV=1	O35963	LKSHKPLMLSQLPDNR		Unique	45.6163	626.35221	3	2.873	0.000003465	28200.34961	15234.1875		14508.81152	40773.69141	31007.72461	18385.15234	29129.83984	25227.91016
O35963	Ras-related protein Rab-33B OS=Mus musculus OX=10090 GN=Rab33b PE=1 SV=1	O35963	SAIQVPTDLAQK		Unique	48.2935	635.85366	2	1.843	0.000003465	957538.875	922121.625	982355.875	925705.375	1651789	2106751.5	1135594.5	1406782.5	1621429.125
O35963	Ras-related protein Rab-33B OS=Mus musculus OX=10090 GN=Rab33b PE=1 SV=1	O35963	SHKPLMLSQLPDNR		Unique	44.7631	545.9596	3	2.494	0.000003465	264796.3125	267852	206834.875	319202.375	380293.25	323497.9688	218724.1094	330181.375	394453.625
O35963	Ras-related protein Rab-33B OS=Mus musculus OX=10090 GN=Rab33b PE=1 SV=1	O35963	SMVQHYYR		Unique	24.1961	542.25607	2	0.606	0.0003937	48641.74609	82943.78125	79783.83594	132325.9688	238445.7969	348443.9688	143510.9688	93346.21094	102161.0469
O35969	Guanidinoacetate N-methyltransferase OS=Mus musculus OX=10090 GN=Gamt PE=1 SV=1	O35969	LQDWALR		Unique	47.369	451.24801	2	0.7	0.0002409	579000.5625	494744.7188	572428.5	173690.8125	308172	420369.4375	449519.75	397085.875	418281.2813
O35969	Guanidinoacetate N-methyltransferase OS=Mus musculus OX=10090 GN=Gamt PE=1 SV=1	O35969	TGGVLTYCNLTSWGELMK	1xCarbamidomethyl [C8]	Unique	89.3452	677.32918	3	1.654	0.000003465			46721.20313		29133.65039	38512.75781	67460.88281		44292.34766
O35969	Guanidinoacetate N-methyltransferase OS=Mus musculus OX=10090 GN=Gamt PE=1 SV=1	O35969	VQQAPIEEHWIIECNDGVFQR	1xCarbamidomethyl [C14]	Unique	70.195	642.81225	4	2.294	0.000003465	35671.42969	58620.53516	32781.54688	17033.44727	29804.99023		27821.47656	35442.95703	37789.16797
O35969	Guanidinoacetate N-methyltransferase OS=Mus musculus OX=10090 GN=Gamt PE=1 SV=1	O35969	WETPYMHALAAAAASR		Unique	67.681	582.61911	3	2.588	0.000003465	404906.3125	287724.5313	409756.2813	93274.94531	165458.1875	289803.75	249255.8281	257236.8594	292183.0938
O35969	Guanidinoacetate N-methyltransferase OS=Mus musculus OX=10090 GN=Gamt PE=1 SV=1	O35969	YYAFPQMITPLVTKH		Unique	80.4819	603.65126	3	1.552	0.000003465	403961.4375	484244.5625	309711.9063	162262.4219	270517.0313	378234.9375	342532.8125	368801.4063	349721.2188
O35972	39S ribosomal protein L23, mitochondrial OS=Mus musculus OX=10090 GN=Mrpl23 PE=1 SV=1	O35972	NVLYPLYQLGGPQLR		Unique	81.6575	577.65802	3	1.15	0.00001237				133726.3906	232657.4531				92672.47656
O35972	39S ribosomal protein L23, mitochondrial OS=Mus musculus OX=10090 GN=Mrpl23 PE=1 SV=1	O35972	VDLRNYLEQIYNVPVAAVR		Unique	94.0834	744.74279	3	2.446	0.000003465		28419.07813		54150.96875	65411.25391	66678.39844	24010.11133	34213.91016	18600.71484
O35988	Syndecan-4 OS=Mus musculus OX=10090 GN=Sdc4 PE=1 SV=1	O35988	KAPTNEFYA		Unique	34.8924	520.75667	2	0.075	0.005609	71717.69531			163106.9688	308440.1563	440865.875	225682.6563	229976.5	239837.6719
O35988	Syndecan-4 OS=Mus musculus OX=10090 GN=Sdc4 PE=1 SV=1	O35988	RAPSDVGDDMSNK		Unique	19.2638	464.54545	3	1.899	0.000003465	325978.6641	410834.5156	472020.7969	518200.7422	1116396.969	2094121.688	778556.9219	763683.1563	831605.3438
O35988	Syndecan-4 OS=Mus musculus OX=10090 GN=Sdc4 PE=1 SV=1	O35988	VPSEPKELEENEVIPK		Unique	46.6093	612.99118	3	2.221	0.000003465	503964.2813	215669.9219	738355.25	298207.8438	435106.5	1307098.75	551143.5	573264.875	668253.875
O54692	Centromere/kinetochore protein zw10 homolog OS=Mus musculus OX=10090 GN=Zw10 PE=1 SV=3	O54692	NLMTSEIHNTVK		Unique	41.5682	462.90654	3	1.125	0.00001237	545141.375	394736.5	503528.9063	93888.14844	110144.2422		271170.1875	269652.2813	218167.4531
O54692	Centromere/kinetochore protein zw10 homolog OS=Mus musculus OX=10090 GN=Zw10 PE=1 SV=3	O54692	QNILYHLGEDWQK		Unique	61.4799	548.6106	3	1.854	0.000003465	120304.0938	152546.6094	135823.7656	24336.6875	41717.39844	53432.32422	77926.41406	100121.7969	106637.25
O54692	Centromere/kinetochore protein zw10 homolog OS=Mus musculus OX=10090 GN=Zw10 PE=1 SV=3	O54692	QQLERDSVVLTLLK		Unique	67.9143	547.98925	3	1.535	0.000003465	28917.95508	73229.88281	24397.41211	11603.85938	16254.15527	37225.44531	27154.39844	19945.51172	30080.36719
O54734	Dolichyl-diphosphooligosaccharide--protein glycosyltransferase 48 kDa subunit OS=Mus musculus OX=10090 GN=Ddost PE=1 SV=2	O54734	DTHSLFFR		Unique	50.1701	511.75638	2	1.067	0.00002305	324935.7813	252473.4531	219930.9219	218157.2813	397448.1563	608570.5	307812.4063	330599.8438	377456.4375
O54734	Dolichyl-diphosphooligosaccharide--protein glycosyltransferase 48 kDa subunit OS=Mus musculus OX=10090 GN=Ddost PE=1 SV=2	O54734	GFELTFK		Unique	58.7808	421.22635	2	0.8	0.0001334	1109384.125	803616.6875	1037282.438	764967.5625	1471376.75	1627338.625	1116943.75	1139729	1214212.875
O54734	Dolichyl-diphosphooligosaccharide--protein glycosyltransferase 48 kDa subunit OS=Mus musculus OX=10090 GN=Ddost PE=1 SV=2	O54734	LGYTHLYSSTQVSVRPLQHTQYER		Unique	52.7173	716.61762	4	2.721	0.000003465	454937.125	587235.25	488799.75	615356.875	828926.375	973737.625	652352.9375	672410.375	835631.0625
O54734	Dolichyl-diphosphooligosaccharide--protein glycosyltransferase 48 kDa subunit OS=Mus musculus OX=10090 GN=Ddost PE=1 SV=2	O54734	LPDVYGVFQFK		Unique	82.7345	656.8502	2	1.535	0.000003465	290502.0938	485453.0938	413767.9375	677163	531872.8125	595492	561924.8125	557970.0625	379413.625
O54734	Dolichyl-diphosphooligosaccharide--protein glycosyltransferase 48 kDa subunit OS=Mus musculus OX=10090 GN=Ddost PE=1 SV=2	O54734	NTLLIAGLQAR		Unique	61.8609	585.35373	2	1.611	0.000003465	1119491.25	1414646.5	1069817.5	1308102.375	2306979.5	2486922.75	987022.75	1019386.188	1737982
O54734	Dolichyl-diphosphooligosaccharide--protein glycosyltransferase 48 kDa subunit OS=Mus musculus OX=10090 GN=Ddost PE=1 SV=2	O54734	SSLNPILFR		Unique	63.3476	523.80333	2	1.3	0.000003465	1387274.063	1102014.813	881169.2188	1098978.531	1729443.938	1538065.125	1153856	1466461.375	1546601.688
O54734	Dolichyl-diphosphooligosaccharide--protein glycosyltransferase 48 kDa subunit OS=Mus musculus OX=10090 GN=Ddost PE=1 SV=2	O54734	TADDPSLSLIK		Unique	51.9138	580.31389	2	1.71	0.000003465	702123.625	464170.75	767660.6875	384276.1563	856614	889858	706841	794428.375	644009.3125
O54734	Dolichyl-diphosphooligosaccharide--protein glycosyltransferase 48 kDa subunit OS=Mus musculus OX=10090 GN=Ddost PE=1 SV=2	O54734	TLVLLDNLNVR		Unique	74.9111	635.3799	2	1.722	0.000003465	813248.4375	704860.6875	689466.5625	467277.9063	999642.8125	1117649.75	605109.9375	680770.125	668270.3125
O54734	Dolichyl-diphosphooligosaccharide--protein glycosyltransferase 48 kDa subunit OS=Mus musculus OX=10090 GN=Ddost PE=1 SV=2	O54734	TLVLLDNLNVRDTHSLFFR		Unique	89.2072	569.06555	4	2.277	0.000003465	83498.42969	373843.875		250445.1406	382324.2813	670818.75	148061.5352	70125.79688	167903.1875
O54734	Dolichyl-diphosphooligosaccharide--protein glycosyltransferase 48 kDa subunit OS=Mus musculus OX=10090 GN=Ddost PE=1 SV=2	O54734	WVPFDGDDIQLEFVR		Unique	92.5959	612.6369	3	1.945	0.000003465	382597.0313	129472.8125	364951.625	323774.4688	690051.5	637775.9063	264523.6953	282294.5234	140252.9688
O54734	Dolichyl-diphosphooligosaccharide--protein glycosyltransferase 48 kDa subunit OS=Mus musculus OX=10090 GN=Ddost PE=1 SV=2	O54734	YSQTGNYELAVALSR		Unique	60.0182	836.42085	2	2.497	0.000003465	122316.3438	555201.1484	406224.1406	473855.7109	696081.4375	708747.3906	539564.6719	553815.2266	584849.6953
O54774	AP-3 complex subunit delta-1 OS=Mus musculus OX=10090 GN=Ap3d1 PE=1 SV=1	O54774	AIFHEEEPR		Unique	27.1869	564.27797	2	1.356	0.000003465	249358.4375	108957.1172	112923.9688	56647.23047		482053.0625	69886.03125	187011.8125	200884.6719
O54774	AP-3 complex subunit delta-1 OS=Mus musculus OX=10090 GN=Ap3d1 PE=1 SV=1	O54774	ALDLLYGMVSK		Unique	76.6372	605.33113	2	1.732	0.000003465	331667.25	376153.7813	289635.625	219323.8125	516799.6875	633917.25	370191.0313	440069.9063	363338.2813
O54774	AP-3 complex subunit delta-1 OS=Mus musculus OX=10090 GN=Ap3d1 PE=1 SV=1	O54774	ASCILQLVK	1xCarbamidomethyl [C3]	Unique	58.8704	516.29944	2	1.181	0.000009579			790942.9375	905209.5625		3809893.75	1603994.125	1521729.125	1606137.875
O54774	AP-3 complex subunit delta-1 OS=Mus musculus OX=10090 GN=Ap3d1 PE=1 SV=1	O54774	AVLIMYK		Unique	50.1631	419.2487	2	0.673	0.000301	237537.9844	375572.3125	326380.8438	342874	435844.625	667983.3125	286973.1875	430689.875	441133.125
O54774	AP-3 complex subunit delta-1 OS=Mus musculus OX=10090 GN=Ap3d1 PE=1 SV=1	O54774	EQAADTEAAQEVTQLLVER		Unique	78.3052	701.01839	3	2.931	0.000003465	476070.6875	300281.0625	303661.7188	210328.9844	518254.5938	755197.3125	351442.5313	498553.2813	490887.8125
O54774	AP-3 complex subunit delta-1 OS=Mus musculus OX=10090 GN=Ap3d1 PE=1 SV=1	O54774	GVPVAEEVSALFAGELNPVAPK		Unique	98.5326	732.06302	3	3.094	0.000003465	725579.875	596200.1875	601372.0625			1831020.75	737648.9375	861142.6875	1005294.313
O54774	AP-3 complex subunit delta-1 OS=Mus musculus OX=10090 GN=Ap3d1 PE=1 SV=1	O54774	ILIEDSDQNLK		Unique	41.5585	644.34348	2	1.913	0.000003465	611992.3125	331000.75	350195.7188	355873.4063	552212	934853.375	397276.875	491964.0313	711326.75
O54774	AP-3 complex subunit delta-1 OS=Mus musculus OX=10090 GN=Ap3d1 PE=1 SV=1	O54774	LPQFVQSADLEVQER		Unique	63.4113	586.97306	3	0.337	0.001525	329367.5313	331087.1563	297722.5	211655.375	239014	872890.0625	382593.5	353322.3438	370668.0625
O54774	AP-3 complex subunit delta-1 OS=Mus musculus OX=10090 GN=Ap3d1 PE=1 SV=1	O54774	LYASILQQK		Unique	48.7716	532.31097	2	1.181	0.000009579	1185984	650156.4375	737547.75	483158.5313	930270.625	1541836.125	717744.0625	935665.5	1104580.375
O54774	AP-3 complex subunit delta-1 OS=Mus musculus OX=10090 GN=Ap3d1 PE=1 SV=1	O54774	LYASILQQKEQAADTEAAQEVTQLLVER		Unique	89.6814	787.16468	4	1.125	0.00001237		358121.625	59038.83203	189789.0313	170814.6406	784034.3125	292514.375	275362.7813	124459
O54774	AP-3 complex subunit delta-1 OS=Mus musculus OX=10090 GN=Ap3d1 PE=1 SV=1	O54774	NLQDLVR		Unique	43.2056	429.24581	2	0.363	0.001322	578727.3125	140716.875	496731.0313	172080.8594	403001.75	829622.4375	372047.9063	397268.4375	492056.0625
O54774	AP-3 complex subunit delta-1 OS=Mus musculus OX=10090 GN=Ap3d1 PE=1 SV=1	O54774	NMELNVLDSLNTK		Unique	71.7512	745.8796	2	2.211	0.000003465	591546.8125	498985.7188	411510.0313	336423.2813	713754.3125	1338358.125	607416.0625	738320.6875	593125.125
O54774	AP-3 complex subunit delta-1 OS=Mus musculus OX=10090 GN=Ap3d1 PE=1 SV=1	O54774	SIQGHHVCLLVK	1xCarbamidomethyl [C8]	Unique	40.1248	464.25931	3	1.328	0.000003465	151170.375	267594.1563	223947.0781	313646.25	140951.5469	1108295.5	361374.5313	142934.125	567437.5
O54774	AP-3 complex subunit delta-1 OS=Mus musculus OX=10090 GN=Ap3d1 PE=1 SV=1	O54774	VDGISMSFQNLLAK		Unique	81.5063	508.26912	3	0.801	0.000131	7679.165039	6967.279785		4510.05127	10752.4707	13820.32227	9010.932617	7163.211914	8721.224609
O54774	AP-3 complex subunit delta-1 OS=Mus musculus OX=10090 GN=Ap3d1 PE=1 SV=1	O54774	VTYDIQASLQK		Unique	46.0685	633.34071	2	1.683	0.000003465	658321.125	217559.2813	342334.0625		374060.6563	875219.8125	439329.6875	427024.4688	504406.1875
O54774	AP-3 complex subunit delta-1 OS=Mus musculus OX=10090 GN=Ap3d1 PE=1 SV=1	O54774	YISQCIDEIKQELKQDNIAVK	1xCarbamidomethyl [C5]	Unique	70.2928	634.58347	4	2.815	0.000003465	273008.9375	276393.1563	67253.78906	169950.2969	351727.2813	792603.875	227549.5	258657.4375	305071.5313
O54781	SRSF protein kinase 2 OS=Mus musculus OX=10090 GN=Srpk2 PE=1 SV=2	O54781	AADLLVNPLDPR		Unique	69.3372	647.36182	2	1.347	0.000003465	858049.25	519592.7813	773589.0625	213362.9531	305473.4688	457654.7188	556626.6875	620300.5625	509336.6563
O54781	SRSF protein kinase 2 OS=Mus musculus OX=10090 GN=Srpk2 PE=1 SV=2	O54781	AGAPPPSGSAVSTAPQQKPIGK		Unique	27.4347	682.70408	3	2.978	0.000003465	586617.5	543356.1875	476422.4063	165120.7813	298446.4375	640005.5	384327.2813	419431.7188	414243.375
O54781	SRSF protein kinase 2 OS=Mus musculus OX=10090 GN=Srpk2 PE=1 SV=2	O54781	ESDPSDPNKDMVVQLIDDFK		Unique	90.9114	764.69499	3	2.121	0.000003465	260091.9063	290352	233158.3594	116855.1406	214538.5469	223239.375	197478.1563	201531.75	219719.5156
O54781	SRSF protein kinase 2 OS=Mus musculus OX=10090 GN=Srpk2 PE=1 SV=2	Q9Z0G2; O70551; O54781	IGDLFNGR		Unique	45.0986	446.2376	2	0.886	0.00007416	865259.5625	690745.5625	694693.8125	200368.4375	461860.3125	855190.3125	556239.75	598477.1875	737029.375
O54781	SRSF protein kinase 2 OS=Mus musculus OX=10090 GN=Srpk2 PE=1 SV=2	O54781	LKPWSLFDVLVEK		Unique	98.0217	525.30467	3	2.346	0.000003465	332443.7188	363733.9375	264490.4688	133929.2344	195803.2656	356556.9688	229409.5313	272744.9375	266591.2813
O54781	SRSF protein kinase 2 OS=Mus musculus OX=10090 GN=Srpk2 PE=1 SV=2	O54781	LQEIEELEREAER		Unique	54.1847	548.61369	3	0.847	0.0001037	465597.375	370206.8438	428451.125	62433.6875	207847.9844	302881.6563	321847.1875	329951.3438	386506.875
O54781	SRSF protein kinase 2 OS=Mus musculus OX=10090 GN=Srpk2 PE=1 SV=2	O54781	SAQHYTETALDEIK		Unique	44.3872	535.92998	3	2.306	0.000003465	169628.0938	196033.5313	217405.375	72604.16406	142773.375	111754.4844	177145	163570.5156	155399.1719
O54781	SRSF protein kinase 2 OS=Mus musculus OX=10090 GN=Srpk2 PE=1 SV=2	O54781	SNYQGLPVR		Unique	35.5958	517.27522	2	0.795	0.0001354	312313.1563	472799.5625	393562.1563	168766.7813	259834.2813	145143.7188	264030.6563	312670.5	280889.4375
O54781	SRSF protein kinase 2 OS=Mus musculus OX=10090 GN=Srpk2 PE=1 SV=2	O54781	TVSASSTGDLPK		Unique	26.8822	581.80115	2	1.775	0.000003465	762724.5625	377126.1563	709041.75	62153.125	184201.8594	384616.625	402318.4375	406210.0938	490444.5625
O54784	Death-associated protein kinase 3 OS=Mus musculus OX=10090 GN=Dapk3 PE=1 SV=1	Q8VDF3; O54784	IAHFDLKPENIMLLDK		Unique	74.6887	633.01311	3	1.785	0.000003465	14600.13184	8506.820313	22663.02148	9190.425781		11267.27441	16039.92578	15688.88477	9729.071289
O54784	Death-associated protein kinase 3 OS=Mus musculus OX=10090 GN=Dapk3 PE=1 SV=1	O54784	IEAGSEFK		Unique	26.2876	440.72407	2	0.006	0.007901	2871172	66308.90625	91209.25781	69564.4375	59728.15625	71205.63281	496197.5313	547192.9375	653684
O54785	LIM domain kinase 2 OS=Mus musculus OX=10090 GN=Limk2 PE=1 SV=2	O54785	GISSGMAYLHSMCIIHR	1xCarbamidomethyl [C13]	Unique	64.449	483.98608	4	1.68	0.000003465	11487.03125	16494.39453	4345.480957	7389.199219	9173.147461	11185.23828	8120.271484	8496.833984	10167.62891
O54804	Choline kinase alpha OS=Mus musculus OX=10090 GN=Chka PE=1 SV=3	O54804	DAAGELESKQLGGR		Unique	31.5259	477.57922	3	1.395	0.000003465		34966.99609	8304.914063	7848.796387	12285.71582	12057.33887	17031.66602	11941.40332	17966.04688
O54804	Choline kinase alpha OS=Mus musculus OX=10090 GN=Chka PE=1 SV=3	O54804	ILSYNLPLELENLR		Unique	89.6867	843.97441	2	1.908	0.000003465	129949.6563	154147.5313	220635.4531				173119.5156	131277.125	128483.8047
O54804	Choline kinase alpha OS=Mus musculus OX=10090 GN=Chka PE=1 SV=3	O54804	LDTEELRLPDISAEIAEK		Unique	75.9574	681.35958	3	2.79	0.000003465	34111.99609	36235.91797	33740.44922	8812.358398	13566.12988	25351.58008	15794.0498	14193.02734	20722.80859
O54804	Choline kinase alpha OS=Mus musculus OX=10090 GN=Chka PE=1 SV=3	O54804	LEQFIPSR		Unique	43.6583	495.27468	2	0.393	0.001104	323537.375	407043.125	336907.4063	70318.75		211175.0938	222011.9375	182692.2813	261782.5469
O54804	Choline kinase alpha OS=Mus musculus OX=10090 GN=Chka PE=1 SV=3	O54804	LFGIFPQGRLEQFIPSR		Unique	90.5014	669.03958	3	1.065	0.00002305	5723.343262	9932.955078	1467.31958		3397.444336	6670.049805	1646.268066	4868.562012	3434.763184
O54804	Choline kinase alpha OS=Mus musculus OX=10090 GN=Chka PE=1 SV=3	O54804	RLDTEELRLPDISAEIAEK		Unique	71.595	733.39412	3	1.163	0.000009579	120606.625	161898.5313	234769.4219		56675.22266	512331.3125	88034.24219	76610.60156	88420.86719
O54828	Regulator of G-protein signaling 9 OS=Mus musculus OX=10090 GN=Rgs9 PE=1 SV=3	O54828	AIEPQETTKR		Unique	17.4116	391.5472	3	0.901	0.00006966				130446.9609	266579.1875	397206.7188		249207.9219	362442
O54828	Regulator of G-protein signaling 9 OS=Mus musculus OX=10090 GN=Rgs9 PE=1 SV=3	O54828	IEALVKDMQNPETGVR		Unique	48.057	600.64908	3	2.438	0.000003465		46605.69141	3119.021973		36385.53516	67997.24219		31130.68555	43762.08594
O54828	Regulator of G-protein signaling 9 OS=Mus musculus OX=10090 GN=Rgs9 PE=1 SV=3	O54828	LFLAPGAR		Unique	47.5525	422.7555	2	1.119	0.00001237	97332.42188	49783.18359	50936.60156	36489.55859	90226.35938	120652.5391	66830.60156	72500.84375	87597.19531
O54828	Regulator of G-protein signaling 9 OS=Mus musculus OX=10090 GN=Rgs9 PE=1 SV=3	O54828	WINIDGK		Unique	45.0941	423.22933	2	0.79	0.0001401	117767.3672	85881.82813	60681.99609	65923.98438	115950.4688	209128.3281	83501.30469	98715.21094	118985.2969
O54829	Regulator of G-protein signaling 7 OS=Mus musculus OX=10090 GN=Rgs7 PE=1 SV=2	O54829	AFWDVHRPVPGCVNTTEVDIKK	1xCarbamidomethyl [C12]	Unique	56.9626	642.83112	4	1.731	0.000003465	436234.9375	289434.125	308207.2188		578429.0625	532302.9375	422518.1875	560869.5	482821.9688
O54829	Regulator of G-protein signaling 7 OS=Mus musculus OX=10090 GN=Rgs7 PE=1 SV=2	O54829	ARLELADYEAESLAR		Unique	56.9001	569.62883	3	2.003	0.000003465	344938.0938	417226.75	269332.25	395663.9063	543909.6875	952619.125	452498.3125	476442.2188	486000.7813
O54829	Regulator of G-protein signaling 7 OS=Mus musculus OX=10090 GN=Rgs7 PE=1 SV=2	O54829	IPSVFSGSDIVQWLIK		Unique	98.7027	597.00119	3	2.342	0.000003465	143290.4531	235600.875	141762.3281	207180.0781	302237.4688	352507.875	150215.1719	178212.0938	186781.375
O54829	Regulator of G-protein signaling 7 OS=Mus musculus OX=10090 GN=Rgs7 PE=1 SV=2	O54829	KMEDVIAR		Unique	26.851	481.26026	2	1.159	0.000009579	318174.1563	323868.9375	247191.7344	402496.9688	589897.8125	859316.75	414289.2813	443077.1563	450498.7813
O54829	Regulator of G-protein signaling 7 OS=Mus musculus OX=10090 GN=Rgs7 PE=1 SV=2	O54829	KSVYGLQNDIR		Unique	36.8425	431.5699	3	1.53	0.000003465	528054.2188	561590.2813	431027.375	620854.7969	938740.3125	1332000.875	631538.4531	695163.9375	788349.1875
O54829	Regulator of G-protein signaling 7 OS=Mus musculus OX=10090 GN=Rgs7 PE=1 SV=2	O54829	LELADYEAESLAR		Unique	59.2483	740.36967	2	2.257	0.000003465		490395.5938		270989	551967.6875			450743	572299.1875
O54829	Regulator of G-protein signaling 7 OS=Mus musculus OX=10090 GN=Rgs7 PE=1 SV=2	O54829	SSAYQELLQAK		Unique	50.2945	619.32467	2	2.015	0.000003465	543493.5625	541851.125	498383.7188	677950.5625	969791.5625	1524979.75	625556.6875	806474.1875	774143.375
O54829	Regulator of G-protein signaling 7 OS=Mus musculus OX=10090 GN=Rgs7 PE=1 SV=2	O54829	SSAYQELLQAKR		Unique	45.0867	465.25238	3	1.464	0.000003465	113768.2266	254500.7344	74857.65625	297159.5313	430768.2188	629219.125	276408.25	242960.0313	372759.2813
O54829	Regulator of G-protein signaling 7 OS=Mus musculus OX=10090 GN=Rgs7 PE=1 SV=2	O54829	VQEIWQEFLAPGAPSAINLDSK		Unique	95.0587	805.08436	3	2.885	0.000003465	326928.9688	184711.5781	313184.5	413419.5625	790690.0625	816507.625	472158.1563	434737.5	442239.25
O54829	Regulator of G-protein signaling 7 OS=Mus musculus OX=10090 GN=Rgs7 PE=1 SV=2	O54829	WGFGMDEALKDPVGR		Unique	68.4119	559.94021	3	1.767	0.000003465	314423.875	188031.8438	284741.625	201923.0781	492149.875	580930.6875	273844.0625	291969.875	413171.25
O54829	Regulator of G-protein signaling 7 OS=Mus musculus OX=10090 GN=Rgs7 PE=1 SV=2	O54829	WGFGMDEALKDPVGREQFLK		Unique	74.7746	581.54393	4	1.877	0.000003465	219521.9375	413006.8125	147975.9219	481801.9063	421473.625	1231286.375	374964.0313	371093.8125	504008.375
O54833	Casein kinase II subunit alpha' OS=Mus musculus OX=10090 GN=Csnk2a2 PE=1 SV=1	O54833	EPFFHGQDNYDQLVR		Unique	57.0496	622.292	3	2.698	0.000003465	60593.3125	80871.55469	53702.80078	26057.41992	65563.89063	53697.20703	55609.41797	63220.00391	67599.04688
O54833	Casein kinase II subunit alpha' OS=Mus musculus OX=10090 GN=Csnk2a2 PE=1 SV=1	O54833	ILENLRGGTNIIK		Unique	50.0012	480.95577	3	0.908	0.0000673	15924.08008	43579.12109	6270.939941	20706.02734	22000.87109	32585.25	15770.31445	22283.4043	21304.92188
O54833	Casein kinase II subunit alpha' OS=Mus musculus OX=10090 GN=Csnk2a2 PE=1 SV=1	O54833	LIDWGLAEFYHPAQEYNVR		Unique	86.3903	774.38313	3	3.007	0.000003465	242468.9844	304414.3438	242484.0781	167409.6719	242933.5938	301631.125	173451.1094	240187.8438	237495.3906
O54865	Guanylate cyclase soluble subunit beta-1 OS=Mus musculus OX=10090 GN=Gucy1b1 PE=1 SV=1	O54865	AFPFHIIFDR		Unique	81.8751	421.56077	3	1.45	0.000003465	307776.5	300773.1875	246506.9219	272497.7188	447597.9063	485909.9688	368522.6563	334380.7813	367413.4688
O54865	Guanylate cyclase soluble subunit beta-1 OS=Mus musculus OX=10090 GN=Gucy1b1 PE=1 SV=1	O54865	EAQLDEEGQFLVR		Unique	56.3838	767.38017	2	0.058	0.006116	203467.8125		259366.25	187270.7188	160446.7969	232561.1719	175012.5781		227839.0625
O54865	Guanylate cyclase soluble subunit beta-1 OS=Mus musculus OX=10090 GN=Gucy1b1 PE=1 SV=1	O54865	EFLQNLDALHDHLATIYPGMR		Unique	84.6655	818.74611	3	2.089	0.000003465	106430.9844	139973.6563	90867.92188	57047.44531	172228.1875	149938.5625	80106.11719	100245.2813	67478.10938
O54865	Guanylate cyclase soluble subunit beta-1 OS=Mus musculus OX=10090 GN=Gucy1b1 PE=1 SV=1	O54865	EGLQDIVIGIIK		Unique	94.4597	649.39003	2	2.491	0.000003465	176438.2969		249813.9375	98284.66406	169783.5313	161896.2813		138431.2188	133244.6563
O54865	Guanylate cyclase soluble subunit beta-1 OS=Mus musculus OX=10090 GN=Gucy1b1 PE=1 SV=1	O54865	GLILHYYSEREGLQDIVIGIIK		Unique	95.867	633.10736	4	2.067	0.000003465		88868.6875	19269.40625	6408.483398		95856.72656			18130.84961
O54865	Guanylate cyclase soluble subunit beta-1 OS=Mus musculus OX=10090 GN=Gucy1b1 PE=1 SV=1	O54865	ISPYTFCK	1xCarbamidomethyl [C7]	Unique	42.4891	508.24953	2	0.74	0.0001823	795659.8125	760468.5	390002.9063	496681.3125	720513.5625	993932.9375	813813.5625	725070.0625	913480.25
O54865	Guanylate cyclase soluble subunit beta-1 OS=Mus musculus OX=10090 GN=Gucy1b1 PE=1 SV=1	O54865	IVNLLNDLYTR		Unique	77.4608	667.3779	2	1.479	0.000003465	400524.5625	276531.125	447490.7813	263460.75	449071.3125	598255.125	399509.9063	260055.625	360411.1875
O54865	Guanylate cyclase soluble subunit beta-1 OS=Mus musculus OX=10090 GN=Gucy1b1 PE=1 SV=1	O54865	KTDTLLYSVLPPSVANELR		Unique	85.5943	706.05919	3	0.249	0.002355	4859.311035	2003.418701	3051.357178			5747.097168	3289.08374	2599.801025
O54865	Guanylate cyclase soluble subunit beta-1 OS=Mus musculus OX=10090 GN=Gucy1b1 PE=1 SV=1	O54865	MYGFVNHALELLVIR	1xOxidation [M1]	Unique	94.3582	597.65864	3	2.225	0.000003465	52747.15625	32895.57422			72450.47656			32062.88672	33893.59766
O54865	Guanylate cyclase soluble subunit beta-1 OS=Mus musculus OX=10090 GN=Gucy1b1 PE=1 SV=1	O54865	NLVVTQCGNAIYR	1xCarbamidomethyl [C7]	Unique	47.0899	754.38792	2	0.35	0.001424	117580.4375	176664.0313		120291.2266	180644.8125	323550.0938	205980.0781	197076.7031	184334.9063
O54865	Guanylate cyclase soluble subunit beta-1 OS=Mus musculus OX=10090 GN=Gucy1b1 PE=1 SV=1	O54865	NYGPEVWEDIKKEAQLDEEGQFLVR		Unique	84.0882	748.87252	4	2.439	0.000003465	89384.82813	340978.6563	48371.91406	193874.375	379057.7188	363977.9688	154295.1875	125028.3906	180674.5469
O54865	Guanylate cyclase soluble subunit beta-1 OS=Mus musculus OX=10090 GN=Gucy1b1 PE=1 SV=1	O54865	TVAQQIHGTEIDMK		Unique	37.8432	785.89879	2	3.034	0.000003465	517463	623615.8281	169410.2969	344097.3594	549881.6563	1241104.5	627941.5313	539376.3594	692977.7188
O54865	Guanylate cyclase soluble subunit beta-1 OS=Mus musculus OX=10090 GN=Gucy1b1 PE=1 SV=1	O54865	TVAQQIHGTEIDMK	1xOxidation [M13]	Unique	29.5	529.59951	3	2.414	0.000003465	23630.08984	32974.62891	27516.81445	82006.40625	58754.85547	50883.875	36890.84375	35214.94531	39853.86719
O54901	OX-2 membrane glycoprotein OS=Mus musculus OX=10090 GN=Cd200 PE=1 SV=1	O54901	ALHTTASLR		Unique	22.9077	485.27744	2	0.638	0.0003331	242316.1875	183326.875	243053.1563	185838.6406	282083.5313	499249.4375	255614.375	277512.625	302022
O54901	OX-2 membrane glycoprotein OS=Mus musculus OX=10090 GN=Cd200 PE=1 SV=1	O54901	AVSPENMVTYSK		Unique	41.576	663.32356	2	1.93	0.000003465	819797.25	691274.6875	825273.125	564095.5625	1189743.125	1661094.625	876661.875	874021.875	1152312.875
O54901	OX-2 membrane glycoprotein OS=Mus musculus OX=10090 GN=Cd200 PE=1 SV=1	O54901	CSLKTSQEPLIVTWQK	1xCarbamidomethyl [C1]	Unique	57.4123	640.00814	3	1.974	0.000003465		27335.48633		14607.06543	43659.51172	30975.52148	13219.27051	22545.88477	28846.97656
O54901	OX-2 membrane glycoprotein OS=Mus musculus OX=10090 GN=Cd200 PE=1 SV=1	O54901	KKAVSPENMVTYSK		Unique	31.2678	527.9485	3	2.441	0.000003465	85857.75	196403.4375	87059.75	169261.3594	121573.7734	504799.0625	173158.1563	126752.25	234938.3281
O54901	OX-2 membrane glycoprotein OS=Mus musculus OX=10090 GN=Cd200 PE=1 SV=1	O54901	KKAVSPENMVTYSK	1xOxidation [M9]	Unique	20.5327	533.28024	3	0.325	0.001623		6488.010254	2412.738037	16723.63477	17741.13477	17445.47656	8821.282227	7389.692871	11884.33496
O54901	OX-2 membrane glycoprotein OS=Mus musculus OX=10090 GN=Cd200 PE=1 SV=1	O54901	THGVVIQPAYK		Unique	33.7043	606.84063	2	0.874	0.00007906	102146.1016	91912.5	184744.3125	224024.7656	306887.4063	147524.4531	189693.625	148189.4219	146319.7656
O54901	OX-2 membrane glycoprotein OS=Mus musculus OX=10090 GN=Cd200 PE=1 SV=1	O54901	TSQEPLIVTWQK		Unique	58.677	715.388	2	1.688	0.000003465	572424.5	366537.9688	605956	268386.0938	558651.25	1178060.625	544445.4375	720530.5625	714565.375
O54916	RalBP1-associated Eps domain-containing protein 1 OS=Mus musculus OX=10090 GN=Reps1 PE=1 SV=2	O54916	AAQADSKAEEKTATNVPANVSK		Unique	22.2463	558.28879	4	1.439	0.000003465				115064.3906
O54916	RalBP1-associated Eps domain-containing protein 1 OS=Mus musculus OX=10090 GN=Reps1 PE=1 SV=2	O54916	AIQASIR		Unique	24.27	379.72957	2	0.189	0.003152	833523.375	573761.375	797663.5625	216967.7656	445223.5938	859483.4375	519728.4688	618470.5625	649110.125
O54916	RalBP1-associated Eps domain-containing protein 1 OS=Mus musculus OX=10090 GN=Reps1 PE=1 SV=2	O54916	ASDPSSSLR		Unique	18.1792	460.22758	2	0.648	0.0003313	187051.7656		187613.0469					88260.6875	86279.89844
O54916	RalBP1-associated Eps domain-containing protein 1 OS=Mus musculus OX=10090 GN=Reps1 PE=1 SV=2	O54916	ETNTVLAR		Unique	22.6218	452.24828	2	1.154	0.000009579	215104.8594	107255.6719	244060.7031	54147.05078	90157.16406	157169.125	128683.5625	138453.3125	172660.3906
O54916	RalBP1-associated Eps domain-containing protein 1 OS=Mus musculus OX=10090 GN=Reps1 PE=1 SV=2	O54916	FVASKNEQESR		Unique	15.1972	432.21761	3	1.497	0.000003465	212597.8125		162325.2793	275699.3955	159496.1563	29825.91406	185023.0332	144757.8438	480802.4063
O54916	RalBP1-associated Eps domain-containing protein 1 OS=Mus musculus OX=10090 GN=Reps1 PE=1 SV=2	O54916	IHMQEMELKR		Unique	33.8984	438.89344	3	1.457	0.000003465	949642.1875	365279.875	1026963.875	70249.53125	171899.1406	714733.9375	514891.75	551307.6875	803012.9375
O54916	RalBP1-associated Eps domain-containing protein 1 OS=Mus musculus OX=10090 GN=Reps1 PE=1 SV=2	O54916	ISLEVQLEQLRPFSHL		Unique	91.8126	637.02284	3	2.164	0.000003465	780773.5	801937.125	1016052.875	257896.4219	527045.9375	675567.125	178051.7813	83659.70313	71847.84375
O54916	RalBP1-associated Eps domain-containing protein 1 OS=Mus musculus OX=10090 GN=Reps1 PE=1 SV=2	O54916	LKSEDELRPDVDEHTQK		Unique	26.1872	510.5065	4	1.509	0.000003465	748531.4375	398754.375	590043.5625	258415.6563	378139.5625	627987.6875	446938.9688	530577.8125	452682.6875
O54916	RalBP1-associated Eps domain-containing protein 1 OS=Mus musculus OX=10090 GN=Reps1 PE=1 SV=2	Q80XA6; O54916	LNSELQQQLK		NotUnique	35.7244	600.83298	2	1.521	0.000003465	573005.875	178086.5313	540855.125		61474.12109	383866.875	221376.25	275282.0938	385361.1875
O54916	RalBP1-associated Eps domain-containing protein 1 OS=Mus musculus OX=10090 GN=Reps1 PE=1 SV=2	O54916	LNSELQQQLKDVLEER		Unique	71.6779	648.01272	3	2.588	0.000003465	2579196.75		2401918.25
O54916	RalBP1-associated Eps domain-containing protein 1 OS=Mus musculus OX=10090 GN=Reps1 PE=1 SV=2	O54916	LVAVAQSGFPLRVESINTVK		Unique	70.2511	710.07582	3	1.679	0.000003465	765015.0625	1265329.125	978127.75	587034.5	843016.625	676023.3125	684865.75	823551.375	881618.25
O54916	RalBP1-associated Eps domain-containing protein 1 OS=Mus musculus OX=10090 GN=Reps1 PE=1 SV=2	O54916	MTPSKIHMQEMELKR		Unique	38.0421	465.48886	4	2.319	0.000003465	253606.9375	581434.6875	123179.5234	252082.1406	412320.1875	577008.3125	417147.625	338106.5625	424803.0625
O54916	RalBP1-associated Eps domain-containing protein 1 OS=Mus musculus OX=10090 GN=Reps1 PE=1 SV=2	O54916	NKETNTVLAR		Unique	20.6471	573.31728	2	1.469	0.000003465	778042.6094	1684002.563	762060.3594	966564.2656	1546095.969	1679232.938	1021916.469	1132457.563	1312727.75
O54916	RalBP1-associated Eps domain-containing protein 1 OS=Mus musculus OX=10090 GN=Reps1 PE=1 SV=2	O54916	QYYVNQFK		Unique	39.336	545.27192	2	0.655	0.000324	549916.0625	265532.8125	694534	160134.0469	356790.8125	307817.875	409755.125	385813.0313	481014.1875
O54916	RalBP1-associated Eps domain-containing protein 1 OS=Mus musculus OX=10090 GN=Reps1 PE=1 SV=2	O54916	SQFYIALK		Unique	57.5326	485.27382	2	1.01	0.00002305	811533.875	1181286.875	1153091.875	516796.1563	844133.6875	731709.375	685465.4375	796920.9375	825855.375
O54916	RalBP1-associated Eps domain-containing protein 1 OS=Mus musculus OX=10090 GN=Reps1 PE=1 SV=2	O54916	SSSLDMNR		Unique	20.7416	455.20826	2	0.871	0.0000816	375380.5938	307643.2813	320107.375	108255.5547	202262.5469	369277.75	237307.6875	261504.8906	303246.375
O54916	RalBP1-associated Eps domain-containing protein 1 OS=Mus musculus OX=10090 GN=Reps1 PE=1 SV=2	O54916	SSSSQTLTQFDSNIAPADPDTAIVHPVPIR		Unique	71.8098	1055.53384	3	2.894	0.000003465	566848.125	655244.4375	683665.875	280862.2188	252070.2031	797561.4375	519330.7188	598634.4375	749687.625
O54916	RalBP1-associated Eps domain-containing protein 1 OS=Mus musculus OX=10090 GN=Reps1 PE=1 SV=2	O54916	TATNVPANVSK		Unique	21.4994	551.29873	2	1.856	0.000003465	415376.9063	180834.875	457179.4688	102029.2656	203522.0625	382821.7813	226686.5625	305093.0625	325624.5313
O54916	RalBP1-associated Eps domain-containing protein 1 OS=Mus musculus OX=10090 GN=Reps1 PE=1 SV=2	O54916	TGVLAAVLTSQPSIPR		Unique	76.4692	537.31405	3	1.45	0.000003465	444759.5313	130050.4297	526508.3125	53137.47266	137465.8125	331561.7813	259924.8125	293772.6563	350896.3125
O54916	RalBP1-associated Eps domain-containing protein 1 OS=Mus musculus OX=10090 GN=Reps1 PE=1 SV=2	O54916	TVASAATANEIR		Unique	28.844	602.32012	2	1.78	0.000003465	602131.125	560593.9375	708550.75	158987.8594	349774.2813	619454.875	480406.625	504061.0938	604788.8125
O54916	RalBP1-associated Eps domain-containing protein 1 OS=Mus musculus OX=10090 GN=Reps1 PE=1 SV=2	O54916	TVASAATANEIRR		Unique	25.468	453.91595	3	1.759	0.000003465	800391.75	1214293.125	984070.8125	518837.6875	992867.0625	1387177	903980.3125	965853.9375	1041571.375
O54931	A-kinase anchor protein 2 OS=Mus musculus OX=10090 GN=Akap2 PE=1 SV=3	O54931	AVLTVVKDEDHGILDQFSR		Unique	66.1935	714.71123	3	2.269	0.000003465	2386997.625	2757123.25	1581935.813	498774.375	1423967.125	2249397.5	1082598.188	1839183.563	2142240.75
O54931	A-kinase anchor protein 2 OS=Mus musculus OX=10090 GN=Akap2 PE=1 SV=3	O54931	GPSQPPTAAQPSGPVNMEETRPEGGYFSK		Unique	50.3961	1006.14172	3	2.761	0.000003465	406786.7188	169978.5156	401079.25	53518.75			148026.0313	123600.5547
O54931	A-kinase anchor protein 2 OS=Mus musculus OX=10090 GN=Akap2 PE=1 SV=3	O54931	KQFQLMENSR		Unique	34.1009	427.55198	3	1.38	0.000003465	202386.6875	275790.2813	295596.3125	125741.9766	188474.7656	232300.9531	258791.4844	181712.0781	150979.9531
O54931	A-kinase anchor protein 2 OS=Mus musculus OX=10090 GN=Akap2 PE=1 SV=3	O54931	LWAEDGEFTSAR		Unique	50.9178	691.32269	2	1.631	0.000003465	856546.875	737836.4375	367381.2813	521425.9375	877001.8125	1321292.75	962983.375	704651.875	645012.375
O54931	A-kinase anchor protein 2 OS=Mus musculus OX=10090 GN=Akap2 PE=1 SV=3	O54931	NAPSLPSR		Unique	24.5549	421.22994	2	1.127	0.00001237	300102.2188	260793.5313	317259.0938	69190.67188	130274.0625	330906.875	198788.875	232593.125	244561.4688
O54931	A-kinase anchor protein 2 OS=Mus musculus OX=10090 GN=Akap2 PE=1 SV=3	O54931	NLMQTLMEDYETHK		Unique	81.4814	584.93609	3	2.065	0.000003465	440295.5313	95390.46094			79124.91406	235745.5156	240614.3125
O54931	A-kinase anchor protein 2 OS=Mus musculus OX=10090 GN=Akap2 PE=1 SV=3	O54931	TLSMIEEEIR		Unique	57.5608	610.81392	2	1.413	0.000003465	419096.0938	97679.82813	466435.25				147483.1406	152241.8906	217950.875
O54931	A-kinase anchor protein 2 OS=Mus musculus OX=10090 GN=Akap2 PE=1 SV=3	O54931	YSEAAELR		Unique	25.4908	469.73264	2	0.693	0.0002588	1546717.25	1135011.5	1828475.625	449651.6563	933670.625	1773914.375	1189875.375	1346697.25	1402275.625
O54940	BCL2/adenovirus E1B 19 kDa protein-interacting protein 2 OS=Mus musculus OX=10090 GN=Bnip2 PE=1 SV=2	O54940	IGEQDHRVDMK		Unique	18.5274	443.21882	3	1.508	0.000003465	88815.21875	87157.08594	65778.9375	149017.0625	311462.2188	380695.5313	154062.1719	178213.6094	166585.875
O54941	SWI/SNF-related matrix-associated actin-dependent regulator of chromatin subfamily E member 1 OS=Mus musculus OX=10090 GN=Smarce1 PE=1 SV=1	O54941	KLEAELLQIEER		Unique	57.2869	490.94363	3	1.557	0.000003465	43346	32449.43555	56604.19531	5712.123047	9341.722656	13877.19531	21602.21875	24219.56055	30340.80664
O54941	SWI/SNF-related matrix-associated actin-dependent regulator of chromatin subfamily E member 1 OS=Mus musculus OX=10090 GN=Smarce1 PE=1 SV=1	O54941	SRAEAALEEESR		Unique	22.3018	449.88794	3	1.329	0.000003465	23323.89648	18636.6875	38236.98438	4635.29248			18346.6875	14919.7334	19724.16406
O54946	DnaJ homolog subfamily B member 6 OS=Mus musculus OX=10090 GN=Dnajb6 PE=1 SV=4	O54946	NPDDVFREFFGGR		Unique	84.3268	519.2479	3	1.066	0.00002305	5832.807129	1948.056519	7365.047363	4282.788086	8992.820313	5172.594238	6863.764648	4583.395508	8447.192383
O54949	Serine/threonine-protein kinase NLK OS=Mus musculus OX=10090 GN=Nlk PE=1 SV=2	O54949	EIIHQFILEQQK		Unique	55.4924	509.28389	3	1.655	0.000003465	96906.97656	27656.2793		21474.36523	47549.72656	56738.89453	28729.13086	42196.26172	54683.9375
O54950	5'-AMP-activated protein kinase subunit gamma-1 OS=Mus musculus OX=10090 GN=Prkag1 PE=1 SV=2	O54950	CYLHETLETIINR	1xCarbamidomethyl [C1]	Unique	64.7996	554.61569	3	2.372	0.000003465	38499.33984	34770.32422	24137.26758	17330.67773	31737.85938	35197.45703	23746.24023	25134.14063	33457.99609
O54950	5'-AMP-activated protein kinase subunit gamma-1 OS=Mus musculus OX=10090 GN=Prkag1 PE=1 SV=2	O54950	LVVVDEHDVVK		Unique	41.6827	417.90306	3	1.679	0.000003465	449983.4688	398110.1328	395004.0938	323440.8047	478489.9922	638406.1406	418290.5938	432188.8516	508465.3984
O54967	Activated CDC42 kinase 1 OS=Mus musculus OX=10090 GN=Tnk2 PE=1 SV=2	O54967	ANFSTNNSNPGARPPSLR		Unique	33.8971	633.98539	3	2.231	0.000003465	48051.92969	44953.25781	41628.72656	34115.60156	53467.74219	108556.5313	39506.91016	49147.18359	63770.16797
O54967	Activated CDC42 kinase 1 OS=Mus musculus OX=10090 GN=Tnk2 PE=1 SV=2	O54967	KHQGHFLLGTLSR		Unique	47.7119	498.61595	3	1.382	0.000003465	24489.86133	31963.75391	9261.510742		20804.86133	76461.75781	14135.33301	31332.14844	31188.18555
O54967	Activated CDC42 kinase 1 OS=Mus musculus OX=10090 GN=Tnk2 PE=1 SV=2	O54967	LLEKLGDGSFGVVR		Unique	59.4631	497.28395	3	1.986	0.000003465				23664.33594
O54967	Activated CDC42 kinase 1 OS=Mus musculus OX=10090 GN=Tnk2 PE=1 SV=2	O54967	RLEAEFPSQHSQSTFR		Unique	40.6862	640.64992	3	2.23	0.000003465	57139.48828	35495.9375	24702.45117	31028.49219	44572.92578	85841.28125	23304.21875	62055.34766	56745.39453
O54983	Ketimine reductase mu-crystallin OS=Mus musculus OX=10090 GN=Crym PE=1 SV=1	O54983	APAFLSAEEVQDHLR		Unique	60.3613	561.62156	3	3.259	0.000003465	3240775.5	2941338.25	2351850.5	2239802	4583244.5	6745441	3078530.75	3587035.25	4371342.5
O54983	Ketimine reductase mu-crystallin OS=Mus musculus OX=10090 GN=Crym PE=1 SV=1	O54983	ELDDELMR		Unique	43.2091	510.73699	2	1.2	0.000009579	2241169.75	1268885.375	1994967.375	1308560.5	2348346.75	3515771.25	2286006	2244755.75	2321950.75
O54983	Ketimine reductase mu-crystallin OS=Mus musculus OX=10090 GN=Crym PE=1 SV=1	O54983	ELDDELMRQAVLYVDSR		Unique	84.426	684.67339	3	1.86	0.000003465	32186.54883	79344.99219		88927.80469	123317.7969	84156.60156	56651.92578	59075.42188	55148.71484
O54983	Ketimine reductase mu-crystallin OS=Mus musculus OX=10090 GN=Crym PE=1 SV=1	O54983	ENAEKFASTVQGDVR		Unique	38.8674	550.94116	3	2.16	0.000003465	34196.54297	81924.625	15343.86133	93897.04688	147419.3594	93019.125	69441.4375	90815.09375	89539.125
O54983	Ketimine reductase mu-crystallin OS=Mus musculus OX=10090 GN=Crym PE=1 SV=1	O54983	FASTVQGDVR		Unique	27.6022	540.27779	2	1.49	0.000003465	2941467.5	1853335.25	2461065.75	2070913.875	2861712.25	3534387.5	2746660.75	2885276.5	3024067
O54983	Ketimine reductase mu-crystallin OS=Mus musculus OX=10090 GN=Crym PE=1 SV=1	O54983	GFLGVMPAYSAAEDALTTK		Unique	85.3729	647.99351	3	2.247	0.000003465	2889316	3682961	2241358.75	3497549.75	5624262	4766109.5	3292382.25	3538075.5	3854027.75
O54983	Ketimine reductase mu-crystallin OS=Mus musculus OX=10090 GN=Crym PE=1 SV=1	O54983	GPDGGVMQPVR		Unique	29.7624	556.77943	2	2.091	0.000003465	2148992.023	362396.3047	1684861.438	1257863.055	2031165.641	614869.3359	1618821.172	460497.3359	473680.8984
O54983	Ketimine reductase mu-crystallin OS=Mus musculus OX=10090 GN=Crym PE=1 SV=1	O54983	HRGFLGVMPAYSAAEDALTTK		Unique	74.1682	745.71242	3	2.685	0.000003465	115790.8984	797198.75	341735.9805	1048942.938	428258.0625	1360064.125	966528.2031	305996.7188	812969.625
O54983	Ketimine reductase mu-crystallin OS=Mus musculus OX=10090 GN=Crym PE=1 SV=1	O54983	LVYDSWSSGK		Unique	43.7136	571.27996	2	1.5	0.000003465	992950.9063	944005.5313	533771.75	1240600.063	1733874.375	2028054.688	865338.5625	1163394.125	1299696.25
O54983	Ketimine reductase mu-crystallin OS=Mus musculus OX=10090 GN=Crym PE=1 SV=1	O54983	QAVLYVDSR		Unique	36.3779	525.78254	2	1.36	0.000003465	4691068.5	4015376.5	4065182.25	4736614	7079872.5	9943493	5396207.5	5540755	5912691.5
O54983	Ketimine reductase mu-crystallin OS=Mus musculus OX=10090 GN=Crym PE=1 SV=1	O54983	RAPAFLSAEEVQDHLR		Unique	55.4646	613.65531	3	4.213	0.000003465	1298371		2447693.813	2373724	3981361.75	7751946	3479404.625	3525542.375	3256613
O54983	Ketimine reductase mu-crystallin OS=Mus musculus OX=10090 GN=Crym PE=1 SV=1	O54983	RTAAVSAIATK		Unique	23.2363	544.82484	2	1.648	0.000003465	937449.1875	915780.4688	590996.3438	938022.3125	1412175.656	2376610	932478.9375	995273.875	1302421.156
O54983	Ketimine reductase mu-crystallin OS=Mus musculus OX=10090 GN=Crym PE=1 SV=1	O54983	SLGMAVEDLVAAK		Unique	71.2835	652.34997	2	2.205	0.000003465	2203350.813	1838836.438	1651696.844	1573511.563	2851355.031	4673319.875	2147545.719	2272467.188	2659858.375
O54983	Ketimine reductase mu-crystallin OS=Mus musculus OX=10090 GN=Crym PE=1 SV=1	O54983	SSSLLIPPLEAALANFSKGPDGGVMQPVR		Unique	98.4713	984.52702	3	2.207	0.000003465		989959.8125		1246552.875	1598891	1537069.25	974547.375	1037618.625	745322.6875
O54983	Ketimine reductase mu-crystallin OS=Mus musculus OX=10090 GN=Crym PE=1 SV=1	O54983	TAAVSAIATK		Unique	26.6769	466.77411	2	1.681	0.000003465	6005910	5981612.25	4465640	5638500.75	9673995.5	13796658	6623107.5	7210234.25	8655004
O54983	Ketimine reductase mu-crystallin OS=Mus musculus OX=10090 GN=Crym PE=1 SV=1	O54983	TRENAEKFASTVQGDVR		Unique	36.6846	636.65708	3	2.848	0.000003465	450738.4844	1216642.063	236381.4375	1331118.063	2078174.125	1347560.25	1145346.781	1295934.344	968225.5625
O54984	ATPase GET3 OS=Mus musculus OX=10090 GN=Get3 PE=1 SV=2	O54984	LLNFPTIVER		Unique	73.1423	601.3505	2	1.333	0.000003465	562998.4375	517042.9063	416687.25	377963.0625	635448.75	679009.5	524354.5	419404.875	546657.875
O54984	ATPase GET3 OS=Mus musculus OX=10090 GN=Get3 PE=1 SV=2	O54984	WIFVGGK		Unique	57.49	403.73163	2	0.986	0.00002833	402150.875	406278.625	371536.5313	279998.75	457053.5938	570651.3125	372546.8438	382021.8125	467078.1563
O54988	STE20-like serine/threonine-protein kinase OS=Mus musculus OX=10090 GN=Slk PE=1 SV=2	O54988	AELANIERECLNNK	1xCarbamidomethyl [C10]	Unique	39.9023	558.61443	3	1.503	0.000003465	116991.0781	63537.21484	86155.63281	24232.11328	63221.87891	104897.2734	61914.19531	82479.10156	91042.125
O54988	STE20-like serine/threonine-protein kinase OS=Mus musculus OX=10090 GN=Slk PE=1 SV=2	O54988	IKQFAAQEEKR		Unique	18.5636	449.91742	3	1.419	0.000003465	175550.4219	194853.1406	129036.9609	82781.25781	122153.0703	372661.4688	169229.0625	152988.6875	246831.2031
O54988	STE20-like serine/threonine-protein kinase OS=Mus musculus OX=10090 GN=Slk PE=1 SV=2	O54988	INSTATPDQDREK		Unique	15.4525	492.2426	3	1.944	0.000003465	717785.6484	508249.4258	688621.1953	187083.3281	446617.0508	1075863.469	513491.6758	642427.0977	601643.5938
O54988	STE20-like serine/threonine-protein kinase OS=Mus musculus OX=10090 GN=Slk PE=1 SV=2	O54988	IVTDSDSKTEELR		Unique	24.0998	498.25429	3	2.302	0.000003465	623637.1875	580201.375	511818.7813	286636	473983.75	843022.375	471247.5	517676.5625	602991.1875
O54988	STE20-like serine/threonine-protein kinase OS=Mus musculus OX=10090 GN=Slk PE=1 SV=2	O54988	KENAQKVPVK		Unique	37.3339	380.89593	3	0.019	0.007397	646541.25	922730.8125	665548.375	1057833	1451708.625	1420229.875	1094854.125	969218.5625	979391.125
O54988	STE20-like serine/threonine-protein kinase OS=Mus musculus OX=10090 GN=Slk PE=1 SV=2	O54988	KRQYDQEIENLEK		Unique	34.6961	564.95678	3	1.562	0.000003465	38309.46094	41770.91406	22946.63477	19927.28516	42739.30469	32476.42773	41275.87891	41501.77734	30233.78711
O54988	STE20-like serine/threonine-protein kinase OS=Mus musculus OX=10090 GN=Slk PE=1 SV=2	O55098; O54988	LADFGVSAK		NotUnique	39.3001	454.24833	2	0.259	0.00225	239515.8438		389030.1875	353384.125			142322.0625
O54988	STE20-like serine/threonine-protein kinase OS=Mus musculus OX=10090 GN=Slk PE=1 SV=2	O54988	LIEELKNR		Unique	28.164	507.80078	2	0.759	0.0001668	210357.4063	440307.9375	167448.2031		341430.3438	510534.6875	289253.5938	255282.0625	340750.4063
O54988	STE20-like serine/threonine-protein kinase OS=Mus musculus OX=10090 GN=Slk PE=1 SV=2	O54988	LVVTGAEAR		Unique	26.6824	458.2664	2	1.104	0.00001529	886167.125	331572.6563	852712.5625	129825.0703	246627.8125	596170.4375	492949.5938	555423.9375	611281.0625
O54988	STE20-like serine/threonine-protein kinase OS=Mus musculus OX=10090 GN=Slk PE=1 SV=2	O54988	QQQELDGSLKK		Unique	21.2674	425.22964	3	1.447	0.000003465	618302.9375	589393.25	571773.25	92761.69531	204173.1094	385318.1563	376630.75	400324.3125	360481.875
O54988	STE20-like serine/threonine-protein kinase OS=Mus musculus OX=10090 GN=Slk PE=1 SV=2	O54988	QTIERLEQEHTNR		Unique	22.6204	551.9484	3	1.358	0.000003465	197182.8281	228061.1875	125941.4297	96337.86719	163078.0313	354671.4063	157837.9063	160939.5938	172120.8594
O54988	STE20-like serine/threonine-protein kinase OS=Mus musculus OX=10090 GN=Slk PE=1 SV=2	O54988	RFEQEMLSK		Unique	30.0237	584.29456	2	0.259	0.002256	104282.2813	136468.0938	98481.54688	55550.82422	141914.2344	208401.5625	105707	122139.1406	118348.0469
O54988	STE20-like serine/threonine-protein kinase OS=Mus musculus OX=10090 GN=Slk PE=1 SV=2	O54988	TEQSTSEDKFSNK		Unique	15.9137	500.89837	3	1.957	0.000003465	76231.98438		72144.66406		10197.09473	42941	29711.61523	43824.04297
O54991	Contactin-associated protein 1 OS=Mus musculus OX=10090 GN=Cntnap1 PE=1 SV=2	O54991	AVATQGAFNSWDWVTR		Unique	76.6069	603.62851	3	2.799	0.000003465	226665.3438	270183.8125	84256.86719	64814.57031	220235.8594	433587.0938	94889.55469	180147.7344	246072.8438
O54991	Contactin-associated protein 1 OS=Mus musculus OX=10090 GN=Cntnap1 PE=1 SV=2	O54991	CLDPVPHPINFGGPHNFVQVPGFPR	1xCarbamidomethyl [C1]	Unique	82.5454	700.35513	4	3.207	0.000003465	281586.625	248508.2031	126351.1328	237546.3906	58323.53516		211021.4375	323856.5625
O54991	Contactin-associated protein 1 OS=Mus musculus OX=10090 GN=Cntnap1 PE=1 SV=2	O54991	CSPNMCEHDGR	2xCarbamidomethyl [C1; C6]	Unique	15.9023	454.83756	3	1.978	0.000003465	119784.1875	114395.8203	20632.65234	51934.51953	130477.9609	55206.02734	113664.8516	97435.95313	130014.2344
O54991	Contactin-associated protein 1 OS=Mus musculus OX=10090 GN=Cntnap1 PE=1 SV=2	O54991	FNNVAPLK		Unique	34.9031	451.75827	2	0.95	0.00004709	718521	415079.9063	543080.875	211015.4531	364812.4063	658413.625	398091.0313	433348.5313	482479.5938
O54991	Contactin-associated protein 1 OS=Mus musculus OX=10090 GN=Cntnap1 PE=1 SV=2	O54991	GCIENVIYNR	1xCarbamidomethyl [C2]	Unique	46.5203	619.30363	2	1.427	0.000003465	566168.6875	499362.6875	279843.0938	266797.8438	422965.9375	761405.125	365816.7813	423192.75	512239.5938
O54991	Contactin-associated protein 1 OS=Mus musculus OX=10090 GN=Cntnap1 PE=1 SV=2	O54991	IGDPNPWLQIDLMKK		Unique	76.4269	589.98691	3	2.654	0.000003465	520859.8125	644122.3125	252819.7188	295486.3438	576476.75	825105.0625	398991.3438	497075.875	479988.5
O54991	Contactin-associated protein 1 OS=Mus musculus OX=10090 GN=Cntnap1 PE=1 SV=2	O54991	INIAEMAVMR		Unique	65.5362	574.30185	2	1.36	0.000003465	1200941	1166367	641273.3125	445422.0313	788327.0625	1121537.125	744955.5	832545.625	1126010.375
O54991	Contactin-associated protein 1 OS=Mus musculus OX=10090 GN=Cntnap1 PE=1 SV=2	O54991	ITFEGNVAFR		Unique	54.9326	577.30449	2	0.95	0.00004709	330517.6563	244175.5313	121688.375	166546.2344	201101.5156	722711.125	139904.9688	171829.2813	199539.5
O54991	Contactin-associated protein 1 OS=Mus musculus OX=10090 GN=Cntnap1 PE=1 SV=2	O54991	LLNTAGGYPYSFWIGR		Unique	85.5673	605.64581	3	2.565	0.000003465	280576.5313	250323.4219	196356.9844	123315.1328	244359.2656	263793.8438	164332.8906	235544.4375	241400.4688
O54991	Contactin-associated protein 1 OS=Mus musculus OX=10090 GN=Cntnap1 PE=1 SV=2	O54991	LPEYPRPGRPVPGYR		Unique	41.9983	585.32139	3	1.523	0.000003465	1323749.063	1357147.25	1930090.063	1154169.125	1773084.875	2701931.75	1951352.188	1680529.438	1370754
O54991	Contactin-associated protein 1 OS=Mus musculus OX=10090 GN=Cntnap1 PE=1 SV=2	O54991	LQFAAGYR		Unique	40.46	463.24792	2	0.793	0.0001354	336381	333105.25	350948.1875		311791.9375	493895.1875	296058	246018.7188	339695.25
O54991	Contactin-associated protein 1 OS=Mus musculus OX=10090 GN=Cntnap1 PE=1 SV=2	O54991	NEEQHFYWGGSQPGIQR		Unique	48.5104	678.31326	3	3.656	0.000003465	1137256.375	1085247.25	738144.875	363132.6563	904386.625	1374390.625	997938.1875	848576.4375	1037556.375
O54991	Contactin-associated protein 1 OS=Mus musculus OX=10090 GN=Cntnap1 PE=1 SV=2	O54991	NSWNTISFHTGAALR		Unique	58.1918	558.94981	3	2.429	0.000003465	1389481.957	1054805.928	674555.6348	471629.25	963432.9141	1170251.578	840093.8047	805612.7324	1047382.188
O54991	Contactin-associated protein 1 OS=Mus musculus OX=10090 GN=Cntnap1 PE=1 SV=2	O54991	RPFVGCLR	1xCarbamidomethyl [C6]	Unique	33.5559	502.77654	2	0.693	0.0002588	311058.625	265660.0313		114122.7188	204956.3125	843920.0625	147349.2188	240596.7969	316817.875
O54991	Contactin-associated protein 1 OS=Mus musculus OX=10090 GN=Cntnap1 PE=1 SV=2	O54991	SLGASSYYGLFTTAR		Unique	70.6039	797.39926	2	2.75	0.000003465	676671.9375	572777.6875	471313.3438	410889.8438	565352.6875	832281.125	603299.3125	763927.125	776894.125
O54991	Contactin-associated protein 1 OS=Mus musculus OX=10090 GN=Cntnap1 PE=1 SV=2	O54991	SNSEAQFFLRPLR		Unique	63.1809	522.27905	3	1.615	0.000003465	1554306.625	1433328.5	775017.125	421808.625	1087955.75	1892515.5	975422.25	1017308.25	1353376.5
O54991	Contactin-associated protein 1 OS=Mus musculus OX=10090 GN=Cntnap1 PE=1 SV=2	O54991	TPRPMTAELAEAMR		Unique	52.388	525.26555	3	2.506	0.000003465	1214404.625	1414461.25	589940.25	239445.25	898869.4375	1827434.25	706975.75	1000360	1051636.625
O54991	Contactin-associated protein 1 OS=Mus musculus OX=10090 GN=Cntnap1 PE=1 SV=2	O54991	VMETGVIDPEIQR		Unique	50.7683	743.88206	2	2.388	0.000003465	511545.4375	312644.5938	506683	216557.6719	466322.5625	712145.875	485784.6875	527090.8125	380736.8438
O54991	Contactin-associated protein 1 OS=Mus musculus OX=10090 GN=Cntnap1 PE=1 SV=2	O54991	VQGELSESNCGAMPR	1xCarbamidomethyl [C10]	Unique	31.5194	817.86662	2	2.904	0.000003465	437036.7188	303746.7813	260480.2813	168217.4688	269472.6875	530096.3125	329862.3438	338684.1563	367712
O54991	Contactin-associated protein 1 OS=Mus musculus OX=10090 GN=Cntnap1 PE=1 SV=2	O54991	VSYPLLIR		Unique	63.3925	480.79747	2	1.072	0.00002305	1148871.625	1198479.625	1064948.25	748428.8125	1301691.25	2049381.125	978342.5625	1442084.25	1280969.875
O54991	Contactin-associated protein 1 OS=Mus musculus OX=10090 GN=Cntnap1 PE=1 SV=2	O54991	YMLLYGDRVDSWTPFYQK		Unique	83.598	761.36982	3	1.737	0.000003465	411357.6563	588404.6875	230138.5156	208002.4844	454365.7813	804802.6875	323892.2188	449996.25	431855.625
O54991	Contactin-associated protein 1 OS=Mus musculus OX=10090 GN=Cntnap1 PE=1 SV=2	O54991	YNLQSALR		Unique	44.5164	482.76412	2	0.919	0.00006214	1398217.125	1285700.875	835577.5625	688166.125	1178028.875	2064608.375	1097692.125	1171495.625	1340736
O54991	Contactin-associated protein 1 OS=Mus musculus OX=10090 GN=Cntnap1 PE=1 SV=2	O54991	YNTPGFSGCLSGVR	1xCarbamidomethyl [C9]	Unique	52.1209	757.85587	2	2.262	0.000003465	864786.1875	477707.2188	463773.9688	223613.7188	398419.125	693309.6875	567002.25	509904.9063	460072.3438
O54992	MAP kinase-activated protein kinase 5 OS=Mus musculus OX=10090 GN=Mapkapk5 PE=1 SV=1	O54992	DLKPENLLFK		Unique	62.0848	406.23604	3	1.308	0.000003465	51279.97656	48185.0625	43267.91016	14884.87988	35171.17188	32560.72852	30571.0918	33672.54297	53517.82422
O55023	Inositol monophosphatase 1 OS=Mus musculus OX=10090 GN=Impa1 PE=1 SV=1	O55023	EIEIIPLQRDDES		Unique	62.6169	778.89329	2	1.117	0.00001237	706078.75	452353.9375	892358.75	365832.625	641196.5	944617.4375	650019.0625	697663.25	796575.9375
O55023	Inositol monophosphatase 1 OS=Mus musculus OX=10090 GN=Impa1 PE=1 SV=1	O55023	IAKEIEIIPLQRDDES		Unique	60.4941	623.6702	3	1.044	0.00002305	363627.6563	359685.9063	114430.3281	276737.7188	514349.5313	454344.5313	271353.375	449445.0625	311933.7188
O55023	Inositol monophosphatase 1 OS=Mus musculus OX=10090 GN=Impa1 PE=1 SV=1	O55023	IIAANSITLAK		Unique	49.5225	557.84521	2	1.692	0.000003465	723320.5	593314	752524.25	396845	673182.875	772065.4375	852371.6875	758817.9375	659868.75
O55023	Inositol monophosphatase 1 OS=Mus musculus OX=10090 GN=Impa1 PE=1 SV=1	O55023	IVLSNMEK		Unique	36.2244	467.25723	2	0.941	0.00005185	365253.3438	462094	475639.75	346229.75	603667.375	300396.2188	473539.1875	434178.2188	510681.2813
O55023	Inositol monophosphatase 1 OS=Mus musculus OX=10090 GN=Impa1 PE=1 SV=1	O55023	LCSIPIHGIR	1xCarbamidomethyl [C2]	Unique	47.2985	389.22175	3	1.432	0.000003465	618554.8125	651752.3125	510436.75	429333.75	732642.125	796616.1875	593592.5	565598.125	641625.375
O55023	Inositol monophosphatase 1 OS=Mus musculus OX=10090 GN=Impa1 PE=1 SV=1	O55023	LQVSQQEDITK		Unique	29.9164	644.84068	2	1.836	0.000003465	500436.3438	431725.25	500480.5625	319435.8438	530487.25	768714.9375	445556.9063	478667.8438	562806.375
O55023	Inositol monophosphatase 1 OS=Mus musculus OX=10090 GN=Impa1 PE=1 SV=1	O55023	SLLVTELGSSR		Unique	55.4762	581.32742	2	1.791	0.000003465	828406.6875	844282.0625	938843.0625	472892.4063	761877.125	1065605.625	872543.875	883423.375	819508.125
O55023	Inositol monophosphatase 1 OS=Mus musculus OX=10090 GN=Impa1 PE=1 SV=1	O55023	YPCHSFIGEESVAAGEK	1xCarbamidomethyl [C3]	Unique	44.5199	627.62025	3	2.805	0.000003465			39027.03906	27829.91406	44884.19141	42731.60547	38116.51563	44201.22266	47397.85938
O55026	Ectonucleoside triphosphate diphosphohydrolase 2 OS=Mus musculus OX=10090 GN=Entpd2 PE=1 SV=2	O55026	VLEAVTQTLTR		Unique	51.2744	615.85641	2	1.467	0.000003465	212816.1719	199606.2813	251029.9531	120419.4688	381061.9375	343486.1875	306671.8125	376585.125	287055.375
O55026	Ectonucleoside triphosphate diphosphohydrolase 2 OS=Mus musculus OX=10090 GN=Entpd2 PE=1 SV=2	O55026	YGIVLDAGSSHTSMFVYK		Unique	69.2517	658.99245	3	2.065	0.000003465	23727.31641	18778.96289	34009.66797	15948.9375	43510.20703		14333.65039	17615.5293	16818.22656
O55029	Coatomer subunit beta' OS=Mus musculus OX=10090 GN=Copb2 PE=1 SV=2	O55029	AMGDTEIKDGERLPLAVK		Unique	50.8399	486.51197	4	1.474	0.000003465	454896.2188	263658.4688	859911.875	312955.375	477429.125	571809.375	705470.625	439914.4688	347310.6563
O55029	Coatomer subunit beta' OS=Mus musculus OX=10090 GN=Copb2 PE=1 SV=2	O55029	DFSMADK		Unique	28.325	407.17614	2	0.687	0.0002675	96622.96875	51571.67969	89698.0625	23048.4707	36369.10547	54642.86328	61536.09375	57857.20313	63787.25
O55029	Coatomer subunit beta' OS=Mus musculus OX=10090 GN=Copb2 PE=1 SV=2	O55029	DNNQFASASLDR		Unique	35.5873	669.30775	2	2.1	0.000003465	699517.375	803268.625	668503.5625	414337.2813	625534.6875	598140.6875	664134.875	663111.375	618611.25
O55029	Coatomer subunit beta' OS=Mus musculus OX=10090 GN=Copb2 PE=1 SV=2	O55029	EAFVVEEWVKETHADLWPAK		Unique	88.1384	596.80352	4	1.596	0.000003465	169868.2969	92130.23438	62115.40234	10971.04102	70351.01563	73507.29688	30111.99609	50120.76563	70908.88281
O55029	Coatomer subunit beta' OS=Mus musculus OX=10090 GN=Copb2 PE=1 SV=2	O55029	ETHADLWPAK		Unique	37.9069	389.86461	3	0.614	0.0003844	436662.875	100474.0313	489140.1563		93504.85156	181296.25	168891	200295.3125	277539.6875
O55029	Coatomer subunit beta' OS=Mus musculus OX=10090 GN=Copb2 PE=1 SV=2	O55029	KNWVVTGADDMQIR		Unique	54.2057	544.94354	3	2.155	0.000003465	1019420.75	1140474.375	889382.4375	417948.7188	586140.4375	952186.6875	889394.6875	783055.5	1017189.813
O55029	Coatomer subunit beta' OS=Mus musculus OX=10090 GN=Copb2 PE=1 SV=2	O55029	KSFKPDFGAESIYGGFLLGVR		Unique	85.5959	572.80775	4	1.014	0.00002305	269855.5625	425391.9688						232188.4063	217883.7656
O55029	Coatomer subunit beta' OS=Mus musculus OX=10090 GN=Copb2 PE=1 SV=2	O55029	LESTLNYGMER		Unique	42.1164	656.81373	2	1.585	0.000003465	631239.1875	626871.125	542598.75	148370.8906	453177.25	471360.9375	381471.2813	409223.6563	670420.5
O55029	Coatomer subunit beta' OS=Mus musculus OX=10090 GN=Copb2 PE=1 SV=2	O55029	LGREEPAMSMDANGK		Unique	30.8426	535.91675	3	2.389	0.000003465	926760	758083.375	534538.375	138019.8438	352096.625	1033034.938	423587.2813	548689.375	774861
O55029	Coatomer subunit beta' OS=Mus musculus OX=10090 GN=Copb2 PE=1 SV=2	O55029	LGREEPAMSMDANGK	1xOxidation [M]	Unique	21.9162	541.24874	3	2.149	0.000003465	46072.0625	41547.26563	36158.65625	20221.33594	33442.77734	42078.38672	37482.66406	36939.15625	37887.01563
O55029	Coatomer subunit beta' OS=Mus musculus OX=10090 GN=Copb2 PE=1 SV=2	O55029	LPEAAFLAR		Unique	55.6293	494.2844	2	1.518	0.000003465	1842267.063	1424780.594	1567090.875	487862.7344	975593.5	1299653.688	1049207.406	1233864	1504011.156
O55029	Coatomer subunit beta' OS=Mus musculus OX=10090 GN=Copb2 PE=1 SV=2	O55029	LWRENLSKVNQK		Unique	32.2456	505.6194	3	1.11	0.00001237	19516.08984	52395.90625	6059.427734	16783.12109	25723.31641	62937.91797	19908.35938	33289.71484	33640.62891
O55029	Coatomer subunit beta' OS=Mus musculus OX=10090 GN=Copb2 PE=1 SV=2	O55029	QLAELAISK		Unique	44.8595	486.78973	2	1.36	0.000003465	825107.875	845348.25	656929.9375	260483.625	554138.3125	795308.6875	600349.3125	632142.625	766830.3125
O55029	Coatomer subunit beta' OS=Mus musculus OX=10090 GN=Copb2 PE=1 SV=2	O55029	QQALTVSTDPEHRFELALQLGELK		Unique	80.4172	681.6148	4	2.194	0.000003465	650519.625	622782.125	519653.3438	222630.375	575926.5625	525823.75	249653.9844	227433.0469	186623.7344
O55029	Coatomer subunit beta' OS=Mus musculus OX=10090 GN=Copb2 PE=1 SV=2	O55029	QYPLVTPNEER		Unique	41.4447	673.34089	2	0.931	0.00005185	516515.875	139020.8906	458015.2813	50662.94531	174998.7188	287635.625	252239.2656	251037.8594	273528.9375
O55029	Coatomer subunit beta' OS=Mus musculus OX=10090 GN=Copb2 PE=1 SV=2	O55029	SFGSAQEFAWAHDSSEYAIR		Unique	65.7675	753.67447	3	3.313	0.000003465	597750.9941	457591.1074	512279.8174	12701.40723	234375.2227	479832.4697	361475.6104	442390.124	499367.1553
O55029	Coatomer subunit beta' OS=Mus musculus OX=10090 GN=Copb2 PE=1 SV=2	O55029	SVNGLAFYDWENTELIR		Unique	87.2726	676.33383	3	2.197	0.000003465	202764.3906	191085.3125	148239.5625	114415.8438	149908.2188	262482.125	151843.5313	185261.5938	169008.3125
O55029	Coatomer subunit beta' OS=Mus musculus OX=10090 GN=Copb2 PE=1 SV=2	O55029	TMYLLGYIPK		Unique	80.3287	599.8307	2	1.62	0.000003465	429037.7188	655862.1875	498118.2188	195861.1406	413868.4375	396969.0313	445453.625	436363.8438	540376.1875
O55029	Coatomer subunit beta' OS=Mus musculus OX=10090 GN=Copb2 PE=1 SV=2	O55029	TYLPSQVSR		Unique	34.0882	525.7826	2	1.149	0.00001237	1401186.625	1323397.625	1153731.125	575654.9375	947072.1875	1476421.875	1103348.5	1029778.125	1279661.625
O55029	Coatomer subunit beta' OS=Mus musculus OX=10090 GN=Copb2 PE=1 SV=2	O55029	VAHFLEK		Unique	27.4525	422.23974	2	0.832	0.000113	445098.5625	404194	374778.5625	156039.9219	269359.5313	473535.5313	318559.75	378807.5313	315287.9688
O55029	Coatomer subunit beta' OS=Mus musculus OX=10090 GN=Copb2 PE=1 SV=2	O55029	VFNYNTLER		Unique	46.1566	578.29325	2	1.281	0.000003465	1137413.25	1229079	872541.25	457239.3438	689250.125	1073246.25	764201.875	768011.625	949006.4375
O55029	Coatomer subunit beta' OS=Mus musculus OX=10090 GN=Copb2 PE=1 SV=2	O55029	VHMFEAHSDYIR		Unique	41.7163	502.23817	3	1.979	0.000003465	1944004.063	2268380.5	1122741.75	549615.3125	1020348.125	1010992.313	1088864.406	1408910.5	1803978.75
O55029	Coatomer subunit beta' OS=Mus musculus OX=10090 GN=Copb2 PE=1 SV=2	O55029	VLPTIPK		Unique	43.5121	384.2549	2	0.793	0.0001354	1120779	494275.9375	962488	171214.3438	415287.5938	728265.125	614486.5625	664298.8125	643356.1875
O55029	Coatomer subunit beta' OS=Mus musculus OX=10090 GN=Copb2 PE=1 SV=2	O55029	VWCVASLR	1xCarbamidomethyl [C3]	Unique	54.3673	495.76296	2	1.058	0.00002305	1037450.875	1169719.25	777133.5625	445480.125	819749.875	1115706.375	811544.6875	870470.5625	1141285
O55029	Coatomer subunit beta' OS=Mus musculus OX=10090 GN=Copb2 PE=1 SV=2	O55029	VWQLGSSSPNFTLEGHEK		Unique	61.7154	672.66619	3	2.078	0.000003465	476951.4375
O55033	Cytoplasmic protein NCK2 OS=Mus musculus OX=10090 GN=Nck2 PE=1 SV=1	O55033	FAGREWYYGNVTR		Unique	47.6638	540.26362	3	1.87	0.000003465	77147.48438	266270.6875	71236.97656	140131.125	298786.2188	375008.7188	152907.1094	220289.9531	245410.1094
O55033	Cytoplasmic protein NCK2 OS=Mus musculus OX=10090 GN=Nck2 PE=1 SV=1	O55033	FAYVAEREDELSLVK		Unique	58.8457	590.30875	3	1.457	0.000003465	68039.84375	40509.31641	65429.26953	26070.16211	38442.58594	60517.43359	43843.63281	43820.10938	66777.60156
O55033	Cytoplasmic protein NCK2 OS=Mus musculus OX=10090 GN=Nck2 PE=1 SV=1	O55033	HQAECALNER	1xCarbamidomethyl [C5]	Unique	17.5491	409.85597	3	1.481	0.000003465	15564.42578	13902.23535	17836.62695	12011.41113	19903.26172	19515.75781	16771.50586	19884.58008	20514.20508
O55033	Cytoplasmic protein NCK2 OS=Mus musculus OX=10090 GN=Nck2 PE=1 SV=1	O55033	NYVVVLSDGPALHPAHTPQISYTGPSASGR		Unique	65.2122	773.64542	4	3.192	0.000003465			402926			483458.5625		217741.0781	222715.2188
O55033	Cytoplasmic protein NCK2 OS=Mus musculus OX=10090 GN=Nck2 PE=1 SV=1	O55033	TGYVPSNYVER		Unique	38.5136	642.81516	2	0.52	0.0006038	841550.375	1114178.125	735054.5625	389507.75	647700.875	1386994.375	644291.125	754012.25	954142.1875
O55033	Cytoplasmic protein NCK2 OS=Mus musculus OX=10090 GN=Nck2 PE=1 SV=1	O55033	VQLVDSVYCIGQR	1xCarbamidomethyl [C9]	Unique	60.2838	512.9328	3	1.389	0.000003465	74012.75	64291.36719	81940.54688	59352.27734	92359.73438	141791.6875	95374.78906	95833.71094	93044.47656
O55042	Alpha-synuclein OS=Mus musculus OX=10090 GN=Snca PE=1 SV=2	O55042	AKEGVVAAAEKTK		Unique	18.5682	434.58541	3	2.383	0.000003465	570975.4375	962262.9375	436427.75	706388.125	1053458.375	1627211.625	741119.75	751586.5625	934688.375
O55042	Alpha-synuclein OS=Mus musculus OX=10090 GN=Snca PE=1 SV=2	Q91ZZ3; O55042	EGVLYVGSK		NotUnique	36.4017	476.26092	2	1.117	0.00001237	4909447.25	1659419.313	5428526.438	1665765.063	1744596.063	4393420.563	3195783.188	3059979.938	3937532.938
O55042	Alpha-synuclein OS=Mus musculus OX=10090 GN=Snca PE=1 SV=2	O55042	EGVLYVGSKTKEGVVHGVTTVAEK		Unique	47.4786	622.59166	4	1.965	0.000003465	11413.88086	51955.76953	6931.946289	31876.99609	59757.50391	33348.58203	30484.69531	35822.70703	44862.37109
O55042	Alpha-synuclein OS=Mus musculus OX=10090 GN=Snca PE=1 SV=2	Q91ZZ3; O55042	EGVVAAAEK		NotUnique	20.5778	437.23728	2	1.401	0.000003465	19703461.55	7915150.053	24267410.35	3734083.195	5762419.455	16279821.85	11365571.33	12304829.27	14307772.5
O55042	Alpha-synuclein OS=Mus musculus OX=10090 GN=Snca PE=1 SV=2	Q91ZZ3; O55042	EGVVAAAEKTK		NotUnique	20.7511	551.80892	2	2.085	0.000003465	2125727.5	2103152.5	1781195	869273.625	1234546.875	2511398	1664189.625	1795977.875	1885017
O55042	Alpha-synuclein OS=Mus musculus OX=10090 GN=Snca PE=1 SV=2	O55042	EGVVAAAEKTKQGVAEAAGK		Unique	37.796	638.68113	3	3.176	0.000003465	63244.3125	167078.875	43436.16406	119340.8672	166280.0156	166017.0156	101982.9922	109108.0938	119531.3125
O55042	Alpha-synuclein OS=Mus musculus OX=10090 GN=Snca PE=1 SV=2	O55042	EGVVHGVTTVAEK		Unique	29.9597	663.35673	2	3.342	0.000003465	7171267.5	3063827.75	9153638.75	1945765.313	3853321	5460191	5394305.375	5611046.5	6176749.375
O55042	Alpha-synuclein OS=Mus musculus OX=10090 GN=Snca PE=1 SV=2	O55042	EQVTNVGGAVVTGVTAVAQK		Unique	62.1058	643.35328	3	3.326	0.000003465	975824.9375		1528464.125	455719	546490.9375	1179302.125	692049.1875	537567	862809.8125
O55042	Alpha-synuclein OS=Mus musculus OX=10090 GN=Snca PE=1 SV=2	O55042	GLSKAKEGVVAAAEK		Unique	24.7406	486.61537	3	1.284	0.000003465	92488.15625	294183.7188	62277.51953	230635.6094	387678.9063	189094.125	172902.2031	204911.5313	234105.1094
O55042	Alpha-synuclein OS=Mus musculus OX=10090 GN=Snca PE=1 SV=2	O55042	QGVAEAAGKTKEGVLYVGSK		Unique	37.6616	664.69716	3	2.978	0.000003465		42525.76172	11947.81543	38086.62109	25079.75	61296.03906	29147.22656	28246.47656	41100.22656
O55042	Alpha-synuclein OS=Mus musculus OX=10090 GN=Snca PE=1 SV=2	Q91ZZ3; O55042	TKEGVLYVGSK		NotUnique	29.8169	590.83227	2	2.009	0.000003465	1799471	884328.4688	2138813.375	466169.7813	679380.625	880447.625	1325066.063	1321249.875	1379555.688
O55042	Alpha-synuclein OS=Mus musculus OX=10090 GN=Snca PE=1 SV=2	O55042	TKEGVVHGVTTVAEK		Unique	25.3704	777.92794	2	3.625	0.000003465	5410183.705	2315797.469	4917090.957	695517.2188	2566861.219	4998468.848	2444564.279	3773522.733	4280329.102
O55042	Alpha-synuclein OS=Mus musculus OX=10090 GN=Snca PE=1 SV=2	O55042	TKEQVTNVGGAVVTGVTAVAQK		Unique	57.0551	719.73407	3	3.476	0.000003465	4964096	3302097.313	7240204.5	2693843.938	2435106.313	7706036.25	3310665.813	3412804.188	4999045.625
O55042	Alpha-synuclein OS=Mus musculus OX=10090 GN=Snca PE=1 SV=2	O55042	TVEGAGNIAAATGFVK		Unique	56.6803	753.40166	2	3.33	0.000003465	5522466.875	2081732.719	8690460.75	1843793.594	2818395.813	4614897.438	4903238.75	5234399.5	5536397.375
O55060	Thiopurine S-methyltransferase OS=Mus musculus OX=10090 GN=Tpmt PE=1 SV=1	O55060	AWGLDYLFEK		Unique	87.8475	621.31393	2	1.281	0.000003465	268592.625		473995.7813	45714.28125	99666.55469		214759.5469	170145.7656	187575.0625
O55060	Thiopurine S-methyltransferase OS=Mus musculus OX=10090 GN=Tpmt PE=1 SV=1	O55060	EFFAEQNLSYTEEPLAEIAGAK		Unique	85.8514	819.73236	3	2.326	0.000003465	230355.4531	230376.125	522204.375	135413.5156	196497.8594	211252.3281	256950.3906	196937.0313	246892.5156
O55060	Thiopurine S-methyltransferase OS=Mus musculus OX=10090 GN=Tpmt PE=1 SV=1	O55060	HISFHQEQGHQLLK		Unique	36.6499	426.22574	4	1.55	0.000003465		183784.6875	475020.1563	149219.4844		203807.4063	199699.9219	297575.4375
O55060	Thiopurine S-methyltransferase OS=Mus musculus OX=10090 GN=Tpmt PE=1 SV=1	O55060	HISFHQEQGHQLLKK		Unique	32.2053	458.24963	4	2.464	0.000003465	697342.9414	703778.7969	558426.2188	347187.5078	513767.5938	1027445.641	518790.6172	397528.2656	79387.19531
O55060	Thiopurine S-methyltransferase OS=Mus musculus OX=10090 GN=Tpmt PE=1 SV=1	O55060	HKAWGLDYLFEK		Unique	72.8674	502.92955	3	2.314	0.000003465	308212.875	299778.8125	315152.625	82250.46094	228698.0781	275622.25	129100.7891	285560.0313	227604.9219
O55060	Thiopurine S-methyltransferase OS=Mus musculus OX=10090 GN=Tpmt PE=1 SV=1	O55060	HLDTFLK		Unique	39.7068	437.24505	2	0.94	0.00005185	428935.5	354264.3438	487069.8438	143076.5625	288752.5625	236570.3594	381221.0938	426788.9063	274260.8438
O55060	Thiopurine S-methyltransferase OS=Mus musculus OX=10090 GN=Tpmt PE=1 SV=1	O55060	HLDTFLKGQSGLR		Unique	44.4551	491.27201	3	2.005	0.000003465	21201.39453	54418.05469	18488.55859	19262.98633	14861.48828	42218.29688	19438.58984	22689.51367	37169.34375
O55060	Thiopurine S-methyltransferase OS=Mus musculus OX=10090 GN=Tpmt PE=1 SV=1	O55060	LYLLTEK		Unique	50.885	440.26278	2	0.683	0.0002788	459256.1563	278870.5938	557014.375	125642.7813	202236.875	352575.1875	269851.625	281058.7188	330690
O55060	Thiopurine S-methyltransferase OS=Mus musculus OX=10090 GN=Tpmt PE=1 SV=1	O55060	VFFPLCGK	1xCarbamidomethyl [C6]	Unique	63.6642	484.25716	2	0.922	0.00006214	972279.4375	821105	1009101.813	400755.5938	641345.75	723910.875	901480.3125	827273	970377.4375
O55091	Protein IMPACT OS=Mus musculus OX=10090 GN=Impact PE=1 SV=2	O55091	IASATHNIYAYR		Unique	33.6678	690.35702	2	2.545	0.000003465	1837202.75	2186925.375	2122924.813	1040404.438	1904528.969	2554433.625	1860162.875	1852174.75	2153891.063
O55091	Protein IMPACT OS=Mus musculus OX=10090 GN=Impact PE=1 SV=2	O55091	IFCEDKQTFLQDCEDDGETAAGGR	2xCarbamidomethyl [C3; C13]	Unique	49.9855	921.39348	3	3.171	0.000003465	536897.75	761626.25	347135.4375	296890.3125	432266.3438		489195.9063	504608.1875	666525.125
O55091	Protein IMPACT OS=Mus musculus OX=10090 GN=Impact PE=1 SV=2	O55091	IRDALIQK		Unique	27.1782	478.79788	2	0.596	0.00042	766837.6875	500075.0938	870028.75	246986.2188	506925.6563	868786.0625	560985.4375	619643.5	588531.125
O55091	Protein IMPACT OS=Mus musculus OX=10090 GN=Impact PE=1 SV=2	O55091	ISEETQPETEELPPVAHGVPITDRR		Unique	52.9418	934.14217	3	2.457	0.000003465	1582994.188	1325671.5	1736480.438	700294.7813	1087526.063	1825869.875	1460470.188	1487178.688	1762055.625
O55091	Protein IMPACT OS=Mus musculus OX=10090 GN=Impact PE=1 SV=2	O55091	KIASATHNIYAYR		Unique	30.2084	503.27178	3	2.882	0.000003465	614413.375	759772.8125	639367.125	345633.5938	590867.0625	770773	583903.625	606339.0625	695918.875
O55091	Protein IMPACT OS=Mus musculus OX=10090 GN=Impact PE=1 SV=2	O55091	LLHLMEILNVK		Unique	85.4494	441.6006	3	2.195	0.000003465	899247.6875	1167336.125	1069355.25	485730.5938	1126787.75	1058862.25	652205.5	655196.3125	468423.0313
O55091	Protein IMPACT OS=Mus musculus OX=10090 GN=Impact PE=1 SV=2	O55091	NFTNTPDESTKNLGK		Unique	29.2611	555.9411	3	1.351	0.000003465	382019.25	673345.1875	305290.9688	310861.9688	524692.125	638455.0625	441161.5313	458545.5313	489435.0313
O55091	Protein IMPACT OS=Mus musculus OX=10090 GN=Impact PE=1 SV=2	O55091	NILVEKNFTNTPDESTK		Unique	44.372	650.66464	3	1.663	0.000003465	13535.90039	33998.85547	9515.493164	17831.46875	40537.01953	19990.74609	16638.95508	25300.80664	24166.96875
O55091	Protein IMPACT OS=Mus musculus OX=10090 GN=Impact PE=1 SV=2	O55091	NILVEKNFTNTPDESTKNLGK		Unique	46.0411	591.31176	4	2.333	0.000003465	190046.6406	585969.5		343323.5625	589113.0625	617146.5625	439434.1875	481841.4375	403608.7813
O55091	Protein IMPACT OS=Mus musculus OX=10090 GN=Impact PE=1 SV=2	O55091	NVMVVVSR		Unique	37.5858	452.25745	2	1.107	0.00001529	1341345.75	1738195.375	1594168.75	798002.6875	1232501.625	1575177.125	1109462.5	1092689.875	1270611
O55091	Protein IMPACT OS=Mus musculus OX=10090 GN=Impact PE=1 SV=2	O55091	NVMVVVSR	1xOxidation [M3]	Unique	27.6791	460.25485	2	0.753	0.0001692	95319.53125	170418.0313	172331.0313	146137.2344	171320.3281	80738.25	111672.4766	134361.4688	158080.7656
O55091	Protein IMPACT OS=Mus musculus OX=10090 GN=Impact PE=1 SV=2	O55091	RSTFQAHVAPVVCPEQVK	1xCarbamidomethyl [C13]	Unique	45.1778	685.02625	3	3.18	0.000003465	48091.33984	50015.13672	33498.64844	22170.70703	42876.96484	67199.29688	33644.20313	41435.89453	52611.89063
O55091	Protein IMPACT OS=Mus musculus OX=10090 GN=Impact PE=1 SV=2	O55091	SQITEPDPDVK		Unique	29.5438	614.80645	2	1.629	0.000003465	893560.1875	439715.4688	1021913.938	309152.2188	614814.3125	903830.4375	673431.5625	613455.8125	721527.75
O55091	Protein IMPACT OS=Mus musculus OX=10090 GN=Impact PE=1 SV=2	O55091	STFQAHVAPVVCPEQVK	1xCarbamidomethyl [C12]	Unique	49.0778	632.99277	3	3.266	0.000003465	2684954.25	2666822.75	2659655.5	1318738.25	1821358.625	2675414.5	2034640.375	2078059.125	2449548
O55091	Protein IMPACT OS=Mus musculus OX=10090 GN=Impact PE=1 SV=2	O55091	WYGGILLGPDR		Unique	72.4458	623.83252	2	1.526	0.000003465	947026.9375	1111663.75	1104573.75	481429.6563	971451.25	808147.3125	736823.5625	910794.1875	777350.1875
O55098	Serine/threonine-protein kinase 10 OS=Mus musculus OX=10090 GN=Stk10 PE=1 SV=2	O55098	ALDESHNQSLK		Unique	18.6245	414.54203	3	1.513	0.000003465	33134.85938		25175.47656	3475.830811	18131.68359	32378.24023	24842.05664	20195.38477
O55098	Serine/threonine-protein kinase 10 OS=Mus musculus OX=10090 GN=Stk10 PE=1 SV=2	O55098	EICDKERDCLSK	2xCarbamidomethyl [C3; C9]	Unique	18.6063	518.24132	3	0.969	0.00003635	3370.009033	12933.93848	2373.417969	12678.01367		32547.45117	13709.95898	5948.234863
O55098	Serine/threonine-protein kinase 10 OS=Mus musculus OX=10090 GN=Stk10 PE=1 SV=2	O55098	ETGSLSLK		Unique	27.5858	417.73205	2	0.767	0.0001606	27748.95898	3931.578857	28885.94727	4342.162109	13224.11035	24903.18555	16843.06836	21148.15234	20299.05859
O55098	Serine/threonine-protein kinase 10 OS=Mus musculus OX=10090 GN=Stk10 PE=1 SV=2	O55098	IISEDEKKDEEMR		Unique	19.6378	541.26316	3	1.408	0.000003465	153517.0625	141730.6875	180169.3281	106498.7734	164060.9844	390192.875	173922.25	166018.2344	208115.0625
O55098	Serine/threonine-protein kinase 10 OS=Mus musculus OX=10090 GN=Stk10 PE=1 SV=2	O55098	IRLEQDRDYAK		Unique	25.0547	469.58425	3	0.969	0.00003635	56382.35938	29842.26367	49314.20313	31861.36328	63021.375	105953.5078	44285.44922	59758.51563	46541.29688
O55098	Serine/threonine-protein kinase 10 OS=Mus musculus OX=10090 GN=Stk10 PE=1 SV=2	O55098	KKFYDVELENLER		Unique	53.5252	561.62999	3	1.982	0.000003465		74987.14844	77919.03906	61370.66016	89859.19531	88672.23438	51140.59375	54370.5	80802.89063
O55098	Serine/threonine-protein kinase 10 OS=Mus musculus OX=10090 GN=Stk10 PE=1 SV=2	O55098	QQLKDQYFLQR		Unique	41.3415	489.59655	3	1.177	0.000009579	207835.3125	387963.9688	201804.1719	314969.5313	510443.0313	764577.0625	348796.875	405496.8125	439765.8125
O55100	Synaptogyrin-1 OS=Mus musculus OX=10090 GN=Syngr1 PE=1 SV=2	O55100	AGGAFDPYTLVR		Unique	63.8705	633.82748	2	2.456	0.000003465	3093726.5	2901476.5	2715757.25	2115885.75	4070279.5	7632075.5	3043858.5	3407375.25	4153126
O55100	Synaptogyrin-1 OS=Mus musculus OX=10090 GN=Syngr1 PE=1 SV=2	O55100	DNPLNEGTDAAR		Unique	28.3269	636.79448	2	2.017	0.000003465	958927.875	1144149.625	898286.125	1146485.5	1497766.25	1899913.375	1149109.75	1116147.375	1278518
O55106	Striatin OS=Mus musculus OX=10090 GN=Strn PE=1 SV=2	O55106	AELQAQIAFLQGER		Unique	67.9605	787.41999	2	2.478	0.000003465	282070.6563	236576.3438	572164.9375			166927.125	139330.1406	120805.5234
O55106	Striatin OS=Mus musculus OX=10090 GN=Strn PE=1 SV=2	O55106	ALAFHPIEPVLITASEDHTLK		Unique	76.7201	768.08634	3	3.683	0.000003465	5161358.125	2709899.375	5505862.125	139849.9063	774878.2188	892159.2656	2366069.938	2096194.313	2785553.125
O55106	Striatin OS=Mus musculus OX=10090 GN=Strn PE=1 SV=2	O55106	ALAFHPIEPVLITASEDHTLKMWNLQK		Unique	92.2782	776.41624	4	2.405	0.000003465	170101.4844	597980.125	100991.7813		38876.67188	247452.4531		231492.4375	188546.0938
O55106	Striatin OS=Mus musculus OX=10090 GN=Strn PE=1 SV=2	O55106	ALPDTSEDRDTK		Unique	18.3712	674.32306	2	1.132	0.00001237	740422.0156	57845.33594	931899.875		18679.53906	210585.0781	309190.3555	303575.8672	362626.9688
O55106	Striatin OS=Mus musculus OX=10090 GN=Strn PE=1 SV=2	O55106	AQWEVER		Unique	30.534	459.22736	2	0.793	0.0001354	1295342.625	984658.1875	1906373.125		255815.9063	374767.4688	723003.125	920675.8125	748389
O55106	Striatin OS=Mus musculus OX=10090 GN=Strn PE=1 SV=2	O55106	AQWEVERAELQAQIAFLQGER		Unique	83.469	618.82074	4	1.54	0.000003465	88689.09375	157376.5938	41471.44922		18949.29492	37887.34375	31960.19141	18205.56641
O55106	Striatin OS=Mus musculus OX=10090 GN=Strn PE=1 SV=2	O55106	AQYSLPGILHFLQHEWAR		Unique	98.3791	542.28651	4	2.275	0.000003465	576190.5625	995449.9375	404637.25	76861.53906	135183.5313	316158.3438	110915.0859	161071.2813	84584.70313
O55106	Striatin OS=Mus musculus OX=10090 GN=Strn PE=1 SV=2	O55106	CYIASAGADALAK	1xCarbamidomethyl [C1]	Unique	42.8552	655.82423	2	1.982	0.000003465	668803.625	605645.125	755099.6875	191958.1563	306979.4688	481149.0313	475471.9375	561157.875	645213.75
O55106	Striatin OS=Mus musculus OX=10090 GN=Strn PE=1 SV=2	O55106	DVDELPSLQPSVGSPSRPSSSR		Unique	52.1817	766.38363	3	0.954	0.00004709	755176.875	94737.48438	980153	31385.26172			358589.2813	358930.5938	363927.5625
O55106	Striatin OS=Mus musculus OX=10090 GN=Strn PE=1 SV=2	O55106	FYDNNTGK		Unique	17.8065	479.71682	2	1.003	0.00002563	487971.9688	391449.9375	477299.4063	49359.10156	58832.33594	78672.66406	281782.2813	194561.4688	488728.75
O55106	Striatin OS=Mus musculus OX=10090 GN=Strn PE=1 SV=2	O55106	GPLLGHTDAVWGLAYSAAHQR		Unique	71.914	740.7151	3	4.539	0.000003465	1688074.625	1224117	1128393.25	64235.60938	424416.8438	345853.25	483515	724718.5625	890347.1875
O55106	Striatin OS=Mus musculus OX=10090 GN=Strn PE=1 SV=2	O55106	GYTSIFNMETQQR		Unique	60.208	787.86726	2	2.059	0.000003465	916878.5195	1302412.281	1062994.637	4227.898438	7165.496094	369269.7178	612118.2295	704496.8633	721651.8633
O55106	Striatin OS=Mus musculus OX=10090 GN=Strn PE=1 SV=2	P58404; Q9ERG2; O55106	IKMLEYALKQER		NotUnique	48.911	507.9535	3	1.975	0.000003465	390099.5313	1061469.625	102897.1719	122581.6719	185841.875	472914.3125	211767.4219	460836.5938	494143.7188
O55106	Striatin OS=Mus musculus OX=10090 GN=Strn PE=1 SV=2	O55106	IQSWSTTNPNVDPYDAYDPSVLR		Unique	70.7432	880.08569	3	2.754	0.000003465	1287511.75	1063198.25	1401670.125	98020.625	209308.2813	378728.0313	729896.5	878184.9375	967483.375
O55106	Striatin OS=Mus musculus OX=10090 GN=Strn PE=1 SV=2	O55106	KKFEESIHDVAFHPSK		Unique	38.9094	475.49922	4	1.486	0.000003465	952564.75	611154.9375	784493.8438	99244.07031	148347.5938	170788.6406	523050.0313	502547.8281	129441.1406
O55106	Striatin OS=Mus musculus OX=10090 GN=Strn PE=1 SV=2	O55106	LLSCSADGTLR	1xCarbamidomethyl [C4]	Unique	35.6915	596.80283	2	1.623	0.000003465	1290034.25	1008033.656	712657.4531	144231.3574	207355.5469	698488.4063	553834	623480.9375	613983.75
O55106	Striatin OS=Mus musculus OX=10090 GN=Strn PE=1 SV=2	O55106	LPEQELSR		Unique	26.7582	486.26151	2	1.015	0.00002305	1116835.375	925146.625	1449194.125	449087.2266	694202.5625	354873.0313	878947.3438	982850.625	678944
O55106	Striatin OS=Mus musculus OX=10090 GN=Strn PE=1 SV=2	O55106	LWNLESK		Unique	47.2957	445.24246	2	0.806	0.000131	635426.5625	582974.75	515866.1563	124272.9766	199081.1875	171728.7031	371512.7188	427376	284223.375
O55106	Striatin OS=Mus musculus OX=10090 GN=Strn PE=1 SV=2	P58404; Q9ERG2; O55106	MLEYALK		NotUnique	45.3619	434.23587	2	0.91	0.00006472	42638.58984	20252.15039	32387.28711	4704.840332	9289.236328	10102.10547	15063.4375	30127.05273	15705.02441
O55106	Striatin OS=Mus musculus OX=10090 GN=Strn PE=1 SV=2	P58404; Q9ERG2; O55106	MLEYALKQER		NotUnique	38.1169	640.83736	2	1.422	0.000003465	497436.625	542444.4375	438292.7188	82098.3125	124685.0156		267581.4688	332083.375	268187.7188
O55106	Striatin OS=Mus musculus OX=10090 GN=Strn PE=1 SV=2	O55106	SAGDGTDWEKEDQCLTPEAWNVDQGVISK	1xCarbamidomethyl [C14]	Unique	68.9339	1079.15391	3	2.753	0.000003465	1092291.25	647959.1875	926999.25			316231.1563	522882.7813	550748.9375	610109.4375
O55106	Striatin OS=Mus musculus OX=10090 GN=Strn PE=1 SV=2	O55106	SHFDGIR		Unique	22.8163	416.20899	2	0.986	0.00002833	1467234.875	1367476.5	1215390.5	200900.1406	340647.9688	679644.875	772727.375	922970.1875	1031020
O55106	Striatin OS=Mus musculus OX=10090 GN=Strn PE=1 SV=2	O55106	STSLDVEPIYTFR		Unique	69.4005	764.38811	2	2.071	0.000003465	1263016.5	1451294.375	1074949.625		477676.0625	581361.875		787842.1875	1010630.063
O55106	Striatin OS=Mus musculus OX=10090 GN=Strn PE=1 SV=2	O55106	SVIDTSTIVR		Unique	45.9983	545.80907	2	1.55	0.000003465	2494680.313	1596561.813	2454925.656	239778.3418	450284.0547	871050	1270074.344	1220787.938	1413709.906
O55106	Striatin OS=Mus musculus OX=10090 GN=Strn PE=1 SV=2	O55106	TCIQEFTAHR	1xCarbamidomethyl [C2]	Unique	33.4069	421.53652	3	1.269	0.000003465	1794376.875	2038825.875	1392364.656	326856.5	183053.7344		990024.75	1105624.75	1120349.063
O55106	Striatin OS=Mus musculus OX=10090 GN=Strn PE=1 SV=2	O55106	VISHPTLPISITAHEDR		Unique	54.5321	629.34255	3	3.581	0.000003465	3759742.125	2481934.813	4413809.5	355426.7188	824072.875	922871.75	2214153.938	2356173.813	2156020.5
O55125	Protein NipSnap homolog 1 OS=Mus musculus OX=10090 GN=Nipsnap1 PE=1 SV=1	O55125	AGPNIYELR		Unique	45.8196	516.77705	2	1.143	0.00001237	1287152.75	1701786.375	949994.25	1101685.375	1401689.625	1918151.625	1016482.625	1254301.625	1589133
O55125	Protein NipSnap homolog 1 OS=Mus musculus OX=10090 GN=Nipsnap1 PE=1 SV=1	O55125	DLQSREETR		Unique	15.2924	378.52303	3	0.889	0.00007416	59578.09375	86561.49219	32095.82227	69406.09375	105513.8125	112423.9922	71200.47656	32160.79297	80545.02344
O55125	Protein NipSnap homolog 1 OS=Mus musculus OX=10090 GN=Nipsnap1 PE=1 SV=1	O55125	IMIPLKISPLQ		Unique	84.6732	626.8886	2	1.714	0.000003465	183958.5313	497614.0938	102047.7656	583283.625	794813.25	789721.375	481736.1563	497503.0313	503686.5
O55125	Protein NipSnap homolog 1 OS=Mus musculus OX=10090 GN=Nipsnap1 PE=1 SV=1	O55125	LKPGTMIEWGNNWAR		Unique	66.6053	591.63472	3	2.793	0.000003465	1327280.875	1047516.313	661652.9375	670189.125	1416701.625	1334313.75	837822.4375	1094258.125	1210047.625
O55126	Protein NipSnap homolog 2 OS=Mus musculus OX=10090 GN=Nipsnap2 PE=1 SV=1	O55126	SDMLLSR		Unique	35.8024	411.21257	2	0.37	0.001261	289502.5313	284081.2813	197978.9375	185802.8906	264047.8125	339776.2188	267729.125	244234.7031	244824.7813
O55126	Protein NipSnap homolog 2 OS=Mus musculus OX=10090 GN=Nipsnap2 PE=1 SV=1	O55126	SYQLRPGTMIEWGNYWAR		Unique	80.1485	743.36078	3	2.226	0.000003465					417547.9063				364633.5313
O55128	Histone deacetylase complex subunit SAP18 OS=Mus musculus OX=10090 GN=Sap18 PE=1 SV=1	O55128	EIGSTMSGR		Unique	20.4529	469.22399	2	1.283	0.000003465			119276.7813	173732.3906	279854.8125		188815.0625	209242.5156	228981.5469
O55128	Histone deacetylase complex subunit SAP18 OS=Mus musculus OX=10090 GN=Sap18 PE=1 SV=1	O55128	ELTSLVK		Unique	37.626	395.23946	2	0.788	0.0001423	208288.1875	78655.48438	160204.6094	104157.0234	242416.4531	224032.0156	154628.625	153519.8281	169017.3125
O55128	Histone deacetylase complex subunit SAP18 OS=Mus musculus OX=10090 GN=Sap18 PE=1 SV=1	O55128	KKGTHFNFAIVFMDLK		Unique	84.4545	632.67812	3	1.872	0.000003465	21416.54102	63965.19141	12153.68262	25508.32031	55149.68359	61881.12292	12083.9248	3958.699219	33732.11646
O55128	Histone deacetylase complex subunit SAP18 OS=Mus musculus OX=10090 GN=Sap18 PE=1 SV=1	O55128	KKGTHFNFAIVFMDLK	1xOxidation [M13]	Unique	80.4304	638.00901	3	0.051	0.006309	2707.155762		2792.649414		7521.76416			4032.379395
O55128	Histone deacetylase complex subunit SAP18 OS=Mus musculus OX=10090 GN=Sap18 PE=1 SV=1	O55128	TCPLLLR	1xCarbamidomethyl [C2]	Unique	47.5793	436.75446	2	0.757	0.0001668	421065.7188	298307.6875	277730.9375	425802.9688	559395.1875	1040130.625	372983.0938	361775.0625	564948.5
O55128	Histone deacetylase complex subunit SAP18 OS=Mus musculus OX=10090 GN=Sap18 PE=1 SV=1	O55128	VKEIGSTMSGR		Unique	21.3516	388.87232	3	1.484	0.000003465	89998.05469	103828.1875	69064.29688	145795.6719	201155.1719	137852.2969	121150.3438	135472.625	113649.8125
O55131	Septin-7 OS=Mus musculus OX=10090 GN=Septin7 PE=1 SV=1	O55131	ADTLTPEECQQFK	1xCarbamidomethyl [C9]	Unique	38.3419	783.85894	2	2.294	0.000003465	1571669.125	1187077.875	1177897.25	580753.75	1319804.25	2631129.5	1189944.75	1397887.75	1700449.75
O55131	Septin-7 OS=Mus musculus OX=10090 GN=Septin7 PE=1 SV=1	O55131	ADTLTPEECQQFKK	1xCarbamidomethyl [C9]	Unique	31.3624	565.60669	3	1.939	0.000003465	7812218.5	9517370	5782106.5	5947207	11554925	14955630	8419669	8408372	9638176
O55131	Septin-7 OS=Mus musculus OX=10090 GN=Septin7 PE=1 SV=1	O55131	ANWEAQQR		Unique	20.3932	501.74126	2	0.843	0.000111	462750.625	214905.4063	617560	160741.9844	341423.5313	448791.625	344533.375	337534.0625	421928.375
O55131	Septin-7 OS=Mus musculus OX=10090 GN=Septin7 PE=1 SV=1	O55131	DRLPLAVVGSNTIIEVNGK		Unique	71.918	665.71257	3	1.619	0.000003465	436617.5938	244865.7969	576554.6875	146678.9219	319052	576801.375	344849.4063	297114.625	371789.5625
O55131	Septin-7 OS=Mus musculus OX=10090 GN=Septin7 PE=1 SV=1	O55131	DSEAELQR		Unique	17.6043	474.22482	2	0.75	0.0001737	350381.3125	256275.3594	350572.9375	141044.6875	346521.5938	525857.1875	311338.125	305712.0938	409222.6563
O55131	Septin-7 OS=Mus musculus OX=10090 GN=Septin7 PE=1 SV=1	O55131	DVTNNVHYENYR		Unique	29.9139	762.3471	2	2.677	0.000003465	6349742.875	2043308.156	6953712.625	1237151.094	3459494.438	6896620	3686247.688	4510805.688	5105383.5
O55131	Septin-7 OS=Mus musculus OX=10090 GN=Septin7 PE=1 SV=1	O55131	GRQYPWGVAEVENGEHCDFTILR	1xCarbamidomethyl [C17]	Unique	69.6215	911.76635	3	4.861	0.000003465	995046.5	2720849		1293743.125	2680699	4274271.5		1604489.375	2003120
O55131	Septin-7 OS=Mus musculus OX=10090 GN=Septin7 PE=1 SV=1	O55131	IKDRLPLAVVGSNTIIEVNGK		Unique	68.7066	746.10569	3	3.219	0.000003465	1172588.75	1352417	594760.3125	643113.375	1282181.125	2317907.5	609423.3125	1004445.125	1453223.75
O55131	Septin-7 OS=Mus musculus OX=10090 GN=Septin7 PE=1 SV=1	O55131	IKIYEFPETDDEEENKLVK		Unique	57.0816	780.39322	3	3.27	0.000003465	1922594.375	2703942.75	122364.5469	1773739.75	1041462.563	4014152.5	80494.5625	780658.625	2547982
O55131	Septin-7 OS=Mus musculus OX=10090 GN=Septin7 PE=1 SV=1	O55131	ILEQQNSSR		Unique	17.1835	537.78063	2	1.391	0.000003465	15602648.44	17898409.78	16440922.39	14751881.87	15770699.52	18902736	17614863.3	16500414.78	26495231.49
O55131	Septin-7 OS=Mus musculus OX=10090 GN=Septin7 PE=1 SV=1	O55131	IYEFPETDDEEENK		Unique	45.6562	879.37341	2	0.34	0.001507	172559.8438	108497.7188	201739.125	83421.92188	217199.9688	149830.7031	138831.1563	167694.0313	171949.9219
O55131	Septin-7 OS=Mus musculus OX=10090 GN=Septin7 PE=1 SV=1	O55131	IYEFPETDDEEENKLVK		Unique	53.7532	700.0005	3	2.622	0.000003465	8447596	6148944.5	8774952	4199293.5	8054038.5	13714941	7059193.5	8109236	8947276
O55131	Septin-7 OS=Mus musculus OX=10090 GN=Septin7 PE=1 SV=1	O55131	IYEFPETDDEEENKLVKK		Unique	47.0181	742.69872	3	2.449	0.000003465	3345727.938	3504077.188	3367455.438	2583445.938	3677081.063	5866129.375	3197539.938	3518420.875	3217443.438
O55131	Septin-7 OS=Mus musculus OX=10090 GN=Septin7 PE=1 SV=1	O55131	KLAAVTYNGVDNNK		Unique	30.4168	502.93518	3	1.82	0.000003465	772010.4375	620949.1875	745808.625	437063.2813	621607.5625	1437669.5	563542.5625	789085.625	1017315.375
O55131	Septin-7 OS=Mus musculus OX=10090 GN=Septin7 PE=1 SV=1	O55131	KLAAVTYNGVDNNKNK		Unique	26.1159	583.64796	3	2.904	0.000003465	1280023.625	1133236.25	1307594.594	551172.9219	1551639.688	2138951.563	1166667.75	1427491.813	1592501.5
O55131	Septin-7 OS=Mus musculus OX=10090 GN=Septin7 PE=1 SV=1	O55131	KMEMEMEQVFEMK		Unique	68.0418	563.91677	3	2.897	0.000003465	3455732.75	3056241.25	4047216.539	1803922.25	3282807.25	5738445.875	3688226.25	3472642.594	3520417.5
O55131	Septin-7 OS=Mus musculus OX=10090 GN=Septin7 PE=1 SV=1	O55131	KMEMEMEQVFEMK	1xOxidation [M]	Unique	60.115	569.2482	3	1.519	0.000003465	173983.1719	232327.0391	242768.7969	284868.4219	291529.2813	519204	249958.0156	253236.7656	402876.7188
O55131	Septin-7 OS=Mus musculus OX=10090 GN=Septin7 PE=1 SV=1	O55131	KQIMKEIQEHK		Unique	21.5792	706.38978	2	2.19	0.000003465	194284.375	900908.75	156668.5469	370645.5391	894669.8438	1392511.844	588037.3047	649662.0625	711404.6094
O55131	Septin-7 OS=Mus musculus OX=10090 GN=Septin7 PE=1 SV=1	O55131	LAAVTYNGVDNNKNK		Unique	29.0448	540.94954	3	1.681	0.000003465				682573.1875		1019322.25
O55131	Septin-7 OS=Mus musculus OX=10090 GN=Septin7 PE=1 SV=1	O55131	LAAVTYNGVDNNKNKGQLTK		Unique	32.2378	537.79109	4	2.006	0.000003465	278383.5313	598314.125	186876.9688	590041.5	1003695.875	1628615.375	630425.8125	635060.625	779355.9375
O55131	Septin-7 OS=Mus musculus OX=10090 GN=Septin7 PE=1 SV=1	O55131	LHEKVNIIPLIAK		Unique	58.5008	744.4689	2	2.832	0.000003465		2290957	128259.5234	804926.6875	354853.625	3952357.25	339856.7813	199071.125	1926806.25
O55131	Septin-7 OS=Mus musculus OX=10090 GN=Septin7 PE=1 SV=1	O55131	LKDSEAELQR		Unique	20.8876	396.87882	3	1.916	0.000003465	8161684.625	5213613.281	6747343.844	3332528.594	6860535.844	13619011.47	5983170.781	6513034	8098112.344
O55131	Septin-7 OS=Mus musculus OX=10090 GN=Septin7 PE=1 SV=1	O55131	LKDSEAELQRR		Unique	19.1471	672.86506	2	1.745	0.000003465	5112423.938	5442288.75	4692096.438	2874519.906	5889164.375	9015695.625	4875624.313	4995635.313	5754647.125
O55131	Septin-7 OS=Mus musculus OX=10090 GN=Septin7 PE=1 SV=1	O55131	LPLAVVGSNTIIEVNGK		Unique	73.1909	575.33651	3	2.213	0.000003465	1500140.75	636713.875	1844569	593611.25	1210787.625	1265758.25	1187439.125	1044112.125	1205347.5
O55131	Septin-7 OS=Mus musculus OX=10090 GN=Septin7 PE=1 SV=1	O55131	LPLAVVGSNTIIEVNGKR		Unique	67.9348	627.37027	3	4.026	0.000003465	2039676.375	1542569.25	2297818.5	1546786.125	2225635.5	2779121.25	2431137.5	1619574.625	2242177
O55131	Septin-7 OS=Mus musculus OX=10090 GN=Septin7 PE=1 SV=1	O55131	MEMEMEQVFEMK		Unique	74.9123	521.2183	3	3.097	0.000003465	1568882.402	1599277.125	1632072.874	843096.0134	1763133.801	1651634.922	1584727.818	1608489.953	1680804.656
O55131	Septin-7 OS=Mus musculus OX=10090 GN=Septin7 PE=1 SV=1	O55131	MEMEMEQVFEMK	1xOxidation [M3]	Unique	67.8839	526.54987	3	1.723	0.000003465	12342.12891	11178.64063	14313.02734	9095.047852	15657.20801	19473.37695	11845.0166	9687.915039	11690.34668
O55131	Septin-7 OS=Mus musculus OX=10090 GN=Septin7 PE=1 SV=1	O55131	MKKMEMEMEQVFEMK		Unique	64.813	650.295	3	3.892	0.000003465	124775.5859			122242.1484	324782.4063	460564.4063	215645.1719		417811
O55131	Septin-7 OS=Mus musculus OX=10090 GN=Septin7 PE=1 SV=1	O55131	NLEAQHKELEEK		Unique	18.7419	734.37541	2	2.491	0.000003465	11801089	10034942.38	10282544	4930095.375	12414784.75	21117884.5	10380095.63	10847526.25	12386768
O55131	Septin-7 OS=Mus musculus OX=10090 GN=Septin7 PE=1 SV=1	O55131	NLEAQHKELEEKR		Unique	18.209	406.71684	4	1.677	0.000003465	514970.4688	572525.5	394425.375	308503.375	751780.5	1167978.5	554730.8125	567774.4375	607983.3125
O55131	Septin-7 OS=Mus musculus OX=10090 GN=Septin7 PE=1 SV=1	O55131	NLEGYVGFANLPNQVYR		Unique	75.7181	651.99874	3	2.944	0.000003465	8019799.5	8010442.5	7387025.5	6981216	9067310	14451527	8716065	8052136.5	8463564
O55131	Septin-7 OS=Mus musculus OX=10090 GN=Septin7 PE=1 SV=1	O55131	NLEGYVGFANLPNQVYRK		Unique	69.0358	694.697	3	2.841	0.000003465	563966.0625	1472444.25	287696.9688	997210.375	1466998.25	1530604.5	912371.25	834314.3125	1155014.125
O55131	Septin-7 OS=Mus musculus OX=10090 GN=Septin7 PE=1 SV=1	O55131	QFEEEKANWEAQQR		Unique	32.3704	896.91604	2	3.358	0.000003465	6281211.188	6673974.813	6657742.688	5220449.875	8520504.5	12557545.75	7794777.75	8060362.688	8497597.25
O55131	Septin-7 OS=Mus musculus OX=10090 GN=Septin7 PE=1 SV=1	O55131	QIMKEIQEHK		Unique	24.6489	642.34258	2	1.753	0.000003465	3398488.125	6964105	2288050.125	3363122.438	6386724.25	10899920	5314017.25	4871952.875	6058109.375
O55131	Septin-7 OS=Mus musculus OX=10090 GN=Septin7 PE=1 SV=1	O55131	QIMKEIQEHKIK		Unique	32.932	508.95699	3	1.817	0.000003465	396221.6563	1323797.75	252635.8125	781813.25	1106357.625	1604374.75	872826.9375	804269.5	858100.9375
O55131	Septin-7 OS=Mus musculus OX=10090 GN=Septin7 PE=1 SV=1	O55131	QMPDNRVQCCLYFIAPSGHGLKPLDIEFMK	2xCarbamidomethyl [C9; C10]	Unique	87.1488	891.93755	4	1.834	0.000003465	87014.58594	218338.7344		132542.9844	233731.9219	372162.2188	104154.9141	140748.0469	85464.71094
O55131	Septin-7 OS=Mus musculus OX=10090 GN=Septin7 PE=1 SV=1	O55131	QYPWGVAEVENGEHCDFTILR	1xCarbamidomethyl [C15]	Unique	78.2944	840.72478	3	3.611	0.000003465	5007647.5	5465765.5	6674058	5005895.5	7069833	10482376	6767856	7455399.5	7810049
O55131	Septin-7 OS=Mus musculus OX=10090 GN=Septin7 PE=1 SV=1	O55131	RLHEKVNIIPLIAK		Unique	58.9747	548.68236	3	2.813	0.000003465	519590.375	1900349	85618.46875	745251.5	551111.75	1505175.5	553348.8125	606898.0625	1297098.75
O55131	Septin-7 OS=Mus musculus OX=10090 GN=Septin7 PE=1 SV=1	O55131	RQFEEEKANWEAQQR		Unique	28.4973	487.98682	4	1.438	0.000003465	187645.5	253974.5625	97800.41406	146027.3906	331042.25		183400.6719	235711.6094	318431.5313
O55131	Septin-7 OS=Mus musculus OX=10090 GN=Septin7 PE=1 SV=1	O55131	SPLAQMEEER		Unique	36.9193	595.27953	2	1.606	0.000003465	867725	448606.5	789326.3125	379170.0313	808279.75	1115664.125	791184.375	870092.4375	822726.1875
O55131	Septin-7 OS=Mus musculus OX=10090 GN=Septin7 PE=1 SV=1	O55131	SPLAQMEEERR		Unique	32.5954	673.32991	2	2.122	0.000003465	8580123.5	3426564.938	11116223.75	3649968	8094498.25	15713047.25	8789484.125	7974881.25	8469847.875
O55131	Septin-7 OS=Mus musculus OX=10090 GN=Septin7 PE=1 SV=1	O55131	SPLAQMEEERREHVAK		Unique	32.597	637.3231	3	1.915	0.000003465	7625748.375	15505982	5094839.938	12035779.13	23639504	31090585.5	14697143	16909747.25	18081055.25
O55131	Septin-7 OS=Mus musculus OX=10090 GN=Septin7 PE=1 SV=1	O55131	SPLAQMEEERREHVAK	1xOxidation [M6]	Unique	20.5369	642.65511	3	2.199	0.000003465	209915.4609	333701.5938	308755.3516	973951.3594	1604412.719	956207.0313	957783.3438	933142.4375	586307.7188
O55131	Septin-7 OS=Mus musculus OX=10090 GN=Septin7 PE=1 SV=1	O55131	STLINSLFLTDLYSPEYPGPSHR		Unique	95.1467	869.77439	3	3.691	0.000003465	2480940.75	13796558	2244241.25	2619080.313	16805384.25	17187685.5	2562183.188	2782264.438	9318482
O55131	Septin-7 OS=Mus musculus OX=10090 GN=Septin7 PE=1 SV=1	O55131	SVKRGFEFTLMVVGESGLGK		Unique	81.2635	714.3849	3	0.32	0.001674	5217.828613	8616.708984		3292.147949	13570.23047		1634.036987
O55131	Septin-7 OS=Mus musculus OX=10090 GN=Septin7 PE=1 SV=1	O55131	SVNCGTMAQPK	1xCarbamidomethyl [C4]	Unique	20.052	596.77627	2	1.751	0.000003465	494711.1875	560923.8125	405419.5938	274133.5313	566253.375	942180.5	509863.3125	505444.2813	561719.1875
O55131	Septin-7 OS=Mus musculus OX=10090 GN=Septin7 PE=1 SV=1	O55131	THMQDLKDVTNNVHYENYR		Unique	44.2333	793.03744	3	4.433	0.000003465	24187423.25	34608928.19	19335508.91	18714389.41	36875111.69	55165391.38	26639944.03	29652536.38	35026570.81
O55131	Septin-7 OS=Mus musculus OX=10090 GN=Septin7 PE=1 SV=1	O55131	THMQDLKDVTNNVHYENYR	1xOxidation [M3]	Unique	37.2916	798.36949	3	3.802	0.000003465	1222045.031	1657464.75	1432067.313	2156478.313	3741092.188	2076992.438	2055533.781	2584593.188	2233634
O55131	Septin-7 OS=Mus musculus OX=10090 GN=Septin7 PE=1 SV=1	O55131	TVQVEQSK		Unique	16.0096	459.74794	2	0.624	0.0003631	60074.45703	73649.57813	50624.80078	32263.88867	164096.1094	146869.7031	42938.91406	52144.44141	67124.58594
O55131	Septin-7 OS=Mus musculus OX=10090 GN=Septin7 PE=1 SV=1	O55131	TVQVEQSKVLIK		Unique	37.08	457.94497	3	1.813	0.000003465	163827.9844	639370.875	80339.17969	366944.6563	690464.875	882673.125	370821.0625	461389.0625	530378.25
O55131	Septin-7 OS=Mus musculus OX=10090 GN=Septin7 PE=1 SV=1	Q8C650; Q8CHH9; Q8C1B7; O55131; Q9DA97	VNIIPIIAK		NotUnique	68.8359	490.82894	2	1.377	0.000003465	23911556	18125500	24388228	17031801	30945623	40203432	25064292	24970235.5	24790319
O55131	Septin-7 OS=Mus musculus OX=10090 GN=Septin7 PE=1 SV=1	O55131	VNIIPLIAKADTLTPEECQQFKK	1xCarbamidomethyl [C18]	Unique	78.7888	664.86592	4	1.379	0.000003465		556510.8125		176063.0469		553506.375	189176.6563	349934.5	410297.5
O55131	Septin-7 OS=Mus musculus OX=10090 GN=Septin7 PE=1 SV=1	O55131	VQCCLYFIAPSGHGLKPLDIEFMK	2xCarbamidomethyl [C3; C4]	Unique	87.9033	941.80606	3	3.041	0.000003465	2293669	2024033.844	867007.1094	969950.9688	4137235.156	3249035.281	676595.75	1360266.344	1585367.828
O55131	Septin-7 OS=Mus musculus OX=10090 GN=Septin7 PE=1 SV=1	O55131	VQCCLYFIAPSGHGLKPLDIEFMK	2xCarbamidomethyl [C3; C4]; 1xOxidation [M23]	Unique	81.2175	710.60481	4	2.504	0.000003465	433675.5625	460835.3438		750178.5625	1116882.375	475800.5313	484585.5	464749.0625	480621.7188
O55131	Septin-7 OS=Mus musculus OX=10090 GN=Septin7 PE=1 SV=1	O55131	VQCCLYFIAPSGHGLKPLDIEFMKR	2xCarbamidomethyl [C3; C4]	Unique	81.2196	745.63155	4	2.686	0.000003465	597672.25	1223966.938		691247.9844	719575.5	3147166.875	660824	538891.2656	628769.1875
O55131	Septin-7 OS=Mus musculus OX=10090 GN=Septin7 PE=1 SV=1	O55131	VQKLKDSEAELQR		Unique	23.0368	515.28613	3	2.271	0.000003465	304703.4063	1399176.141	176463.4844	877763.6875	1289751.844	1935057.25	803456.5938	1010933.547	1086428.547
O55137	Acyl-coenzyme A thioesterase 1 OS=Mus musculus OX=10090 GN=Acot1 PE=1 SV=1	Q8BWN8; O55137; Q9QYR7; Q6Q2Z6; Q32Q92	ADSHGELDLAR		NotUnique	29.2251	592.28856	2	2.216	0.000003465	1422691.813	982412.9063	1659265.438	320728.1016	783812.5	1117576.375	957087.8125	971557.1875	1034437.313
O55137	Acyl-coenzyme A thioesterase 1 OS=Mus musculus OX=10090 GN=Acot1 PE=1 SV=1	Q8BWN8; O55137; Q9QYR7; Q6Q2Z6; Q9QYR9	DEKGALFR		NotUnique	29.2865	468.25081	2	0.881	0.00007416	36590.45703	58781.53516	31023.04102	21349.34375	31524.33594	53534.09375	32340.125	38085.34766	41452.44531
O55137	Acyl-coenzyme A thioesterase 1 OS=Mus musculus OX=10090 GN=Acot1 PE=1 SV=1	O55137	DGLKDVVDALQSPLVDKK		Unique	75.3253	647.3611	3	1.563	0.000003465	743450.3125	392704.7813	596498.6875		420517.3438	370712.3125	654525.9375	788068.25	466075.25
O55137	Acyl-coenzyme A thioesterase 1 OS=Mus musculus OX=10090 GN=Acot1 PE=1 SV=1	O55137; Q9QYR7	DVQTPFVVELEVLDGHEPDGGQR		NotUnique	89.1614	846.08242	3	2.863	0.000003465	2063635.344	3030909.844	4851851.469	2044997.922	2318993.469	3148836.156	2472040.922	2072435.688	1192995.109
O55137	Acyl-coenzyme A thioesterase 1 OS=Mus musculus OX=10090 GN=Acot1 PE=1 SV=1	O55137; Q9QYR9	GFAVMALAYYNYDDLPK		NotUnique	92.5095	650.98179	3	2.352	0.000003465	337464.0938	656615.4375	511621.8438	230870.1563	472191.5313	303420.9688	386749.875	330699.4063	283662.9063
O55137	Acyl-coenzyme A thioesterase 1 OS=Mus musculus OX=10090 GN=Acot1 PE=1 SV=1	O55137; Q9QYR9	GGELGLAMASFLK		NotUnique	86.8968	647.34686	2	2.321	0.000003465	318271.5938	373331.5	446474.7188	231334.9219	379744		388339.7813	365372.5625	295148.1875
O55137	Acyl-coenzyme A thioesterase 1 OS=Mus musculus OX=10090 GN=Acot1 PE=1 SV=1	O55137; Q9QYR9	GGELGLAMASFLK	1xOxidation [M8]	NotUnique	67.1952	655.34442	2	1.9	0.000003465	324955.0781	646069.4199	605131.3848	381543.7139	596851.166	584101.209	465092.8926	430260.3496	589695.1094
O55137	Acyl-coenzyme A thioesterase 1 OS=Mus musculus OX=10090 GN=Acot1 PE=1 SV=1	Q8BWN8; O55137; Q9QYR7; Q6Q2Z6; Q32Q92; Q9QYR9	GLAPEQPVTLR		NotUnique	45.7578	590.83813	2	1.585	0.000003465	11944497.63	15493675.25	13072197.5	5760075.625	10583404	17282721.63	10581685	11711223.38	12702622.38
O55137	Acyl-coenzyme A thioesterase 1 OS=Mus musculus OX=10090 GN=Acot1 PE=1 SV=1	O55137; Q9QYR9	GPGIGLLGISK		NotUnique	62.7586	506.31345	2	2.116	0.000003465	14726911	17023228	18817034	6611338.5	11359797	15422630	12880927	13364061	14864048
O55137	Acyl-coenzyme A thioesterase 1 OS=Mus musculus OX=10090 GN=Acot1 PE=1 SV=1	O55137; Q9QYR9	HFLAPGVR		NotUnique	34.3604	448.75864	2	1.155	0.000009579	10626348	13511816	9306662	3583263.25	8440947	15719066	8324435	10103607	12149354
O55137	Acyl-coenzyme A thioesterase 1 OS=Mus musculus OX=10090 GN=Acot1 PE=1 SV=1	O55137	LAHAVHERHFLAPGVR		Unique	39.9505	604.00438	3	2.338	0.000003465	17750.89063	37342.56152		22742.25	37144.34766	34157.67969	32438.68262	25971.66602	72839.41406
O55137	Acyl-coenzyme A thioesterase 1 OS=Mus musculus OX=10090 GN=Acot1 PE=1 SV=1	O55137	LVKRDVQTPFVVELEVLDGHEPDGGQR		Unique	78.6559	758.90043	4	1.804	0.000003465	243026.6172	1581870		684624.9375	1361379.313	195234.2188	465472.1094	448546.1563	396936.25
O55137	Acyl-coenzyme A thioesterase 1 OS=Mus musculus OX=10090 GN=Acot1 PE=1 SV=1	O55137	NMETMHMEYFEEAVNYLR		Unique	87.726	769.66749	3	3.217	0.000003465	1956046	3970902.25	2394252.75	1062453	2142705	2903677.5	1835173.125	1815911.5	1719187.875
O55137	Acyl-coenzyme A thioesterase 1 OS=Mus musculus OX=10090 GN=Acot1 PE=1 SV=1	O55137	QLGSECLHVSPK	1xCarbamidomethyl [C6]	Unique	33.3907	452.23093	3	1.854	0.000003465	6292190.5	7532976.5	4722918	1928254	3180147	7972928	3215959.75	4829832.5	7255392
O55137	Acyl-coenzyme A thioesterase 1 OS=Mus musculus OX=10090 GN=Acot1 PE=1 SV=1	O55137	QLGSECLHVSPKI	1xCarbamidomethyl [C6]	Unique	48.7753	489.92571	3	1.419	0.000003465	1459392.375	3183166.75	909068.5	1068584.5	1791521.375	2745190.75	1513983	1890356.125	2742422.75
O55137	Acyl-coenzyme A thioesterase 1 OS=Mus musculus OX=10090 GN=Acot1 PE=1 SV=1	O55137; Q9QYR7	RDVQTPFVVELEVLDGHEPDGGQR		NotUnique	80.2082	673.83821	4	2.874	0.000003465	2197550.25	2466262.75	1881618	797004.5781	1862170.094	2868206.5	991170.2188	1028558.219	991074.0625
O55137	Acyl-coenzyme A thioesterase 1 OS=Mus musculus OX=10090 GN=Acot1 PE=1 SV=1	Q8BWN8; O55137; Q32Q92; Q9QYR9	SCWDEPLSIAVR	1xCarbamidomethyl [C2]	NotUnique	69.4381	716.84836	2	2.535	0.000003465	6950045.438	8249018.875	10427242.75	3609742.813	7335215.25	7942117.625	7947552.625	9025983.063	7027385.688
O55137	Acyl-coenzyme A thioesterase 1 OS=Mus musculus OX=10090 GN=Acot1 PE=1 SV=1	O55137; Q9QYR9	SDTTFLFLVGQDDHNWK		NotUnique	80.5119	674.9898	3	2.539	0.000003465	672848.9375		651411.75	195379.4375	403412.5938	298846.25	390359.0938	388934.7813	353522.75
O55137	Acyl-coenzyme A thioesterase 1 OS=Mus musculus OX=10090 GN=Acot1 PE=1 SV=1	O55137; Q9QYR9	SDTTFLFLVGQDDHNWKSEFYADEISK		NotUnique	86.9694	798.8754	4	2.974	0.000003465	197262.3281	165932.0781	98414.50781	209264.9844	249691.3594	244773.9531	96045.82031	135931.3125	119443.9531
O55137	Acyl-coenzyme A thioesterase 1 OS=Mus musculus OX=10090 GN=Acot1 PE=1 SV=1	O55137; Q9QYR9	SDTTFLFLVGQDDHNWKSEFYADEISKR		NotUnique	83.1124	837.90138	4	2.048	0.000003465	528499.7031	732880.2188	449680.875	844251.0625	689885.9375	1414824.625	486024.2188	475252.6563	334518.5859
O55137	Acyl-coenzyme A thioesterase 1 OS=Mus musculus OX=10090 GN=Acot1 PE=1 SV=1	O55137; Q9QYR9	SEFYADEISK		NotUnique	41.2161	594.77469	2	1.469	0.000003465	466884.5938	147109.0313	734090.0625	67316.74219	209238.3125	278553.7813	316296.375	287015.375	356716.1875
O55137	Acyl-coenzyme A thioesterase 1 OS=Mus musculus OX=10090 GN=Acot1 PE=1 SV=1	O55137; Q9QYR9	SEFYADEISKR		NotUnique	37.146	448.88589	3	1.821	0.000003465	2431778.406	1014563.281	3770242.875	458568.5078	989321.9063	1280530.203	1562748.906	1574657.922	1761408.469
O55137	Acyl-coenzyme A thioesterase 1 OS=Mus musculus OX=10090 GN=Acot1 PE=1 SV=1	O55137; Q9QYR9	SFIPVER		NotUnique	44.302	424.23719	2	0.831	0.0001154	9103888	11332870	10127350	4643517	7018137	12652824	7741915.5	8014160.5	9858626
O55137	Acyl-coenzyme A thioesterase 1 OS=Mus musculus OX=10090 GN=Acot1 PE=1 SV=1	O55137; Q9QYR9	SHPEVKGPGIGLLGISK		NotUnique	55.1189	563.6616	3	2.535	0.000003465	862333.25	4667615	567293.7656	1874837.938	1803433.188	4255193.75	1627050.25	1724759.938	2747192
O55137	Acyl-coenzyme A thioesterase 1 OS=Mus musculus OX=10090 GN=Acot1 PE=1 SV=1	Q8BWN8; O55137; Q9QYR7	SVLRDEKGALFR		NotUnique	41.4184	695.89381	2	1.998	0.000003465	385268.25	997799.4375	494355.625	1159918	1092802	2669305.75	1149287	786381.3125	845103.3125
O55137	Acyl-coenzyme A thioesterase 1 OS=Mus musculus OX=10090 GN=Acot1 PE=1 SV=1	O55137; Q9QYR7; Q6Q2Z6; Q32Q92	TPALGGSFSGLEPMGLLWAMEPDRPFWR	2xOxidation [M14; M20]	NotUnique	96.2945	788.38446	4	1.828	0.000003465	105459.9844	173878.7031	204748.1875	109347.6953	97781.25	95078.42188		136004.9688	97112.95313
O55137	Acyl-coenzyme A thioesterase 1 OS=Mus musculus OX=10090 GN=Acot1 PE=1 SV=1	Q8BWN8; O55137; Q9QYR7; Q6Q2Z6; Q32Q92	YRADSHGELDLAR		NotUnique	31.7961	751.87086	2	2.685	0.000003465	6630833.438	8907713	8398073.625	4347160.625	5506731.5	7793157.5	7759872.875	5921720.5	6947004.938
O55142	60S ribosomal protein L35a OS=Mus musculus OX=10090 GN=Rpl35a PE=1 SV=2	O55142	AIFAGYK		Unique	39.1047	385.21578	2	0.86	0.00008875	726443.8125	620076.375	454873.9063	855143.9375	340004.0625	1008657.125	522548.1563	297948.625	776464.875
O55142	60S ribosomal protein L35a OS=Mus musculus OX=10090 GN=Rpl35a PE=1 SV=2	O55142	AIFAGYKR		Unique	31.9874	463.26639	2	0.807	0.000129	470173	665662	269596.9063	526827.9375	819676.6875	1502593.5	414074.4375	548293.125	658501.5
O55142	60S ribosomal protein L35a OS=Mus musculus OX=10090 GN=Rpl35a PE=1 SV=2	O55142	DETEFYLGKR		Unique	41.2198	419.87485	3	1.545	0.000003465	868353.7813	745865.875	821592.0469	568280.8281	1187529.344	1353392.094	839351.4531	991109.9219	1082434.906
O55142	60S ribosomal protein L35a OS=Mus musculus OX=10090 GN=Rpl35a PE=1 SV=2	O55142	FRSNLPAK		Unique	22.3475	466.76922	2	0.695	0.0002544	70532.17188	163781.3438	30471.5918	142336.5469	194471.3125	283001.0313	128972.875	124729.2422	156474.2031
O55142	60S ribosomal protein L35a OS=Mus musculus OX=10090 GN=Rpl35a PE=1 SV=2	O55142	IEGVYARDETEFYLGK		Unique	56.98	630.64737	3	1.561	0.000003465	72882.59668	42799.52734	74962.44727	34192.55078	80461.84961	62698.46094	67421.23633	63279.1709	62812.15625
O55142	60S ribosomal protein L35a OS=Mus musculus OX=10090 GN=Rpl35a PE=1 SV=2	O55142	IEGVYARDETEFYLGKR		Unique	52.37	512.26276	4	1.76	0.000003465	280372.4375	274555.6875	210657.625	462156.0938	633112.625	500181.0938	498904.1563	500415.5	474972.625
O55142	60S ribosomal protein L35a OS=Mus musculus OX=10090 GN=Rpl35a PE=1 SV=2	O55142	VMLYPSR		Unique	37.6837	433.23355	2	0.615	0.0003844	560626.375	433622.25	552166	181623.75	675347.5	855555.0625	449516.4375	452892.3438	655961.75
O55142	60S ribosomal protein L35a OS=Mus musculus OX=10090 GN=Rpl35a PE=1 SV=2	O55142	VMLYPSRI		Unique	55.3932	489.77574	2	0.536	0.0005408	4330281.969	4156203.5	3099991.047	2755014.625	4703045.094	7920680.938	4434362.563	4717097.656	5022776.75
O55142	60S ribosomal protein L35a OS=Mus musculus OX=10090 GN=Rpl35a PE=1 SV=2	O55142	VMLYPSRI	1xOxidation [M2]	Unique	50.4322	497.77311	2	1.006	0.00002563	208377.3281	253769.4844	168854.4375	255302.5469	440188.8125	380558.875	237084.7188	302310.9375	365050.625
O55143	Sarcoplasmic/endoplasmic reticulum calcium ATPase 2 OS=Mus musculus OX=10090 GN=Atp2a2 PE=1 SV=2	O55143	AFTGREFDELSPSAQR		Unique	48.9568	604.29539	3	2.662	0.000003465	5019932	3885417.25		2253528	3218904.75	5471069.5	2439611.25	3320312.5	4519858
O55143	Sarcoplasmic/endoplasmic reticulum calcium ATPase 2 OS=Mus musculus OX=10090 GN=Atp2a2 PE=1 SV=2	O55143	AFTGREFDELSPSAQRDACLNAR	1xCarbamidomethyl [C19]	Unique	52.5223	653.56314	4	1.162	0.000009579	108791.0703	309467.75		249147.9375	240926.3125	351179.5313	224211.9063	235488.2188	238863.8438
O55143	Sarcoplasmic/endoplasmic reticulum calcium ATPase 2 OS=Mus musculus OX=10090 GN=Atp2a2 PE=1 SV=2	O55143	AKDIVPGDIVEIAVGDKVPADIR		Unique	79.1353	797.44801	3	3.293	0.000003465	4204596.75	3255580.375	3183344.375	1545697.813	3413484.75	5379004	2933134.375	4074143.375	3349104.625
O55143	Sarcoplasmic/endoplasmic reticulum calcium ATPase 2 OS=Mus musculus OX=10090 GN=Atp2a2 PE=1 SV=2	O55143	AMGVVVATGVNTEIGK		Unique	55.0627	773.41886	2	2.627	0.000003465	523942.875	321208.5313	655154.625	302271.625	479298.5938	262651.375	633820.5	438299.0625	255408.3438
O55143	Sarcoplasmic/endoplasmic reticulum calcium ATPase 2 OS=Mus musculus OX=10090 GN=Atp2a2 PE=1 SV=2	O55143	AMGVVVATGVNTEIGKIRDEMVATEQER		Unique	82.2384	751.63627	4	1.869	0.000003465	113615.7656	141002.0469	41851.60547	31791.50586	141157.3438	275225.3125	84392.89063	75915.76563	75762.14844
O55143	Sarcoplasmic/endoplasmic reticulum calcium ATPase 2 OS=Mus musculus OX=10090 GN=Atp2a2 PE=1 SV=2	O55143	ANACNSVIK	1xCarbamidomethyl [C4]	Unique	20.571	488.74761	2	0.911	0.00006214	3611189.25	2938068.75	1827296.125	2169823.75	2394327.25	2900257.5	3004544.25	2621822.25	3694749.5
O55143	Sarcoplasmic/endoplasmic reticulum calcium ATPase 2 OS=Mus musculus OX=10090 GN=Atp2a2 PE=1 SV=2	O55143	ANACNSVIKQLMK	1xCarbamidomethyl [C4]	Unique	51.3023	492.92681	3	1.451	0.000003465	45287.42578	237163.6094		214287.0625	276597.3125	372615.4688	233400.5156	171407.2813	202777.5625
O55143	Sarcoplasmic/endoplasmic reticulum calcium ATPase 2 OS=Mus musculus OX=10090 GN=Atp2a2 PE=1 SV=2	O55143; Q8R429	AVNQDKKNMLFSGTNIAAGK		Unique	45.4548	703.03668	3	2.918	0.000003465	322410.7344	1217601.344	71461.65625	832167.9063	1181943.531	835635.0625	761267.5313	773420.7656	973488.2188
O55143	Sarcoplasmic/endoplasmic reticulum calcium ATPase 2 OS=Mus musculus OX=10090 GN=Atp2a2 PE=1 SV=2	O55143	CLALATHDNPLK	1xCarbamidomethyl [C1]	Unique	44.7799	451.57113	3	1.806	0.000003465	593133.625	516891.9063		338443.6563	635849.875	660769.4375	528695.3125	578807.0625
O55143	Sarcoplasmic/endoplasmic reticulum calcium ATPase 2 OS=Mus musculus OX=10090 GN=Atp2a2 PE=1 SV=2	O55143	CLALATHDNPLKR	1xCarbamidomethyl [C1]	Unique	38.8958	754.90338	2	2.471	0.000003465	1439034.078	1651036	757206.2813	1389498.938	2477112.031	4476038.938	1619911.484	2046890.5	1817621.281
O55143	Sarcoplasmic/endoplasmic reticulum calcium ATPase 2 OS=Mus musculus OX=10090 GN=Atp2a2 PE=1 SV=2	O55143	DIVPGDIVEIAVGDKVPADIR		Unique	89.3194	548.55499	4	2.647	0.000003465	902887.1641	508052.7891	1507787.281	599056.4688	1002436.641	1027227.781	987779.5781	1039503.484	804492.8281
O55143	Sarcoplasmic/endoplasmic reticulum calcium ATPase 2 OS=Mus musculus OX=10090 GN=Atp2a2 PE=1 SV=2	O55143	EEMHLEDSANFIK		Unique	50.8162	781.86162	2	2.798	0.000003465	1290003.781	911325	1006353.094	542296.6875	1139861.75	1410241.531	903788.5938	994230.7031	1106536.469
O55143	Sarcoplasmic/endoplasmic reticulum calcium ATPase 2 OS=Mus musculus OX=10090 GN=Atp2a2 PE=1 SV=2	O55143	EFDELSPSAQR		Unique	37.3392	639.80166	2	1.996	0.000003465	1450545.75	586049	1453327.875	516334.0938	978524.5625	1495909.375	917248.5625	957772.125	1079545.875
O55143	Sarcoplasmic/endoplasmic reticulum calcium ATPase 2 OS=Mus musculus OX=10090 GN=Atp2a2 PE=1 SV=2	O55143	EFDELSPSAQRDACLNAR	1xCarbamidomethyl [C14]	Unique	45.469	693.65694	3	1.33	0.000003465	17882.4043	27293.34961		15582.38086	25221.10352	34984.12109	16186.22852	22274.0293	18813.15625
O55143	Sarcoplasmic/endoplasmic reticulum calcium ATPase 2 OS=Mus musculus OX=10090 GN=Atp2a2 PE=1 SV=2	Q64518; O55143; Q8R429	EFTLEFSR		Unique	59.6307	514.75597	2	0.99	0.00002563	2344706.5	1685558.375	1724706	858510.375	2776519.5	3899810.5	1643878.875	1724444.625	1947487.75
O55143	Sarcoplasmic/endoplasmic reticulum calcium ATPase 2 OS=Mus musculus OX=10090 GN=Atp2a2 PE=1 SV=2	Q64518; O55143; Q8R429	EFTLEFSRDR		Unique	51.9838	433.88248	3	1.197	0.000009579	386467.0938	752392.5625	149938.2969	392439.4063	518032.5938	931591.4375	347699.7813	356596.4375	616390.3125
O55143	Sarcoplasmic/endoplasmic reticulum calcium ATPase 2 OS=Mus musculus OX=10090 GN=Atp2a2 PE=1 SV=2	O55143	EWGSGSDTLR		Unique	33.4943	554.25678	2	1.271	0.000003465	4130731.75	2988669.75	2857101.25	1542184	3360532	3565295.75	3104668.25	3356789.75	3730264.75
O55143	Sarcoplasmic/endoplasmic reticulum calcium ATPase 2 OS=Mus musculus OX=10090 GN=Atp2a2 PE=1 SV=2	Q64518; O55143; Q8R429	EYEPEMGK		Unique	24.0571	491.71293	2	1.197	0.000009579	209583.2813	194803.5625	152164.9063	157141.8281	213007.7031	259596.8125	187847.7656	169748.25	221675.6719
O55143	Sarcoplasmic/endoplasmic reticulum calcium ATPase 2 OS=Mus musculus OX=10090 GN=Atp2a2 PE=1 SV=2	O55143; Q8R429	GAPEGVIDR		Unique	26.4968	457.2403	2	1.327	0.000003465	4570981.25	3384858.5	3188004.719	1779124.078	3751368.313	8243275.25	3408813.813	3988683.5	4954475.938
O55143	Sarcoplasmic/endoplasmic reticulum calcium ATPase 2 OS=Mus musculus OX=10090 GN=Atp2a2 PE=1 SV=2	Q64518; O55143	GTAVAICR	1xCarbamidomethyl [C7]	Unique	24.6992	424.22632	2	0.668	0.0003073	460024.75		191741.3906	134961.8594	305535.125	397079.75	234142.9688	229097.6875	328215.4375
O55143	Sarcoplasmic/endoplasmic reticulum calcium ATPase 2 OS=Mus musculus OX=10090 GN=Atp2a2 PE=1 SV=2	O55143; Q8R429	HTDPVPDPR		Unique	21.6406	517.25681	2	1.213	0.000009579	1075861.125	535251.25	659560.75	296864.3125	566337.5625	1385978.25	621924	737578.75	754431.3125
O55143	Sarcoplasmic/endoplasmic reticulum calcium ATPase 2 OS=Mus musculus OX=10090 GN=Atp2a2 PE=1 SV=2	O55143	IEVASSVK		Unique	25.207	416.74218	2	1.073	0.00002305	1402564.5	1222507.625	1267595.125	916381.5625	1395989.25	1923918.625	1139566.5	1223009.375	1461808.125
O55143	Sarcoplasmic/endoplasmic reticulum calcium ATPase 2 OS=Mus musculus OX=10090 GN=Atp2a2 PE=1 SV=2	O55143	IGIFGQDEDVTSK		Unique	53.9476	704.85163	2	2.414	0.000003465	4035172.589	3267058.5	2934533.957	1847940.162	3442702.09	5927723.141	3236987.5	3538533	4071865.25
O55143	Sarcoplasmic/endoplasmic reticulum calcium ATPase 2 OS=Mus musculus OX=10090 GN=Atp2a2 PE=1 SV=2	O55143	IGIFGQDEDVTSKAFTGREFDELSPSAQR		Unique	75.9204	800.89438	4	2.01	0.000003465		323368.7813			186728.6563	527662.8125		244157.7188	170293.3125
O55143	Sarcoplasmic/endoplasmic reticulum calcium ATPase 2 OS=Mus musculus OX=10090 GN=Atp2a2 PE=1 SV=2	O55143	IMSVIREWGSGSDTLR		Unique	62.5151	602.97702	3	2.361	0.000003465	1513928.254	3837169.477	637133.3066	1822600.889	2509862.705	4300144.035	1980352.223	2443892.109	2857065.439
O55143	Sarcoplasmic/endoplasmic reticulum calcium ATPase 2 OS=Mus musculus OX=10090 GN=Atp2a2 PE=1 SV=2	O55143	IMSVIREWGSGSDTLR	1xOxidation [M2]	Unique	55.0903	608.30882	3	2.374	0.000003465	56938.41699	154433.9375	38105.92188	177441.2031	140584.4023	157189.6172	89882.89063	99770.02051	116581.4453
O55143	Sarcoplasmic/endoplasmic reticulum calcium ATPase 2 OS=Mus musculus OX=10090 GN=Atp2a2 PE=1 SV=2	O55143	IRDEMVATEQER		Unique	25.9346	738.85914	2	2.433	0.000003465	5512205.125	4412920.875	4666109	2772360.688	5110007.375	7748989.5	4892584.125	5135213	5682675.25
O55143	Sarcoplasmic/endoplasmic reticulum calcium ATPase 2 OS=Mus musculus OX=10090 GN=Atp2a2 PE=1 SV=2	O55143	IRDEMVATEQER	1xOxidation [M5]	Unique	18.5753	498.24023	3	1.435	0.000003465	28692.91797	26778.81445	33194.62109	36011.40234	64891.04297	53552.95703	33180.25781	45539.13281	37848.57031
O55143	Sarcoplasmic/endoplasmic reticulum calcium ATPase 2 OS=Mus musculus OX=10090 GN=Atp2a2 PE=1 SV=2	O55143	IRDEMVATEQERTPLQQK		Unique	36.5837	543.7826	4	1.727	0.000003465		825152.125	249994.9063	426072	625089	1020452.563	551880.4375	577219.1875	645362.3125
O55143	Sarcoplasmic/endoplasmic reticulum calcium ATPase 2 OS=Mus musculus OX=10090 GN=Atp2a2 PE=1 SV=2	Q64518; O55143; Q8R429	KEFTLEFSR		Unique	49.2112	578.80332	2	1.448	0.000003465	2083585.563	1856518.063	1008983.25	824122.3125	1650792.25	4281134.875	1117599.563	1661196.438	1929968.375
O55143	Sarcoplasmic/endoplasmic reticulum calcium ATPase 2 OS=Mus musculus OX=10090 GN=Atp2a2 PE=1 SV=2	O55143	KSEIGIAMGSGTAVAK		Unique	41.9427	760.4111	2	4.222	0.000003465	1143897.75	706626.125	1137411	523642.0313	732583.25	1203630.25	1062474.5	918127.125	1109633.25
O55143	Sarcoplasmic/endoplasmic reticulum calcium ATPase 2 OS=Mus musculus OX=10090 GN=Atp2a2 PE=1 SV=2	O55143	KSMSVYCTPNKPSR	1xCarbamidomethyl [C7]	Unique	23.319	552.2726	3	2.447	0.000003465	1302868.75	1065038.563	594909.5938	717443.7344	1357608.219	1976858.25	1130588.813	1075010.156	1159653.656
O55143	Sarcoplasmic/endoplasmic reticulum calcium ATPase 2 OS=Mus musculus OX=10090 GN=Atp2a2 PE=1 SV=2	O55143	KSMSVYCTPNKPSR	1xCarbamidomethyl [C7]; 1xOxidation [M3]	Unique	17.8211	557.6051	3	2.589	0.000003465	21713.61133	30746.78906	16405.0293	37105.80859	51591.375	50350.91797	27764.44922	32702.40625	32543.25
O55143	Sarcoplasmic/endoplasmic reticulum calcium ATPase 2 OS=Mus musculus OX=10090 GN=Atp2a2 PE=1 SV=2	O55143	MNVFDTELK		Unique	55.7172	548.77091	2	1.208	0.000009579	3824223.25	1843783.5	4255270	1279450.25	2930484	4614154.5	3498787.75	3465852.25	3515047
O55143	Sarcoplasmic/endoplasmic reticulum calcium ATPase 2 OS=Mus musculus OX=10090 GN=Atp2a2 PE=1 SV=2	O55143	MNVFDTELKGLSK		Unique	61.7652	494.59375	3	2.047	0.000003465	1797623	2280769.5	1117349	1163293.375	2022053.875	3748071.25	1102645.375	1173315.625	2158104
O55143	Sarcoplasmic/endoplasmic reticulum calcium ATPase 2 OS=Mus musculus OX=10090 GN=Atp2a2 PE=1 SV=2	O55143	MNVFDTELKGLSKIER		Unique	69.6035	470.75429	4	2.246	0.000003465	455943.5	1571654.75	131877.8594	714627.125	981056.8125	2593507.5	699204.1875	824016.25	1039668.875
O55143	Sarcoplasmic/endoplasmic reticulum calcium ATPase 2 OS=Mus musculus OX=10090 GN=Atp2a2 PE=1 SV=2	O55143; Q8R429	NAENAIEALK		Unique	42.6351	536.7851	2	1.426	0.000003465		438952.2813	242671.2656		334960	425248.1875		320682.8125
O55143	Sarcoplasmic/endoplasmic reticulum calcium ATPase 2 OS=Mus musculus OX=10090 GN=Atp2a2 PE=1 SV=2	O55143; Q8R429	NAENAIEALKEYEPEMGK		Unique	66.8882	679.32625	3	2.591	0.000003465	1648893.375	1672774.5	1285599.75	997653.4375	1690979.25	2388976.75	1490870	1512520.625	1860517.625
O55143	Sarcoplasmic/endoplasmic reticulum calcium ATPase 2 OS=Mus musculus OX=10090 GN=Atp2a2 PE=1 SV=2	O55143; Q8R429	NMLFSGTNIAAGK		Unique	56.3117	662.33998	2	1.96	0.000003465	3981630.688	3600680.906	2594025.844	2067408.219	3222791.344	5904552.031	3143348.625	3258873.813	4221092.813
O55143	Sarcoplasmic/endoplasmic reticulum calcium ATPase 2 OS=Mus musculus OX=10090 GN=Atp2a2 PE=1 SV=2	O55143; Q8R429	NMLFSGTNIAAGK	1xOxidation [M2]	Unique	47.6845	447.22718	3	0.403	0.001041	21647.0332	21016.51758	20450.92188	27379.71875	32109.99023	35476.89844	21869.28711	20564.13086	28846.08008
O55143	Sarcoplasmic/endoplasmic reticulum calcium ATPase 2 OS=Mus musculus OX=10090 GN=Atp2a2 PE=1 SV=2	O55143	NYLEQPGKECVQPATK	1xCarbamidomethyl [C10]	Unique	32.0485	931.45947	2	2.833	0.000003465	1452558.688	1430871.875	922495.5156	920238.875	1561407.406	1699210.5	1377104.5	1377503	1645303.969
O55143	Sarcoplasmic/endoplasmic reticulum calcium ATPase 2 OS=Mus musculus OX=10090 GN=Atp2a2 PE=1 SV=2	O55143	QKIMSVIR		Unique	35.1726	487.79451	2	0.927	0.00005185	136969.2734	251513.4609	72166.03125	102295.9141	165107.8594	536244.5469	187063.2969	198963.707	207103.7109
O55143	Sarcoplasmic/endoplasmic reticulum calcium ATPase 2 OS=Mus musculus OX=10090 GN=Atp2a2 PE=1 SV=2	O55143	RIGIFGQDEDVTSK		Unique	47.3612	782.902	2	2.291	0.000003465	513797.2813	426245.1563	506374.6875	248375.1094	484827.7813	763107.625	486366.9063	525014.875	571600.25
O55143	Sarcoplasmic/endoplasmic reticulum calcium ATPase 2 OS=Mus musculus OX=10090 GN=Atp2a2 PE=1 SV=2	O55143	SEIGIAMGSGTAVAK		Unique	47.7973	696.36376	2	2.603	0.000003465	822383.9375	1213163.313		580056.6875	479085.0938	1566677	493401.0938	409192.125	1597677.375
O55143	Sarcoplasmic/endoplasmic reticulum calcium ATPase 2 OS=Mus musculus OX=10090 GN=Atp2a2 PE=1 SV=2	O55143	SMSVYCTPNKPSR	1xCarbamidomethyl [C6]	Unique	26.5818	763.85781	2	2.239	0.000003465	1724377.688	1525998.938	946306.8906	774842.9688	1378202.656	3011106.438	1393645.75	1472388.781	1783667.188
O55143	Sarcoplasmic/endoplasmic reticulum calcium ATPase 2 OS=Mus musculus OX=10090 GN=Atp2a2 PE=1 SV=2	O55143; Q8R429	STTLRVDQSILTGESVSVIKHTDPVPDPR		Unique	67.3694	630.33847	5	0.78	0.0001443	780350.6875	1295670.75	259474.5781	727552.125	1528857.375	1817992.625	957556.1875	1045943.688	1367747.5
O55143	Sarcoplasmic/endoplasmic reticulum calcium ATPase 2 OS=Mus musculus OX=10090 GN=Atp2a2 PE=1 SV=2	O55143; Q8R429	TASEMVLADDNFSTIVAAVEEGR	1xOxidation [M5]	Unique	92.5904	814.3888	3	2.528	0.000003465	194266.4844	260920.7031	218519.0938	285393.9375	465539.1563	355989.5625	188683.8906	217095.4688	264652.1563
O55143	Sarcoplasmic/endoplasmic reticulum calcium ATPase 2 OS=Mus musculus OX=10090 GN=Atp2a2 PE=1 SV=2	Q64518; O55143	TGTLTTNQMSVCR	1xCarbamidomethyl [C12]	Unique	33.8738	734.84801	2	1.24	0.000006775	518049.875	227051.1406	128464.4141	155191.0625	346055.4375	578007.4375	293528.125	349074.7188	366547.1875
O55143	Sarcoplasmic/endoplasmic reticulum calcium ATPase 2 OS=Mus musculus OX=10090 GN=Atp2a2 PE=1 SV=2	O55143; Q8R429	TPLQQKLDEFGEQLSK		Unique	65.3526	620.99478	3	1.821	0.000003465	42968.24609	52871.74609	25459.31055	37925.95703	49786.21094	85556.05469	33593.72266	48742.92969	53452.92188
O55143	Sarcoplasmic/endoplasmic reticulum calcium ATPase 2 OS=Mus musculus OX=10090 GN=Atp2a2 PE=1 SV=2	O55143; Q8R429	VDQSILTGESVSVIKHTDPVPDPR		Unique	60.0419	648.0934	4	1.83	0.000003465	379326.8438	365306.8125	162793.7813	291050.9063	676299.125	649869.0625	377831.2188	495933.2813	292240.0625
O55143	Sarcoplasmic/endoplasmic reticulum calcium ATPase 2 OS=Mus musculus OX=10090 GN=Atp2a2 PE=1 SV=2	Q64518; O55143	VGEATETALTCLVEK	1xCarbamidomethyl [C11]	Unique	60.5362	810.91158	2	3.486	0.000003465	2431496	1912853.875	1229453.125	1130474.75	2313069	3809263.5	2146471.5	2090158.5	2585940.25
O55143	Sarcoplasmic/endoplasmic reticulum calcium ATPase 2 OS=Mus musculus OX=10090 GN=Atp2a2 PE=1 SV=2	O55143	VGSTKVPMTPGVK		Unique	32.4206	650.86843	2	2.595	0.000003465	5478923.625	6700960.625	2992099.875	2554266.75	6134833.625	10505559.75	4808855.125	6188254.125	5623197.375
O55143	Sarcoplasmic/endoplasmic reticulum calcium ATPase 2 OS=Mus musculus OX=10090 GN=Atp2a2 PE=1 SV=2	O55143	VGSTKVPMTPGVK	1xOxidation [M8]	Unique	26.4724	439.57946	3	1.366	0.000003465	38939.83203	54095.19141	29059.30273	77559.39063	104793.3984	80692.13281	50192.16797	60088.37891	62655.41016
O55143	Sarcoplasmic/endoplasmic reticulum calcium ATPase 2 OS=Mus musculus OX=10090 GN=Atp2a2 PE=1 SV=2	O55143	VGSTKVPMTPGVKQK		Unique	26.5643	519.63242	3	1.985	0.000003465	116414.2969			328560.125	528383.875	718394.375		345568.5	364249.4688
O55143	Sarcoplasmic/endoplasmic reticulum calcium ATPase 2 OS=Mus musculus OX=10090 GN=Atp2a2 PE=1 SV=2	O55143; Q8R429	VIMITGDNK		Unique	33.9744	495.76794	2	1.15	0.000009579	2299784.5	1864046.375	1827624.875	1199088.875	2504215.25	1736237.5	1931334.375	2022299.5	2152877
O55143	Sarcoplasmic/endoplasmic reticulum calcium ATPase 2 OS=Mus musculus OX=10090 GN=Atp2a2 PE=1 SV=2	O55143	VPMTPGVK		Unique	28.3811	414.73604	2	1.142	0.00001237	4056729	2353930.75	3646669	1222630.25	2725115.5	4808454.5	2829977.25	2903488.5	3410325.5
O55143	Sarcoplasmic/endoplasmic reticulum calcium ATPase 2 OS=Mus musculus OX=10090 GN=Atp2a2 PE=1 SV=2	O55143	VPMTPGVK	1xOxidation [M3]	Unique	22.5492	422.73343	2	1.118	0.00001237				117648.0547
O55143	Sarcoplasmic/endoplasmic reticulum calcium ATPase 2 OS=Mus musculus OX=10090 GN=Atp2a2 PE=1 SV=2	O55143	VSFYQLSHFLQCK	1xCarbamidomethyl [C12]	Unique	79.4748	552.94511	3	1.959	0.000003465	880362.5	932356.5625	722959	757469.1875	1319998.5	1339825.25	846491.3125	1046526.813	961258.1875
O55143	Sarcoplasmic/endoplasmic reticulum calcium ATPase 2 OS=Mus musculus OX=10090 GN=Atp2a2 PE=1 SV=2	O55143	WGSNELPAEEGK		Unique	37.273	658.8094	2	1.039	0.00002305	241363.5469	335259.1563	207033.4844	235420.2813	203162.6875	219151.4063	226195.8281	301097.0313
O55192	Sodium-dependent noradrenaline transporter OS=Mus musculus OX=10090 GN=Slc6a2 PE=2 SV=2	O55192	TADLLVVK		Unique	47.9877	429.76828	2	1.32	0.000003465	43799.25781	37799.84766	41008.19141	26699.16211	48986.01172	84958.71875	41254.10938	39073.21094	47216.50391
O55201	Transcription elongation factor SPT5 OS=Mus musculus OX=10090 GN=Supt5h PE=1 SV=1	O55201	LTTVDSQRPGGMTSTYGR		Unique	33.4765	642.9827	3	2.19	0.000003465	281768.1875	242671.5938	169925.1094	72120.5	103192.6953	355868.8125	158237.6719	211274.6563	249167.4375
O55201	Transcription elongation factor SPT5 OS=Mus musculus OX=10090 GN=Supt5h PE=1 SV=1	O55201	TPHYGSQTPLHDGSR		Unique	22.4301	551.59756	3	2.254	0.000003465	95268.07031	76917.28906	84021.70313	34390.85156	60269.58594	127009.5938	70511.02344	82630.57031	86337.66406
O55201	Transcription elongation factor SPT5 OS=Mus musculus OX=10090 GN=Supt5h PE=1 SV=1	O55201	VELHSTCQTISVDR	1xCarbamidomethyl [C7]	Unique	34.8311	548.93866	3	2.113	0.000003465	171168.5156	77290.69531	106169.9688	40278.60156	61628.91016	88256.61719	100988.1953	74381.3125	88672.92969
O55203	LIM domain-binding protein 2 OS=Mus musculus OX=10090 GN=Ldb2 PE=1 SV=2	O55203	SILAMHAQDPQVLDQLSK		Unique	63.8755	665.34981	3	1.873	0.000003465	22703.63672		18900.04688		19638.48438	25012.04492	17316.13086	20376.91992	19013.90625
O55222	Integrin-linked protein kinase OS=Mus musculus OX=10090 GN=Ilk PE=1 SV=2	O55222	AKAPLRELLR		Unique	42.1443	389.58355	3	1.165	0.000009579		125184.8516	13799.78516	51512.21484	99824.65625	117453.0156	56409.55078	114421.9531	59963.09766
O55222	Integrin-linked protein kinase OS=Mus musculus OX=10090 GN=Ilk PE=1 SV=2	O55222	EVPFADLSNMEIGMK		Unique	80.5273	560.93729	3	2.263	0.000003465	529161.4453	647712.3125	485579.5469	279938.4688	604451.7031	670971.3438	419115.4063	574755.25	477967.75
O55222	Integrin-linked protein kinase OS=Mus musculus OX=10090 GN=Ilk PE=1 SV=2	O55222	FALDMAR		Unique	48.4109	412.21019	2	0.759	0.0001668	680468.375	920399.5	1151226.125	895841.75	1225784.25	1289666.875	1201506.125	1104860.875	833288.625
O55222	Integrin-linked protein kinase OS=Mus musculus OX=10090 GN=Ilk PE=1 SV=2	O55222	FDMIVPILEK		Unique	86.2884	602.83591	2	0.958	0.00004179	242977	223484.75	285694.625	98146.25781	168892.0469	228973.6406	177260.8906	187240.25	226791.6094
O55222	Integrin-linked protein kinase OS=Mus musculus OX=10090 GN=Ilk PE=1 SV=2	O55222	FDMIVPILEKMQDK		Unique	90.0421	569.63336	3	1.911	0.000003465	52050.15625	152831.7344	24721.44531	79287.61719	121327.2969	141649.5	102606.0078	125145.0703	90059.96875
O55222	Integrin-linked protein kinase OS=Mus musculus OX=10090 GN=Ilk PE=1 SV=2	O55222	FSFQCPGR	1xCarbamidomethyl [C5]	Unique	42.1944	499.72944	2	1.02	0.00002305	612896.4375	512411.0938	525875.75	261471.1094	524848.9375	913478.6875	499166.5938	528352.875	605107.3125
O55222	Integrin-linked protein kinase OS=Mus musculus OX=10090 GN=Ilk PE=1 SV=2	O55222	GMAFLHTLEPLIPR		Unique	88.2667	532.29744	3	2.531	0.000003465	839230.3125	1105414.5	828477.375	354676.25	1045280.938	1295244.375	592039.875	796856.6875	742781
O55222	Integrin-linked protein kinase OS=Mus musculus OX=10090 GN=Ilk PE=1 SV=2	O55222	GRWQGNDIVVK		Unique	35.6145	424.56645	3	1.303	0.000003465	317180.4063	437568.9688	201995.1094	200507.6406	368756.4375	482387.9063	346095.7188	397008.8125
O55222	Integrin-linked protein kinase OS=Mus musculus OX=10090 GN=Ilk PE=1 SV=2	O55222	ISMADVK		Unique	30.0102	382.2045	2	0.9	0.00006966	646429.8203	789364.5586	882166.6875	268087.7344	664853.0996	1289965.309	642971.0938	791868.875	898143.3945
O55222	Integrin-linked protein kinase OS=Mus musculus OX=10090 GN=Ilk PE=1 SV=2	O55222	LNENHSGELWK		Unique	33.7721	663.82535	2	1.536	0.000003465	487939.9688	608731.25	764835.5	247422.0156	679718.9375		610943.25	654542.8125	371064.0625
O55222	Integrin-linked protein kinase OS=Mus musculus OX=10090 GN=Ilk PE=1 SV=2	O55222	LWLDNTENDLNQGDDHGFSPLHWACR	1xCarbamidomethyl [C25]	Unique	80.0399	778.35102	4	3.195	0.000003465	488726.8125	598986.875	409274.2188	273414.6875	559541.875	923156.75	328164.125	391569.0938	406431.625
O55222	Integrin-linked protein kinase OS=Mus musculus OX=10090 GN=Ilk PE=1 SV=2	O55222	QLNFLAK		Unique	48.9523	417.24738	2	0.578	0.0004481	1019840	974378.9375	1074196.5	649889.1875	1059697.625	1299126.125	1081653.125	995893	1076643.75
O55222	Integrin-linked protein kinase OS=Mus musculus OX=10090 GN=Ilk PE=1 SV=2	O55222	YGEMPVDK		Unique	27.0587	469.71779	2	0.974	0.00003635	297037.5938	208850.7656	305002.7188	110226.0703	225705.4531	221374.1719	197967.4688	260938.8594	270563.5938
O55229	Choline/ethanolamine kinase OS=Mus musculus OX=10090 GN=Chkb PE=1 SV=3	O55229	KREEELLLEISR		Unique	53.5419	505.62263	3	1.491	0.000003465	38100.32813	32625.80273	40740.85547	14158.19238	24710.41016	15689.69043		38849.86719	21964.19727
O55229	Choline/ethanolamine kinase OS=Mus musculus OX=10090 GN=Chkb PE=1 SV=3	O55229	TQELRDPVLSGAIATR		Unique	50.2304	576.31998	3	2.529	0.000003465	146036.6719	156099.9688	232848.5781	67230.71094	141074.125	134355.5	171154.375	178694.9844	155114.0469
O70133	ATP-dependent RNA helicase A OS=Mus musculus OX=10090 GN=Dhx9 PE=1 SV=2	O70133	AAECNIVVTQPR	1xCarbamidomethyl [C4]	Unique	33.17	679.34829	2	2.537	0.000003465	873887.5	437708.8438	899301	173159	327901.4375	741981.875	541192.375	636520.3125	682437.25
O70133	ATP-dependent RNA helicase A OS=Mus musculus OX=10090 GN=Dhx9 PE=1 SV=2	O70133	DAQSNAARDFVNYLVR		Unique	72.9204	613.64291	3	1.123	0.00001237	89231.71875	295007.2188	35194.90625	118278.1484	186841.2656	276873.9063	94429.98438	126384.2344	131927.4219
O70133	ATP-dependent RNA helicase A OS=Mus musculus OX=10090 GN=Dhx9 PE=1 SV=2	O70133	DFVNYLVR		Unique	65.248	513.27429	2	0.862	0.00008631	806205.1875	528445.5625	565909.1875	117425.4531	344607.875	716213.875	357522.5625	402120.7813	586203
O70133	ATP-dependent RNA helicase A OS=Mus musculus OX=10090 GN=Dhx9 PE=1 SV=2	O70133	FSDHVALLSVFQAWDDAR		Unique	97.3221	693.00919	3	2.224	0.000003465	297717.625	381275.6875	258954.25		161354.8438	369215.6563	193665.4844	264673.3125	223282.25
O70133	ATP-dependent RNA helicase A OS=Mus musculus OX=10090 GN=Dhx9 PE=1 SV=2	O70133	GISHVIVDEIHER		Unique	46.1664	501.93528	3	2.866	0.000003465	1519146.156	1811653.563	1404426.938	594313.75	922162.6094	1615663.219	1104981.156	1129970.25	1352863.531
O70133	ATP-dependent RNA helicase A OS=Mus musculus OX=10090 GN=Dhx9 PE=1 SV=2	O70133	ILTTEGR		Unique	20.4283	395.22686	2	0.697	0.0002499	803472.8125	802116.625	670878.125	265004.0625	587680.1875	952404.3125	641425.5	590411.0625	765207.75
O70133	ATP-dependent RNA helicase A OS=Mus musculus OX=10090 GN=Dhx9 PE=1 SV=2	O70133	ISAVAVAER		Unique	31.5266	458.26648	2	0.997	0.00002563	813253.75	520912.4375	574247.875					556555.5625	695907.75
O70133	ATP-dependent RNA helicase A OS=Mus musculus OX=10090 GN=Dhx9 PE=1 SV=2	O70133	KVFDPVPDGVTK		Unique	44.309	434.57483	3	0.557	0.0004981	518964.5625	505035.2188	475945.5625	259707.4688	349701.25	447808.7188	394588.375	406705.0938	451602.5938
O70133	ATP-dependent RNA helicase A OS=Mus musculus OX=10090 GN=Dhx9 PE=1 SV=2	O70133	LAAQSCALSLVR	1xCarbamidomethyl [C6]	Unique	54.5021	644.85586	2	2.148	0.000003465	67311.21875	27841.36914	44493.37891	20771.08789	47980.26172	76874.26563	47884.59766	27737.52344	65550.53125
O70133	ATP-dependent RNA helicase A OS=Mus musculus OX=10090 GN=Dhx9 PE=1 SV=2	O70133	LETHMTPEMFR		Unique	49.315	464.55293	3	1.806	0.000003465	751702.625	426761.375	395398.4063	163930.0469	395159.6563	549639.125	452583.2188	390668.0313	524828.4375
O70133	ATP-dependent RNA helicase A OS=Mus musculus OX=10090 GN=Dhx9 PE=1 SV=2	O70133	LFTAHNNMTNYATVWASK		Unique	61.2567	690.33503	3	3.388	0.000003465	437867.3047	515379.4355	291847.8662	117484.6836	252921.9258	574534.6992	253491.0938	303392.1465	459697.8457
O70133	ATP-dependent RNA helicase A OS=Mus musculus OX=10090 GN=Dhx9 PE=1 SV=2	O70133	LFTAHNNMTNYATVWASK	1xOxidation [M8]	Unique	54.6116	695.66706	3	3.39	0.000003465	68510.75781	83478.125	73934.91406	48436.67188	67123.5	74327.11719	52489.40625	70246.08594	82834.63281
O70133	ATP-dependent RNA helicase A OS=Mus musculus OX=10090 GN=Dhx9 PE=1 SV=2	O70133	LGGIGQFLAK		Unique	62.6269	502.30026	2	1.458	0.000003465	1463987.625	1329683.75	1177743.375	506495.4375	860498.9375	1529430	963906.5	1043939.375	1031728.75
O70133	ATP-dependent RNA helicase A OS=Mus musculus OX=10090 GN=Dhx9 PE=1 SV=2	O70133	LNMATLR		Unique	39.4876	409.73109	2	0.607	0.0003937	623746.6875	749665.25	505041.7813	166782.5	398974.5313	656546.25	611373.875	582567.5625	654652.625
O70133	ATP-dependent RNA helicase A OS=Mus musculus OX=10090 GN=Dhx9 PE=1 SV=2	O70133	LNMATLR	1xOxidation [M3]	Unique	22.3426	417.72872	2	0.588	0.0004299	33770.36328	40357.23438	36529.77344	30996.38281	45914.55078	49761.57031	31445.40234	39098.37109	47741.50781
O70133	ATP-dependent RNA helicase A OS=Mus musculus OX=10090 GN=Dhx9 PE=1 SV=2	O70133	LNQYFQK		Unique	30.1696	470.74784	2	0.508	0.0006343	537198.375	406553.5	574120.0625	126300.5469	258439.9063	617215	334892.9063	375953.7188	517402.0625
O70133	ATP-dependent RNA helicase A OS=Mus musculus OX=10090 GN=Dhx9 PE=1 SV=2	O70133	MSGEEAEIR		Unique	22.8994	511.23452	2	1.27	0.000003465	647643.625	515675.5938	590613.9375	150064.9063	382548	619061.3125	504810.9688	483192.75	513876.0938
O70133	ATP-dependent RNA helicase A OS=Mus musculus OX=10090 GN=Dhx9 PE=1 SV=2	O70133	MSGEEAEIRFCEQKR	1xCarbamidomethyl [C11]	Unique	34.8024	468.21991	4	1.63	0.000003465	33410.45703	62055.6875	22803.78516	33480.53125	30750.75586	11747.33887	42669.72656	30674.10352	30131.64648
O70133	ATP-dependent RNA helicase A OS=Mus musculus OX=10090 GN=Dhx9 PE=1 SV=2	O70133	MTPAYEIR		Unique	36.901	490.74705	2	0.893	0.00007197	883593.6875	845859.9375	668003	332010.5313	656876.5625	826208.0625	627787.375	682306.5	693983.5
O70133	ATP-dependent RNA helicase A OS=Mus musculus OX=10090 GN=Dhx9 PE=1 SV=2	O70133	NELTYQMEQDHNLQSVLQER		Unique	63.2106	825.72456	3	2.929	0.000003465	198330.3438		191499.8281					76017.07031
O70133	ATP-dependent RNA helicase A OS=Mus musculus OX=10090 GN=Dhx9 PE=1 SV=2	O70133	QISRPSAAGINLMIGSVR		Unique	66.7539	624.01569	3	1.792	0.000003465	27416.99609	27393.47461	16474.9043	8541.990234	19350.25	31914.26172	13811.35156	19751.55664	16113.76855
O70133	ATP-dependent RNA helicase A OS=Mus musculus OX=10090 GN=Dhx9 PE=1 SV=2	O70133	QLYHLGVIEAYSGLTK		Unique	70.3707	597.99275	3	2.412	0.000003465	41831.45313	56558.75781	31255.46875	25250.98828	24383.92383		29372.87305	27301.28711	50814.14844
O70133	ATP-dependent RNA helicase A OS=Mus musculus OX=10090 GN=Dhx9 PE=1 SV=2	O70133	QPNIISQLDPVNEHMLNTIR		Unique	79.0437	778.07424	3	2.934	0.000003465	468827.1563	521507.375	406077.2813	184930.0781	377726.375	284422.3125	380086.3438	415248.5313	393620.125
O70133	ATP-dependent RNA helicase A OS=Mus musculus OX=10090 GN=Dhx9 PE=1 SV=2	O70133	RISAVAVAER		Unique	28.0091	536.31704	2	2.055	0.000003465	905924.5625	830952.375	481279.3125	203178.7969	449663.5938	898445.875	326242.125	662476.875	755440.3125
O70133	ATP-dependent RNA helicase A OS=Mus musculus OX=10090 GN=Dhx9 PE=1 SV=2	O70133	RLNMATLR		Unique	33.3155	487.78182	2	1.252	0.000006775	829231	745294.75	425265.2813	116039.3359	257892.4844	846513.0625	363067.6875	482267.4688	767218.8125
O70133	ATP-dependent RNA helicase A OS=Mus musculus OX=10090 GN=Dhx9 PE=1 SV=2	O70133	SSVNCPFSSQDMKYPSPFFVFGEK	1xCarbamidomethyl [C5]	Unique	87.5995	929.09282	3	2.558	0.000003465	272934.875	450099.375	87558.96875	128682.2188			244263.0781	194374.4219	259394.25
O70133	ATP-dependent RNA helicase A OS=Mus musculus OX=10090 GN=Dhx9 PE=1 SV=2	O70133	TPLHEIALSIK		Unique	55.5495	611.36373	2	2.256	0.000003465	3079039.063	3191053.75	2402419.063	1155487.484	2036437.438	3396888.125	2273052.25	2302603.563	2571187.688
O70133	ATP-dependent RNA helicase A OS=Mus musculus OX=10090 GN=Dhx9 PE=1 SV=2	O70133	VAYERGEEPGK		Unique	17.7431	412.20692	3	1.13	0.00001237	169945.8906	111974.8672	104474.9063	33385.06641	105744.8672		119693.8672	132326.2188	123106.6406
O70133	ATP-dependent RNA helicase A OS=Mus musculus OX=10090 GN=Dhx9 PE=1 SV=2	O70133	VEGFNYAGMGNSTNKK		Unique	39.21	572.93834	3	0.886	0.00007416	396669.625	307325.375	236858.5781	92431.32031	116143.9375	266660.75	171101.9063	216777.5781	257607.9531
O70133	ATP-dependent RNA helicase A OS=Mus musculus OX=10090 GN=Dhx9 PE=1 SV=2	O70133	VRPGFCFHLCSR	2xCarbamidomethyl [C6; C10]	Unique	49.5568	512.58362	3	1.934	0.000003465	476977.4375	447028.75	225002.25	151987.2031	206692		253574.9531	155009.875	401158.8438
O70133	ATP-dependent RNA helicase A OS=Mus musculus OX=10090 GN=Dhx9 PE=1 SV=2	O70133	YDNGSGYR		Unique	15.8104	466.19867	2	1.116	0.00001237	303315.9375	240732.375	131521.5625	101691.0625	159989.3281	145688.1406	168754.1719	175755.7188	298086.125
O70133	ATP-dependent RNA helicase A OS=Mus musculus OX=10090 GN=Dhx9 PE=1 SV=2	O70133	YGDGPRPPK		Unique	17.2394	493.75692	2	0.179	0.003329						202700.5625
O70133	ATP-dependent RNA helicase A OS=Mus musculus OX=10090 GN=Dhx9 PE=1 SV=2	O70133	YPSPFFVFGEK		Unique	84.2162	659.32948	2	1.596	0.000003465	559299.625	258730.6719	663970.6875	202730.0313	331931.0938	218425.7813	407934.75	375698.75	405095.3125
O70133	ATP-dependent RNA helicase A OS=Mus musculus OX=10090 GN=Dhx9 PE=1 SV=2	O70133	YTQVGPDHNR		Unique	16.0963	593.78394	2	1.418	0.000003465	137057.7188	109993.5469				127499.5938	85011.6875	94673.60938
O70146	Dual specificity testis-specific protein kinase 1 OS=Mus musculus OX=10090 GN=Tesk1 PE=1 SV=3	O70146	QSGQVMVLK		Unique	35.4808	495.27607	2	1.181	0.000009579	37059.80469	31588.72266	27770.25586	37881.86328	70235.77344	86024.75781	47205.48828	55524.30078	53179.72656
O70146	Dual specificity testis-specific protein kinase 1 OS=Mus musculus OX=10090 GN=Tesk1 PE=1 SV=3	O70146	SAVSSLAR		Unique	24.5687	395.72452	2	0.91	0.00006472	21278.79883	25670.12109		38986.16016	57953.40234	101138.9219	39433.58594	42583.03125	54701.95703
O70152	Dolichol-phosphate mannosyltransferase subunit 1 OS=Mus musculus OX=10090 GN=Dpm1 PE=1 SV=1	O70152	LGLGTAYIHGIK		Unique	57.3847	414.91153	3	0.288	0.001956	1782330.125	1263645.875	1679533.625	301729.5625	439702.9375	816025.5	969969	1086094.125	1215658.75
O70152	Dolichol-phosphate mannosyltransferase subunit 1 OS=Mus musculus OX=10090 GN=Dpm1 PE=1 SV=1	O70152	SLAASPRPPQGR		Unique	23.0134	412.89822	3	1.163	0.000009579	98706.78125	89854.42188	64008.51563	106314.7031	154816.2813	178651.4844	107356.6719	104920.4922	114992.5547
O70161	Phosphatidylinositol 4-phosphate 5-kinase type-1 gamma OS=Mus musculus OX=10090 GN=Pip5k1c PE=1 SV=2	O70161	AGLAEAPLVTGQPGPGHGKK		Unique	39.3925	629.0145	3	2.279	0.000003465	270292.0313	309121.3125	233755.0938	207771.6094	441515.0625	571998	285106.0625	329768.5313	379796.25
O70161	Phosphatidylinositol 4-phosphate 5-kinase type-1 gamma OS=Mus musculus OX=10090 GN=Pip5k1c PE=1 SV=2	O70161	ALVHDGDTVSVHRPSFYAER		Unique	42.1411	564.78454	4	2.461	0.000003465	2055536.125	2660657.25	2294245.281	2260196.672	3526370.313	3468007.625	2947076.219	2944274.625	3069977.125
O70161	Phosphatidylinositol 4-phosphate 5-kinase type-1 gamma OS=Mus musculus OX=10090 GN=Pip5k1c PE=1 SV=2	O70161	ALYSTAMESIQGGAAR		Unique	54.7506	542.60349	3	2.628	0.000003465	567561.9375	478480.7188	486070.3125	335782.6563	481446.375	739798.875	558880.75	596998.75	673878.875
O70161	Phosphatidylinositol 4-phosphate 5-kinase type-1 gamma OS=Mus musculus OX=10090 GN=Pip5k1c PE=1 SV=2	O70161	DCLVLESFK	1xCarbamidomethyl [C2]	Unique	61.1647	555.77873	2	1.268	0.000003465		610271.125				1250665.5			861601.25
O70161	Phosphatidylinositol 4-phosphate 5-kinase type-1 gamma OS=Mus musculus OX=10090 GN=Pip5k1c PE=1 SV=2	O70161; P70181; P70182	EAEFLQK		NotUnique	30.7013	432.72669	2	0.563	0.0004836	493581.7813	512090.1563	449606.5625	466423.4063	823242.75	963928.0625	589553.1875	508218.25	660329.1875
O70161	Phosphatidylinositol 4-phosphate 5-kinase type-1 gamma OS=Mus musculus OX=10090 GN=Pip5k1c PE=1 SV=2	O70161; P70182	FKTYAPVAFR		NotUnique	48.7857	400.55712	3	1.267	0.000003465	500242.2188	598063.6875	306092.9375	466603.4063	573271.5	1411371.5	502284.1563	559111.375	548575.9375
O70161	Phosphatidylinositol 4-phosphate 5-kinase type-1 gamma OS=Mus musculus OX=10090 GN=Pip5k1c PE=1 SV=2	O70161	FMSSTVFR		Unique	48.2147	487.74185	2	1.037	0.00002305	798464.5625	695368.375	1043651.438	1058090.375	1762840.125	1476970.875	1424137.125	1232662.125	841464.125
O70161	Phosphatidylinositol 4-phosphate 5-kinase type-1 gamma OS=Mus musculus OX=10090 GN=Pip5k1c PE=1 SV=2	O70161	FYGLYCVQSGGK	1xCarbamidomethyl [C6]	Unique	52.6997	689.82696	2	1.732	0.000003465	591139.875	612039.9375	324174.375	476508.8125	686356.25	1274810.875	585975.1875	488620.2813	746752.625
O70161	Phosphatidylinositol 4-phosphate 5-kinase type-1 gamma OS=Mus musculus OX=10090 GN=Pip5k1c PE=1 SV=2	O70161	GAIQLGIGYTVGNLSSKPER		Unique	65.8932	687.37565	3	3.091	0.000003465	460119.8125	484047	467662.25	500506.9375	716093.0625	740391.1875	425807.75	355462.875	424758.2188
O70161	Phosphatidylinositol 4-phosphate 5-kinase type-1 gamma OS=Mus musculus OX=10090 GN=Pip5k1c PE=1 SV=2	O70161	GVDASGETTYK		Unique	18.9999	564.26462	2	1.594	0.000003465	223958.9063	160929.7656	142677.4531	99133.09375	193401.25	429090.25	161311.3438	216056.1875	208117.4219
O70161	Phosphatidylinositol 4-phosphate 5-kinase type-1 gamma OS=Mus musculus OX=10090 GN=Pip5k1c PE=1 SV=2	O70161	GVDASGETTYKK		Unique	16.681	419.21038	3	1.846	0.000003465	949480.8125	922561.8125	774139.375	732734.75	1044811.375	1926858	912261.9375	937873.6875	1143498.5
O70161	Phosphatidylinositol 4-phosphate 5-kinase type-1 gamma OS=Mus musculus OX=10090 GN=Pip5k1c PE=1 SV=2	O70161	IMDYSLLLGVHNIDQQERER		Unique	71.8836	608.0615	4	2.235	0.000003465	1168634.875	1216700.125	657124.625	575408.3125	1224493.5	2039993.5	1063628.375	1169042.25	1251993.375
O70161	Phosphatidylinositol 4-phosphate 5-kinase type-1 gamma OS=Mus musculus OX=10090 GN=Pip5k1c PE=1 SV=2	O70161	KAGLAEAPLVTGQPGPGHGKK		Unique	32.3289	671.71292	3	4.084	0.000003465	667412.5	743291.8125	471872.75	283330.0313	781070	738589.9375	601955.6875	977419.5	487524.9688
O70161	Phosphatidylinositol 4-phosphate 5-kinase type-1 gamma OS=Mus musculus OX=10090 GN=Pip5k1c PE=1 SV=2	O70161	LLLHIGIIDILQSYR		Unique	98.4503	589.68904	3	2.906	0.000003465		296746.125	150030.1719	122987.4063	286199.4063	333942.5938
O70161	Phosphatidylinositol 4-phosphate 5-kinase type-1 gamma OS=Mus musculus OX=10090 GN=Pip5k1c PE=1 SV=2	O70161; P70181; P70182	LLPGYYMNLNQNPR		NotUnique	62.6198	564.95592	3	1.823	0.000003465	808883.4375	1237950.156	1050272.625	1470715.375	2132967	3414193.344	1755503.406	1826539.438	1869667.313
O70161	Phosphatidylinositol 4-phosphate 5-kinase type-1 gamma OS=Mus musculus OX=10090 GN=Pip5k1c PE=1 SV=2	O70161	QAEGAQSKADEKRPVAQK		Unique	14.335	647.67647	3	2.28	0.000003465	120158.7676	296619.582	40801.41016	204108.8965	308356.0313	448356.8281	177207.7773	210724.1016	268320.7266
O70161	Phosphatidylinositol 4-phosphate 5-kinase type-1 gamma OS=Mus musculus OX=10090 GN=Pip5k1c PE=1 SV=2	O70161	TQSSGQDGRPQEEPHAEDLQK		Unique	19.9688	779.69467	3	3.239	0.000003465	785218.4531	256969.9531	707473.9063	201300.7813	312949.7344	989870.2813	494692.9688	537765.0313	648739.2344
O70161	Phosphatidylinositol 4-phosphate 5-kinase type-1 gamma OS=Mus musculus OX=10090 GN=Pip5k1c PE=1 SV=2	O70161	TVMHKEAEFLQK		Unique	34.0101	487.59048	3	1.196	0.000009579	196714.5	295294.375	133605.8438	267054.2188	254127.2188	635900.8125	255699.4219	267350.0938	246386
O70161	Phosphatidylinositol 4-phosphate 5-kinase type-1 gamma OS=Mus musculus OX=10090 GN=Pip5k1c PE=1 SV=2	O70161; P70182	TYAPVAFR		NotUnique	44.4385	462.75054	2	1.006	0.00002563	1006679.188	1242073.25		859784.8125	1618407	1956405.375	1062651	1177879.5	1334325
O70172	Phosphatidylinositol 5-phosphate 4-kinase type-2 alpha OS=Mus musculus OX=10090 GN=Pip4k2a PE=1 SV=1	O70172	ELPTLKDNDFINEGQK		Unique	53.8288	620.98264	3	2.529	0.000003465	345392.875	318105.9688	231084.2188	137615.7813	195506.2656	364893.375	189032.6719	232398.2031	334357.9375
O70172	Phosphatidylinositol 5-phosphate 4-kinase type-2 alpha OS=Mus musculus OX=10090 GN=Pip4k2a PE=1 SV=1	O70172	ERFGIDDQDFQNSLTR		Unique	56.6082	647.64114	3	2.767	0.000003465	125079.6875	209806.2813	99104.01563	73810.92188	130697.0625	143602.4375	140839.3125	144583.6406	158268.2969
O70172	Phosphatidylinositol 5-phosphate 4-kinase type-2 alpha OS=Mus musculus OX=10090 GN=Pip4k2a PE=1 SV=1	O70172	FGIDDQDFQNSLTR		Unique	61.9288	828.38593	2	2.426	0.000003465	889746.0938	939628.25	647052.1719	261985.1328	669188.1563	1201386.25	462824.5781	518242.1719	740042.5156
O70172	Phosphatidylinositol 5-phosphate 4-kinase type-2 alpha OS=Mus musculus OX=10090 GN=Pip4k2a PE=1 SV=1	O70172	IYIDDNNKK		Unique	20.7508	561.79305	2	1.081	0.00001818	378536.3438	278902.8125	270371.1875			337338.875		236632.2969	320722
O70172	Phosphatidylinositol 5-phosphate 4-kinase type-2 alpha OS=Mus musculus OX=10090 GN=Pip4k2a PE=1 SV=1	O70172	SAPLPNDSQAR		Unique	22.4004	578.29121	2	1.605	0.000003465	730084.625	823447.9375	731552.25	398085.9063	688122.6875	949674.125	626983.4375	640119.125	728444.125
O70172	Phosphatidylinositol 5-phosphate 4-kinase type-2 alpha OS=Mus musculus OX=10090 GN=Pip4k2a PE=1 SV=1	O70172	TITSEDVAEMHNILK		Unique	58.8788	567.62268	3	1.456	0.000003465	257606.9375	331735.6875	232840.8438	182462.6406	247058.9688	318866.1875	238879.5625	196105.4375	318131.9688
O70172	Phosphatidylinositol 5-phosphate 4-kinase type-2 alpha OS=Mus musculus OX=10090 GN=Pip4k2a PE=1 SV=1	O70172	TITSEDVAEMHNILKK		Unique	52.4168	457.99218	4	1.964	0.000003465	100280.5781	142559.3125	86801.71094	74293.85938	101411.8828	113470.1172	77400.85938	109112.9375	98483.96875
O70174	Neuronal acetylcholine receptor subunit alpha-4 OS=Mus musculus OX=10090 GN=Chrna4 PE=1 SV=2	O70174	AHLFYDGR		Unique	34.4089	489.74322	2	1.117	0.00001237	24623.48047	24071.60938		12830.65039	23924.30859	42125.58594	22777.33594	27529.08398	33764.04297
O70174	Neuronal acetylcholine receptor subunit alpha-4 OS=Mus musculus OX=10090 GN=Chrna4 PE=1 SV=2	O70174	SLSVQHVPSSQEAAEGSIR		Unique	37.929	661.33621	3	3.534	0.000003465	58931.41016	33961.31641	41704.40234	28910.21484	37185.36328	96768.63281	50133.08594	44992.44141	57342.75781
O70174	Neuronal acetylcholine receptor subunit alpha-4 OS=Mus musculus OX=10090 GN=Chrna4 PE=1 SV=2	O70174	TRPSQLPVSDQTSPCK	1xCarbamidomethyl [C15]	Unique	29.3136	600.96832	3	1.162	0.000009579	11831.18164	10047.77637	8838.749023	8536.97168	11071.05371		12708.77637	14637.87402	12849.20508
O70194	Eukaryotic translation initiation factor 3 subunit D OS=Mus musculus OX=10090 GN=Eif3d PE=1 SV=2	O70194	CEHDGVMTGANGEVSFINIK	1xCarbamidomethyl [C1]	Unique	62.0719	726.66983	3	2.845	0.000003465	42148.71875	25762.87305	37628.17578		17970.68359	24267.19922	28810.32422	37373.66406	28052.97461
O70194	Eukaryotic translation initiation factor 3 subunit D OS=Mus musculus OX=10090 GN=Eif3d PE=1 SV=2	O70194	DMPYQPFSKGDR		Unique	42.5092	480.8904	3	0.852	0.0001014	26363.48438	28036.56055	19527.04102	8837.163086	16086.65918	19156.67188	17239.85352	19580.36133	18341.17578
O70194	Eukaryotic translation initiation factor 3 subunit D OS=Mus musculus OX=10090 GN=Eif3d PE=1 SV=2	O70194	GAVIATELK		Unique	37.853	451.2713	2	0.906	0.00006966	938128	753486.9375	934493.375	284116.7813	494208.2813	693371	659264	773039.0625	687490
O70194	Eukaryotic translation initiation factor 3 subunit D OS=Mus musculus OX=10090 GN=Eif3d PE=1 SV=2	O70194	GAVIATELKNNSYK		Unique	38.2085	503.27534	3	2.179	0.000003465	340768.5938	389122.25	383964.5859	259657.6406	167004.1797	615367.7188	282577.9922	164171.1094	324126.2734
O70194	Eukaryotic translation initiation factor 3 subunit D OS=Mus musculus OX=10090 GN=Eif3d PE=1 SV=2	O70194	HCNGVDWR	1xCarbamidomethyl [C2]	Unique	24.5284	522.22756	2	0.349	0.001425	210593.6094	154844.1875	227336.0938	63296.52344	143065.8594	219918.4063	127338.3203	183656.7188	185136.9844
O70194	Eukaryotic translation initiation factor 3 subunit D OS=Mus musculus OX=10090 GN=Eif3d PE=1 SV=2	O70194	IFHTVTTTDDPVIR		Unique	47.6783	538.95435	3	2.301	0.000003465	1750074.875	1785620.375	1663413.875	624085	1240705.625	1366222.875	1336843.875	1521744	1526836.125
O70194	Eukaryotic translation initiation factor 3 subunit D OS=Mus musculus OX=10090 GN=Eif3d PE=1 SV=2	O70194	LGDDIDLIVR		Unique	63.3457	564.81656	2	1.617	0.000003465	711519.0625	259784.5156	653514.5625	59558.27344	169114.875	429637.7188	325428.8438	274865.375	294953.0313
O70194	Eukaryotic translation initiation factor 3 subunit D OS=Mus musculus OX=10090 GN=Eif3d PE=1 SV=2	O70194	NMVQFNLQTLPK		Unique	69.3643	716.88445	2	1.617	0.000003465	2611793.5	1803762.875	3115886.75	2256083.75	6158767.5	5097447	4264882.5	4298647.5	3201005.75
O70194	Eukaryotic translation initiation factor 3 subunit D OS=Mus musculus OX=10090 GN=Eif3d PE=1 SV=2	O70194	RIFHTVTTTDDPVIR		Unique	47.8795	590.98809	3	2.191	0.000003465	366670.875	266559.2813	150056.5625	71064.85938	216546.5	205794.4688	142631.0781	258773.1875	233348.1563
O70194	Eukaryotic translation initiation factor 3 subunit D OS=Mus musculus OX=10090 GN=Eif3d PE=1 SV=2	O70194	SDWEVKEEMDFPQLMK		Unique	74.2386	671.30954	3	3.467	0.000003465	1011308.313	677248.9375	1079597	237207.6719	424616.8125	677435.1875	574768	594843.6875	553721.5625
O70194	Eukaryotic translation initiation factor 3 subunit D OS=Mus musculus OX=10090 GN=Eif3d PE=1 SV=2	O70194	SVYSWDIVVQR		Unique	67.5895	676.35418	2	0.902	0.00006966	580532.125	796367.0625	628027.375	337806.4063	571868.5625	770961.6875	496327.875	489974.9063	430987.4688
O70194	Eukaryotic translation initiation factor 3 subunit D OS=Mus musculus OX=10090 GN=Eif3d PE=1 SV=2	O70194	TLNEWDSR		Unique	32.0681	510.74098	2	1.024	0.00002305	427649.2813	369903.0938	424212	122371.5078	214513.1563	325792.4375	281630.25	320922.7188	401035.6563
O70194	Eukaryotic translation initiation factor 3 subunit D OS=Mus musculus OX=10090 GN=Eif3d PE=1 SV=2	O70194	VADWTGATYQDKR		Unique	32.4974	504.24754	3	2.223	0.000003465	1115757.375	1131952.625	996853.5	322428.875	629058.4375	1013076.625	880344.0625	868778.875	1027714.125
O70194	Eukaryotic translation initiation factor 3 subunit D OS=Mus musculus OX=10090 GN=Eif3d PE=1 SV=2	O70194	WKLGDDIDLIVR		Unique	79.5415	481.60474	3	2.186	0.000003465	840049.125	666510.25			352305.6563	590839.75	323898.25		302575.2188
O70194	Eukaryotic translation initiation factor 3 subunit D OS=Mus musculus OX=10090 GN=Eif3d PE=1 SV=2	O70194	YLILKDPNK		Unique	37.4762	552.32659	2	0.143	0.003979	708944.1875	719971.5	418686.3438	248425.6875	670348.875	1050273	546688.75	572360.8125	707335.3125
O70194	Eukaryotic translation initiation factor 3 subunit D OS=Mus musculus OX=10090 GN=Eif3d PE=1 SV=2	O70194	YNFPNPNPFVEDDMDKNEIASVAYR		Unique	76.8492	982.45173	3	2.634	0.000003465	766330.3125	916749.75	636967.3125	260671.0313	556071.875	682998.375	558350.625	583984.5	569893
O70228	Probable phospholipid-transporting ATPase IIA OS=Mus musculus OX=10090 GN=Atp9a PE=1 SV=3	O70228	SAALSQFVIHR		Unique	49.6796	410.23125	3	1.904	0.000003465	81223.42969	153631.9063	120422.3203	111418.1563	138413.7813	333610	136840.9688	179228.625	112565.7344
O70228	Probable phospholipid-transporting ATPase IIA OS=Mus musculus OX=10090 GN=Atp9a PE=1 SV=3	O70228	SVMNTSDPR		Unique	19.369	503.73482	2	1.085	0.00001818	137155.9375	120015.8516	95649.26563	67373.67969	141212.1563	249095.375	123773.6875	126005.5469	153109
O70228	Probable phospholipid-transporting ATPase IIA OS=Mus musculus OX=10090 GN=Atp9a PE=1 SV=3	O70228	VPADMIFLR		Unique	70.6156	531.29431	2	1.243	0.000006775	437102.2813	312149	348808.9375	188943.4375	318417.875	710895.5	333478.1875	396718.875	441798.9375
O70251	Elongation factor 1-beta OS=Mus musculus OX=10090 GN=Eef1b PE=1 SV=5	O70251	ASLPGVKK		Unique	21.6558	400.25542	2	0.743	0.0001823	1611493.5	2016681.625	1465119.75	190195.5625	300961.9375	523163.3125	896962.5	956909.4375	1127757.625
O70251	Elongation factor 1-beta OS=Mus musculus OX=10090 GN=Eef1b PE=1 SV=5	O70251	EKASLPGVK		Unique	25.1862	464.77666	2	0.791	0.0001377	64215.71484	61663.73828	66059.09375	5953.663574	9630.916016	16465.53906	27768.99805	34468.69531	40991.51172
O70251	Elongation factor 1-beta OS=Mus musculus OX=10090 GN=Eef1b PE=1 SV=5	O70251	LVPVGYGIK		Unique	47.3465	473.29202	2	1.241	0.000006775	4413206.625	3967452.25	4551865.625	567727.5781	817452.125	1131382.438	2302389.938	2952214.375	2564511.438
O70251	Elongation factor 1-beta OS=Mus musculus OX=10090 GN=Eef1b PE=1 SV=5	O70251	SIQADGLVWGSSK		Unique	54.8727	674.34855	2	2.104	0.000003465	2486795.25	3515686.75	2505490	378016	799374.9375	1080710.625	1305078.5	1842403.375	1921075.875
O70251	Elongation factor 1-beta OS=Mus musculus OX=10090 GN=Eef1b PE=1 SV=5	O70251	SSILLDVKPWDDETDMTK		Unique	71.9376	698.34189	3	2.201	0.000003465	26957.67773	12987.06543				5781.083496			16905.89648
O70251	Elongation factor 1-beta OS=Mus musculus OX=10090 GN=Eef1b PE=1 SV=5	O70251	TPAGLQVLNDYLADK		Unique	78.3629	809.4277	2	3.019	0.000003465	712207.6875	1066470.844	4783577.125	683473.4531	79538.72656	342625.5938	417557.8203	1940339.656	469375.5313
O70252	Heme oxygenase 2 OS=Mus musculus OX=10090 GN=Hmox2 PE=1 SV=1	O70252	MADLSELLK	1xOxidation [M1]	Unique	58.216	518.27277	2	1.242	0.000006775			40973.02344	29993.66016	49404.21094		36585.02344	38409.49609	41010.16797
O70293	G protein-coupled receptor kinase 6 OS=Mus musculus OX=10090 GN=Grk6 PE=1 SV=1	O70293	LEQGPCKDLFQELTR	1xCarbamidomethyl [C6]	Unique	64.444	611.97678	3	3.147	0.000003465	113658.6719	56838.05078	4023.905518		57559.94922	128215.9766	46823.95703	48688.99609	74967.73438
O70293	G protein-coupled receptor kinase 6 OS=Mus musculus OX=10090 GN=Grk6 PE=1 SV=1	O70293	SLCSQLLSKDPAER	1xCarbamidomethyl [C3]	Unique	47.1311	535.27515	3	2.079	0.000003465	36011.21875	39211.05078	20369.31641	26447.07617	38445.49219	63586.87109	31938.9707	39293.27344	36426.54688
O70305	Ataxin-2 OS=Mus musculus OX=10090 GN=Atxn2 PE=1 SV=1	O70305	AASHTSDFNPNAGSDQR		Unique	19.8492	592.26284	3	2.117	0.000003465	763443.3125	644753.4375	548448.5625	132513.1406	193899.6719	432947.1563	385479.9688	415984.9375	544798.125
O70305	Ataxin-2 OS=Mus musculus OX=10090 GN=Atxn2 PE=1 SV=1	O70305	ALTPSIEAK		Unique	34.1328	465.26849	2	0.858	0.00008875	869869.375	542200	812379.3125	82851.42188	196217.2813	258174.1875	455316.7813	438589.625	469692.625
O70305	Ataxin-2 OS=Mus musculus OX=10090 GN=Atxn2 PE=1 SV=1	O70305	ASETSPSFSK		Unique	21.1818	520.74857	2	1.411	0.000003465	407527.1563	122640.7734	354051.75	51560.88672	56839.30469	120759.9297	218236.9844	165142.6406	231634.5625
O70305	Ataxin-2 OS=Mus musculus OX=10090 GN=Atxn2 PE=1 SV=1	O70305	DAFTDSALSAK		Unique	41.1047	563.27507	2	1.647	0.000003465	484970.6875	346743.0625	524023.625		128457.6875	302186.7188	273269.9688	265364.9375	280740.4375
O70305	Ataxin-2 OS=Mus musculus OX=10090 GN=Atxn2 PE=1 SV=1	O70305	DLIKDKTEASAK		Unique	20.1478	440.24494	3	1.913	0.000003465	227005.75	56783.10938	187939.3281	12351.6377	18941.43945	62571.82422	81450.80469	94120.11719	120733.1797
O70305	Ataxin-2 OS=Mus musculus OX=10090 GN=Atxn2 PE=1 SV=1	O70305	EVLSWGSGR		Unique	43.5715	495.75358	2	1.024	0.00002305	437873.8125	234335.7969	343241.9063	50312.70313	69188.1875		248437.7813	213263.2813	270825.5625
O70305	Ataxin-2 OS=Mus musculus OX=10090 GN=Atxn2 PE=1 SV=1	O70305	LQDQRQNSPAGSKENVK		Unique	15.2516	633.66085	3	2.098	0.000003465		48445.81641	14811.10352	7343.71582	25105.2832	26630.07617	18041.20117	20499.11133	25663.57031
O70305	Ataxin-2 OS=Mus musculus OX=10090 GN=Atxn2 PE=1 SV=1	O70305	MGQPGPGSMPSR		Unique	27.3291	601.2766	2	1.797	0.000003465	590900.125	582958.9375	463986.3438	107808.0938	171555.3438	303599.9688	377317.4063	361298.875	431279.9375
O70305	Ataxin-2 OS=Mus musculus OX=10090 GN=Atxn2 PE=1 SV=1	O70305	NGGIYEGVFK		Unique	50.3726	542.27715	2	1.408	0.000003465	369871.5313	307823.5313	344120.25		168030.5	219010.1406	186270.6719	298219.4375	239272.9688
O70305	Ataxin-2 OS=Mus musculus OX=10090 GN=Atxn2 PE=1 SV=1	O70305	RGPEVTSQGVQTSSPACK	1xCarbamidomethyl [C17]	Unique	24.1372	630.31091	3	2.855	0.000003465	127949.2188	18319.36523	144700.3438	4902.155762		36703.91406	51378.80469	59176.0625	77073.92188
O70305	Ataxin-2 OS=Mus musculus OX=10090 GN=Atxn2 PE=1 SV=1	O70305	STESSSGPKREEIMESVLFK		Unique	56.8075	747.707	3	2.7	0.000003465	139658.3906	159881.8125	205406.0781	41561.48828	70116.60156	167256.1563	156324.2813	95212.01563	106966.0625
O70305	Ataxin-2 OS=Mus musculus OX=10090 GN=Atxn2 PE=1 SV=1	O70305	VALENDDRSEEEKYTAVQR		Unique	31.8342	563.77527	4	1.526	0.000003465	1197131.75	1225628.25	1071413.75	279832.1875	420760.25	840397.3125	766491.75	821129.3125	865012.0625
O70309	Integrin beta-5 OS=Mus musculus OX=10090 GN=Itgb5 PE=1 SV=2	O70309	DALHLLVFTTDDVPHIALDGK		Unique	94.4492	573.30786	4	2.615	0.000003465	188875.1563	211030.9375	168110.0781	387966.875	885200.4375	1020265.813	237038.4219	300554.375	252152.5938
O70309	Integrin beta-5 OS=Mus musculus OX=10090 GN=Itgb5 PE=1 SV=2	O70309	HLLPLTDRVDSFNEEVR		Unique	62.784	680.68836	3	2.121	0.000003465	142820.75	179394.3125	176466.2969	690131.25	1060306.406	1903563.375	584687.4688	705678.9688	866641.1563
O70309	Integrin beta-5 OS=Mus musculus OX=10090 GN=Itgb5 PE=1 SV=2	O70309	HLLPLTDRVDSFNEEVRK		Unique	54.7289	542.79169	4	1.518	0.000003465	236378.4375	314265.1563	259086.0938	623331.25	952706.125	1411860.375	511763.5938	574381.1875	568364.3125
O70309	Integrin beta-5 OS=Mus musculus OX=10090 GN=Itgb5 PE=1 SV=2	O70309	KDALHLLVFTTDDVPHIALDGK		Unique	83.0769	605.33102	4	2.969	0.000003465	124745.9688	99839.21094	103128.4688	283463.3438	587787.25	410678.9375	222006.5625	211873.5156	236402.7031
O70309	Integrin beta-5 OS=Mus musculus OX=10090 GN=Itgb5 PE=1 SV=2	O70309	KPISTHTVDFAFNK		Unique	44.6101	535.61945	3	2.259	0.000003465	94063	43032.53516	88624.69531	78496.82813	128566.7031	197003.7188	90752.22656	100279.2266	91268.45313
O70309	Integrin beta-5 OS=Mus musculus OX=10090 GN=Itgb5 PE=1 SV=2	O70309	LAENNINLIFAVTK		Unique	80.9741	780.44316	2	2.564	0.000003465	239423.625	336031.875	200386.5625	386017.5313	796993.875	698138.3125	251817.5625	296234.75	341299.7188
O70309	Integrin beta-5 OS=Mus musculus OX=10090 GN=Itgb5 PE=1 SV=2	O70309	LGFGSFVDKDISPFSYTAPR		Unique	83.6906	735.37231	3	3.773	0.000003465	232157.4531	351315.4063	405146.125	1135122.5	1127013.625	2217491	855742.75	771869.9375	587900.375
O70309	Integrin beta-5 OS=Mus musculus OX=10090 GN=Itgb5 PE=1 SV=2	O70309	NGCEGEIESPASSTHVLR	1xCarbamidomethyl [C3]	Unique	37.3037	648.30252	3	2.882	0.000003465	174301.3594	201353	199214.4219	244367.7188	407805.8438	993397.125	312912.7813	303132.75	455758
O70309	Integrin beta-5 OS=Mus musculus OX=10090 GN=Itgb5 PE=1 SV=2	O70309	NIIQLIINAYSSIR		Unique	99.12	539.98246	3	2.369	0.000003465	38574.54297	61269.83594	29920.38477	47788.01563	60166.59766	86560.35938	12200.32129	13141.12207	9886.796875
O70309	Integrin beta-5 OS=Mus musculus OX=10090 GN=Itgb5 PE=1 SV=2	O70309	NLPLSSK		Unique	27.7156	379.72403	2	0.691	0.0002632	579468.375	500377.3125	495787.1563	928886.5	1526121.25	2209428.5	908735.875	1019789.188	1010854.063
O70309	Integrin beta-5 OS=Mus musculus OX=10090 GN=Itgb5 PE=1 SV=2	O70309	QAAQSFTLRPVGFR		Unique	56.2722	526.62297	3	1.848	0.000003465	741935.5625	380678.3125	704664.0625	749909.125	1226864.375	2533276.75	886167.125	966041.6875	1040378.438
O70309	Integrin beta-5 OS=Mus musculus OX=10090 GN=Itgb5 PE=1 SV=2	O70309	YEMASNPLYR		Unique	46.0789	622.29252	2	1.38	0.000003465	263733.6563		198041.0781	387405.125	599791.3125	797307.3125	373428.375	425726.2813	424546.8125
O70309	Integrin beta-5 OS=Mus musculus OX=10090 GN=Itgb5 PE=1 SV=2	O70309	YQTNPCIGYK	1xCarbamidomethyl [C6]	Unique	32.3509	622.29222	2	1.579	0.000003465	162657.6719	153631.2188	137196.4219	270877.9375	415800.9688	597333.625	280542.0313	302098.75	270188.75
O70310	Glycylpeptide N-tetradecanoyltransferase 1 OS=Mus musculus OX=10090 GN=Nmt1 PE=1 SV=1	O70310	AIELFSVGQGPAK		Unique	63.1743	658.86382	2	1.564	0.000003465	950250.3125	485056.875	878701.75	309920.4688	505531.1875	1053325.25	688250.0625	724852	741229.8125
O70310	Glycylpeptide N-tetradecanoyltransferase 1 OS=Mus musculus OX=10090 GN=Nmt1 PE=1 SV=1	O70310	DIPVVHQLLSR		Unique	68.9326	638.87239	2	1.286	0.000003465	676205.4063	617017.25	590633.2813	216205.3828	446847.7813	628128.1719	440212.3594	487490.4688	473846.125
O70310	Glycylpeptide N-tetradecanoyltransferase 1 OS=Mus musculus OX=10090 GN=Nmt1 PE=1 SV=1	O70310	EKGSDMESTQDQPVK		Unique	18.1464	560.25807	3	1.461	0.000003465	229438.8281	127197.5781	201326.0625	47431.92969	75352.91406	209630.5	133935.5469	131826.2969	140924.2656
O70310	Glycylpeptide N-tetradecanoyltransferase 1 OS=Mus musculus OX=10090 GN=Nmt1 PE=1 SV=1	O70310	FGIGDGNLQYYLYNWK		Unique	90.353	650.98425	3	0.84	0.000111	401948.5313	512908.0313	445307.0938	149388.9219	335357.4688	510864.9063	315236.7188	286611.875	282058.1563
O70310	Glycylpeptide N-tetradecanoyltransferase 1 OS=Mus musculus OX=10090 GN=Nmt1 PE=1 SV=1	O70311; O70310	GFDVFNALDLMENK		NotUnique	97.8236	538.26102	3	1.854	0.000003465	171325.0469	104205.8672	171529.0156	61108.15234		181685.4219	119668.9375		168018.3125
O70310	Glycylpeptide N-tetradecanoyltransferase 1 OS=Mus musculus OX=10090 GN=Nmt1 PE=1 SV=1	O70310	GSDMESTQDQPVK		Unique	19.8937	711.31408	2	2.675	0.000003465	673725.4375	325934.25	461417.0313	129876.6016	279102.7188	462046.7188	320799.7813	357420.1563	397703.1875
O70310	Glycylpeptide N-tetradecanoyltransferase 1 OS=Mus musculus OX=10090 GN=Nmt1 PE=1 SV=1	O70310	KDIPVVHQLLSR		Unique	53.5283	468.949	3	2.664	0.000003465	847052.875	938500.3125	885004.625	321943.1875	617230.875	824998	676531.875	708587.0625	741957.75
O70310	Glycylpeptide N-tetradecanoyltransferase 1 OS=Mus musculus OX=10090 GN=Nmt1 PE=1 SV=1	O70310	KLVGFISAIPANIHIYDTEKK		Unique	75.2523	590.08598	4	1.803	0.000003465	898389.0625	1096784.625	791225.5625	463876.2188	667482.4375	422675.5938	581009.75	769529.9375	587598.8125
O70310	Glycylpeptide N-tetradecanoyltransferase 1 OS=Mus musculus OX=10090 GN=Nmt1 PE=1 SV=1	O70310	LGEVVNTHGPVEPDKDNIR		Unique	38.39	697.02718	3	3.171	0.000003465	867090.8438	1219275.594	1059663.219	521255.8594	599248.8125	571677.0625	897590.2188	932298.625	1212631
O70310	Glycylpeptide N-tetradecanoyltransferase 1 OS=Mus musculus OX=10090 GN=Nmt1 PE=1 SV=1	O70310	LKFGIGDGNLQYYLYNWK		Unique	89.5994	731.37748	3	1.815	0.000003465	158391.3594	251432.3281	100378.6953	80176.53906	106061.9844	215906.2031	92019.89063	107098.1875	85584.97656
O70310	Glycylpeptide N-tetradecanoyltransferase 1 OS=Mus musculus OX=10090 GN=Nmt1 PE=1 SV=1	O70310	LYRLPETPK		Unique	39.0744	558.82439	2	1.262	0.000003465	314249	613104.6875	216319.0469	160445.125	299885.9063	639886.5625	268413.7188	283261.0938	380934.125
O70310	Glycylpeptide N-tetradecanoyltransferase 1 OS=Mus musculus OX=10090 GN=Nmt1 PE=1 SV=1	O70310	MKGFDVFNALDLMENK		Unique	95.6086	624.63939	3	2.187	0.000003465	343307.9063	354328.5625	274326.8125	130592.0547	260671.125	331653.125	252551.4063	316558.5625	234748.875
O70310	Glycylpeptide N-tetradecanoyltransferase 1 OS=Mus musculus OX=10090 GN=Nmt1 PE=1 SV=1	O70310	MTSLPAER		Unique	26.5881	452.7314	2	0.821	0.0001172	1707350.5	833912.125	1436668.25	452255.7813	646285.9375	1730382	974143.4375	999865.125	1367743.875
O70310	Glycylpeptide N-tetradecanoyltransferase 1 OS=Mus musculus OX=10090 GN=Nmt1 PE=1 SV=1	O70310	SGLSPANDTGAK		Unique	19.9176	559.27774	2	1.92	0.000003465	1133498.75	864680.25	1130963.125	306070.375	522229.125	821217.25	725236.75	775738.125	773598.125
O70310	Glycylpeptide N-tetradecanoyltransferase 1 OS=Mus musculus OX=10090 GN=Nmt1 PE=1 SV=1	O70310	SYQFWDTQPVPK		Unique	60.1051	748.36424	2	2.069	0.000003465	1112542.25	1288449.656	1296887.938	537560.3594	921095.1563	245973.2031	1110036.953	1042604.484	961750.5781
O70310	Glycylpeptide N-tetradecanoyltransferase 1 OS=Mus musculus OX=10090 GN=Nmt1 PE=1 SV=1	O70310	TAGLRPMEK		Unique	22.345	501.77372	2	1.63	0.000003465	955568.75	915003.375	886995.3125	274869.25	554570	770482.8125	652690.8125	719846.6875	766368.3125
O70310	Glycylpeptide N-tetradecanoyltransferase 1 OS=Mus musculus OX=10090 GN=Nmt1 PE=1 SV=1	O70311; O70310	VAPVLIR		NotUnique	42.6667	384.26042	2	0.689	0.0002655	7901459	8811163	7129179	3182336.25	5671357	7310551.5	5817534	6593559.5	7458741.5
O70310	Glycylpeptide N-tetradecanoyltransferase 1 OS=Mus musculus OX=10090 GN=Nmt1 PE=1 SV=1	O70311; O70310	VAPVLIREITR		NotUnique	55.6945	422.9346	3	1.501	0.000003465	59863.79297	176199.75	46929.05469	80470.67969	79880.92188	188430.6094	91389.97656	95031.29688	103464.7891
O70311	Glycylpeptide N-tetradecanoyltransferase 2 OS=Mus musculus OX=10090 GN=Nmt2 PE=1 SV=1	O70311	AMELLSACQGPAR	1xCarbamidomethyl [C8]	Unique	48.0268	702.34222	2	2.32	0.000003465	2567073.25	2016822.625	1259197.5	847976.5	1390497.125	2721790.75	1251395.875	1595236	1730193.5
O70311	Glycylpeptide N-tetradecanoyltransferase 2 OS=Mus musculus OX=10090 GN=Nmt2 PE=1 SV=1	O70311	CPGTDSEKVGLVLQ	1xCarbamidomethyl [C1]	Unique	49.9461	751.87928	2	2.659	0.000003465	607889.457	1120379.695	455130.3594	310553.625	774914.1914	1174479.75	603465.8203	660779.4297	712075.4297
O70311	Glycylpeptide N-tetradecanoyltransferase 2 OS=Mus musculus OX=10090 GN=Nmt2 PE=1 SV=1	O70311	EHIIDTFVVENPSGK		Unique	54.8033	562.2896	3	2.344	0.000003465	1809446	1340925.75	2016177.125	701818.4375	1274488.25	1753161.75	1424065.5	1332500.625	1411111.75
O70311	Glycylpeptide N-tetradecanoyltransferase 2 OS=Mus musculus OX=10090 GN=Nmt2 PE=1 SV=1	O70311	EKPNSGGTKSDSASDSQEIK		Unique	15.3171	688.99459	3	3.208	0.000003465	120904.1563	96164.83594	94934.75781	34966.25781	73892.70313	125740.8672	85474.36719	82742.92969	96575.85938
O70311	Glycylpeptide N-tetradecanoyltransferase 2 OS=Mus musculus OX=10090 GN=Nmt2 PE=1 SV=1	O70311	LKFGIGDGNLQYYLYNWR		Unique	91.9372	740.7128	3	1.551	0.000003465	130093.6563	195750.3281	86535.28906	81626.90625		245367.7969	53960.09766	89093.17969
O70311	Glycylpeptide N-tetradecanoyltransferase 2 OS=Mus musculus OX=10090 GN=Nmt2 PE=1 SV=1	O70311	LKGFDVFNALDLMENK		Unique	96.9122	618.65392	3	2.514	0.000003465	995955.7813	1004718.688	908640.0938	460883.1875	916663.125	1013005.688	919685.625	745277.6875	740786.5938
O70311	Glycylpeptide N-tetradecanoyltransferase 2 OS=Mus musculus OX=10090 GN=Nmt2 PE=1 SV=1	O70311	LKGFDVFNALDLMENK	1xOxidation [M13]	Unique	82.9121	623.98523	3	1.918	0.000003465	103584.5625	108813.8516	175099.7031	129768.1875	169443		150235.3906	201223.25	157825.3438
O70311	Glycylpeptide N-tetradecanoyltransferase 2 OS=Mus musculus OX=10090 GN=Nmt2 PE=1 SV=1	O70311	LNEVITSHGAIEPDKDNIR		Unique	41.1319	707.70269	3	3.243	0.000003465	1784304	2773506.375	2141942.313	827533.7969	2025782.094	2209572.469	1791975.531	1901588.969	1474797
O70311	Glycylpeptide N-tetradecanoyltransferase 2 OS=Mus musculus OX=10090 GN=Nmt2 PE=1 SV=1	O70311	LQDIQRAMELLSACQGPAR	1xCarbamidomethyl [C14]	Unique	73.0829	540.02804	4	0.074	0.005612	59879.07422	290469.7607	38603.03906	80430.35938	164494.3877	157307.2432	82493.35938	101093.4128	158143.0745
O70311	Glycylpeptide N-tetradecanoyltransferase 2 OS=Mus musculus OX=10090 GN=Nmt2 PE=1 SV=1	O70311	LTDFLSFYTLPSTVMHHPAHK		Unique	84.1436	611.31259	4	3.342	0.000003465	2493946.938	2787950.125	1383281.531	29811.54688	2284317.281	2109993.063	365556.8945	2095829.281	2437959.75
O70311	Glycylpeptide N-tetradecanoyltransferase 2 OS=Mus musculus OX=10090 GN=Nmt2 PE=1 SV=1	O70311	LVGFISAIPANIR		Unique	79.6273	685.91132	2	1.691	0.000003465	924868.9375	1074666.25	1044141.938	523612.2813	769026.3125	918647.0625	994815.3125	882610.4375	804809.875
O70311	Glycylpeptide N-tetradecanoyltransferase 2 OS=Mus musculus OX=10090 GN=Nmt2 PE=1 SV=1	O70311	QFHLAPVMDDAEVAHWFLPR		Unique	94.3978	595.54781	4	3.048	0.000003465	531570.5	947919.75	470831.9688	265986.25	636510	841378.6875	376363.75	518689.6875	534444.25
O70318	Band 4.1-like protein 2 OS=Mus musculus OX=10090 GN=Epb41l2 PE=1 SV=2	O70318	AKEVENEQTPVSEPEEEKGSQPGPPVER		Unique	32.782	1026.1619	3	4.081	0.000003465	9880007.063	4751102.398	8639994.141	1836297.465	3329735.938	13575290.84	5819172.984	6790956.156	7361028.688
O70318	Band 4.1-like protein 2 OS=Mus musculus OX=10090 GN=Epb41l2 PE=1 SV=2	O70318	AKGDAEEMAQR		Unique	16.0695	402.52425	3	0.938	0.00005185	174582.9219	84961.32813	183776.375	34871.81641	73502.48438	208807.8281	79670.84375	116586.3906	166646.3281
O70318	Band 4.1-like protein 2 OS=Mus musculus OX=10090 GN=Epb41l2 PE=1 SV=2	O70318	AKGQVLFDR		Unique	30.0852	517.29311	2	0.799	0.0001334	815670.0938	866896.8125	663718.5	154170.4063	882167.6563	1811516.031	710111.7969	757609.25	972063.375
O70318	Band 4.1-like protein 2 OS=Mus musculus OX=10090 GN=Epb41l2 PE=1 SV=2	O70318	ATPLPAEGK		Unique	22.7219	442.24783	2	1.343	0.000003465	3361998.359	1921730.75	3903623.609	720179.3125	1272456.5	3293692.672	2468825.906	2384445.523	2567220.719
O70318	Band 4.1-like protein 2 OS=Mus musculus OX=10090 GN=Epb41l2 PE=1 SV=2	O70318	DKEETIQDTQEEK		Unique	17.1777	531.58122	3	1.63	0.000003465	103010.6953		172577.9531	13253.25391		100870.5469	75638.50781	59243.33594	69574.09375
O70318	Band 4.1-like protein 2 OS=Mus musculus OX=10090 GN=Epb41l2 PE=1 SV=2	O70318	DSEGVDIK		Unique	22.5717	431.7113	2	0.95	0.00004709	3700637	2974864	4229362	1756432.25	3812766	5257686	3320724	3551807	4191460
O70318	Band 4.1-like protein 2 OS=Mus musculus OX=10090 GN=Epb41l2 PE=1 SV=2	O70318	DSKSPTKATPLPAEGK		Unique	22.9725	407.47294	4	0.498	0.0006583	153496.2344	519016.0625	79958.6875	194272.375		274658.2813	238868.5469		315066.0625
O70318	Band 4.1-like protein 2 OS=Mus musculus OX=10090 GN=Epb41l2 PE=1 SV=2	O70318	DYFGLLFQDHPEQK		Unique	73.84	579.614	3	1.508	0.000003465	1090121.375	911549.3125	1505253.875	422449.1875	1530288.5	1341309.75	990919.5	875319.8125	1395923.25
O70318	Band 4.1-like protein 2 OS=Mus musculus OX=10090 GN=Epb41l2 PE=1 SV=2	O70318	EAAVPDAVPDR		Unique	33.1171	570.28789	2	1.509	0.000003465	950781.3125	126428.3438	960774.3125			638430.5625	388309.0938	433988.6563	550646.25
O70318	Band 4.1-like protein 2 OS=Mus musculus OX=10090 GN=Epb41l2 PE=1 SV=2	O70318	EAREQHPDMSVTR		Unique	20.2904	519.24778	3	2.495	0.000003465	1889170.953	2976426.813	999174.8672	1127115.148	2010705.25	5187623.5	1970231.453	2006851.375	2769876.719
O70318	Band 4.1-like protein 2 OS=Mus musculus OX=10090 GN=Epb41l2 PE=1 SV=2	O70318	EAREQHPDMSVTR	1xOxidation [M9]	Unique	14.6102	524.57919	3	1.854	0.000003465	36973.97656	75442.07813	34139.99609	74799.39063	86047.6875	109696.8359	63554.83594	67323.15625	83969.91406
O70318	Band 4.1-like protein 2 OS=Mus musculus OX=10090 GN=Epb41l2 PE=1 SV=2	O70318	EASTLIDRPAPQFER		Unique	46.7394	865.44692	2	2.992	0.000003465	14530796.06	17839840.94	10717933.5	7595564.938	15242282.06	31343730.25	13145835.06	15420208.03	17949392.38
O70318	Band 4.1-like protein 2 OS=Mus musculus OX=10090 GN=Epb41l2 PE=1 SV=2	O70318	ELEEKVSELHK		Unique	26.7081	447.57335	3	1.847	0.000003465	1810659	3939211.75	1364379.125	1557966	2806340.5	5682769.5	2219007.75	2582328.75	3361982.25
O70318	Band 4.1-like protein 2 OS=Mus musculus OX=10090 GN=Epb41l2 PE=1 SV=2	O70318	ELEEKVSELHKTHR		Unique	23.053	578.97647	3	2.46	0.000003465	794843.1563	2314387.938	381204.7344	1109559.031	2186583.625	2883751	1373495.375	1582604.25	1360701.938
O70318	Band 4.1-like protein 2 OS=Mus musculus OX=10090 GN=Epb41l2 PE=1 SV=2	O70318	EMSPGHGPGETR		Unique	16.1751	627.78011	2	1.868	0.000003465			211250.2344			83747.73438	57227.1875	82471.92188	87840.98438
O70318	Band 4.1-like protein 2 OS=Mus musculus OX=10090 GN=Epb41l2 PE=1 SV=2	O70318	EQHPDMSVTR		Unique	20.8518	600.27768	2	1.755	0.000003465	12390741.25	8563980.125	11916701.75	3433438.875	7130959.375	20611883.5	9543270.75	9947386.75	11627363
O70318	Band 4.1-like protein 2 OS=Mus musculus OX=10090 GN=Epb41l2 PE=1 SV=2	O70318	ETKEVQTSELKAEVASQK		Unique	31.3985	669.01944	3	3.175	0.000003465	978620.7813	1044572.094	653076.6563	386927.0156	793894	1929680.125	875825.9375	1065271.625	1219176.875
O70318	Band 4.1-like protein 2 OS=Mus musculus OX=10090 GN=Epb41l2 PE=1 SV=2	O70318	EVENEQTPVSEPEEEKGSQPGPPVER		Unique	35.348	959.78336	3	3.127	0.000003465	989804.625	614698.0625	960779.75	246068.2344	397898.3125	1424408.25	757361.9375	779654.625	872702.8125
O70318	Band 4.1-like protein 2 OS=Mus musculus OX=10090 GN=Epb41l2 PE=1 SV=2	O70318	EVPIVQTETK		Unique	34.8833	572.31658	2	1.465	0.000003465	2577413.25	1139349.25	2279185	592356.8125	751966.5	2365096.5	1693044.75	1485269.625	1818917.875
O70318	Band 4.1-like protein 2 OS=Mus musculus OX=10090 GN=Epb41l2 PE=1 SV=2	O70318	EVQTSELK		Unique	20.5513	467.24776	2	1.027	0.00002305	2227475.5	838897.6875	2947879.25	398730.0313	898743.125	2900503.5	1572730	1679577.5	1831732.625
O70318	Band 4.1-like protein 2 OS=Mus musculus OX=10090 GN=Epb41l2 PE=1 SV=2	O70318	EVQTSELKAEVASQK		Unique	32.6522	823.93338	2	3.9	0.000003465	9262703.188	5840473.719	9685065.188	2387845.061	4576290.25	15466740.96	7268207	7513689.688	8857870.656
O70318	Band 4.1-like protein 2 OS=Mus musculus OX=10090 GN=Epb41l2 PE=1 SV=2	O70318	EVQTSELKAEVASQKATK		Unique	31.2447	649.68466	3	3.066	0.000003465	988666.0938	1661487.563	586888.4063	1685848.188	2923993.625	3658356.75	2242741.563	2121941.25	2261479.438
O70318	Band 4.1-like protein 2 OS=Mus musculus OX=10090 GN=Epb41l2 PE=1 SV=2	O70318	FIPPWLK		Unique	73.9404	450.77054	2	0.628	0.0003609	4812341	3954917.25	5231119	2928712.5	4426222	5126437	4279219	4402983	3569137.75
O70318	Band 4.1-like protein 2 OS=Mus musculus OX=10090 GN=Epb41l2 PE=1 SV=2	O70318	FIPPWLKK		Unique	58.5373	514.8183	2	1.006	0.00002563	4333260	5996816.5	3565405.75	3100733	5131016.5	9007360	4678063	4865130	5422688
O70318	Band 4.1-like protein 2 OS=Mus musculus OX=10090 GN=Epb41l2 PE=1 SV=2	Q9WV92; O70318	FLTLGSK		NotUnique	43.503	383.22893	2	0.675	0.0002919	24516426	26225152	20125506	11344910	22018908	40175476	21047964	23175312	26111064
O70318	Band 4.1-like protein 2 OS=Mus musculus OX=10090 GN=Epb41l2 PE=1 SV=2	O70318	FYPPDPSQLTEDITR		Unique	71.727	593.62464	3	2.467	0.000003465	1233198.875	1407788.625	874418.6875	699543.9375	1389575.375	1363995.5	997276.875	1266430.875	1314918.125
O70318	Band 4.1-like protein 2 OS=Mus musculus OX=10090 GN=Epb41l2 PE=1 SV=2	O70318	GDAEEMAQR		Unique	17.3709	503.71637	2	1.445	0.000003465	239702.1406	132147.9688	229862.0156	46481.82813	106333.3828	361523.625	151895.4844	160282.375	221479.4063
O70318	Band 4.1-like protein 2 OS=Mus musculus OX=10090 GN=Epb41l2 PE=1 SV=2	Q9WV92; O70318; P48193	GGISETRIEK		NotUnique	22.3088	545.2988	2	0.623	0.0003698	289847.5625	412631.625	172904.625	199317.0625	306387.9688	764908.4375	341428	299961.9063	411097.0313
O70318	Band 4.1-like protein 2 OS=Mus musculus OX=10090 GN=Epb41l2 PE=1 SV=2	Q9WV92; O70318; P48193	GGISETRIEKR		NotUnique	18.5464	623.34896	2	1.469	0.000003465	593742.6563	1348719.813	237266.7891	585099.1094	1032488.625	2481069.625	721493.4063	909989.5	1229624.5
O70318	Band 4.1-like protein 2 OS=Mus musculus OX=10090 GN=Epb41l2 PE=1 SV=2	O70318	GKDPSENR		Unique	10.5103	451.71993	2	0.917	0.00006214	3202.063232	2084.082764			5977.580078	3217.215576	1860.946899	1507.173828	2719.506104
O70318	Band 4.1-like protein 2 OS=Mus musculus OX=10090 GN=Epb41l2 PE=1 SV=2	O70318	GKDPSENRGISR		Unique	14.7887	439.22846	3	1.297	0.000003465		18753.36719		6911.165527	22415.39063	22590.38867	7519.164551	11775.24316	15081.97363
O70318	Band 4.1-like protein 2 OS=Mus musculus OX=10090 GN=Epb41l2 PE=1 SV=2	O70318	GLSPAQADSQFLENAK		Unique	53.1373	559.28123	3	2.471	0.000003465	9906535	6081736.5	9182404	3529887.5	6420188	12548494	7019935.5	7851277.5	9897144
O70318	Band 4.1-like protein 2 OS=Mus musculus OX=10090 GN=Epb41l2 PE=1 SV=2	O70318	GLSPAQADSQFLENAKR		Unique	48.4394	611.3148	3	2.842	0.000003465	14692719.13	20738841.53	12389803.56	11692941.83	19425188.47	29769708.97	16554176.08	17858190.31	20886013.28
O70318	Band 4.1-like protein 2 OS=Mus musculus OX=10090 GN=Epb41l2 PE=1 SV=2	O70318	GQVLFDR		Unique	36.6345	417.72688	2	0.658	0.0003199	2252964.5	2695424.5	3266336.5	1877716.125	4050263.25	5047208	3529682.5	3196584.5	2772734.5
O70318	Band 4.1-like protein 2 OS=Mus musculus OX=10090 GN=Epb41l2 PE=1 SV=2	O70318	GSDQAGADASKEK		Unique	13.4101	421.865	3	0.182	0.003271	17617.30273	5174.006836	13941.76758		10494.94629	18010.74023	5002.061035	7285.625488	7846.117188
O70318	Band 4.1-like protein 2 OS=Mus musculus OX=10090 GN=Epb41l2 PE=1 SV=2	O70318	HLEVQVEVR		Unique	37.4704	554.8092	2	1.712	0.000003465	664482.375	579215.3125	697120.8125	200020.4063	643442.5625	1365918	456017	369200.125	380171.9688
O70318	Band 4.1-like protein 2 OS=Mus musculus OX=10090 GN=Epb41l2 PE=1 SV=2	O70318	IVITGDAALDHDQALAQAIR		Unique	63.3935	697.71101	3	3.647	0.000003465	5823813.25	3891615.688	7149534.125	1621389.063	4091810.5	5398592.5	4459455.625	5033454.375	5818895.125
O70318	Band 4.1-like protein 2 OS=Mus musculus OX=10090 GN=Epb41l2 PE=1 SV=2	O70318	IVITGDAALDHDQALAQAIREAR		Unique	66.6995	612.58045	4	2.43	0.000003465	462415.8438	1471580.125	296413.5625	854394.9375	1262297.75	1634512.25	722409.125	799809.5	1102932.375
O70318	Band 4.1-like protein 2 OS=Mus musculus OX=10090 GN=Epb41l2 PE=1 SV=2	O70318	KDKEETIQDTQEEK		Unique	16.2509	574.27928	3	2.201	0.000003465	185348.2813	26977.95703	232764.3281	13180.30566	33655.59766	197263.6875	93491.64063	115156.2344	52936.98047
O70318	Band 4.1-like protein 2 OS=Mus musculus OX=10090 GN=Epb41l2 PE=1 SV=2	O70318	KHLEVQVEVR		Unique	33.2906	618.85655	2	1.853	0.000003465	7007792.5	3971141.688	6758466.75	2714391.188	4705751	8846791.625	5412264.25	4736913.188	2137348.875
O70318	Band 4.1-like protein 2 OS=Mus musculus OX=10090 GN=Epb41l2 PE=1 SV=2	O70318	LGVCANGLLIYK	1xCarbamidomethyl [C4]	Unique	67.6044	660.8709	2	2.325	0.000003465	1986426.125	1584498.5	1832230	893845.6875	1722287.5	2638416.25	1541809.25	1579695.875	1735963.125
O70318	Band 4.1-like protein 2 OS=Mus musculus OX=10090 GN=Epb41l2 PE=1 SV=2	O70318	LGVCANGLLIYKDR	1xCarbamidomethyl [C4]	Unique	59.6359	531.29235	3	2.369	0.000003465	1733496.625	2559576.25	1031098.375	1353219	2078041.375	3061355.25	1790803.125	1847185	2548123
O70318	Band 4.1-like protein 2 OS=Mus musculus OX=10090 GN=Epb41l2 PE=1 SV=2	Q9WV92; O70318; Q9Z2H5	LSMYGVDLHHAK		NotUnique	41.9597	685.84804	2	2.044	0.000003465	6295875	5171920	7877503	2053056.422	5511627.375	8787805.156	5900775.625	5274993	6070847.422
O70318	Band 4.1-like protein 2 OS=Mus musculus OX=10090 GN=Epb41l2 PE=1 SV=2	O70318	LSMYGVDLHHAKDSEGVDIK		Unique	51.1394	738.7005	3	2.866	0.000003465	4980470.563	6708688.625	1628569.969	2302164.594	2029993	9198310.25	2301900.594	3285801.375	5760046.75
O70318	Band 4.1-like protein 2 OS=Mus musculus OX=10090 GN=Epb41l2 PE=1 SV=2	O70318	LVSPEQPPK		Unique	26.2277	497.78201	2	1.132	0.00001237	4939506.5	4669347	5305679.5	2495970.5	5113618	9166060	4246839	5001033	5970938
O70318	Band 4.1-like protein 2 OS=Mus musculus OX=10090 GN=Epb41l2 PE=1 SV=2	O70318	LVSPEQPPKTK		Unique	22.8783	408.57123	3	1.948	0.000003465	3997556.938	10154456.13	3001368.656	5169237.625	8280992.875	13460267.25	6452602.813	6630249.125	7983297.75
O70318	Band 4.1-like protein 2 OS=Mus musculus OX=10090 GN=Epb41l2 PE=1 SV=2	O70318	NLPWLFTFNVK		Unique	98.4678	689.87952	2	1.523	0.000003465	2702034.5	4365861.5	3738294.5	2912944.25	4391090	4346576	3278310.75	3769558.75	2674028
O70318	Band 4.1-like protein 2 OS=Mus musculus OX=10090 GN=Epb41l2 PE=1 SV=2	Q9WV92; O70318	NWLDPAKEIK		NotUnique	51.8331	607.33256	2	1.346	0.000003465	361765.3438	496172.9375	535215.625	387307.7813	554928.5625	923191.9375	573668.1875	483726.4063	398833
O70318	Band 4.1-like protein 2 OS=Mus musculus OX=10090 GN=Epb41l2 PE=1 SV=2	O70318	NWLDPAKEIKR		Unique	46.409	457.25771	3	1.355	0.000003465	1154313.875	1823516.875	777852.5	1112827.125	1559380.375	2761935.5	1483587.875	1629197.125	1612000.375
O70318	Band 4.1-like protein 2 OS=Mus musculus OX=10090 GN=Epb41l2 PE=1 SV=2	O70318	QLKNLPWLFTFNVK		Unique	95.8	583.33509	3	2.047	0.000003465	173174.0313	379588.1875	98050.78906	143258.4531	199973.6719	434238.4688	172309.5	198029.1719	194505.75
O70318	Band 4.1-like protein 2 OS=Mus musculus OX=10090 GN=Epb41l2 PE=1 SV=2	O70318	QRSYNLVVAK		Unique	32.7928	393.2275	3	1.685	0.000003465	216314.5	809366.6875	182637.0625	145751.6406	555092.0625	1027556.188	552035.25	596949.6875	619855.25
O70318	Band 4.1-like protein 2 OS=Mus musculus OX=10090 GN=Epb41l2 PE=1 SV=2	O70318	RIVITGDAALDHDQALAQAIR		Unique	60.2501	749.7449	3	4.445	0.000003465	607262.4063	473885.5938	678669.7813	288666.5469	462159.3594	1285089.938	651267.9688	437119.1875	711808.1563
O70318	Band 4.1-like protein 2 OS=Mus musculus OX=10090 GN=Epb41l2 PE=1 SV=2	O70318	RLSMYGVDLHHAKDSEGVDIK		Unique	47.2277	593.30241	4	3.047	0.000003465	644443.5938	1228183.563	239549.3281	189426.3125	928505.6563	1912029.625	744083.9688	829947.875	1073600.781
O70318	Band 4.1-like protein 2 OS=Mus musculus OX=10090 GN=Epb41l2 PE=1 SV=2	O70318	SSVETQPAEEVR		Unique	24.1663	666.32545	2	2.478	0.000003465	1371170.625	288407.9063	1697889.75	139850.4375	337154.2813	1690809.375	948642	1008502.188	1003065.375
O70318	Band 4.1-like protein 2 OS=Mus musculus OX=10090 GN=Epb41l2 PE=1 SV=2	O70318	SSVETQPAEEVRK		Unique	20.5247	730.37327	2	2.167	0.000003465	1043390.438	216328.3438	1396180.688	86001.52734	171368.4609	912547.1563	603532.4219	653633.8594	712015.9531
O70318	Band 4.1-like protein 2 OS=Mus musculus OX=10090 GN=Epb41l2 PE=1 SV=2	O70318	SYNLVVAK		Unique	37.7941	447.25811	2	0.93	0.00005185	15328459	13323050	15049954	6698442.5	11771214	21865344	13812228	15352411	15270841
O70318	Band 4.1-like protein 2 OS=Mus musculus OX=10090 GN=Epb41l2 PE=1 SV=2	O70318	TEMVTISDASQR		Unique	36.4696	669.32277	2	0.268	0.002152	1186642.75		1166637.125			801151	433891.8125	543053.3125	705269.9375
O70318	Band 4.1-like protein 2 OS=Mus musculus OX=10090 GN=Epb41l2 PE=1 SV=2	O70318	TKFLTLGSK		Unique	40.3934	497.80034	2	0.942	0.00005185	156254.4375	194827.2188	114347.2891	103885.8047	236853.9063	444462.4375	158125.8281	165258	265640.1875
O70318	Band 4.1-like protein 2 OS=Mus musculus OX=10090 GN=Epb41l2 PE=1 SV=2	O70318	TQAQTREASTLIDRPAPQFER		Unique	44.9663	604.5654	4	2.102	0.000003465	52255.48438	264977.1875	41094.74609	196790.7656	306985.0938	218456.8281	166336.2813	156024.9531	196006.7344
O70318	Band 4.1-like protein 2 OS=Mus musculus OX=10090 GN=Epb41l2 PE=1 SV=2	O70318	VCEHLNLLEKDYFGLLFQDHPEQK	1xCarbamidomethyl [C2]	Unique	87.8305	743.8702	4	3.891	0.000003465	622836.375	360353.5938	337996.375	310557.0938	757518.3125	807356.75	398765.2188	452553.7813	393145.7188
O70318	Band 4.1-like protein 2 OS=Mus musculus OX=10090 GN=Epb41l2 PE=1 SV=2	O70318	VCVEHHTFYR	1xCarbamidomethyl [C2]	Unique	27.2839	449.88014	3	1.741	0.000003465	826724.2813	2019267.5	1341399.266	834690.7891	2420069.75	2292766.234	1845213.313	2018907.156	1174072.125
O70318	Band 4.1-like protein 2 OS=Mus musculus OX=10090 GN=Epb41l2 PE=1 SV=2	O70318	VRPAELEQFESTIGFK		Unique	72.2124	925.98628	2	3.865	0.000003465	2272165	2036560.125	1962957.5	700496.875	2286714.75	3325428.25	1554311.875	1999248.25	1735994.125
O70318	Band 4.1-like protein 2 OS=Mus musculus OX=10090 GN=Epb41l2 PE=1 SV=2	O70318	VRPAELEQFESTIGFKLPNHR		Unique	71.4367	823.44014	3	4.594	0.000003465	3498332.813	8842674.375	3804938.75	3140354.094	7628712	12642507.5	6178307	7703797.5	6277757.125
O70318	Band 4.1-like protein 2 OS=Mus musculus OX=10090 GN=Epb41l2 PE=1 SV=2	O70318	VTEGTIREEQEECDEELEEEPGQGAK	1xCarbamidomethyl [C13]	Unique	39.7965	997.77151	3	3.505	0.000003465	4364855.875	2971694.25	4584029.5	540862.625	1697326.25	4186982.75	2823635.875	3236482.875	3329229.375
O70318	Band 4.1-like protein 2 OS=Mus musculus OX=10090 GN=Epb41l2 PE=1 SV=2	O70318	VTLLDGTEYSCDLEK	1xCarbamidomethyl [C11]	Unique	59.4092	581.61019	3	2.277	0.000003465	310886.5313	330591.4688	254224.5313	248245.5625	301652.1875	510598.75	316922.6563	325818.4063	402810.6875
O70318	Band 4.1-like protein 2 OS=Mus musculus OX=10090 GN=Epb41l2 PE=1 SV=2	O70318	VTLLDGTEYSCDLEKR	1xCarbamidomethyl [C11]	Unique	53.9379	633.64377	3	2.653	0.000003465	9828648	13358435	7086906.5	5337644.5	10923264	16533734	9505940	10669461	12512828
O70318	Band 4.1-like protein 2 OS=Mus musculus OX=10090 GN=Epb41l2 PE=1 SV=2	O70318	VTLLDGTEYSCDLEKRAK	1xCarbamidomethyl [C11]	Unique	52.372	525.26757	4	2.309	0.000003465			121050.4453	540327.625	785859.125		482294.625
O70318	Band 4.1-like protein 2 OS=Mus musculus OX=10090 GN=Epb41l2 PE=1 SV=2	O70318	VVVHKETELAEEGEE		Unique	28.2912	849.4146	2	2.882	0.000003465	3681758.875	5051539.375	3197985.813	3043576.688	5122754.875	8592338.25	4754942.75	5113045.375	5052633.5
O70318	Band 4.1-like protein 2 OS=Mus musculus OX=10090 GN=Epb41l2 PE=1 SV=2	O70318	YFLCLQLR	1xCarbamidomethyl [C4]	Unique	73.9951	556.79983	2	0.952	0.00004709	2178048	3261191.25	1927583.75	1655949.25	3298460.5	3837106	938021.75	894206.8125	889721.5625
O70325	Phospholipid hydroperoxide glutathione peroxidase OS=Mus musculus OX=10090 GN=Gpx4 PE=1 SV=4	O70325	DIDGHMVCLDKYR	1xCarbamidomethyl [C8]	Unique	46.1532	406.19188	4	1.435	0.000003465	2156551.719	2179192.625	1033011.938	3688799.344	3549120.656	2429102.5	2534471.125	2247672.5	3218921.344
O70325	Phospholipid hydroperoxide glutathione peroxidase OS=Mus musculus OX=10090 GN=Gpx4 PE=1 SV=4	O70325	EFAAGYNVK		Unique	33.5962	499.75072	2	1.337	0.000003465	533032.375		499771.6563	294478.5625	549279.8125	744120.75	392835.625	402856.8125	494588.75
O70325	Phospholipid hydroperoxide glutathione peroxidase OS=Mus musculus OX=10090 GN=Gpx4 PE=1 SV=4	O70325	FLIDKNGCVVK	1xCarbamidomethyl [C8]	Unique	42.4106	431.57243	3	0.823	0.0001172	293550.875	476660.5313	138512.6719	347520.5313	534069.8125	739668.8125	346885.25	394218.4688	420930.2188
O70325	Phospholipid hydroperoxide glutathione peroxidase OS=Mus musculus OX=10090 GN=Gpx4 PE=1 SV=4	O70325	FLIDKNGCVVKR	1xCarbamidomethyl [C8]	Unique	35.7992	483.60604	3	1.445	0.000003465	182867.8281	318832.2813	45525.94531	301877.875	339708.625	719258.1875	234160.0469	300443.4375	330148.3125
O70325	Phospholipid hydroperoxide glutathione peroxidase OS=Mus musculus OX=10090 GN=Gpx4 PE=1 SV=4	O70325	GMLGNAIK		Unique	37.0954	402.22578	2	0.945	0.00005185	757077.25	973519.875	656735.25	567872.0625	1184517.25	1414601.75	720920.875	931445.0625	938487.3125
O70325	Phospholipid hydroperoxide glutathione peroxidase OS=Mus musculus OX=10090 GN=Gpx4 PE=1 SV=4	O70325	GMLGNAIK	1xOxidation [M2]	Unique	24.0999	410.22317	2	0.806	0.000131	28670.34961	36399.94531	29842.70703	38278.36328	65698.57031	75024.86719	38462.19922	44648.73828	49159.32422
O70325	Phospholipid hydroperoxide glutathione peroxidase OS=Mus musculus OX=10090 GN=Gpx4 PE=1 SV=4	O70325	GMLGNAIKWNFTK		Unique	69.2842	493.9306	3	1.643	0.000003465	98270.64063	273158.625	40008.39453	230924.8906	336139.2813	425151.0313	235493.4531	26935.13672	291771.0625
O70325	Phospholipid hydroperoxide glutathione peroxidase OS=Mus musculus OX=10090 GN=Gpx4 PE=1 SV=4	O70325	ICVNGDDAHPLWK	1xCarbamidomethyl [C2]	Unique	48.3381	508.91362	3	1.542	0.000003465	373225.5938	285553.875	210348.3281	299400.3438	441662.6563	456461.6875	314001.0625	355457.4063	489556.8125
O70325	Phospholipid hydroperoxide glutathione peroxidase OS=Mus musculus OX=10090 GN=Gpx4 PE=1 SV=4	O70325	ILAFPCNQFGR	1xCarbamidomethyl [C6]	Unique	63.0386	661.8373	2	1.682	0.000003465	1535792.125	1376310.5	937824.5	1504323.5	2162654.75	2692202.25	1538569.125	1726683.875
O70325	Phospholipid hydroperoxide glutathione peroxidase OS=Mus musculus OX=10090 GN=Gpx4 PE=1 SV=4	O70325	QEPGSNQEIKEFAAGYNVK		Unique	48.488	703.67986	3	3.148	0.000003465	556674.875	470441.9063	122734.9688	298004.4063	761211.4375		245415.1406	295623.6563	737196.75
O70325	Phospholipid hydroperoxide glutathione peroxidase OS=Mus musculus OX=10090 GN=Gpx4 PE=1 SV=4	O70325	TDVNYTQLVDLHAR		Unique	56.5895	548.94957	3	3.369	0.000003465	539883.5625	710592.9375	660640.9375	811170.375	1275489.875	693036.1875	984674.6875	960668.1875	900276.3125
O70325	Phospholipid hydroperoxide glutathione peroxidase OS=Mus musculus OX=10090 GN=Gpx4 PE=1 SV=4	O70325	YAECGLR	1xCarbamidomethyl [C4]	Unique	21.8649	434.70269	2	0.77	0.0001535	861557.375	899043.4375	339873.875	736302.25	995865.875	1627865.375	774513.375	700011.6875	1081736.125
O70325	Phospholipid hydroperoxide glutathione peroxidase OS=Mus musculus OX=10090 GN=Gpx4 PE=1 SV=4	O70325	YGPMEEPQVIEK		Unique	45.9654	710.3449	2	1.291	0.000003465	184406.8438		442270.1875	170355.6406	290770.3125		331013.9063	343037.6563
O70325	Phospholipid hydroperoxide glutathione peroxidase OS=Mus musculus OX=10090 GN=Gpx4 PE=1 SV=4	O70325	YGPMEEPQVIEKDLPCYL	1xCarbamidomethyl [C16]	Unique	85.2046	727.67953	3	1.574	0.000003465	305353.875	347104.6875	198462.3906	343569.6563	453195.9375	597807.4375	343091.4063	396727	389187.6875
O70340	Neuronal pentraxin-2 OS=Mus musculus OX=10090 GN=Nptx2 PE=2 SV=1	O70340	QKTESTLNALLQR		Unique	51.3337	501.2826	3	1.21	0.000009579			18924.90625	12405.61133	17905.07227	24987.37109	16227.50098	25007.28516	13053.1084
O70378	ER membrane protein complex subunit 8 OS=Mus musculus OX=10090 GN=Emc8 PE=1 SV=1	O70378	VKDASPNQVAEK		Unique	15.9277	643.34124	2	1.105	0.00001529	72996.71875	70585.125	49445.54297	29797.79102	56680.95313	186060.8594	63574.25391		100865.1328
O70405	Serine/threonine-protein kinase ULK1 OS=Mus musculus OX=10090 GN=Ulk1 PE=1 SV=1	O70405	LCLSSTVK	1xCarbamidomethyl [C2]	Unique	33.3611	454.24927	2	0.937	0.00005185	15296.37109	17474.36914	9280.626953	8613.374023	15139.78516	17567.95508	12116.88379	13100.72656	13423.18652
O70405	Serine/threonine-protein kinase ULK1 OS=Mus musculus OX=10090 GN=Ulk1 PE=1 SV=1	O70405	MEPGRGGVETVGK	1xOxidation [M1]	Unique	32.8339	666.83255	2	0.142	0.004001	2696240	4201707.5	2284655.75	3091265.5	6554272	5956517	5133983	4854037.5	4136477
O70433	Four and a half LIM domains protein 2 OS=Mus musculus OX=10090 GN=Fhl2 PE=1 SV=1	O70433	CSLSLVGR	1xCarbamidomethyl [C1]	Unique	39.8141	446.23969	2	0.925	0.0000572	27708.23242	28067.79688	20834.40234	29808.73242	35907.70313	50000.80859	29618.23242	28140.53906	40686.27344
O70433	Four and a half LIM domains protein 2 OS=Mus musculus OX=10090 GN=Fhl2 PE=1 SV=1	O70433	TIMPGTR		Unique	24.4559	388.21003	2	0.361	0.001326	32613.83398	30498.15234	24714.11133	17070.97461	33245.08203	43996.73047	27156.01367	32558.80273	31102.7168
O70439	Syntaxin-7 OS=Mus musculus OX=10090 GN=Stx7 PE=1 SV=3	O70439	DRLVAEFTTSLTNFQK		Unique	75.1626	623.99515	3	1.806	0.000003465				139519.4063	433938.4063	563843.5	224357.5625	207701.4063	188749.7813
O70439	Syntaxin-7 OS=Mus musculus OX=10090 GN=Stx7 PE=1 SV=3	O70439	EFGSLPTTPSEQR		Unique	43.9545	724.85443	2	2.282	0.000003465	643857.8125	210960.1875	1049566.75	661094.375	1421467.875	3227620.75	1123307.75	1049761.75	1196307.875
O70439	Syntaxin-7 OS=Mus musculus OX=10090 GN=Stx7 PE=1 SV=3	O70439	ETDKYIKEFGSLPTTPSEQR		Unique	53.2275	776.05711	3	2.748	0.000003465	469442.875	1027495.688	387609.625	2606564.625	3812672.125	6374713.5	2495830.625	2611969.75	3266379.375
O70439	Syntaxin-7 OS=Mus musculus OX=10090 GN=Stx7 PE=1 SV=3	O70439	ISSNIQKITQCSVEIQR	1xCarbamidomethyl [C11]	Unique	48.8823	668.68978	3	2.946	0.000003465		149618.1094		772653.3125	1130293.25	1184434.25	540851	679523.6875	720148.3125
O70439	Syntaxin-7 OS=Mus musculus OX=10090 GN=Stx7 PE=1 SV=3	O70439	ITQCSVEIQR	1xCarbamidomethyl [C4]	Unique	29.7749	617.31652	2	1.699	0.000003465	733258.7266	1218619.25	468721.8125	3191952.531	4828683.828	6950863.203	3191356.875	2787772.07	3196647.156
O70439	Syntaxin-7 OS=Mus musculus OX=10090 GN=Stx7 PE=1 SV=3	O70439	LVAEFTTSLTNFQK		Unique	70.4317	799.92496	2	2.439	0.000003465	841420.0781	858156.6875	922640.7656	2490356.625	5432344.875	7106504.625	2320064.219	2639075.625	2600295.313
O70439	Syntaxin-7 OS=Mus musculus OX=10090 GN=Stx7 PE=1 SV=3	O70439	QAAEREKEFVAR		Unique	21.0238	478.58807	3	1.851	0.000003465	81311.875	183945.3672	49984.79297	507963.9531	1041196.875	1454261.75	542794.5156	536079.125	553697.1484
O70439	Syntaxin-7 OS=Mus musculus OX=10090 GN=Stx7 PE=1 SV=3	O70439	QQYTNQLAK		Unique	22.8216	547.28592	2	1.288	0.000003465	679010.5625	546666.875	896547.25	1659490.25	3360419.5	5591776	1822142.75	1998825	2062836.875
O70439	Syntaxin-7 OS=Mus musculus OX=10090 GN=Stx7 PE=1 SV=3	O70439	TLNQLGTPQDSPELR		Unique	46.5084	556.95651	3	2.167	0.000003465	854569.0625	548917.1875	1044200.938	1717124.938	3493565.375	2693719.188	1906886.938	2059705.188	2275350.438
O70443	Guanine nucleotide-binding protein G(z) subunit alpha OS=Mus musculus OX=10090 GN=Gnaz PE=1 SV=4	O70443	DMTTGIVENK		Unique	33.0654	554.27136	2	1.153	0.000009579	838782.6875	357032.8125	848790.0625	245596.8906	521073.5	960633.6875	586012.4375	542818.4375	739262.0625
O70443	Guanine nucleotide-binding protein G(z) subunit alpha OS=Mus musculus OX=10090 GN=Gnaz PE=1 SV=4	O70443	EYKPLIIYNAIDSLTR		Unique	87.9344	637.01924	3	2.289	0.000003465	467236.5938	600391	339166	537811.1875	785404.5625	508850.5	418899.0625	413122.9375	485894.0625
O70443	Guanine nucleotide-binding protein G(z) subunit alpha OS=Mus musculus OX=10090 GN=Gnaz PE=1 SV=4	O70443	GEITPELLGVMR		Unique	72.6209	657.85783	2	1.869	0.000003465	1468015.625	2055571.5	1975542.5	1448806.125	2423024	2763584.75	1814405.875	1943561.875	1944033.625
O70443	Guanine nucleotide-binding protein G(z) subunit alpha OS=Mus musculus OX=10090 GN=Gnaz PE=1 SV=4	O70443	IAAPDYIPTVEDILR		Unique	92.067	843.4593	2	2.904	0.000003465	1814164.156	1455770.094	1496337.313	1242308.063	2026486	2878466.563	1618294.938	1892502.375	1721043.906
O70443	Guanine nucleotide-binding protein G(z) subunit alpha OS=Mus musculus OX=10090 GN=Gnaz PE=1 SV=4	O70443	IIHSGGFNLDACK	1xCarbamidomethyl [C12]	Unique	42.0894	716.35578	2	2.251	0.000003465	1870131.188	1831788.906	1567028.563	733340.4375	2190801.969	2681275.125	1554056.563	1772567.125	1928416.594
O70443	Guanine nucleotide-binding protein G(z) subunit alpha OS=Mus musculus OX=10090 GN=Gnaz PE=1 SV=4	O70443	LLLLGTSNSGK		Unique	51.5917	551.8269	2	1.511	0.000003465	4095527	4635401	3689310.75	2844913	4815781.5	6957493.5	4095334	4073161.75	4889407.5
O70443	Guanine nucleotide-binding protein G(z) subunit alpha OS=Mus musculus OX=10090 GN=Gnaz PE=1 SV=4	O70443	LWADPGAQACFGR	1xCarbamidomethyl [C10]	Unique	54.6059	724.84054	2	2.461	0.000003465	852708.625	884603.75	603681	565568.125	1441910.125	1866977	1086811.875	1040266.938	1039008.5
O70443	Guanine nucleotide-binding protein G(z) subunit alpha OS=Mus musculus OX=10090 GN=Gnaz PE=1 SV=4	O70443	LYEDNQTSR		Unique	16.7629	563.26249	2	1.212	0.000009579	1246276.25	1324487	908108.875	832690.9375	1644637.5	2682032.75	1194227	1390553.875	1475365.25
O70443	Guanine nucleotide-binding protein G(z) subunit alpha OS=Mus musculus OX=10090 GN=Gnaz PE=1 SV=4	O70443	QFEDLNR		Unique	27.1773	461.22483	2	0.649	0.0003279	1626067.125	1438563.5	1278989.625	1085293	1793808.125	1977908.375	1498387.375	1725964.75	1639543.5
O70443	Guanine nucleotide-binding protein G(z) subunit alpha OS=Mus musculus OX=10090 GN=Gnaz PE=1 SV=4	O70443	QFEDLNRNKETK		Unique	20.2788	507.92675	3	0.564	0.0004794	155178.0938	301510.6875	51416.84375	178716.375	354178.1875	434358.4063	199590.0781	226496.3281	241482.5938
O70443	Guanine nucleotide-binding protein G(z) subunit alpha OS=Mus musculus OX=10090 GN=Gnaz PE=1 SV=4	O70443	RIPLSVCFPEYK	1xCarbamidomethyl [C7]	Unique	66.0674	503.60246	3	2.419	0.000003465	283930.7813	256594.8906	239355.2969	240223.3438	489560.3125	303930.9063	328133.0625	352465.0625	346115.5313
O70443	Guanine nucleotide-binding protein G(z) subunit alpha OS=Mus musculus OX=10090 GN=Gnaz PE=1 SV=4	O70443	RIPLSVCFPEYKGQNTYEEAAVYIQR	1xCarbamidomethyl [C7]	Unique	76.208	783.64591	4	1.395	0.000003465	375915.875	316131.9063		394005.4063	250792.5313	872650.0625	276303.7813	233593.2031	495466.3125
O70443	Guanine nucleotide-binding protein G(z) subunit alpha OS=Mus musculus OX=10090 GN=Gnaz PE=1 SV=4	O70443	RLWADPGAQACFGR	1xCarbamidomethyl [C11]	Unique	52.1792	535.59693	3	1.967	0.000003465	431153.0938	423191.0938	382833.4375	584893	866067.4375	907732.3125	659860.8125	569382.625	511229.5625
O70443	Guanine nucleotide-binding protein G(z) subunit alpha OS=Mus musculus OX=10090 GN=Gnaz PE=1 SV=4	O70443	SRDMTTGIVENK		Unique	26.6637	450.89412	3	1.374	0.000003465	397106.1875	291128.5938	405217.9688	182999.5313	443993.4375	562863.1875	354698.4688	391522.75	483284.75
O70443	Guanine nucleotide-binding protein G(z) subunit alpha OS=Mus musculus OX=10090 GN=Gnaz PE=1 SV=4	O70443	SRDMTTGIVENK	1xOxidation [M4]	Unique	18.7734	456.22571	3	1.541	0.000003465	17967.56055	10557.32813	19172.06836	15644.44141	29173.47266	27472.11328	17104.41602	20042.47852	22802.19922
O70451	Monocarboxylate transporter 2 OS=Mus musculus OX=10090 GN=Slc16a7 PE=1 SV=1	O70451	ASNAHNPPSDRDKESNI		Unique	16.1933	926.43232	2	1.781	0.000003465	1484374.805	941046.2773	1113594.012	591299.1328	983980.9805	2950398.82	1151013.516	1445916.918	1476904.719
O70451	Monocarboxylate transporter 2 OS=Mus musculus OX=10090 GN=Slc16a7 PE=1 SV=1	O70451	EMEALNR		Unique	23.131	431.70788	2	0.868	0.00008395	1019484.469	968603	849673.9414	830281.5195	1244399.281	1874757.984	1165047.461	1123547.695	1097638.711
O70458	Oncostatin-M-specific receptor subunit beta OS=Mus musculus OX=10090 GN=Osmr PE=1 SV=1	O70458	APQDVTLK		Unique	24.3858	436.24769	2	1.073	0.00002305	650877.5195	574665.4688	349295.0391	302134.8359	739338.5	1124890.188	461713.3906	616309.0313	624687.25
O70458	Oncostatin-M-specific receptor subunit beta OS=Mus musculus OX=10090 GN=Osmr PE=1 SV=1	O70458	CASANHFWK	1xCarbamidomethyl [C1]	Unique	31.3153	560.75355	2	1.211	0.000009579	75846.25	130790.0156	61637.5625	185235.9844	302763.8438	506383.5938	95092.35156		242334.5781
O70458	Oncostatin-M-specific receptor subunit beta OS=Mus musculus OX=10090 GN=Osmr PE=1 SV=1	O70458	CYPDIPNPYKSSILSLIK	1xCarbamidomethyl [C1]	Unique	87.3768	703.37457	3	1.481	0.000003465				11860.34082	14654.91504	22667.68164	7945.128418	11155.29395	9889.141602
O70458	Oncostatin-M-specific receptor subunit beta OS=Mus musculus OX=10090 GN=Osmr PE=1 SV=1	O70458	GYTQELAPLVNPK		Unique	56.3955	715.38812	2	2.111	0.000003465	294160.6875	338849.3438	353532.5313	441106.3125	848715.3125	1492974	570058.875	516369	634453.4375
O70458	Oncostatin-M-specific receptor subunit beta OS=Mus musculus OX=10090 GN=Osmr PE=1 SV=1	O70458	IVTLFWKPLLK		Unique	87.0726	453.29159	3	1.842	0.000003465	328186.5938	447270.5	384416.0625	694395.75	1397647.625	1690372.375	633841.4375	677957.3125	732397.8125
O70458	Oncostatin-M-specific receptor subunit beta OS=Mus musculus OX=10090 GN=Osmr PE=1 SV=1	O70458	LHIEDVPTKPPIVPTEK		Unique	53.8036	638.36295	3	2.107	0.000003465	28576.29297	16365.00684	62516.32031	47484.92969	78475.53125	86166.32031	45812.30859	44921.51953	49925.29688
O70458	Oncostatin-M-specific receptor subunit beta OS=Mus musculus OX=10090 GN=Osmr PE=1 SV=1	O70458	LNNVVFLSDTGTNINCQATK	1xCarbamidomethyl [C16]	Unique	61.0782	737.03533	3	3.387	0.000003465	14906.67676		28818.9707	21732.98047	57536.125	67179.21094	34195.94922	46271.0625	44140.125
O70458	Oncostatin-M-specific receptor subunit beta OS=Mus musculus OX=10090 GN=Osmr PE=1 SV=1	O70458	LQDEPIHGEQLDSHVSLLK		Unique	53.0633	540.28394	4	3.309	0.000003465	526076.4609	400830.6172	735713.5313	727060.0156	1346222.094	1836929.5	904470.4063	963058.7813	1081090.219
O70458	Oncostatin-M-specific receptor subunit beta OS=Mus musculus OX=10090 GN=Osmr PE=1 SV=1	O70458	QVWSENGR		Unique	23.1973	488.23564	2	0.708	0.0002298		56981.98047		135469.2656	237724.9531	397004.9063	148450.125	165317.3906	160965.4688
O70458	Oncostatin-M-specific receptor subunit beta OS=Mus musculus OX=10090 GN=Osmr PE=1 SV=1	O70458	QVWSENGRR		Unique	19.6045	377.85992	3	0.871	0.0000816				185505.9375	304083.875	535239.4375	183857.2188	218047.3281	244498.7969
O70458	Oncostatin-M-specific receptor subunit beta OS=Mus musculus OX=10090 GN=Osmr PE=1 SV=1	O70458	RIFGTVLFVSK		Unique	69.4437	633.88223	2	0.912	0.00006214	112344.1875	128703.875	81448.92188	152658.3906	354047.0938	460896.1563	152622.1875	266458.125	286310.25
O70458	Oncostatin-M-specific receptor subunit beta OS=Mus musculus OX=10090 GN=Osmr PE=1 SV=1	O70458	SKEMQCNQPWER	1xCarbamidomethyl [C6]	Unique	28.7563	531.56947	3	1.776	0.000003465	88764.70313	130089.1797	106384.0469	212814.1563	383343.375	446482.75	224238.1406	258327.3438	257311.5469
O70458	Oncostatin-M-specific receptor subunit beta OS=Mus musculus OX=10090 GN=Osmr PE=1 SV=1	O70458	SSILSLIK		Unique	70.3823	430.77598	2	0.749	0.0001737	311675.9688	404032.5938	491503.1563	641927.0625	1168597.625	1629515.875	639352.3125	731605.6875	768892.875
O70458	Oncostatin-M-specific receptor subunit beta OS=Mus musculus OX=10090 GN=Osmr PE=1 SV=1	O70458	VEIPYSTPNSFVLR		Unique	72.1317	541.29114	3	1.949	0.000003465		147855.8906	244333.4531	244299.4219	456746	672352.75	296987.1563	306479.3125	404673.6875
O70458	Oncostatin-M-specific receptor subunit beta OS=Mus musculus OX=10090 GN=Osmr PE=1 SV=1	O70458	WPDYDSDFQAGFIK		Unique	76.3255	844.88326	2	2.646	0.000003465	220348.207	245951.6836	299142.7305	301717.9688	913581.2188	970849.7031	401859.6797	503434.8203	556069.125
O70458	Oncostatin-M-specific receptor subunit beta OS=Mus musculus OX=10090 GN=Osmr PE=1 SV=1	O70458	WSDWTQKEFSTPETAPSQALDVWR		Unique	78.1561	955.78788	3	3.087	0.000003465		205005.5938		169489.1563	545456.25	917935.5625	197005.25	288985.0313	290606.0313
O70475	UDP-glucose 6-dehydrogenase OS=Mus musculus OX=10090 GN=Ugdh PE=1 SV=1	O70475	EQIVVDLSHPGVSADDQVSR		Unique	52.1839	717.69434	3	1.974	0.000003465	47233.78516	33207.00781			63302.42188	82469.79688		41486.79688	64064.12891
O70475	UDP-glucose 6-dehydrogenase OS=Mus musculus OX=10090 GN=Ugdh PE=1 SV=1	O70475	ESSSIYISK		Unique	28.2682	507.2611	2	1.485	0.000003465	57824.84375	47601.66016	65116.33594	30476.24414	50602.09766	71040.57031	51403.09766	53593.57813	65543.36719
O70479	BTB/POZ domain-containing adapter for CUL3-mediated RhoA degradation protein 2 OS=Mus musculus OX=10090 GN=Tnfaip1 PE=2 SV=1	O70479	MEVLTDKEGWILIDR		Unique	74.68	606.65361	3	2.178	0.000003465		17084.26367		20150.07617	45519.43359	40295.71484
O70480	Vesicle-associated membrane protein 4 OS=Mus musculus OX=10090 GN=Vamp4 PE=1 SV=1	O70480	HLNDDDVTGSVKSER		Unique	23.5322	557.93619	3	2.911	0.000003465	1735224	1586519.125	1525135.25	1009943.375	1374687.125	3251114.25	1454686.625	1547462.5	2017987.125
O70481	E3 ubiquitin-protein ligase UBR1 OS=Mus musculus OX=10090 GN=Ubr1 PE=1 SV=2	O70481	ISGYNIK		Unique	27.1072	397.72397	2	0.905	0.00006966	86036.42188	130427.1875	98323.82031	45316.33203	48412.28125	58882.50391	77672.67188	73650.16406	82704.92969
O70481	E3 ubiquitin-protein ligase UBR1 OS=Mus musculus OX=10090 GN=Ubr1 PE=1 SV=2	O70481	LHLVWQQHCIIEEIAR	1xCarbamidomethyl [C9]	Unique	72.1627	682.36304	3	2.429	0.000003465	27684.89648	57715.61328	6896.001953	8293.423828	23916.56445	26114.61719	5204.82373	24025.61133	22796.46875
O70481	E3 ubiquitin-protein ligase UBR1 OS=Mus musculus OX=10090 GN=Ubr1 PE=1 SV=2	O70481	TVVQLCGHSLETK	1xCarbamidomethyl [C6]	Unique	40.8225	491.25746	3	1.165	0.000009579	38069.42578	44881.27734	22860.45117	7656.023438	21699.84961	25505.58008	19616.80859	20246.14063	26947.69727
O70481	E3 ubiquitin-protein ligase UBR1 OS=Mus musculus OX=10090 GN=Ubr1 PE=1 SV=2	O70481	WIQTVLAR		Unique	54.4535	493.79253	2	1.073	0.00002305	56064.35156	413777.75	43143.90234	461826.9082	441570.3047	31443.06055	369529.625	524422.125	451810.2227
O70491	Receptor for retinol uptake STRA6 OS=Mus musculus OX=10090 GN=Stra6 PE=1 SV=1	O70491	WGLAYTLLHNPSLQAFR		Unique	93.9625	663.02331	3	1.527	0.000003465	11930.7168	9093.024414	9078.224609	4772.590332	19457.94531	17339.6543	8721.890625	8911.996094	9079.75293
O70492	Sorting nexin-3 OS=Mus musculus OX=10090 GN=Snx3 PE=1 SV=3	O70492	CLHMFLQDEIIDK	1xCarbamidomethyl [C1]	Unique	68.4117	554.60557	3	2.609	0.000003465	1473551.19	464031.6274	1797380.11	1937114.242	3059071.23	5474281.695	2122127.512	2030644.153	2399833.34
O70492	Sorting nexin-3 OS=Mus musculus OX=10090 GN=Snx3 PE=1 SV=3	O70492	CLHMFLQDEIIDK	1xCarbamidomethyl [C1]; 1xOxidation [M4]	Unique	58.5747	559.93735	3	2.567	0.000003465	77338.40625		101495.1953	160297.7188	263654.0313	306438.9375	122188.8281	126600.1172	203568
O70492	Sorting nexin-3 OS=Mus musculus OX=10090 GN=Snx3 PE=1 SV=3	O70492	CLHMFLQDEIIDKSYTPSK	1xCarbamidomethyl [C1]	Unique	66.5761	775.71363	3	3.782	0.000003465	379931.4766	451047.1563	448584.8906	3093423.438	3960276.75	5617115.375	2250200.188	1951302.813	1585180.875
O70492	Sorting nexin-3 OS=Mus musculus OX=10090 GN=Snx3 PE=1 SV=3	O70492	CLHMFLQDEIIDKSYTPSK	1xCarbamidomethyl [C1]; 1xOxidation [M4]	Unique	59.1916	586.03532	4	2.348	0.000003465				277740.875	319218	192400	126847.6953	123060.7734	109508.4297
O70492	Sorting nexin-3 OS=Mus musculus OX=10090 GN=Snx3 PE=1 SV=3	O70492	CLHMFLQDEIIDKSYTPSKIR	1xCarbamidomethyl [C1]	Unique	66.6646	519.66786	5	3.241	0.000003465	380709.3281	1773352.063		3657114.625	8445338.875	12025208.24	2387943.625	3888878.406	4549779.469
O70492	Sorting nexin-3 OS=Mus musculus OX=10090 GN=Snx3 PE=1 SV=3	O70492	ESKVVVPPLPGK		Unique	45.9163	625.37931	2	2.116	0.000003465	145783.7305	387535.9531	98323.19531	1595871.344	1784281.938	3871965.875	1014734.313	1072349.531	1165445.563
O70492	Sorting nexin-3 OS=Mus musculus OX=10090 GN=Snx3 PE=1 SV=3	O70492	FTTYEIR		Unique	40.1022	465.23996	2	0.706	0.0002342	3495576.75	3909355.5	4592777.5	14549903	27592296	26711662	12075524	14137586	14057515
O70492	Sorting nexin-3 OS=Mus musculus OX=10090 GN=Snx3 PE=1 SV=3	O70492	FTTYEIRVK		Unique	43.3373	386.21681	3	1.459	0.000003465	125745.6641	306596.6484	88756.30469	1941458.656	2057600.406	2913760.719	1102423.938	1282853.578	1324489.609
O70492	Sorting nexin-3 OS=Mus musculus OX=10090 GN=Snx3 PE=1 SV=3	O70492	GDDGIFDDNFIEER		Unique	68.3962	821.35518	2	2.241	0.000003465	213487.9688		451432.4063	341363.5938	620770.375	1153388.5	535408.125	473602.125	495730.9063
O70492	Sorting nexin-3 OS=Mus musculus OX=10090 GN=Snx3 PE=1 SV=3	O70492	GRFTTYEIR		Unique	36.8333	381.53662	3	1.031	0.00002305				365206.5	664772.5625	704449.1875	350663.0625	356270.5625	391007.0938
O70492	Sorting nexin-3 OS=Mus musculus OX=10090 GN=Snx3 PE=1 SV=3	O70492	KQGLEQFINK		Unique	39.6374	602.83793	2	1.836	0.000003465	2489083.869	1285418.313	3671664.512	4433962.586	7851958.977	15225948.45	6016815.68	5256713.965	5270086.309
O70492	Sorting nexin-3 OS=Mus musculus OX=10090 GN=Snx3 PE=1 SV=3	O70492	KQGLEQFINKVAGHPLAQNER		Unique	60.6734	793.09626	3	3.765	0.000003465	197827.5	685494.8125	192828.4531	3239250.875	6205673.375	8643570.75	1820558.875	3319417.125	3108025
O70492	Sorting nexin-3 OS=Mus musculus OX=10090 GN=Snx3 PE=1 SV=3	O70493; O70492	QGLEQFINK		NotUnique	47.7852	538.79059	2	0.985	0.00002833	355830			370502.3125	680841.1875	1100359.25	498611.5625	636546.375	546807
O70492	Sorting nexin-3 OS=Mus musculus OX=10090 GN=Snx3 PE=1 SV=3	O70492	QGLEQFINKVAGHPLAQNER		Unique	67.0804	563.05032	4	1.997	0.000003465				307467.125	583966.8125	445847.75	208072.5781	239608.4688	378814.6875
O70492	Sorting nexin-3 OS=Mus musculus OX=10090 GN=Snx3 PE=1 SV=3	O70492	RRYSDFEWLR		Unique	57.5334	476.57729	3	0.125	0.004334				1041822.188			753787
O70492	Sorting nexin-3 OS=Mus musculus OX=10090 GN=Snx3 PE=1 SV=3	O70492	RYSDFEWLR		Unique	61.9808	424.54374	3	0.9	0.00006966			384199.5625	639799.25	952136.125	955494.0625	1016702.875	635948.375	706196.375
O70492	Sorting nexin-3 OS=Mus musculus OX=10090 GN=Snx3 PE=1 SV=3	O70492	SELERESKVVVPPLPGK		Unique	48.6995	622.02256	3	2.218	0.000003465				1260264.75	2197209.25	2320958.375	910379.1563	562969.1875	1175843.5
O70492	Sorting nexin-3 OS=Mus musculus OX=10090 GN=Snx3 PE=1 SV=3	O70492	SYTPSKIR		Unique	20.7235	476.26643	2	0.719	0.0002094				94799.86719	149941.0469	167846.3906	73022.78125	65306.63672	62371.23828
O70492	Sorting nexin-3 OS=Mus musculus OX=10090 GN=Snx3 PE=1 SV=3	O70493; O70492	TNLPIFK		NotUnique	54.3979	416.74998	2	0.765	0.0001626	3563104	3675990.5	4872305.5	9305906	18177872	25592620	10419625	10653033	12972645
O70492	Sorting nexin-3 OS=Mus musculus OX=10090 GN=Snx3 PE=1 SV=3	O70492	TNLPIFKLKESTVR		Unique	57.4989	549.3258	3	1.159	0.000009579				422594.6563	376294.6875		186837.7188	184956.4375	206658.5625
O70492	Sorting nexin-3 OS=Mus musculus OX=10090 GN=Snx3 PE=1 SV=3	O70492	VAGHPLAQNER		Unique	17.0351	596.31529	2	2.238	0.000003465	239971.9375	211947.0156	231888.9375	968601.375	563458.0625	644895.9375	488007.25	361391.875	1354377
O70492	Sorting nexin-3 OS=Mus musculus OX=10090 GN=Snx3 PE=1 SV=3	O70492	VKTNLPIFK		Unique	50.4213	530.3317	2	1.152	0.000009579	547009.8125	855797.4375	378666.4063	2489714.75	3553508.75	8652460	1771691.125	1988400.125	2993120
O70492	Sorting nexin-3 OS=Mus musculus OX=10090 GN=Snx3 PE=1 SV=3	O70492	VVVPPLPGK		Unique	48.6751	453.29461	2	1.233	0.000006775	1127711.5	1026549.063	1171106.375	4227092.5	5181002.5	8296749.5	2956936	3464257.25	4764683.5
O70492	Sorting nexin-3 OS=Mus musculus OX=10090 GN=Snx3 PE=1 SV=3	O70492	VVVPPLPGKAFLR		Unique	70.3037	464.96227	3	1.961	0.000003465	186786.3438	464294.4688	99155.14844	1993893.375	3771200.25	4821897	1057819.25	1844684.75	2075122.375
O70492	Sorting nexin-3 OS=Mus musculus OX=10090 GN=Snx3 PE=1 SV=3	O70492	YSDFEWLR		Unique	68.0596	558.26165	2	0.974	0.00003635	185846.6719	127188.5391	296244.9688	571448.4375	928509.25	1225845	572912	698257.6875	632260.1875
O70492	Sorting nexin-3 OS=Mus musculus OX=10090 GN=Snx3 PE=1 SV=3	O70492	YSDFEWLRSELER		Unique	76.6339	577.27772	3	1.396	0.000003465		480957.0625	129546.9609	1350267.25	2178025	2775742.5	889375.4375	931519.5	1063988.875
O70492	Sorting nexin-3 OS=Mus musculus OX=10090 GN=Snx3 PE=1 SV=3	O70492	YSDFEWLRSELERESK		Unique	72.6255	692.0008	3	1.022	0.00002305				575839.25		1520733.5
O70493	Sorting nexin-12 OS=Mus musculus OX=10090 GN=Snx12 PE=1 SV=1	O70493	CLHMFLQEEAIDR	1xCarbamidomethyl [C1]	Unique	61.0799	554.59753	3	2.218	0.000003465	199952.5156	82173.0625	267877.6563	197810.5781	308248.8438	522202.6563	267239.75	253847.75	243354.8281
O70493	Sorting nexin-12 OS=Mus musculus OX=10090 GN=Snx12 PE=1 SV=1	O70493	CLHMFLQEEAIDR	1xCarbamidomethyl [C1]; 1xOxidation [M4]	Unique	50.5722	559.92861	3	1.539	0.000003465	19886.90234	6536.396973	27057.73828	31991.01367	40154.72266	95272.16016	25336.83203	29231.5	20911.97461
O70493	Sorting nexin-12 OS=Mus musculus OX=10090 GN=Snx12 PE=1 SV=1	O70493	FTTYEVR		Unique	33.4801	458.232	2	0.738	0.0001823	991163.8125	777390.8125	736496.8125	824669.25	1388062.875	3594821.75	977209.5	1277479.75	1765754
O70493	Sorting nexin-12 OS=Mus musculus OX=10090 GN=Snx12 PE=1 SV=1	O70493	IAGHPLAQNER		Unique	18.5505	603.3229	2	2.266	0.000003465	346896.4063	272902.125	294762.125	289281.6875	720275.3125	1577334.5	517284.4688	469333.2813	564613.5
O70493	Sorting nexin-12 OS=Mus musculus OX=10090 GN=Snx12 PE=1 SV=1	O70493	IVVPPLPGK		Unique	53.2773	460.30234	2	1.138	0.00001237	173913.6719	117474.5469	219012.6563	298802.8438	481196.0938	779483.3125	291307.6875	303247.7188	353964.3125
O70493	Sorting nexin-12 OS=Mus musculus OX=10090 GN=Snx12 PE=1 SV=1	O70493	RQGLEQFINK		Unique	42.0646	411.56301	3	1.581	0.000003465	1136447.625	956233.8438	1108204.219	817539.9375	2218860.375	3417781.625	1455509	1629728	1866515.313
O70493	Sorting nexin-12 OS=Mus musculus OX=10090 GN=Snx12 PE=1 SV=1	O70493	TNLPIFKLKESCVR	1xCarbamidomethyl [C12]	Unique	57.1168	568.98717	3	1.024	0.00002305		18606.00195		34065.01953	27470.6875	67233.67188	10336.91211	13496.4375	36366.08984
O70493	Sorting nexin-12 OS=Mus musculus OX=10090 GN=Snx12 PE=1 SV=1	O70493	YSDFEWLKNELER		Unique	76.2999	576.94575	3	1.999	0.000003465	304490.875	182095.8438	315125.8438	313377.0313	650138.8125	1114484.625	354061.0938	376931.75	381452.4375
O70496	H(+)/Cl(-) exchange transporter 7 OS=Mus musculus OX=10090 GN=Clcn7 PE=1 SV=1	O70496	HLVVVDNHNQVVGLVTR		Unique	53.1315	633.69004	3	3.606	0.000003465	136230.7969	145486.5781	123609.6875	220209.75	467694.4375	483155.2813	292533.75	281780.9375	355024.3125
O70496	H(+)/Cl(-) exchange transporter 7 OS=Mus musculus OX=10090 GN=Clcn7 PE=1 SV=1	O70496	IGQMNNVELDDELLDPEVDPPHTFPK		Unique	78.0775	988.14279	3	2.792	0.000003465	186120.3594		366553.75	769563.5	720267.3125	936954.1875	412071.8438	500919.9063
O70496	H(+)/Cl(-) exchange transporter 7 OS=Mus musculus OX=10090 GN=Clcn7 PE=1 SV=1	O70496	LQGLILR		Unique	51.9258	406.77112	2	0.939	0.00005185	317742.125	340066.4688	254554.3438	472471.5313	1225707.875	1410527.625	663552.5	594485.5625	1013518.5
O70496	H(+)/Cl(-) exchange transporter 7 OS=Mus musculus OX=10090 GN=Clcn7 PE=1 SV=1	O70496	RTGQPDEETPLLNGAGPGAR		Unique	42.2367	679.34292	3	2.503	0.000003465		21013.57227		53154.44141	101150.3281	31360.81836
O70496	H(+)/Cl(-) exchange transporter 7 OS=Mus musculus OX=10090 GN=Clcn7 PE=1 SV=1	O70496	YRLGKGGLEELSLAQT		Unique	58.2542	578.9843	3	0.308	0.001778	60077.94141	58161.01172	51636.81641	106219.4375		230346.0625	66159.05469	90187.75781
O70503	Very-long-chain 3-oxoacyl-CoA reductase OS=Mus musculus OX=10090 GN=Hsd17b12 PE=1 SV=1	O70503	ASYSLFR		Unique	47.6714	422.22154	2	0.452	0.0008086	316448.0625	339346.3125	195209.0781	349677.7813	474047.3125	543792.25	285014.25	365104.6875	429459.9688
O70503	Very-long-chain 3-oxoacyl-CoA reductase OS=Mus musculus OX=10090 GN=Hsd17b12 PE=1 SV=1	O70503	AYAEELAK		Unique	26.4662	447.73191	2	0.994	0.00002563	500246.1563	432664.1875	464930.0625	460341.5938	912930.625	938763.375	602433.6875	598573.25	735352.5625
O70503	Very-long-chain 3-oxoacyl-CoA reductase OS=Mus musculus OX=10090 GN=Hsd17b12 PE=1 SV=1	O70503	GIFVQSVMPYLVATK		Unique	91.496	826.95669	2	1.063	0.00002305		151128.6094		189858.4063	301362.6563	366220.1875	148931.8438	165586.1719
O70503	Very-long-chain 3-oxoacyl-CoA reductase OS=Mus musculus OX=10090 GN=Hsd17b12 PE=1 SV=1	O70503	IIMGFSK		Unique	46.0025	398.22545	2	0.798	0.0001354	505759.5313	534721.3125	415643.5625	635018.8125	901422.0625	868012.375	638103.5625	619411	740149.875
O70503	Very-long-chain 3-oxoacyl-CoA reductase OS=Mus musculus OX=10090 GN=Hsd17b12 PE=1 SV=1	O70503	IQKPTLDKPSAETFVK		Unique	42.8851	451.25662	4	2.411	0.000003465	2538875.281	2539867.719	1394572.25	2331984.656	4589302.625	5476232.563	2466431.5	2920370.906	4360768.5
O70503	Very-long-chain 3-oxoacyl-CoA reductase OS=Mus musculus OX=10090 GN=Hsd17b12 PE=1 SV=1	O70503	LGEWAVVTGGTDGIGK		Unique	62.9529	780.40688	2	3.24	0.000003465		372199.5625		993494.5625	1282264.375		552775.5		444698.0313
O70503	Very-long-chain 3-oxoacyl-CoA reductase OS=Mus musculus OX=10090 GN=Hsd17b12 PE=1 SV=1	O70503	LININVLSVCK	1xCarbamidomethyl [C10]	Unique	70.7166	636.87084	2	1.865	0.000003465	413463.1875	720776.125	224969.5938	757450.625	1560097	1223605.75	630620.6875	749557.125	772283.5625
O70503	Very-long-chain 3-oxoacyl-CoA reductase OS=Mus musculus OX=10090 GN=Hsd17b12 PE=1 SV=1	O70503	LVLPGMVER		Unique	58.5367	507.2942	2	1.255	0.000003465	1747442.125	2094171.625	1393822.938	2101401.688	3964177.75	3965249.969	2276355.875	2439373.719	2834453.438
O70503	Very-long-chain 3-oxoacyl-CoA reductase OS=Mus musculus OX=10090 GN=Hsd17b12 PE=1 SV=1	O70503	SQDKLNQVSNNIK		Unique	26.4403	744.39417	2	2.659	0.000003465	539591.6797	264756.5313	342387.0391	311219.9375	887171	865129.0391	489747.0078	468102.5	614518.6836
O70503	Very-long-chain 3-oxoacyl-CoA reductase OS=Mus musculus OX=10090 GN=Hsd17b12 PE=1 SV=1	O70503	SQDKLNQVSNNIKEK		Unique	23.8562	436.98501	4	1.621	0.000003465	450928.3438	558368.25		652212.75	831614.375	1204552.625	540321.375	668697.0625	586943.875
O70503	Very-long-chain 3-oxoacyl-CoA reductase OS=Mus musculus OX=10090 GN=Hsd17b12 PE=1 SV=1	O70503	TVGLQTR		Unique	22.2687	387.72688	2	0.796	0.0001354	1188494.375	1193415	804911.3125	1382996.5	2516116	2890925.75	1495658.375	1559525.5	1670823.625
O70566	Protein diaphanous homolog 2 OS=Mus musculus OX=10090 GN=Diaph2 PE=1 SV=2	O70566	IDFDFTHLLDACVNK	1xCarbamidomethyl [C12]	Unique	89.3688	603.29471	3	2.034	0.000003465	25393.35352	25161.44336	11425.30273	14230.85254	31741.81055	23304.53906	15695.68652	16696.77344	20493.4043
O70566	Protein diaphanous homolog 2 OS=Mus musculus OX=10090 GN=Diaph2 PE=1 SV=2	O70566	ILGDERSLLLLAR		Unique	72.4707	490.29965	3	1.475	0.000003465	3506.521729	8476.587891	3375.417969	9874.970703	11014.7793	11519.74219	8189.081055	9785.305664	8452.755859
O70566	Protein diaphanous homolog 2 OS=Mus musculus OX=10090 GN=Diaph2 PE=1 SV=2	O70566	LTSILFK		Unique	57.7038	411.26016	2	0.95	0.00004709	50791.76563	64625.46875	53273.46875	41290.09375	70293.28906	82134.30469	52503.78516	57822.5625	71831.86719
O70566	Protein diaphanous homolog 2 OS=Mus musculus OX=10090 GN=Diaph2 PE=1 SV=2	O70566	SLILSEKEVLDLFEK		Unique	94.4019	588.33269	3	1.896	0.000003465	91603.22656	33521.45703	65679.625	20333.47656	78791.65625	91925.40625	34124.14453	32645.71094	29142.31641
O70566	Protein diaphanous homolog 2 OS=Mus musculus OX=10090 GN=Diaph2 PE=1 SV=2	O70566	SLLLLAR		Unique	60.0641	393.26585	2	0.808	0.0001266	250522.8125	280530.9063	238086.9688	178170.8438	353966.3438	558349.5625	236778.4844	273972.9063	344546
O70566	Protein diaphanous homolog 2 OS=Mus musculus OX=10090 GN=Diaph2 PE=1 SV=2	O70566	VSAQILK		Unique	31.6051	379.74219	2	0.68	0.0002853	35566.73438	37945.67188	23989.46875	23342.93555	47097.88672	43238.59375	30812.74805	39883.93359	42966.37891
O70572	Sphingomyelin phosphodiesterase 2 OS=Mus musculus OX=10090 GN=Smpd2 PE=1 SV=1	O70572	GSEPHLAYCLQQEGDRA	1xCarbamidomethyl [C9]	Unique	44.9743	644.29482	3	1.533	0.000003465	83966.00781	25205.88867	60755.30859	13184.87402	42105.17188	84703.61719	37832.125	42900.46094	46652.55859
O70572	Sphingomyelin phosphodiesterase 2 OS=Mus musculus OX=10090 GN=Smpd2 PE=1 SV=1	O70572	HSPPQEDPCTACGPLER	2xCarbamidomethyl [C9; C12]	Unique	31.4359	650.95217	3	2.865	0.000003465	46968.24219	49525.65625	33577.05078	24141.94727	54109.85938	65796.5	42789.27344	34985.02734	40162.65625
O70579	Peroxisomal membrane protein PMP34 OS=Mus musculus OX=10090 GN=Slc25a17 PE=1 SV=1	O70579	AIATTVTYPMQTVQSILR		Unique	89.7362	665.03117	3	1.093	0.00001529			12775.71289	47932.375		98162.74219	23915.44336	25444.71094
O70583	E3 ubiquitin-protein ligase Midline-1 OS=Mus musculus OX=10090 GN=Mid1 PE=1 SV=2	O70583	QNHYTVHGLQSGTK		Unique	23.1802	523.9305	3	1.359	0.000003465	26524.60938	42572.79688	30542.12891	12704.45996	16781.20313		23017.00195	20095.28516	14524.0752
O70585	Dystrobrevin beta OS=Mus musculus OX=10090 GN=Dtnb PE=1 SV=3	O70585	DNGLNTLDHSTEISVSR		Unique	47.0463	619.96959	3	2.523	0.000003465	22058.05859	36712.78516	39384.28906	29556.05469	49561.8125	32436.42773	39420.48438	32496.76367	39304.80469
O70589	Peripheral plasma membrane protein CASK OS=Mus musculus OX=10090 GN=Cask PE=1 SV=2	O70589	AQFEYDPAKDDLIPCK	1xCarbamidomethyl [C15]	Unique	55.8102	637.30477	3	1.59	0.000003465	303825.1875	101424.9297	320050.7188	110563.5391	209204.125	442820.9375	239052	250803.7188	277221.4375
O70589	Peripheral plasma membrane protein CASK OS=Mus musculus OX=10090 GN=Cask PE=1 SV=2	O70589	AQFEYDPAKDDLIPCKEAGIR	1xCarbamidomethyl [C15]	Unique	56.5221	609.80185	4	2.621	0.000003465	854062.0625	1156886.75	513317.3438	983420.5625	1519367.5	2140725.75	1138754.25	1136261.875	1349610.875
O70589	Peripheral plasma membrane protein CASK OS=Mus musculus OX=10090 GN=Cask PE=1 SV=2	O70589	DRYAYKIHLPETVEQLR		Unique	59.9965	711.04767	3	1.62	0.000003465	4777.167969	19082.00391		17184.73047	22852.92383	45226.38281	8858.427734	13802.31543	16276.12305
O70589	Peripheral plasma membrane protein CASK OS=Mus musculus OX=10090 GN=Cask PE=1 SV=2	O70589	DVKPHCVLLASK	1xCarbamidomethyl [C6]	Unique	33.5712	456.25504	3	2.371	0.000003465	910010.0469	737642.0313	626267.6094	616729.5625	1163214.438	1452731.344	868779.9063	909993.9219	980551.7344
O70589	Peripheral plasma membrane protein CASK OS=Mus musculus OX=10090 GN=Cask PE=1 SV=2	O70589	EASICHMLK	1xCarbamidomethyl [C5]	Unique	34.1435	544.76508	2	0.346	0.001452						552521.875
O70589	Peripheral plasma membrane protein CASK OS=Mus musculus OX=10090 GN=Cask PE=1 SV=2	O70589	ESDVLQR		Unique	20.8838	423.71931	2	0.645	0.0003313	834189.125	555666.3125	744701.5	454513.1563	924981.25	1678309.375	692561.625	871343.3125	900270
O70589	Peripheral plasma membrane protein CASK OS=Mus musculus OX=10090 GN=Cask PE=1 SV=2	O70589	ETGQQFAVK		Unique	26.0083	504.26151	2	1.119	0.00001237	378657.7188	286069.0938	346691.3438	331596.75	535677.8125	873705.5	382042.375	351603.3438	429619.4688
O70589	Peripheral plasma membrane protein CASK OS=Mus musculus OX=10090 GN=Cask PE=1 SV=2	O70589	FAYPIPHTTRPPK		Unique	41.4397	381.96334	4	1.318	0.000003465	461855.875	304915.5313	345865.8438	279967.3125	564633.0625	984843.4375	350868.6563	481298.4063	506605.0313
O70589	Peripheral plasma membrane protein CASK OS=Mus musculus OX=10090 GN=Cask PE=1 SV=2	O70589	FRVGDIIQIISKDDHNWWQGK		Unique	94.8278	639.58453	4	0.423	0.000931		58218.96094		16803.87891		46010.3125
O70589	Peripheral plasma membrane protein CASK OS=Mus musculus OX=10090 GN=Cask PE=1 SV=2	O70589	FTSSPGLSTEDLKR		Unique	38.9093	513.26703	3	2.087	0.000003465	1382758.875	1267168.125	1064798	1061451.375	1949343.25	2328381.25	1506032.25	1545781.25	1619017.875
O70589	Peripheral plasma membrane protein CASK OS=Mus musculus OX=10090 GN=Cask PE=1 SV=2	O70589	HNAVFDQLDLVTYEEVVKLPAFKR		Unique	93.5634	567.10766	5	2.804	0.000003465	31248.14648	48266.39453	7032.837891	38943.27734	117083.5	163873.8281	29579.1582	37030.1875	51836.91016
O70589	Peripheral plasma membrane protein CASK OS=Mus musculus OX=10090 GN=Cask PE=1 SV=2	O70589	IHLPETVEQLR		Unique	53.4472	445.58573	3	1.243	0.000006775	1128006.719	1050426.531	741249.1875	595982.2344	1497040.688	2567623.125	944560.6875	1154196.656	1490784.188
O70589	Peripheral plasma membrane protein CASK OS=Mus musculus OX=10090 GN=Cask PE=1 SV=2	O70589	ILTQPHFMALLQTHDVVAHEVYSDEALR		Unique	80.8157	647.53445	5	0.071	0.005704	92876.91406	26856.0625				71489.92969	18099.77734	21889.01563	86215.21094
O70589	Peripheral plasma membrane protein CASK OS=Mus musculus OX=10090 GN=Cask PE=1 SV=2	O70589	IMHGGMIHR		Unique	21.8093	526.26805	2	1.533	0.000003465	207936.0625	284439.0938	156145.0469	168654.4375	394777.5313	613279.625	248619.9219	346371.5313	316474.2188
O70589	Peripheral plasma membrane protein CASK OS=Mus musculus OX=10090 GN=Cask PE=1 SV=2	O70589	ITVYEALNHPWLK		Unique	74.3007	528.62436	3	2.459	0.000003465	681611.375	387456.2813	954071.125	780016.625	901111.375	1098858.375	1030884.25	1118805.25	748039.8125
O70589	Peripheral plasma membrane protein CASK OS=Mus musculus OX=10090 GN=Cask PE=1 SV=2	O70589	KIHEQGLIAILDVEPQALK		Unique	79.9543	705.74389	3	1.848	0.000003465	200869.75	391420.625	185528.0625		350088.1563	759933.6875	51927.66797	427311.7188	251230.0156
O70589	Peripheral plasma membrane protein CASK OS=Mus musculus OX=10090 GN=Cask PE=1 SV=2	O70589	KTLVLLGAHGVGR		Unique	44.7441	440.94186	3	2.33	0.000003465	572869.5	579321.875	333077.8125	360231.6563	853271.375	1174249.25	536838.5625	721702.0625	669711.875
O70589	Peripheral plasma membrane protein CASK OS=Mus musculus OX=10090 GN=Cask PE=1 SV=2	O70589	LFEGIIK		Unique	58.5224	410.25235	2	0.7	0.0002432	1988769.625	1928783.375	1536661.375	1195949	2733584.25	4290633.5	1997988.5	2023013.875	2273176.75
O70589	Peripheral plasma membrane protein CASK OS=Mus musculus OX=10090 GN=Cask PE=1 SV=2	O70589	LQKESDVLQR		Unique	24.2478	608.33844	2	1.478	0.000003465	443031.1406	671963.0938	316920.3203	549555.7969	775799	1262507.313	599214.0625	645783.0625	725823.625
O70589	Peripheral plasma membrane protein CASK OS=Mus musculus OX=10090 GN=Cask PE=1 SV=2	O70589	MNELNHCIVAR	1xCarbamidomethyl [C7]	Unique	34.0951	678.82925	2	2.067	0.000003465	1128400.625	1206527.281	946497.6719	787905.5313	1664535.688	2442682.625	1346089.156	1202933.75	1435328.5
O70589	Peripheral plasma membrane protein CASK OS=Mus musculus OX=10090 GN=Cask PE=1 SV=2	O70589	NPPSDAVQR		Unique	16.7093	492.24894	2	1.181	0.000009579	863498.75	636385.9375	880934.625	474125.9688	983056.4375	1296747.375	861262.0625	900069.8125	1008037.063
O70589	Peripheral plasma membrane protein CASK OS=Mus musculus OX=10090 GN=Cask PE=1 SV=2	O70589	NTDEPMGITLK		Unique	48.736	609.80563	2	1.867	0.000003465	1960700.25	1308136	1180392	795608.1875	1473882	2883091	1149453.875	1682674.25	1892471.875
O70589	Peripheral plasma membrane protein CASK OS=Mus musculus OX=10090 GN=Cask PE=1 SV=2	O70589	QWSHISESAK		Unique	23.3196	391.52804	3	1.401	0.000003465	521579.1875	324298.5	435019.25	288987.5	603916.1875	925898.4375	413278.1563	485617.5625	631927.25
O70589	Peripheral plasma membrane protein CASK OS=Mus musculus OX=10090 GN=Cask PE=1 SV=2	O70589	QWSHISESAKDLVR		Unique	44.7248	552.62158	3	2.282	0.000003465	528109.9688	970769.0938	278765.3438	800061.4375	894485.4688	1448886.375	638099.5313	757155.0938	886958.0313
O70589	Peripheral plasma membrane protein CASK OS=Mus musculus OX=10090 GN=Cask PE=1 SV=2	O70589	SSPQIRNPPSDAVQR		Unique	25.9944	551.2886	3	1.958	0.000003465	183384.6094	674243.9375	104386.5703	547166.5	894692.9375	1349482.375	537997.1875	587418.4375	653755.4375
O70589	Peripheral plasma membrane protein CASK OS=Mus musculus OX=10090 GN=Cask PE=1 SV=2	O70589	TKQEQQASCTWFGK	1xCarbamidomethyl [C9]	Unique	37.1518	566.9353	3	2.403	0.000003465	305649.1563	301361.75	248972.2031	248571.5469	382252.1563	550011.4375	326598.9688	322269.1875	391492.25
O70589	Peripheral plasma membrane protein CASK OS=Mus musculus OX=10090 GN=Cask PE=1 SV=2	O70589	TLVLLGAHGVGR		Unique	52.4341	398.24351	3	2.352	0.000003465	1514674.375	1880996.625	1304821.375	1395335.25	2693680	2917975.75	1562798.5	2001293	2048571.125
O70589	Peripheral plasma membrane protein CASK OS=Mus musculus OX=10090 GN=Cask PE=1 SV=2	O70589	VACIAMEK	1xCarbamidomethyl [C3]	Unique	28.7498	461.23023	2	0.863	0.00008631	822319.875	764821.25	414660.7813	662752.25	1130460	1953763.625	743685.125	867868.1875	1029561.875
O70589	Peripheral plasma membrane protein CASK OS=Mus musculus OX=10090 GN=Cask PE=1 SV=2	O70589	VGDIIQIISKDDHNWWQGK		Unique	80.2106	563.79175	4	2.721	0.000003465	280758.5625	145955.0938	287380.4063	86226.72656	372052.4063	300366.9688	117606.2344	302143.5625	254266.8594
O70589	Peripheral plasma membrane protein CASK OS=Mus musculus OX=10090 GN=Cask PE=1 SV=2	O70589	VGDIIQIISKDDHNWWQGKLENSK		Unique	76.7437	565.49474	5	2.947	0.000003465	306910.8906	542850	238818.5781	513345.6563	710228.0938	1327195.438	482372.6094	495273.8125	413000.4375
O70589	Peripheral plasma membrane protein CASK OS=Mus musculus OX=10090 GN=Cask PE=1 SV=2	O70589	VGTPHFMAPEVVK		Unique	51.958	471.25134	3	1.768	0.000003465	1073372.875	877182.75	712245.3125	671154.6875	1414802.75	1657999.75	953234.125	944519.0625	1410722
O70589	Peripheral plasma membrane protein CASK OS=Mus musculus OX=10090 GN=Cask PE=1 SV=2	O70589	VGTPHFMAPEVVKR		Unique	46.1358	523.28607	3	2.108	0.000003465	1356818.281	1119752.125	1304242.375	819014.3125	1733925.047	2375146.688	1320917.813	1346599.82	2125797.688
O70589	Peripheral plasma membrane protein CASK OS=Mus musculus OX=10090 GN=Cask PE=1 SV=2	O70589	YAYKIHLPETVEQLR		Unique	59.0819	620.67148	3	1.568	0.000003465				24200.46289	25458.60547		21291.13086	21575.23438	20081.85742
O70589	Peripheral plasma membrane protein CASK OS=Mus musculus OX=10090 GN=Cask PE=1 SV=2	O70589	YCHDNNIIHR	1xCarbamidomethyl [C2]	Unique	21.666	447.87542	3	1.618	0.000003465	349282.625	396455.75	174160.5156	230429.875	532649.75	1034808.188	300468.6875	394255.9375	541469.3125
O70622	Reticulon-2 OS=Mus musculus OX=10090 GN=Rtn2 PE=1 SV=1	O70622	AKIPGTGTLAPTASVSGSK		Unique	42.0322	581.65997	3	1.99	0.000003465	62682.57422	60087.29297	36188.125	47794.82813	99460.78125	130961.9375	65574.33594	75868.0625	83289.92969
O70628	High affinity cGMP-specific 3',5'-cyclic phosphodiesterase 9A OS=Mus musculus OX=10090 GN=Pde9a PE=1 SV=1	O70628	LFPVVEETMLRPLWESR		Unique	96.9882	701.3754	3	1.41	0.000003465	42882.07422	36877.27734	37081.22656	47103.92188	90401.92969	71368.625		60874.33594	39531.42969
O88196	E3 ubiquitin-protein ligase TTC3 OS=Mus musculus OX=10090 GN=Ttc3 PE=1 SV=2	O88196	ELDFHVVTVLWDEK		Unique	88.013	577.29786	3	0.964	0.00003635	11323.65137	6500.745117	10661.18066	1534.224243	5532.53418	6574.018066	2807.713135	4602.188477
O88196	E3 ubiquitin-protein ligase TTC3 OS=Mus musculus OX=10090 GN=Ttc3 PE=1 SV=2	O88196	IQIYLTDPDFKGFIR		Unique	80.7056	609.33363	3	0.923	0.0000572	7118.927734	12192.4043	4071.476807			8426.349609		5294.851563
O88271	Craniofacial development protein 1 OS=Mus musculus OX=10090 GN=Cfdp1 PE=1 SV=1	O88271	ASGMSSLLGK		Unique	43.8844	475.75212	2	0.979	0.00003389	586053.5625	675378.875	941038.6875	146166.3594	152126.3125	356947.1875	360203.7813	488414.0625	501527.1563
O88271	Craniofacial development protein 1 OS=Mus musculus OX=10090 GN=Cfdp1 PE=1 SV=1	O88271	EKPQALVTSPATPLPAGSGIK		Unique	52.91	688.05658	3	2.348	0.000003465	503972.0313	197741.75	556111.5625			154419.6719	224592.2656	217603.25	286382.875
O88271	Craniofacial development protein 1 OS=Mus musculus OX=10090 GN=Cfdp1 PE=1 SV=1	O88271	VTKEVDAASKEAK		Unique	15.3867	459.25245	3	1.971	0.000003465	54986.92188	100782.8672	47400.99609	13243.15137	10988.31738	41535.79297	35531.23828	33609.4375	66649.92969
O88286	Protein Wiz OS=Mus musculus OX=10090 GN=Wiz PE=1 SV=2	O88286	DSDKRPPLGLAPGGLSLVGR		Unique	65.9674	669.04474	3	1.497	0.000003465	32372.55469	26038.12109	28253.58789	3660.804932			17037.87305	13884.42285	16690.00781
O88291	DBIRD complex subunit ZNF326 OS=Mus musculus OX=10090 GN=Znf326 PE=1 SV=1	O88291	FGGSYGGR		Unique	19.979	400.68788	2	0.638	0.0003331	24640.0957	9601.220703	22650.20313	2500.531006	4056.913574	8809.000977	11295.35449	14595.38477	11661.98242
O88291	DBIRD complex subunit ZNF326 OS=Mus musculus OX=10090 GN=Znf326 PE=1 SV=1	O88291	FGGSYGGRFESSYR		Unique	40.4155	523.90748	3	0.925	0.0000572	21901.05469	22395.95117	21019.92188	15169.72363	14566.99316	20265.98633	25557.94336	21120.96484	18205.83398
O88291	DBIRD complex subunit ZNF326 OS=Mus musculus OX=10090 GN=Znf326 PE=1 SV=1	O88291	KMMQIFIKPGGAFIK		Unique	69.393	570.32644	3	1.928	0.000003465	31404.08984	31129.76758	15353.40527	5958.070313	15921.86523		15320.96875	26228.35938	27194.30469
O88291	DBIRD complex subunit ZNF326 OS=Mus musculus OX=10090 GN=Znf326 PE=1 SV=1	O88291	TFEEKDIELHLESSSHQETLDHIQK		Unique	51.9793	599.49509	5	0.821	0.0001172	110362.5469	117926.0391	78110.35938	21338.86914			45548.51172	64445.17578
O88307	Sortilin-related receptor OS=Mus musculus OX=10090 GN=Sorl1 PE=1 SV=3	O88307	NNTCVKEENTCLR	2xCarbamidomethyl [C4; C11]	Unique	49.1403	546.58456	3	0.077	0.005538	578520.375	666326.4375	531099.8125	402989.5313	696025.4375		476060.5	569998.3125	578247.375
O88307	Sortilin-related receptor OS=Mus musculus OX=10090 GN=Sorl1 PE=1 SV=3	O88307	TDLGDSPLAFEHILTR		Unique	78.9416	595.64425	3	1.017	0.00002305	223798.5469	153834.5938	106025.0078	72555.08594	180908.6406		104570.2734	168389.9375	158709.5781
O88319	Neurotensin receptor type 1 OS=Mus musculus OX=10090 GN=Ntsr1 PE=1 SV=1	O88319	KPNSMSSNHAFSTSATR		Unique	22.5511	608.28821	3	2.281	0.000003465			55652.14844	44740.34766	79319.52344		68331.70313
O88319	Neurotensin receptor type 1 OS=Mus musculus OX=10090 GN=Ntsr1 PE=1 SV=1	O88319	KPNSMSSNHAFSTSATR	1xOxidation [M5]	Unique	18.1633	613.6199	3	0.14	0.004038		6489.10498		7102.24707	10362.81836	13851.57715	7392.882813	6518.904785	8469.185547
O88319	Neurotensin receptor type 1 OS=Mus musculus OX=10090 GN=Ntsr1 PE=1 SV=1	O88319	SADGQHPGGLVCTPTVDTATVK	1xCarbamidomethyl [C12]	Unique	45.1445	737.69568	3	2.806	0.000003465	30435.58203	34042.74219	35727.72656	31534.9082	46098.19141	58226.05078	31387.83398	36286.26953	34780.94141
O88327	Alpha-catulin OS=Mus musculus OX=10090 GN=Ctnnal1 PE=1 SV=1	O88327	SLKPDKPDSEEQAK		Unique	15.8255	393.7036	4	0.978	0.00003389	95242.02344	87892.73438	151833.125	30343.56055	77624.03125	167677.0781	63500.19531	85154.5	126254.1563
O88327	Alpha-catulin OS=Mus musculus OX=10090 GN=Ctnnal1 PE=1 SV=1	O88327	VGQAVNLAVGR		Unique	38.5588	542.31726	2	1.553	0.000003465	100903.8125	109687.8906	160204.4531	51598.4375	81679.61719	125426.2188	96065.5	97067.01563	100549.6406
O88342	WD repeat-containing protein 1 OS=Mus musculus OX=10090 GN=Wdr1 PE=1 SV=3	O88342	AHDGGIYAISWSPDSTHLLSASGDK		Unique	68.4792	862.41391	3	4.36	0.000003465	2448435	1386390.156	2431402.063	988408.25	2406267.875	2671678.875	2110981.25	2111699.438	2213840.938
O88342	WD repeat-containing protein 1 OS=Mus musculus OX=10090 GN=Wdr1 PE=1 SV=3	O88342	AHDGGIYAISWSPDSTHLLSASGDKTSK		Unique	64.1165	967.80554	3	3.479	0.000003465	3178949.656	4943297.688	2517471.938	3120858.844	5704313.813	2888596.625	4054517.656	4454167.625	4986540.125
O88342	WD repeat-containing protein 1 OS=Mus musculus OX=10090 GN=Wdr1 PE=1 SV=3	O88342	DHLLSISLSGYINYLDKNNPSKPLR		Unique	84.9252	715.13548	4	3.618	0.000003465	414549.4375	635872.9375	348517.375	412979.25	827399.8125	493228.2813	206408.0313	216820.7813	141822.1719
O88342	WD repeat-containing protein 1 OS=Mus musculus OX=10090 GN=Wdr1 PE=1 SV=3	O88342	DYSGQGVVK		Unique	22.1354	476.74037	2	1.329	0.000003465	1033894.125	999552.1875	839610.125	794265.2188	1378711.406	1476171.375	969255.7188	1275482.688	1134879.594
O88342	WD repeat-containing protein 1 OS=Mus musculus OX=10090 GN=Wdr1 PE=1 SV=3	O88342	EKFGAVFLWDTGSSVGEITGHNK		Unique	76.1324	620.56198	4	2.037	0.000003465	399924.875	399801.4375	417658.4375	350020.6875	350823.875	424582.5625	435450.7813	338972.2813	496111.0313
O88342	WD repeat-containing protein 1 OS=Mus musculus OX=10090 GN=Wdr1 PE=1 SV=3	O88342	FGAVFLWDTGSSVGEITGHNK		Unique	80.7246	741.36748	3	4.106	0.000003465	1344894.375	1040709	1732897.5	1147355.75	1667496.375	1744381.625	1728097.875	1362586.875	1181820.75
O88342	WD repeat-containing protein 1 OS=Mus musculus OX=10090 GN=Wdr1 PE=1 SV=3	O88342	FKFTIGDHSR		Unique	41.5339	403.21201	3	1.837	0.000003465	359309.6953	610176.2969	664115.6172	1130622	1061943.219	2170365.375	987202.6406	700951.9844	829253.5469
O88342	WD repeat-containing protein 1 OS=Mus musculus OX=10090 GN=Wdr1 PE=1 SV=3	O88342	FSPDGNRFATASADGQIFIYDGK		Unique	65.8649	826.39629	3	3.31	0.000003465	204261.3594	347158.625		351438.9063	519404.5938	506366.125	296115.2813	314452.25	333946.3438
O88342	WD repeat-containing protein 1 OS=Mus musculus OX=10090 GN=Wdr1 PE=1 SV=3	O88342	FTIGDHSR		Unique	25.4194	466.73295	2	0.809	0.0001266	634372.1875	465686.5938	493773.9688	374280.6875	775943.0625	1162192.375	548828.625	652598.25	649841.8125
O88342	WD repeat-containing protein 1 OS=Mus musculus OX=10090 GN=Wdr1 PE=1 SV=3	O88342	GDHFLYTNGK		Unique	30.3476	384.52081	3	1.382	0.000003465	865745.875	417272.5625	756194	255796.7344	598850.625	880243.125	646857.9375	668615.6875	806498.25
O88342	WD repeat-containing protein 1 OS=Mus musculus OX=10090 GN=Wdr1 PE=1 SV=3	O88342	GHTNQVSR		Unique	12.4904	449.72788	2	0.979	0.00003389	4095.299561	6059.844238	4544.206055	3293.883789	12898.87891	6967.157715	9564.585938	6419.416992	8542.193604
O88342	WD repeat-containing protein 1 OS=Mus musculus OX=10090 GN=Wdr1 PE=1 SV=3	O88342	GPVTDVAYSHDGAFLAVCDASK	1xCarbamidomethyl [C18]	Unique	59.0236	760.69151	3	3.316	0.000003465				480294.625	681307.75	825494.375	504875.2188	446097.75	413330.1563
O88342	WD repeat-containing protein 1 OS=Mus musculus OX=10090 GN=Wdr1 PE=1 SV=3	O88342	IAVVGEGR		Unique	26.2443	400.73492	2	0.852	0.00009885	3930296.75	2926777.5	3734377.5	2888708.75	4350727.5	5803494.5	3986590	3801056.25	4088879.25
O88342	WD repeat-containing protein 1 OS=Mus musculus OX=10090 GN=Wdr1 PE=1 SV=3	O88342	IAVVGEGREK		Unique	22.4361	529.30398	2	1.205	0.000009579	586664.5	1344629	344201.875	1036546.938	1637538.75	2574831.25	1072299.375	1069992	1178641.875
O88342	WD repeat-containing protein 1 OS=Mus musculus OX=10090 GN=Wdr1 PE=1 SV=3	O88342	IKDIAWTEDSKR		Unique	33.2719	731.38836	2	2.337	0.000003465	5636083.125	5679001	4831227.25	4688666.875	8842220.5	8987129.25	6536626.5	6237344	6101976.375
O88342	WD repeat-containing protein 1 OS=Mus musculus OX=10090 GN=Wdr1 PE=1 SV=3	O88342	ILGGDPKGDHFLYTNGK		Unique	46.1143	458.73871	4	2.303	0.000003465	661778.75	1414076	290849.5625	1254067	1639561.25	2167282.75	1129326.75	1229906.25	1279811.375
O88342	WD repeat-containing protein 1 OS=Mus musculus OX=10090 GN=Wdr1 PE=1 SV=3	O88342	IWDTTQK		Unique	25.1049	446.2321	2	0.838	0.000113	712592.9375	206858.0781	780290.875	215698.2188	498215.625	667621.8125	440620.4688	498467.4063	664350.4375
O88342	WD repeat-containing protein 1 OS=Mus musculus OX=10090 GN=Wdr1 PE=1 SV=3	O88342	IWDTTQKEHLLK		Unique	40.711	756.41465	2	2.44	0.000003465	1414386.969	871127.8125	1231145.531	663757.6875	1664379.25	2295498.5	1235452.75	1455633.531	1180087.375
O88342	WD repeat-containing protein 1 OS=Mus musculus OX=10090 GN=Wdr1 PE=1 SV=3	O88342	IWDTTQKEHLLKYEYQPFAGK		Unique	61.0287	865.77857	3	3.366	0.000003465		874450.0625			930638.125	1621436.375	594409.0625	689540.5	935485.875
O88342	WD repeat-containing protein 1 OS=Mus musculus OX=10090 GN=Wdr1 PE=1 SV=3	O88342	KVFASLPQVER		Unique	47.7574	637.36682	2	2.244	0.000003465	955487	1207179	853624.9844	578424.5938	1301103.125	2753079.5	1077318.5	1236157.906	1453381.875
O88342	WD repeat-containing protein 1 OS=Mus musculus OX=10090 GN=Wdr1 PE=1 SV=3	O88342	LATGSDDNCAAFFEGPPFKFK	1xCarbamidomethyl [C9]	Unique	75.932	773.69639	3	2.889	0.000003465	302303.3125	1089976.625		921022.25	1213725.75	1544830.75	815341	648903.4375	810489.125
O88342	WD repeat-containing protein 1 OS=Mus musculus OX=10090 GN=Wdr1 PE=1 SV=3	O88342	LHHVSSLAWLDEHTLVTTSHDASVK		Unique	66.1914	557.48809	5	3.679	0.000003465	1249786.227	336506.9541	761289.2422	332674.7188	918071.7012	1063123.459	527704.0547	788914.2461	713880.1807
O88342	WD repeat-containing protein 1 OS=Mus musculus OX=10090 GN=Wdr1 PE=1 SV=3	O88342	MTVNESEQLVSCSMDDTVR	1xCarbamidomethyl [C12]	Unique	60.3604	734.3214	3	3.098	0.000003465	1303508.75	1351214	1238888.5	1398224.625	1526115.125	2539439.75	1816557.25	1464120.875	1791315.375
O88342	WD repeat-containing protein 1 OS=Mus musculus OX=10090 GN=Wdr1 PE=1 SV=3	O88342	NIDNPAIADIYTEHAHQVVVAK		Unique	58.2498	806.75202	3	3.111	0.000003465	1374411	1312642.25	880797.625	1222820.25	2197698.75	3460571.5	1515421.5	1614670.625	2135120.5
O88342	WD repeat-containing protein 1 OS=Mus musculus OX=10090 GN=Wdr1 PE=1 SV=3	O88342	SIQCLTVHR	1xCarbamidomethyl [C4]	Unique	30.3269	557.2956	2	1.241	0.000006775	1198201.25	1241250.125	776027.1875	1060321	1807023.625	2572151.25	1255603.625	1354170.5	1503488.125
O88342	WD repeat-containing protein 1 OS=Mus musculus OX=10090 GN=Wdr1 PE=1 SV=3	O88342	SYIYSGSHDGHINYWDSETGENDSFSGK		Unique	53.4003	1051.44323	3	3.758	0.000003465	1303127.563	690313	1211343.75	541414.0156	898556.875	1726312.375	1164680.625	1010210.063	1046368.813
O88342	WD repeat-containing protein 1 OS=Mus musculus OX=10090 GN=Wdr1 PE=1 SV=3	O88342	TGEKVCALGESK	1xCarbamidomethyl [C6]	Unique	21.558	426.88318	3	1.976	0.000003465	623645.4375	1043717.813	285843.3438	1006755.5	1137871.125	1988833.625	858036.0625	871567.9375	1004017
O88342	WD repeat-containing protein 1 OS=Mus musculus OX=10090 GN=Wdr1 PE=1 SV=3	O88342	VCALGESK	1xCarbamidomethyl [C2]	Unique	19.722	432.21814	2	1.067	0.00002305	2914053.625	1682226.469	1861056.188	1402455.844	2439545.688	3095520.75	2224174.125	2315021.188	2739423.625
O88342	WD repeat-containing protein 1 OS=Mus musculus OX=10090 GN=Wdr1 PE=1 SV=3	O88342	VFASLPQVER		Unique	53.4199	573.31927	2	1.387	0.000003465	5142604.313	4161071.438	4766012.25	3136812.469	5347546	7069677.5	5159214.813	5267538.5	5222503.313
O88342	WD repeat-containing protein 1 OS=Mus musculus OX=10090 GN=Wdr1 PE=1 SV=3	O88342	VINSVDIK		Unique	32.7508	444.26349	2	1.145	0.00001237	5656520	3328363	4559923.25	1778503.938	4042923.125	7458105.75	3928041	4127999.125	5187462
O88342	WD repeat-containing protein 1 OS=Mus musculus OX=10090 GN=Wdr1 PE=1 SV=3	O88342	VINSVDIKQTRPYR		Unique	33.5373	563.65332	3	1.395	0.000003465	175007.2188	445822.6563	89819.84375	538297.625	815508.375	682706.125	519423	434737.5625	413753.3438
O88342	WD repeat-containing protein 1 OS=Mus musculus OX=10090 GN=Wdr1 PE=1 SV=3	O88342	VVTVFSVADGYSENNVFYGHHAK		Unique	70.8353	847.4106	3	2.705	0.000003465	971044.3438	1243817.5	676285.75	953509.1563	1635156.5	1502132.563	928304.375	831375.0313	1459068.375
O88342	WD repeat-containing protein 1 OS=Mus musculus OX=10090 GN=Wdr1 PE=1 SV=3	O88342	VYSILASTLKDEGK		Unique	55.3749	508.61509	3	2.328	0.000003465	5084014.5	4073683.75	4258671.5	2736979.75	5457281	9332971	4687196.5	5733668.5	6444215.5
O88342	WD repeat-containing protein 1 OS=Mus musculus OX=10090 GN=Wdr1 PE=1 SV=3	O88342	VYSILASTLKDEGKLLEAK		Unique	73.7001	693.39649	3	2.983	0.000003465	955473.4219	3049621.281	682080.5625	984440.25	1344861.375	7434800.844	1667447.063	1112852	1560279.297
O88342	WD repeat-containing protein 1 OS=Mus musculus OX=10090 GN=Wdr1 PE=1 SV=3	O88342	YAPSGFYIASGDISGK		Unique	59.5884	816.89864	2	2.444	0.000003465	3434220.281	2944108.344	2759726.344	232327.2656	435010.9375	696747.625	433020.2813	463997.375	515072.75
O88342	WD repeat-containing protein 1 OS=Mus musculus OX=10090 GN=Wdr1 PE=1 SV=3	O88342	YEYQPFAGK		Unique	41.1449	551.76384	2	1.346	0.000003465	1781226.875	801122.1875	1539285.25	695258.25	1437851.5	2045024.5	1358272.25	1452788.375	1623685.875
O88342	WD repeat-containing protein 1 OS=Mus musculus OX=10090 GN=Wdr1 PE=1 SV=3	O88342	YTNLTLR		Unique	35.7365	440.74789	2	0.793	0.0001354	4781344.5	5114185	4440569.5	4819576	7226938.5	4673043.5	5910958	5587553.5	6021987
O88343	Electrogenic sodium bicarbonate cotransporter 1 OS=Mus musculus OX=10090 GN=Slc4a4 PE=1 SV=2	O88343	AIATLMSDEVFHDIAYK		Unique	80.302	962.47975	2	4.084	0.000003465	97092664.75	87700962.92	97969746.03	51706206.71	102504993.9	136753342.6	109838717.3	115918141.5	103769696.4
O88343	Electrogenic sodium bicarbonate cotransporter 1 OS=Mus musculus OX=10090 GN=Slc4a4 PE=1 SV=2	O88343	AIATLMSDEVFHDIAYK	1xOxidation [M6]	Unique	66.596	970.4773	2	3.55	0.000003465	4509192.625	5142158.25	4457919.75	2981621.938	7258705.438	12807728.25	4672988.875	5734960.25	6630910.188
O88343	Electrogenic sodium bicarbonate cotransporter 1 OS=Mus musculus OX=10090 GN=Slc4a4 PE=1 SV=2	O88343	AIATLMSDEVFHDIAYKAK		Unique	75.8138	708.36652	3	2.642	0.000003465	11199209.75	29797037.13	5943730.438	19043813.19	29178518.13	47022924.81	26767802.25	30467229.86	25643453.56
O88343	Electrogenic sodium bicarbonate cotransporter 1 OS=Mus musculus OX=10090 GN=Slc4a4 PE=1 SV=2	O88343	AIATLMSDEVFHDIAYKAK	1xOxidation [M6]	Unique	60.3759	713.69812	3	2.482	0.000003465	814860.9375	2639575.75	612154.25	1965190.688	3769351.813	5430195.5	2099541	2185791.688	2629680
O88343	Electrogenic sodium bicarbonate cotransporter 1 OS=Mus musculus OX=10090 GN=Slc4a4 PE=1 SV=2	O88343	DAEASNVLVGEVDFLDTPFIAFVR		Unique	98.9237	875.4463	3	3.009	0.000003465	6483595.375	13474615.38	5772707.375	5244039.938	8568818	13896226.75	4267756.313	5447435	7753904.625
O88343	Electrogenic sodium bicarbonate cotransporter 1 OS=Mus musculus OX=10090 GN=Slc4a4 PE=1 SV=2	O88343	DKVTYTLLR		Unique	44.0252	554.8217	2	1.267	0.000003465	11724985.88	6479742.516	12367883.19	2756286.984	8766841.344	19451869.5	9232240.094	10032346.38	10353973
O88343	Electrogenic sodium bicarbonate cotransporter 1 OS=Mus musculus OX=10090 GN=Slc4a4 PE=1 SV=2	O88343	DKVTYTLLRK		Unique	36.1922	618.86905	2	1.486	0.000003465	1663119.188	1995883.75	1067866	716652.3438	1927550.313	1971315.563	1899588.125	1787309.688	1640304.063
O88343	Electrogenic sodium bicarbonate cotransporter 1 OS=Mus musculus OX=10090 GN=Slc4a4 PE=1 SV=2	O88343	DRHDLIAGIDEFLDEVIVLPPGEWDPTIR		Unique	98.8354	1110.90582	3	2.165	0.000003465	147548.5313	3848.200195	252053.0781			28055.6875		4409.091309	4381.500977
O88343	Electrogenic sodium bicarbonate cotransporter 1 OS=Mus musculus OX=10090 GN=Slc4a4 PE=1 SV=2	O88343	EASSLPQLVEMIADHQIETGLLKPDLK		Unique	98.2985	744.64934	4	3.082	0.000003465	12344954	5367098	13571342	2747003.75	9216700	16573875	7240075	6770817	7162775.5
O88343	Electrogenic sodium bicarbonate cotransporter 1 OS=Mus musculus OX=10090 GN=Slc4a4 PE=1 SV=2	O88343	EASSLPQLVEMIADHQIETGLLKPDLK	1xOxidation [M11]	Unique	98.233	748.64824	4	2.588	0.000003465	976291.875	715070.9375	3137989.25		1950783.75	2909271	1575267.5	1951438.25	2297356
O88343	Electrogenic sodium bicarbonate cotransporter 1 OS=Mus musculus OX=10090 GN=Slc4a4 PE=1 SV=2	O88343	EASSLPQLVEMIADHQIETGLLKPDLKDK		Unique	98.0887	537.28904	6	2.331	0.000003465	1340961.594	621729.9375	2040188.742	331071.5938	1017462.992	1564239.563	835119.2813	1290616.445	819995.6094
O88343	Electrogenic sodium bicarbonate cotransporter 1 OS=Mus musculus OX=10090 GN=Slc4a4 PE=1 SV=2	O88343	EASSLPQLVEMIADHQIETGLLKPDLKDK	1xOxidation [M11]	Unique	96.754	647.74438	5	3.184	0.000003465	591917.7109	224407.2305	603439.125	200063.625	495309.5313	493150.1875	425056.7813	467268.25	516746.5703
O88343	Electrogenic sodium bicarbonate cotransporter 1 OS=Mus musculus OX=10090 GN=Slc4a4 PE=1 SV=2	O88343	EQRVTGTLVFILTGLSVFMAPILK		Unique	100.6756	878.50805	3	3.293	0.000003465	12076.88672	46208.66016	18078.92578		52088.99609	139775.2813	10730.01855	20957.26172	45115.42578
O88343	Electrogenic sodium bicarbonate cotransporter 1 OS=Mus musculus OX=10090 GN=Slc4a4 PE=1 SV=2	O88343	FCGGLIKDIK	1xCarbamidomethyl [C2]	Unique	47.1225	575.81823	2	1.924	0.000003465	10386753	18929806	5310155.125	8909907	16466807.5	29835110	12164610	14881315	15806200
O88343	Electrogenic sodium bicarbonate cotransporter 1 OS=Mus musculus OX=10090 GN=Slc4a4 PE=1 SV=2	O88343	FCGGLIKDIKR	1xCarbamidomethyl [C2]	Unique	41.3807	653.86867	2	2.05	0.000003465	4285430.875	9923983.25	2581093.063	7039261	9292716.5	15722366.5	8447769	8192648.25	8609146
O88343	Electrogenic sodium bicarbonate cotransporter 1 OS=Mus musculus OX=10090 GN=Slc4a4 PE=1 SV=2	O88343	FEEKVEQGGER		Unique	19.1991	654.3147	2	2.37	0.000003465	16525687.75	10199157.63	14092072.5	4075535.188	12492371.25	32766628.5	12917235.5	13718891.75	15971746.75
O88343	Electrogenic sodium bicarbonate cotransporter 1 OS=Mus musculus OX=10090 GN=Slc4a4 PE=1 SV=2	O88343	FLFILLGPK		Unique	96.4762	524.33378	2	1.573	0.000003465	34378868	61897020	37080120	17987396	51633712	63475792	16218434	18281476	18534930
O88343	Electrogenic sodium bicarbonate cotransporter 1 OS=Mus musculus OX=10090 GN=Slc4a4 PE=1 SV=2	O88343	FLFILLGPKGK		Unique	84.0287	411.59699	3	2.032	0.000003465	209052.0625	184911.2656	142906.9219	90120.92969	205057.0313	717113.625	158226.9688	172535.0469	156837.9688
O88343	Electrogenic sodium bicarbonate cotransporter 1 OS=Mus musculus OX=10090 GN=Slc4a4 PE=1 SV=2	O88343	FLGVREQR		Unique	29.1247	502.7855	2	0.627	0.0003609	353855.5	784222.875	209149.3906	408411.4063	585141.8125	2526087.5	574637.3125	532531.75	978019.75
O88343	Electrogenic sodium bicarbonate cotransporter 1 OS=Mus musculus OX=10090 GN=Slc4a4 PE=1 SV=2	O88343	FLGVREQRVTGTLVFILTGLSVFMAPILK		Unique	101.2463	802.2187	4	1.912	0.000003465									149065.5508
O88343	Electrogenic sodium bicarbonate cotransporter 1 OS=Mus musculus OX=10090 GN=Slc4a4 PE=1 SV=2	O88343	FLGVREQRVTGTLVFILTGLSVFMAPILK	1xOxidation [M24]	Unique	100.6398	806.21755	4	1.987	0.000003465	7526.349609				33202.95313	125861.7188		8624.486328
O88343	Electrogenic sodium bicarbonate cotransporter 1 OS=Mus musculus OX=10090 GN=Slc4a4 PE=1 SV=2	O88343	GASFLKHVCDEEEVEGHHTIYIGVHVPK	1xCarbamidomethyl [C9]	Unique	60.7717	532.09978	6	1.602	0.000003465	433341.5	1123023.625		187778.6875	1582188.5	2986364.5	1069467.625	1071498.75	672683.3125
O88343	Electrogenic sodium bicarbonate cotransporter 1 OS=Mus musculus OX=10090 GN=Slc4a4 PE=1 SV=2	O88343	GMDYLFSQHDLSFLDDVIPEKDKK		Unique	90.7626	947.46454	3	3.56	0.000003465	4521446.063	5903607.063	3401540.438	2911412.313	6304273.125	12601403.38	4488642.5	4989496.063	5014102.188
O88343	Electrogenic sodium bicarbonate cotransporter 1 OS=Mus musculus OX=10090 GN=Slc4a4 PE=1 SV=2	O88343	GMDYLFSQHDLSFLDDVIPEKDKK	1xOxidation [M2]	Unique	84.3619	572.08136	5	1.738	0.000003465	272537.0313	451101.5625	335643.0938	298274.2813	645840.5625	745163.375	372652.0313	430257.5938	453325.875
O88343	Electrogenic sodium bicarbonate cotransporter 1 OS=Mus musculus OX=10090 GN=Slc4a4 PE=1 SV=2	O88343	GSIMLDR		Unique	32.9142	396.20764	2	0.689	0.0002632	14665893	11145739	13511567	5753190.5	14161602	27747552	12433562	13847530	15444467
O88343	Electrogenic sodium bicarbonate cotransporter 1 OS=Mus musculus OX=10090 GN=Slc4a4 PE=1 SV=2	O88343	GSIMLDR	1xOxidation [M4]	Unique	25.5092	404.20496	2	0.593	0.0004263	1789113.125	1428383.375	1847007.75	1132965.75	2742424.25	3916674.75	1683851.25	2029298.125	2697717.75
O88343	Electrogenic sodium bicarbonate cotransporter 1 OS=Mus musculus OX=10090 GN=Slc4a4 PE=1 SV=2	Q8JZR6; O88343; Q5DTL9	HQPDFIYLR		NotUnique	53.1627	594.8118	2	1.662	0.000003465	6026227.438	7832144.375	8311830	6501426.25	8957708.875	16782748.75	8821513.563	8642169.563	7519525.25
O88343	Electrogenic sodium bicarbonate cotransporter 1 OS=Mus musculus OX=10090 GN=Slc4a4 PE=1 SV=2	O88343	HVCDEEEVEGHHTIYIGVHVPK	1xCarbamidomethyl [C3]	Unique	48.9346	646.81151	4	4.192	0.000003465	49995590.4	36983710.71	22689257.6	18996398.66	48347417.83	63885917.1	40690927.43	45591418.11	44500630.57
O88343	Electrogenic sodium bicarbonate cotransporter 1 OS=Mus musculus OX=10090 GN=Slc4a4 PE=1 SV=2	O88343	HVCDEEEVEGHHTIYIGVHVPKSYR	1xCarbamidomethyl [C3]	Unique	47.8205	598.89006	5	2.033	0.000003465	507777.4219	912941.3438		767045	1493699.125	1144883.969	548527.9063	757067.2188	807606.75
O88343	Electrogenic sodium bicarbonate cotransporter 1 OS=Mus musculus OX=10090 GN=Slc4a4 PE=1 SV=2	O88343	HVCDEEEVEGHHTIYIGVHVPKSYRR	1xCarbamidomethyl [C3]	Unique	47.015	525.25971	6	1.101	0.00001529		398349.4688	103554.9063	306874.9375	578335.625	1031409.188	363495.9688	197522.2813	178361.1094
O88343	Electrogenic sodium bicarbonate cotransporter 1 OS=Mus musculus OX=10090 GN=Slc4a4 PE=1 SV=2	O88343	IEPPKSLPSSDK		Unique	30.1406	433.23799	3	2.238	0.000003465	1952201.75	2652187.125	1061043.625	920441.375	2589755.531	4530155	1803043.672	2145993.375	2377337.438
O88343	Electrogenic sodium bicarbonate cotransporter 1 OS=Mus musculus OX=10090 GN=Slc4a4 PE=1 SV=2	O88343	IEPPKSLPSSDKR		Unique	27.2705	727.404	2	2.03	0.000003465	1640095.406	3171121.5	1019611.477	1176232.516	2440970.094	5389637.5	2181903.453	2356055.906	2606269.313
O88343	Electrogenic sodium bicarbonate cotransporter 1 OS=Mus musculus OX=10090 GN=Slc4a4 PE=1 SV=2	O88343	IPMDIMEQQPFLSDNKPLDR		Unique	74.7861	796.39608	3	3.563	0.000003465	579311.25	68192.30469	584268.625		100574.7969	548999.5	273463.0625	341455.75	371699.2188
O88343	Electrogenic sodium bicarbonate cotransporter 1 OS=Mus musculus OX=10090 GN=Slc4a4 PE=1 SV=2	O88343	IPMDIMEQQPFLSDNKPLDRER		Unique	70.3518	668.83462	4	2.63	0.000003465	1516412.5	423862.875	1435978.625	187407.2813	412023.2813	1150716.875	912777.5	1016883.688	1056382.625
O88343	Electrogenic sodium bicarbonate cotransporter 1 OS=Mus musculus OX=10090 GN=Slc4a4 PE=1 SV=2	O88343	ISENYSDK		Unique	17.227	478.22197	2	1.106	0.00001529	944526.4375	294982.9375	985137.4375	138887.1406	389135.3125	1246705.875	596610.25	732228.0625	625190.25
O88343	Electrogenic sodium bicarbonate cotransporter 1 OS=Mus musculus OX=10090 GN=Slc4a4 PE=1 SV=2	O88343	KGMDYLFSQHDLSFLDDVIPEK		Unique	95.0013	866.42491	3	3.874	0.000003465	358308.9141	629995.1797	362782.875	292192.0039	536512.875	807596.8594	378181.8516	425965.1328	309010.125
O88343	Electrogenic sodium bicarbonate cotransporter 1 OS=Mus musculus OX=10090 GN=Slc4a4 PE=1 SV=2	O88343	KGMDYLFSQHDLSFLDDVIPEK	1xOxidation [M3]	Unique	90.2493	654.06857	4	1.639	0.000003465	49234.44141	89786.40625	92674.41406	121164.9453	145995.5625	128285.9531	74334.63281	114743.0313	103149.3047
O88343	Electrogenic sodium bicarbonate cotransporter 1 OS=Mus musculus OX=10090 GN=Slc4a4 PE=1 SV=2	O88343	KGMDYLFSQHDLSFLDDVIPEKDK		Unique	91.4702	710.85071	4	0.909	0.00006472	1542132.375	1938472.5	1228102.625	1236966.25	2319206	3860179.75	1769504.75	1963346.875	1830951
O88343	Electrogenic sodium bicarbonate cotransporter 1 OS=Mus musculus OX=10090 GN=Slc4a4 PE=1 SV=2	O88343	LADYYPINSDFK		Unique	59.3315	723.35107	2	2.132	0.000003465	31734116	41532148.75	36731095.75	22478386.13	43413544.25	59730540.5	40347299.13	43145242.5	45930644
O88343	Electrogenic sodium bicarbonate cotransporter 1 OS=Mus musculus OX=10090 GN=Slc4a4 PE=1 SV=2	O88343	LISDFAIILSILIFCVIDALVGVDTPK	1xCarbamidomethyl [C15]	Unique	104.0089	737.17252	4	1.468	0.000003465						11309.66699
O88343	Electrogenic sodium bicarbonate cotransporter 1 OS=Mus musculus OX=10090 GN=Slc4a4 PE=1 SV=2	O88343	LIVPSEFKPTSPNR		Unique	51.6803	792.9399	2	2.459	0.000003465	126857142.8	184901578.7	75437298.24	64583804.17	132003556	282913555	103127840.2	134945745.7	182773828
O88343	Electrogenic sodium bicarbonate cotransporter 1 OS=Mus musculus OX=10090 GN=Slc4a4 PE=1 SV=2	O88343	LLFNFSK		Unique	64.9604	434.75006	2	0.704	0.0002363	7378357	12826371	10432952	15815374	11640136	16619729	9448460	10149162	10985400
O88343	Electrogenic sodium bicarbonate cotransporter 1 OS=Mus musculus OX=10090 GN=Slc4a4 PE=1 SV=2	O88343	LLFNFSKDHNFDYLEFR		Unique	84.4475	735.697	3	2.536	0.000003465	63506.82422	168439.0313	31093.7832	59118.49219	106162.4531	216863.9844	61928.17578
O88343	Electrogenic sodium bicarbonate cotransporter 1 OS=Mus musculus OX=10090 GN=Slc4a4 PE=1 SV=2	O88343	LLLMPLK		Unique	70.3189	414.27477	2	0.865	0.00008631	29252056.49	37547804.77	29403866	19775770.82	36569012	58046282.33	30257200	35271279.62	38147430.8
O88343	Electrogenic sodium bicarbonate cotransporter 1 OS=Mus musculus OX=10090 GN=Slc4a4 PE=1 SV=2	O88343	LLLMPLK	1xOxidation [M4]	Unique	56.3365	422.27228	2	0.889	0.00007416	1548464.125	2122126.5	1715820.938	2328398.063	3310435.438	3247974.813	1987721.125	2357975	2289328.813
O88343	Electrogenic sodium bicarbonate cotransporter 1 OS=Mus musculus OX=10090 GN=Slc4a4 PE=1 SV=2	O88343	LLLMPLKHQPDFIYLR		Unique	85.3255	666.38496	3	2.779	0.000003465	5434539.375	7907577	2763809.938	2464795.188	7845985.75	23050240	3609274.5	5612676.25	6920326.875
O88343	Electrogenic sodium bicarbonate cotransporter 1 OS=Mus musculus OX=10090 GN=Slc4a4 PE=1 SV=2	O88343	LLLMPLKHQPDFIYLR	1xOxidation [M4]	Unique	77.5304	504.03948	4	2.033	0.000003465	771823.2344	774078.75	636505.5234	746615.8438	1165181.688	949653.0313	790015.5	1071278.875	1076354.344
O88343	Electrogenic sodium bicarbonate cotransporter 1 OS=Mus musculus OX=10090 GN=Slc4a4 PE=1 SV=2	O88343	LQQAVMLGALTEVPVPTR		Unique	83.663	641.69611	3	3.358	0.000003465	22369646.41	27536819.63	22208204.97	15156420.64	25565046.38	43825242.5	24418417.97	24348569.88	26265862.13
O88343	Electrogenic sodium bicarbonate cotransporter 1 OS=Mus musculus OX=10090 GN=Slc4a4 PE=1 SV=2	O88343	LQQAVMLGALTEVPVPTR	1xOxidation [M6]	Unique	72.7238	647.02764	3	3.173	0.000003465	1046303.719	1493881	1098537.125	2843976	2429752	1379289.125	1451647.125	1545389.375	1719529.75
O88343	Electrogenic sodium bicarbonate cotransporter 1 OS=Mus musculus OX=10090 GN=Slc4a4 PE=1 SV=2	O88343	LQQAVMLGALTEVPVPTRFLFILLGPK		Unique	99.2085	738.68427	4	2.476	0.000003465	963934.3125	3165725.938	711946.2734	355601.3438	1846270.125	7128162	280848.875	80095.67969	714194.9219
O88343	Electrogenic sodium bicarbonate cotransporter 1 OS=Mus musculus OX=10090 GN=Slc4a4 PE=1 SV=2	O88343	LQQAVMLGALTEVPVPTRFLFILLGPK	1xOxidation [M6]	Unique	99.066	989.9079	3	2.131	0.000003465	637607.4375	1298407.75	662993.125	249746.125	997168.375	2350044.75	139268.2344		327071.5313
O88343	Electrogenic sodium bicarbonate cotransporter 1 OS=Mus musculus OX=10090 GN=Slc4a4 PE=1 SV=2	O88343	MEDEAVLDR		Unique	31.8669	539.24769	2	1.493	0.000003465	15290201.5	7914117.813	14459507.88	3978155.344	9045541.438	23078127.38	12837055.63	13212690.75	12261493.75
O88343	Electrogenic sodium bicarbonate cotransporter 1 OS=Mus musculus OX=10090 GN=Slc4a4 PE=1 SV=2	O88343	MEDEAVLDR	1xOxidation [M1]	Unique	26.5717	547.24538	2	1.59	0.000003465	877103.75	497603.1563	1018138.5	425355.125	1001475.125	1470340.5	862521.4375	966930.1875	1085538.625
O88343	Electrogenic sodium bicarbonate cotransporter 1 OS=Mus musculus OX=10090 GN=Slc4a4 PE=1 SV=2	O88343	MEDEAVLDRGASFLK		Unique	59.2284	840.9167	2	2.18	0.000003465	2184187	5119860.313	1578669.375	2835304.531	4839845.75	6860968.625	3847699.188	3889145.313	3639213.594
O88343	Electrogenic sodium bicarbonate cotransporter 1 OS=Mus musculus OX=10090 GN=Slc4a4 PE=1 SV=2	O88343	METETSAPGEQPK		Unique	19.2787	702.81921	2	2.476	0.000003465	3248205.5	5503220.453	3429570.539	2857817.875	5547900.172	8887531.563	4500631.406	4456759.57	5129289.719
O88343	Electrogenic sodium bicarbonate cotransporter 1 OS=Mus musculus OX=10090 GN=Slc4a4 PE=1 SV=2	O88343	METETSAPGEQPK	1xOxidation [M1]	Unique	16.3934	710.81647	2	2.228	0.000003465	109634.6406	188542.1406	111763.7422	189433.4844	277284.125	309068.1875	205038.6719	198485.0469	210362.3281
O88343	Electrogenic sodium bicarbonate cotransporter 1 OS=Mus musculus OX=10090 GN=Slc4a4 PE=1 SV=2	O88343	MFSNPDNGSPAMTHR		Unique	32.521	831.36167	2	3.061	0.000003465	2296903.234	2307787.188	2225122.578	1170175.141	2944508.375	4916416.688	2407918.156	2627673.484	2680785.969
O88343	Electrogenic sodium bicarbonate cotransporter 1 OS=Mus musculus OX=10090 GN=Slc4a4 PE=1 SV=2	O88343	MFSNPDNGSPAMTHR	1xOxidation [M]	Unique	26.5971	559.90847	3	3.536	0.000003465	2463421.75	3103646.375	2008440.688	2718062.25	4544507.375	6097809	2950778.188	3202625	3775975.563
O88343	Electrogenic sodium bicarbonate cotransporter 1 OS=Mus musculus OX=10090 GN=Slc4a4 PE=1 SV=2	O88343	MFSNPDNGSPAMTHR	2xOxidation [M1; M12]	Unique	21.6462	565.24021	3	3.072	0.000003465	442504.2734	607888.6875	657788.1875	493120.5625	896867.6094	1453435.281	590331.75	660706.5313	693057.0313
O88343	Electrogenic sodium bicarbonate cotransporter 1 OS=Mus musculus OX=10090 GN=Slc4a4 PE=1 SV=2	O88343	MIKLADYYPINSDFK		Unique	69.8963	606.64279	3	2.07	0.000003465	268891.125	524259.875	199360.25	230297.2188	306944.1875	940824.6875	378499.2813	337314.375	414609.5938
O88343	Electrogenic sodium bicarbonate cotransporter 1 OS=Mus musculus OX=10090 GN=Slc4a4 PE=1 SV=2	O88343	NLTSSSLNDISDKPEK		Unique	38.0225	583.29522	3	3.604	0.000003465	2687734.25	691060.75	2994402.75	196345.1406	735013.875	3810808	1641290.5	1521236	1831902.625
O88343	Electrogenic sodium bicarbonate cotransporter 1 OS=Mus musculus OX=10090 GN=Slc4a4 PE=1 SV=2	O88343	NLTSSSLNDISDKPEKDQLK		Unique	41.0647	744.71666	3	2.871	0.000003465	33313039.25	12761685	21823217.88	5431340	13282913	47332042.5	19276066	21654088	26880015.81
O88343	Electrogenic sodium bicarbonate cotransporter 1 OS=Mus musculus OX=10090 GN=Slc4a4 PE=1 SV=2	O88343	NLTSSSLNDISDKPEKDQLKNK		Unique	36.385	825.42898	3	2.829	0.000003465	22109613.5	33472217.25	13525106.13	13706998.75	31077769.5	50272996	21883233.25	27456071.75	32073577.75
O88343	Electrogenic sodium bicarbonate cotransporter 1 OS=Mus musculus OX=10090 GN=Slc4a4 PE=1 SV=2	O88343	SDVENADESSSSILKPLISPAAER		Unique	64.1143	839.08864	3	3.389	0.000003465	892353.75	278053.625	1001856.875	134791.7813	438400.7813	1255712.625	549436.125	701550	722271.4375
O88343	Electrogenic sodium bicarbonate cotransporter 1 OS=Mus musculus OX=10090 GN=Slc4a4 PE=1 SV=2	O88343	SLADIGKTVSSASR		Unique	44.0904	464.58782	3	2.464	0.000003465	4007987.375	15863287	2683466.625	8313116.5	17321255.5	23947273	10524700.25	12067969.25	13679945.75
O88343	Electrogenic sodium bicarbonate cotransporter 1 OS=Mus musculus OX=10090 GN=Slc4a4 PE=1 SV=2	O88343	SSTFLER		Unique	31.8474	420.21642	2	0.66	0.0003154	2368181	1288391.125	1608094.25	833718.125	1618441.5		2161799.75	2006448.625	2752492.75
O88343	Electrogenic sodium bicarbonate cotransporter 1 OS=Mus musculus OX=10090 GN=Slc4a4 PE=1 SV=2	O88343	SSTFLERHTSC	1xCarbamidomethyl [C11]	Unique	25.7715	662.80163	2	1.414	0.000003465				270913.9688	548505.3125	604106.375
O88343	Electrogenic sodium bicarbonate cotransporter 1 OS=Mus musculus OX=10090 GN=Slc4a4 PE=1 SV=2	O88343	SYHEIGR		Unique	17.5443	431.21424	2	0.501	0.0006503	613957.6875	554809.3125	306084.6563	202192.2813	475131.6875	823117.5625	361428.5313	465127.1875	509585.375
O88343	Electrogenic sodium bicarbonate cotransporter 1 OS=Mus musculus OX=10090 GN=Slc4a4 PE=1 SV=2	O88343	TCMEKGSIMLDR	1xCarbamidomethyl [C2]	Unique	36.9339	720.83613	2	2.255	0.000003465	222243.7344	456868.3438		161702.8594	436948	1242266.875	356511.0938	434649.7188	488436.8438
O88343	Electrogenic sodium bicarbonate cotransporter 1 OS=Mus musculus OX=10090 GN=Slc4a4 PE=1 SV=2	O88343	TCMEKGSIMLDR	1xCarbamidomethyl [C2]; 1xOxidation [M3]	Unique	30.0733	486.22485	3	1.617	0.000003465	16309.11035	43142.34766	4963.066406	43312.53516	48984.76563	52145.22656	38269.78516	35508.23047	36457.95703
O88343	Electrogenic sodium bicarbonate cotransporter 1 OS=Mus musculus OX=10090 GN=Slc4a4 PE=1 SV=2	O88343	TGRFCGGLIK	1xCarbamidomethyl [C5]	Unique	36.3357	554.80066	2	0.254	0.002295	125523.8516	464027.6406	94061.59375	307145.5781	735130.8438	594823.0313	618042.7188	465084.875	322846.1797
O88343	Electrogenic sodium bicarbonate cotransporter 1 OS=Mus musculus OX=10090 GN=Slc4a4 PE=1 SV=2	O88343	TGRFCGGLIKDIK	1xCarbamidomethyl [C5]	Unique	42.883	488.93786	3	2.1	0.000003465	389631.4375	1498593.625	212199.125	896949.3125	1273337.625	2931757	1102554.375	1066742.375	1276995.125
O88343	Electrogenic sodium bicarbonate cotransporter 1 OS=Mus musculus OX=10090 GN=Slc4a4 PE=1 SV=2	O88343	VEQGGER		Unique	10.1089	387.69065	2	0.986	0.00002833	80245.33716	50939.67163	64631.71582	15882.53735	289386.8608	150719.3906	51450.21777	72737.58728	95032.50513
O88343	Electrogenic sodium bicarbonate cotransporter 1 OS=Mus musculus OX=10090 GN=Slc4a4 PE=1 SV=2	O88343	VEQGGERWSKPHVATLSLHSLFELR		Unique	73.3998	480.25899	6	1.353	0.000003465	96363.71094	137942.7031			400781.5938	1090464			202076.0781
O88343	Electrogenic sodium bicarbonate cotransporter 1 OS=Mus musculus OX=10090 GN=Slc4a4 PE=1 SV=2	O88343	VTGTLVFILTGLSVFMAPILK		Unique	100.5582	740.77406	3	3.251	0.000003465	35721.54688	89699.92969	42307.67188	20901.36523	132813.5625	187030	24124.06641	38150.17969	59846.81641
O88343	Electrogenic sodium bicarbonate cotransporter 1 OS=Mus musculus OX=10090 GN=Slc4a4 PE=1 SV=2	O88343	VTGTLVFILTGLSVFMAPILK	1xOxidation [M16]	Unique	99.4368	746.10458	3	1.809	0.000003465	140096.2188		88827.86719			402441.5		68003.125	293722.0938
O88343	Electrogenic sodium bicarbonate cotransporter 1 OS=Mus musculus OX=10090 GN=Slc4a4 PE=1 SV=2	O88343	VTYTLLR		Unique	47.5417	433.26056	2	0.745	0.0001757	36667372	19804234	37966468	9897554	25112730	56524180	28593422	30427090	35133000
O88343	Electrogenic sodium bicarbonate cotransporter 1 OS=Mus musculus OX=10090 GN=Slc4a4 PE=1 SV=2	O88343	VTYTLLRK		Unique	36.8327	497.30816	2	0.79	0.0001377	394520.4375	720456.5625	434229.5313	598482.375	850460.8125	3340219.25	761402.8125	692900.5625	866494.25
O88343	Electrogenic sodium bicarbonate cotransporter 1 OS=Mus musculus OX=10090 GN=Slc4a4 PE=1 SV=2	O88343	WIKFEEK		Unique	39.1277	490.26589	2	0.634	0.0003394	13693895	9413024	9030572	3104055.5	10862004	24845948	9366891	11717710	13843226
O88343	Electrogenic sodium bicarbonate cotransporter 1 OS=Mus musculus OX=10090 GN=Slc4a4 PE=1 SV=2	O88343	WIKFEEKVEQGGER		Unique	43.1195	578.96544	3	2.505	0.000003465	20324356.88	39832308.47	12981146.02	16951232.88	38418352.36	56036087.19	29762491.61	32537457.25	35965119.97
O88343	Electrogenic sodium bicarbonate cotransporter 1 OS=Mus musculus OX=10090 GN=Slc4a4 PE=1 SV=2	O88343	WSKPHVATLSLHSLFELR		Unique	81.7416	707.72507	3	4.327	0.000003465	15619083.95	15582500.65	10960606.53	8958777.344	13796036.99	34610470.91	13402865.88	9668394.289	10853451.55
O88343	Electrogenic sodium bicarbonate cotransporter 1 OS=Mus musculus OX=10090 GN=Slc4a4 PE=1 SV=2	O88343	WSKPHVATLSLHSLFELRTCMEK	1xCarbamidomethyl [C20]	Unique	77.0448	554.88915	5	1.316	0.000003465	131636.8438	127439.2891	47461.98047	27255.5	212536.6563	486847.3125	174185.4688	65767.57031
O88343	Electrogenic sodium bicarbonate cotransporter 1 OS=Mus musculus OX=10090 GN=Slc4a4 PE=1 SV=2	O88343	WSKPHVATLSLHSLFELRTCMEKGSIMLDR	1xCarbamidomethyl [C20]	Unique	89.692	709.36692	5	2.161	0.000003465		89374.45313	8320.835938			426671.9688
O88343	Electrogenic sodium bicarbonate cotransporter 1 OS=Mus musculus OX=10090 GN=Slc4a4 PE=1 SV=2	O88343	YFPTTAR		Unique	30.0607	428.22155	2	0.89	0.00007416	31679230	39001988	24799446	11468849	28701554	72820376	32617982	33286514	38509116
O88351	Inhibitor of nuclear factor kappa-B kinase subunit beta OS=Mus musculus OX=10090 GN=Ikbkb PE=1 SV=1	O88351	KVWGQVWHSIQTLK		Unique	66.8929	570.65414	3	1.018	0.00002305	99311.59375				37378.37109	25429.01172		27006.26563
O88351	Inhibitor of nuclear factor kappa-B kinase subunit beta OS=Mus musculus OX=10090 GN=Ikbkb PE=1 SV=1	O88351	MMALQTDIVDLQR		Unique	70.6257	511.93027	3	2.075	0.000003465	21650.35938		7420.44043		17250.03711	28663.71484		15401.91211
O88351	Inhibitor of nuclear factor kappa-B kinase subunit beta OS=Mus musculus OX=10090 GN=Ikbkb PE=1 SV=1	O88351	VRGPVSGSPDSMNVSR		Unique	30.762	548.94227	3	2.867	0.000003465	38686.74609	43679.25391	23934.01563	20884.21094	22923.125	68386.23438	35831.74219	39246.48438	46661.63281
O88384	Vesicle transport through interaction with t-SNAREs homolog 1B OS=Mus musculus OX=10090 GN=Vti1b PE=1 SV=1	O88384	ALLLQGTESLNR		Unique	54.0484	657.87264	2	2.081	0.000003465	382774	274663.4375	444127.375	1882892.375	2695346.5	4072125.75	1603049	1357094	1548440.375
O88384	Vesicle transport through interaction with t-SNAREs homolog 1B OS=Mus musculus OX=10090 GN=Vti1b PE=1 SV=1	O88384	GLLEDLQGVPER		Unique	63.6026	663.35682	2	1.609	0.000003465	134101.0938		88508.00781	184704.4688	445022.5625	1291660.875	222008.5938		290522.1563
O88384	Vesicle transport through interaction with t-SNAREs homolog 1B OS=Mus musculus OX=10090 GN=Vti1b PE=1 SV=1	O88384	GLLEDLQGVPERLLGTAGTEEK		Unique	95.0111	775.7479	3	1.57	0.000003465				309692.375	533359.875		165911.0781	146022.4063
O88384	Vesicle transport through interaction with t-SNAREs homolog 1B OS=Mus musculus OX=10090 GN=Vti1b PE=1 SV=1	O88384	IATETDQIGTEIIEELGEQRDQLER		Unique	89.1669	962.81567	3	2.142	0.000003465	97304.75781	297757.4922	63688.78516	1324162.719	2406527.5	4211746.375	1010624.313	999838.4375	1106320.219
O88384	Vesicle transport through interaction with t-SNAREs homolog 1B OS=Mus musculus OX=10090 GN=Vti1b PE=1 SV=1	O88384	LVNTNENLSK		Unique	23.6811	566.30397	2	1.586	0.000003465				307247.1875	655036.4375	648264.5625	280340.9063	302755.875	284603.8125
O88384	Vesicle transport through interaction with t-SNAREs homolog 1B OS=Mus musculus OX=10090 GN=Vti1b PE=1 SV=1	O88384	LVNTNENLSKSR		Unique	21.5821	458.91595	3	1.76	0.000003465		35175.10547		217787.5625	301460.7813	189182.75	93701.5	123963.0547	90805.95313
O88384	Vesicle transport through interaction with t-SNAREs homolog 1B OS=Mus musculus OX=10090 GN=Vti1b PE=1 SV=1	O88384	STPLTAAPGGR		Unique	26.8419	514.28036	2	1.216	0.000009579	255517.3438	197089.3906	310267.9063	694413.0625	1362565.875	1744152.875	762505.1875	809649.4375	862049.6875
O88384	Vesicle transport through interaction with t-SNAREs homolog 1B OS=Mus musculus OX=10090 GN=Vti1b PE=1 SV=1	O88384	YAPLTFR		Unique	48.7461	434.23985	2	0.702	0.0002363	388583.2813	236513.0313	324874.3438	830069	1170066.875	2081198.375	737662.6875	754853.75	1046026.375
O88384	Vesicle transport through interaction with t-SNAREs homolog 1B OS=Mus musculus OX=10090 GN=Vti1b PE=1 SV=1	O88384	YAPLTFRNPMMSK		Unique	60.9443	519.26361	3	1.328	0.000003465	30389.88867	83458.19531	26038.99219	288839.8438	380650.8125	823369.5625	253488.5	230354.0938	295097.9063
O88384	Vesicle transport through interaction with t-SNAREs homolog 1B OS=Mus musculus OX=10090 GN=Vti1b PE=1 SV=1	O88384	YAPLTFRNPMMSK	1xOxidation [M11]	Unique	48.4909	524.59517	3	1.014	0.00002305	15777.72461				66230.76563	90362.40625	3243.432129	24964.82813	49408.82031
O88413	Tubby-related protein 3 OS=Mus musculus OX=10090 GN=Tulp3 PE=1 SV=1	O88413	APVWNDDTQSYVLNFHGR		Unique	63.4814	707.00445	3	4.106	0.000003465	474528.3438	285755.3438	513657.625	27096.9668	476692.3438	1154912.25	569857.25	354961.0625	573856.0625
O88413	Tubby-related protein 3 OS=Mus musculus OX=10090 GN=Tulp3 PE=1 SV=1	O88413	CAPGPRGDSAFDDETLR	1xCarbamidomethyl [C1]	Unique	38.3595	621.94785	3	2.497	0.000003465	30735.23438	74952.71875	19839.13477	53583.26172	70008.38281	128859.0313	57724.18359	56482.05859	74776.4375
O88413	Tubby-related protein 3 OS=Mus musculus OX=10090 GN=Tulp3 PE=1 SV=1	O88413	EGESYIGK		Unique	21.3468	441.71387	2	0.94	0.00005185	439843.8125	287945.125	361115.2188	175999.5781	322476.9375	549182.3125	312037.25	290023.6563	389163.9063
O88413	Tubby-related protein 3 OS=Mus musculus OX=10090 GN=Tulp3 PE=1 SV=1	O88413	FTVYDHGVNPVK		Unique	41.1847	459.2384	3	1.84	0.000003465	346882.0625	280191.4609	297762.6953	164162.5117	350805.4375	963884.1875	326969.2266	318335.6875	485117.1875
O88413	Tubby-related protein 3 OS=Mus musculus OX=10090 GN=Tulp3 PE=1 SV=1	O88413	FTVYDHGVNPVKAQGLVEK		Unique	50.2797	526.03242	4	1.436	0.000003465	116795.7109	353545.7813	77644.375	198634.6406	301870.7188	582731.6875	243064.1406	175630.2969	202040.6719
O88413	Tubby-related protein 3 OS=Mus musculus OX=10090 GN=Tulp3 PE=1 SV=1	O88413	GSEEHTPLVDPQMPR		Unique	44.0144	564.93864	3	2.156	0.000003465	693515.1875	554149.0625	742120.125	336146.4688	751517	1503948.75	734036	831524.25	896964.375
O88413	Tubby-related protein 3 OS=Mus musculus OX=10090 GN=Tulp3 PE=1 SV=1	O88413	IFLLAGR		Unique	58.8799	395.25264	2	0.779	0.0001468	911058.5	1263456.875	1025317.438	742315.875	1336360.125	2032250.5	1110315.875	1296558.875	1448751.125
O88413	Tubby-related protein 3 OS=Mus musculus OX=10090 GN=Tulp3 PE=1 SV=1	O88413	LRQLKLDNQR		Unique	26.8177	428.5895	3	1.397	0.000003465	6997.284668	32788.44531		32517.85352	47751.08594	50051.80859	26080.39453	22793.25391	29135.20117
O88413	Tubby-related protein 3 OS=Mus musculus OX=10090 GN=Tulp3 PE=1 SV=1	O88413	NEHESLLSK		Unique	23.1587	528.76951	2	1.193	0.000009579	319159.9375	302478.375	323618.6563	140344.4688	376605.2188	661303.8125	299338.9063	341146.9688	340748.7188
O88413	Tubby-related protein 3 OS=Mus musculus OX=10090 GN=Tulp3 PE=1 SV=1	O88413	SKTSNYLVSTDPTDLSR		Unique	45.7076	628.64998	3	2.198	0.000003465	65213.96094	105283.5703	64375.05859	61007.55078	120690.1797	181931.3281	100178.6094	117199.5625	120072.8516
O88413	Tubby-related protein 3 OS=Mus musculus OX=10090 GN=Tulp3 PE=1 SV=1	O88413	SMENLIELHNK		Unique	48.5136	443.22723	3	1.287	0.000003465	351595.8438	42075.85547	598142.375		334727.3438	681470.5	349626.8438	400689.8438	366215.9063
O88413	Tubby-related protein 3 OS=Mus musculus OX=10090 GN=Tulp3 PE=1 SV=1	O88413	TSNYLVSTDPTDLSR		Unique	51.4731	834.90747	2	1.911	0.000003465	415930.4063	384984.25	466922.8125	278888.875	476166.5625	824389.8125	433944.0313	372106.6875	509893.0938
O88428	Bifunctional 3'-phosphoadenosine 5'-phosphosulfate synthase 2 OS=Mus musculus OX=10090 GN=Papss2 PE=1 SV=2	O88428	AEAETLPSLPITK		Unique	60.7273	685.38226	2	1.669	0.000003465	539553.6875	610698.0625	802865.6875	189533.7188	608496.5	682607.4375	452209.4375	460191.5	806067.1875
O88428	Bifunctional 3'-phosphoadenosine 5'-phosphosulfate synthase 2 OS=Mus musculus OX=10090 GN=Papss2 PE=1 SV=2	O88428	AMDFYDPARHEEFDFISGTR		Unique	71.5382	802.02701	3	3.12	0.000003465	189605.4219	211904.1406	186449.0938	97009.07813	205206.4063	290712.7188	202389.6406	235164.9531	217766.4219
O88428	Bifunctional 3'-phosphoadenosine 5'-phosphosulfate synthase 2 OS=Mus musculus OX=10090 GN=Papss2 PE=1 SV=2	O88428	AMDFYDPARHEEFDFISGTR	1xOxidation [M2]	Unique	64.3465	807.35844	3	2.229	0.000003465	6904.881836	15092.00879	18650.69922	18616.54492	24045.60547	26707.17188	17514.29883	10556.06348	18522.73828
O88428	Bifunctional 3'-phosphoadenosine 5'-phosphosulfate synthase 2 OS=Mus musculus OX=10090 GN=Papss2 PE=1 SV=2	O88428	EGEDPPDGFMAPK		Unique	43.0704	695.30316	2	1.857	0.000003465	247138.6094	231196.6875	297365.7813	126358.1719	227506.3281	499786.25	235894.7813	224306.2188	282163.9375
O88428	Bifunctional 3'-phosphoadenosine 5'-phosphosulfate synthase 2 OS=Mus musculus OX=10090 GN=Papss2 PE=1 SV=2	O88428	GFTGIDSDYEKPETPECVLK	1xCarbamidomethyl [C17]	Unique	57.0022	762.35952	3	2.776	0.000003465	650993.375	425426.625	569922.4375	187221.7813	329972.5625	942914.875	384819.7188	522909.1875	708959.875
O88428	Bifunctional 3'-phosphoadenosine 5'-phosphosulfate synthase 2 OS=Mus musculus OX=10090 GN=Papss2 PE=1 SV=2	O88428	GIHELFVPENKVDQIR		Unique	53.4496	632.01084	3	2.35	0.000003465	363824.1875	313811.3125	420591.9063	193974.7813	399452.9688	764524.1875	390879.1563	383500	393726.0313
O88428	Bifunctional 3'-phosphoadenosine 5'-phosphosulfate synthase 2 OS=Mus musculus OX=10090 GN=Papss2 PE=1 SV=2	O88428	IRWDDGLDQYR		Unique	52.0017	479.56871	3	1.32	0.000003465	359096.6875	394157.6875	366906.9375	153940.3594	321291.4063	454637.75	239423.4688	301422.5625	411329.8125
O88428	Bifunctional 3'-phosphoadenosine 5'-phosphosulfate synthase 2 OS=Mus musculus OX=10090 GN=Papss2 PE=1 SV=2	O88428	MKQHAAVLEER		Unique	21.1836	437.89937	3	1.837	0.000003465	302062.6563	409430.5938	332020.5		415889.5	690885.9375	369184.7813	411649.75	405190.5
O88428	Bifunctional 3'-phosphoadenosine 5'-phosphosulfate synthase 2 OS=Mus musculus OX=10090 GN=Papss2 PE=1 SV=2	O88428	NPVHNGHALLMQDTR		Unique	34.0556	568.2865	3	2.986	0.000003465	265562.3438	204306.2031	337681.5313	133151.4219	240428.1094	374405.1563	244085.125	241049.2969	217599.7188
O88428	Bifunctional 3'-phosphoadenosine 5'-phosphosulfate synthase 2 OS=Mus musculus OX=10090 GN=Papss2 PE=1 SV=2	O88428	STIVAIFPSPMLYAGPTEVQWHCR	1xCarbamidomethyl [C23]	Unique	95.247	920.79297	3	2.202	0.000003465	273620.875	175734.7656	297864.0313	163230.5781	332538.875	423144.0625	278683.9063	209660.1406	193334.3438
O88428	Bifunctional 3'-phosphoadenosine 5'-phosphosulfate synthase 2 OS=Mus musculus OX=10090 GN=Papss2 PE=1 SV=2	O88428	VALLQDPEFYEHR		Unique	59.0666	539.60711	3	2.319	0.000003465	222156.4531	96344.92969	243464.1563	41158.68359	143691.5	192253.0938	154094.8594	167911.6875	206416.0938
O88428	Bifunctional 3'-phosphoadenosine 5'-phosphosulfate synthase 2 OS=Mus musculus OX=10090 GN=Papss2 PE=1 SV=2	O88428	VLSMAPGLTSVEIIPFR		Unique	96.9454	610.67793	3	2.254	0.000003465	161054.2031	200623.7656	213360.3594	93084.11719	203440.5313	235632.1719	186604.9844	184948.7188	149773.2031
O88444	Adenylate cyclase type 1 OS=Mus musculus OX=10090 GN=Adcy1 PE=1 SV=2	O88444	ILFNLLPAHVAQHFLMSNPR		Unique	96.1674	580.31989	4	3.213	0.000003465	719221.7813	493061.1641	563292.5313	342528.2031	387669.875	945752.1406	279067.6563	265996.4375	217255.8438
O88444	Adenylate cyclase type 1 OS=Mus musculus OX=10090 GN=Adcy1 PE=1 SV=2	O88444	IQVTEEVHR		Unique	24.9394	555.79885	2	1.006	0.00002563	201341.1875	207420.6719	151362.6406		209227.0625	394376.5	176981.8281	183148.3125	236282.0625
O88444	Adenylate cyclase type 1 OS=Mus musculus OX=10090 GN=Adcy1 PE=1 SV=2	O88444	LRLEDENEKQER		Unique	20.9428	520.26537	3	2.79	0.000003465	251031.7344	249349.9063	257580.0625	139346.7031	242761.9531	488648.7813	271154.125	228461.3281	212886.5781
O88444	Adenylate cyclase type 1 OS=Mus musculus OX=10090 GN=Adcy1 PE=1 SV=2	O88444	QTELEMADLNFFTLK		Unique	94.8845	600.63435	3	1.691	0.000003465	36141.73047	40765.21484	27573.14063	40821.91797	74389.125	73117.02344	48409.96875	47352.3125	48319.02734
O88444	Adenylate cyclase type 1 OS=Mus musculus OX=10090 GN=Adcy1 PE=1 SV=2	O88444	RPQYDIWGNTVNVASR		Unique	56.5159	625.987	3	3.149	0.000003465	199800.7813	220790.0156	142799.1094	131661.9063	223691.7188	426008.125	204883.3594	230264.875	256723.5
O88444	Adenylate cyclase type 1 OS=Mus musculus OX=10090 GN=Adcy1 PE=1 SV=2	O88444	VGINVGPVVAGVIGAR		Unique	80.2297	739.44579	2	0.67	0.0003052	240758.3281	245372.5469	179383.1406	163261.9844	285992.25	468064.875	219093.25	263579.5625	234933.9688
O88447	Kinesin light chain 1 OS=Mus musculus OX=10090 GN=Klc1 PE=1 SV=3	O88447	ACKVDSPTVTTTLK	1xCarbamidomethyl [C2]	Unique	33.9088	760.90312	2	2.689	0.000003465	695530.1875	1155667.875	669120.25	307328.5	733345.1875	681416.9375	778592.0625	860667.1875	676833.4375
O88447	Kinesin light chain 1 OS=Mus musculus OX=10090 GN=Klc1 PE=1 SV=3	O88447	ALGIYQTK		Unique	33.3007	447.258	2	0.906	0.0000673	1315646.875	1629486			961650.8125	1160390.625		1075473	1140511.875
O88447	Kinesin light chain 1 OS=Mus musculus OX=10090 GN=Klc1 PE=1 SV=3	O88447	CLKKDDESNLVEEK	1xCarbamidomethyl [C1]	Unique	23.5489	569.61384	3	2.876	0.000003465	717144.1875	1048409.375	371047.5703	426960.9531	851268.5938	1008595.531	687266.4219	821214.375	788028.7656
O88447	Kinesin light chain 1 OS=Mus musculus OX=10090 GN=Klc1 PE=1 SV=3	O88447	DAANLLNDALAIR		Unique	79.6684	457.25234	3	1.973	0.000003465	536540.4375	437196.625	500988.5625	140518.3594	378855.2188	334919.0938	283843.4063	354973	344954.9688
O88447	Kinesin light chain 1 OS=Mus musculus OX=10090 GN=Klc1 PE=1 SV=3	O88447	DGSAFGEYGGWYK		Unique	60.4988	718.80938	2	0.276	0.002052	372029.2813	529427.5	625560.5	213456.4531	196369.9219	415833.4375	406979.875	409817.7188	409872.75
O88447	Kinesin light chain 1 OS=Mus musculus OX=10090 GN=Klc1 PE=1 SV=3	O88447	EKVLGKDHPDVAK		Unique	18.5261	479.26809	3	2.112	0.000003465	389266.125	461980.3438	229157.1719	130696.6484	183111.8906	482735.5938	250009.4219	281336.4688	349754.75
O88447	Kinesin light chain 1 OS=Mus musculus OX=10090 GN=Klc1 PE=1 SV=3	O88447	FKQAETLYK		Unique	28.9138	376.54129	3	0.612	0.0003883	302631.375	145177.625	378680.0938	99921.04688	94560.22656	317923.6875	264025.3125	237167.4844
O88447	Kinesin light chain 1 OS=Mus musculus OX=10090 GN=Klc1 PE=1 SV=3	O88447	FKQAETLYKEILTR		Unique	60.215	580.66141	3	2.3	0.000003465	327236.125	714934.0625	264673.6875	357266.5	588982.625	743312.75	451307.75	475815.9375	463291.4688
O88447	Kinesin light chain 1 OS=Mus musculus OX=10090 GN=Klc1 PE=1 SV=3	O88447	KDDESNLVEEK		Unique	20.801	653.31214	2	2.297	0.000003465	706887.5313	409555.2656	667735.1563	209652.6328	400275.5625	652207.5938	456584.4531	468612.3438	612236.9063
O88447	Kinesin light chain 1 OS=Mus musculus OX=10090 GN=Klc1 PE=1 SV=3	O88447	LCQENQWLRDELANTQQKLQK	1xCarbamidomethyl [C2]	Unique	62.6079	661.58832	4	0.447	0.0008248		31266.86719		11731.7666	18559.83789	11383.83984	7637.563965	12307.56348
O88447	Kinesin light chain 1 OS=Mus musculus OX=10090 GN=Klc1 PE=1 SV=3	Q9DBS5; O88447	NLGALYR		NotUnique	37.8915	403.72966	2	0.853	0.00009885	3856389.75	3004122.25	3584587.375	455067.1875	1939054.25	3067974.125	2545264.75	2524457.25	3078774.875
O88447	Kinesin light chain 1 OS=Mus musculus OX=10090 GN=Klc1 PE=1 SV=3	Q9DBS5; O88447; O88448	NNLASCYLK	1xCarbamidomethyl [C6]	NotUnique	41.6717	541.76874	2	1.081	0.00001818	966669.125	925745.4375	898017.5625	348114.0313	563205.1875	818300.0625	737419.6875	673830.1875	840796.5625
O88447	Kinesin light chain 1 OS=Mus musculus OX=10090 GN=Klc1 PE=1 SV=3	O88447	QAETLYKEILTR		Unique	55.1366	488.93987	3	1.746	0.000003465	546888.3125	806603.375	464038.2188	445453.5313	662598.8125	760713.625	609731.6875	639327.5	562196.125
O88447	Kinesin light chain 1 OS=Mus musculus OX=10090 GN=Klc1 PE=1 SV=3	O88447; O88448	QALEDLEK		NotUnique	31.5816	473.24808	2	0.674	0.0002941	1207869.5	1366195	971272.3125	698823.1875	854706.25	913778.1875	818428.8125	934601.625	1219993.125
O88447	Kinesin light chain 1 OS=Mus musculus OX=10090 GN=Klc1 PE=1 SV=3	O88447	QGKFEAAETLEEAAMR		Unique	56.2005	594.28965	3	2.692	0.000003465	208308.1494	333776.4482	156482.2969	106669.2246	187740.5669	238709	228603.9092	227845.4253	253016.3711
O88447	Kinesin light chain 1 OS=Mus musculus OX=10090 GN=Klc1 PE=1 SV=3	O88447	QKDGSAFGEYGGWYK		Unique	51.9611	564.92686	3	1.698	0.000003465	474388.9063	600676.0625	449811.6875	203134.9375	232509.4688	567975.9375	334570.1875	436124.3125	472891.75
O88447	Kinesin light chain 1 OS=Mus musculus OX=10090 GN=Klc1 PE=1 SV=3	O88447	QLNNLALLCQNQGKYEEVEYYYQR	1xCarbamidomethyl [C9]	Unique	68.9021	1012.82169	3	1.735	0.000003465	304886.2813	687012.75	281247	77951.73438	364976.4063			368701.5313	507761.375
O88447	Kinesin light chain 1 OS=Mus musculus OX=10090 GN=Klc1 PE=1 SV=3	O88447	RQGKFEAAETLEEAAMR		Unique	51.7926	646.32259	3	3.668	0.000003465	356212.5938	621957	214259.5938	3525.200195	236259.5469	465349.4688	296734.625	302359.4375	497167.7813
O88447	Kinesin light chain 1 OS=Mus musculus OX=10090 GN=Klc1 PE=1 SV=3	O88447	SEQSVAQLEEEKK		Unique	25.1459	502.25448	3	1.835	0.000003465	962872.375	354513.4063	1260182.5			480981.5938	576158.625	558189.625	677405.6875
O88447	Kinesin light chain 1 OS=Mus musculus OX=10090 GN=Klc1 PE=1 SV=3	Q9DBS5; O88447; O88448	TKNNLASCYLK	1xCarbamidomethyl [C8]	NotUnique	34.6578	437.89572	3	1.741	0.000003465			59114.20703	386463.1875		101452.0938	34567.60547		60268.17578
O88447	Kinesin light chain 1 OS=Mus musculus OX=10090 GN=Klc1 PE=1 SV=3	O88447	TLGRDHPAVAATLNNLAVLYGK		Unique	71.1103	765.42552	3	3.971	0.000003465	114581.6563	364365.4063	287864	386774.4375	279746.6875	944343.4375	431122.7813	439186.75	156806.5781
O88447	Kinesin light chain 1 OS=Mus musculus OX=10090 GN=Klc1 PE=1 SV=3	O88447; O88448	TLHNLVIQYASQGR		NotUnique	52.7633	800.43416	2	2.931	0.000003465	1276464.719	1156768.188	1495856.75	488572.4375	825191.5	1086923.75	928537.0938	942524.2188	1042371.047
O88447	Kinesin light chain 1 OS=Mus musculus OX=10090 GN=Klc1 PE=1 SV=3	O88447	VAEVLNDPESMEK		Unique	42.2169	730.85057	2	2.413	0.000003465	1554045.875	923510.5625	1236643	285044.9063	469412.6563	1190775	890888.375	956180.9375	999545.375
O88447	Kinesin light chain 1 OS=Mus musculus OX=10090 GN=Klc1 PE=1 SV=3	O88447	VAEVLNDPESMEKRR		Unique	34.0911	443.97956	4	1.678	0.000003465	319151.875	1005888.563	287019	358312.625	763207.3125	452742.8125	673607.25	608062.5	563250.8125
O88447	Kinesin light chain 1 OS=Mus musculus OX=10090 GN=Klc1 PE=1 SV=3	O88447	VDSPTVTTTLK		Unique	35.7014	581.32188	2	1.572	0.000003465	1055237.75	714628	1163436.625	217612.2188	461538.125	801383.5625	747361.125	769191.375	829916.125
O88447	Kinesin light chain 1 OS=Mus musculus OX=10090 GN=Klc1 PE=1 SV=3	O88447	VLGKDHPDVAK		Unique	18.611	589.83004	2	1.849	0.000003465	1768808.406	1696779.031	1482269.625	525474.7656	1072793.531	1974600.813	1194816.344	1397575.078	1498544.313
O88447	Kinesin light chain 1 OS=Mus musculus OX=10090 GN=Klc1 PE=1 SV=3	O88447; O88448	YKEAEPLCKR	1xCarbamidomethyl [C8]	NotUnique	19.1459	431.89145	3	1.529	0.000003465	190607.7969	175991.2656	116224.3906	54244.72656	135228.1875	217221.75	146449	129279.3203	134439.2813
O88448	Kinesin light chain 2 OS=Mus musculus OX=10090 GN=Klc2 PE=1 SV=1	O88448	ALEIYATR		Unique	39.347	468.76104	2	0.753	0.0001692	333653.0313	279702.0625	347523.125	141413.625	211862.4375	345194.6875	203546.3906	184818.1094	346648.0313
O88448	Kinesin light chain 2 OS=Mus musculus OX=10090 GN=Klc2 PE=1 SV=1	O88448	LGPDDPNVAK		Unique	25.919	513.26675	2	1.537	0.000003465	820879.0625	924562.8125	829576.4375	276790.9375	561961.375	480384.5938	687565.8125	778591.625	694323.0625
O88448	Kinesin light chain 2 OS=Mus musculus OX=10090 GN=Klc2 PE=1 SV=1	O88448	LGPDDPNVAKTK		Unique	23.591	418.89454	3	1.417	0.000003465	154788.3906	550923.375	88329.24219	218374.0156	333150.25	425405.6875	281070.9063	231055.9531	304674.2813
O88448	Kinesin light chain 2 OS=Mus musculus OX=10090 GN=Klc2 PE=1 SV=1	O88448	SEQAVAQLEEEKQHLLFMSQIR		Unique	72.4407	654.33794	4	1.832	0.000003465	11008.95117	23893.08984	20957.85742		14035.75	25649.07617	17562.87305	15893.96582	11343.76758
O88448	Kinesin light chain 2 OS=Mus musculus OX=10090 GN=Klc2 PE=1 SV=1	O88448	SSEMLVR		Unique	28.2694	411.21295	2	0.792	0.0001377	295764.5313	296556.75	240197.3594	118579.1094	212293.5625	273386.3125	226146.0625	241572.3594	255716.3281
O88448	Kinesin light chain 2 OS=Mus musculus OX=10090 GN=Klc2 PE=1 SV=1	O88448	YKDAAHLLNDALAIR		Unique	64.5309	561.97721	3	2.011	0.000003465	34330.13672	25691.90625	34162.04297	12725.00195	25296.58594	20906.98242	26052.97852	30762.3418	28143.96289
O88455	7-dehydrocholesterol reductase OS=Mus musculus OX=10090 GN=Dhcr7 PE=1 SV=1	O88455	AIECSYTSADGLK	1xCarbamidomethyl [C4]	Unique	36.9974	707.8296	2	2.116	0.000003465	328756.375		243213.1875	229504.9219	483529.9688	666655.125	284995.1875	314711.1563	395910.7813
O88455	7-dehydrocholesterol reductase OS=Mus musculus OX=10090 GN=Dhcr7 PE=1 SV=1	O88455	AIECSYTSADGLKHHSK	1xCarbamidomethyl [C4]	Unique	25.2329	476.72962	4	1.184	0.000009579	169221.5	519680.5938	84811.50781	244838.5781	555989.5469	724660.625	258565.875	435736.5391	484102.2188
O88455	7-dehydrocholesterol reductase OS=Mus musculus OX=10090 GN=Dhcr7 PE=1 SV=1	O88455	LLVSGFWGVAR		Unique	80.1269	602.8456	2	1.883	0.000003465	692472.875	945692.1875	569951.25	681926.875	1503306.75	2029175.625	819823.9375	819298.625	751947.25
O88455	7-dehydrocholesterol reductase OS=Mus musculus OX=10090 GN=Dhcr7 PE=1 SV=1	O88455	YTAAVPYR		Unique	32.9571	470.74795	2	1.022	0.00002305	1205088.141	1248273.922	932654.4688	948961.4219	1586516.375	2840070.438	1400479.563	1236479.297	1645393.875
O88456	Calpain small subunit 1 OS=Mus musculus OX=10090 GN=Capns1 PE=1 SV=2	O88456	ILGGVISAISEAAAQYNPEPPPPR		Unique	92.7141	612.57838	4	2.363	0.000003465	170878.9375	260424.6406	167643.2969	86183.35156	162229.0938	215599.1094	133515.5156	142405.375	141053.5625
O88485	Cytoplasmic dynein 1 intermediate chain 1 OS=Mus musculus OX=10090 GN=Dync1i1 PE=1 SV=2	O88485	EADMQQKKEPVQDDSDLDR		Unique	24.1137	749.67795	3	1.394	0.000003465	11668.83203	14739.79004	7846.314453	12561.69824	20850.97852	31521.61523	15265.83008	16729.26953	14205.87793
O88485	Cytoplasmic dynein 1 intermediate chain 1 OS=Mus musculus OX=10090 GN=Dync1i1 PE=1 SV=2	O88485	EAPPRELTEEEKQQILHSEEFLIFFDR		Unique	91.5427	666.93826	5	0.941	0.00005185	182402.6094	247884.2969	123113.5625	111305.9844	230519.375	420970.4688	73881.30469	116880.1875	94019.96094
O88485	Cytoplasmic dynein 1 intermediate chain 1 OS=Mus musculus OX=10090 GN=Dync1i1 PE=1 SV=2	O88485	ETEALLQSIGISPEPPLVPTPMSPSSK		Unique	91.065	935.82405	3	1.748	0.000003465	232387.7969	167898.75	151026.7813	147721.8594	254062.0625	229407.9844	242694.9844	212602.5313	263437.25
O88485	Cytoplasmic dynein 1 intermediate chain 1 OS=Mus musculus OX=10090 GN=Dync1i1 PE=1 SV=2	O88485	EVAVGDSEGR		Unique	17.7548	509.74355	2	1.473	0.000003465	8474.301758	7269.474121	11062.96875	12923.30371	104886.9297	25437.83203	17411.45508	13667.63477	17725.45508
O88485	Cytoplasmic dynein 1 intermediate chain 1 OS=Mus musculus OX=10090 GN=Dync1i1 PE=1 SV=2	O88485	IGHDSELENQEKKQETK		Unique	16.5345	671.66773	3	3.43	0.000003465	450580.7266	465560.7656	233436.3359	313240.3242	499073.8359	998094.1875	473243.3203	512149.2969	651732.125
O88485	Cytoplasmic dynein 1 intermediate chain 1 OS=Mus musculus OX=10090 GN=Dync1i1 PE=1 SV=2	O88485	KEPVQDDSDLDR		Unique	20.1454	472.89157	3	1.386	0.000003465	360563.4688	183538.2813	267280.5313	134895.4219	187996.9219	384127.0313	215355.6563	251967.4219	284648.5938
O88485	Cytoplasmic dynein 1 intermediate chain 1 OS=Mus musculus OX=10090 GN=Dync1i1 PE=1 SV=2	O88485	QFYDEHWSK		Unique	37.7504	413.85224	3	1.174	0.000009579	516699.5313	468708.8125	369942.8125	197501.5313	296177.2188	542942.25	411539.9375	365092.1563	390271.0938
O88485	Cytoplasmic dynein 1 intermediate chain 1 OS=Mus musculus OX=10090 GN=Dync1i1 PE=1 SV=2	O88485	VTQVDFLPR		Unique	55.7989	537.80088	2	1.121	0.00001237	277554.3125	246740.0938	374651.125	180498.1094	289970.5313	411460.0938	451633.0313	377955.4063	376714.8125
O88485	Cytoplasmic dynein 1 intermediate chain 1 OS=Mus musculus OX=10090 GN=Dync1i1 PE=1 SV=2	O88485	WAQGGKEVAVGDSEGR		Unique	27.9881	549.26942	3	2.363	0.000003465	201430.7656	220236.6406	137917.5156	97011.60156	179221.1719	225733.7969	174199.6719	190861.2344	167598.4375
O88487	Cytoplasmic dynein 1 intermediate chain 2 OS=Mus musculus OX=10090 GN=Dync1i2 PE=1 SV=1	O88487	ALSEQINIFFDYSGRDLEDKEGEIQAGAK		Unique	80.5151	811.65031	4	3.1	0.000003465	512697.4688	737363.25	404135.8438	416922.7188	598455.5	686849.625	385564.0313	229100.7031	222292.1563
O88487	Cytoplasmic dynein 1 intermediate chain 2 OS=Mus musculus OX=10090 GN=Dync1i2 PE=1 SV=1	O88487	DLEDKEGEIQAGAK		Unique	27.0881	751.87013	2	2.532	0.000003465	4857091.188	5802858.664	6204236.5	2875816.5	3598608.391	4450430.359	5412700.906	4142416.953	4721763.844
O88487	Cytoplasmic dynein 1 intermediate chain 2 OS=Mus musculus OX=10090 GN=Dync1i2 PE=1 SV=1	O88487	EIVTYTK		Unique	25.2522	427.23693	2	1.042	0.00002305	324361.2188	60461.33203	284828.4688	27708.56055	67142.96875	155326.5469	143586.4375	169929.6563	174088.8438
O88487	Cytoplasmic dynein 1 intermediate chain 2 OS=Mus musculus OX=10090 GN=Dync1i2 PE=1 SV=1	O88487	KTTPEYVFHCQSAVMSATFAK	1xCarbamidomethyl [C10]	Unique	58.5445	801.72077	3	3.949	0.000003465	43933.29688	34412.28125	29663.23047	29349.86133	26413.80859	76670.02344	54208.67188	37879.91797	44543.85938
O88487	Cytoplasmic dynein 1 intermediate chain 2 OS=Mus musculus OX=10090 GN=Dync1i2 PE=1 SV=1	O88487	LSLNRQFFDER		Unique	54.4832	475.58086	3	1.351	0.000003465	28508.48828	87811.66406	13705.09277	60145.54688	88858.04688	65525.13281	50636.17969	65061.54688	66736.21875
O88487	Cytoplasmic dynein 1 intermediate chain 2 OS=Mus musculus OX=10090 GN=Dync1i2 PE=1 SV=1	O88487	SVSTPSEAGSQDSGDGAVGSR		Unique	23.2804	650.95922	3	3.77	0.000003465	450699.5176	407140.3477	383353.6543	273062.5078	451998.2412	595896.8613	408290.1094	407955.7383	507099.6934
O88487	Cytoplasmic dynein 1 intermediate chain 2 OS=Mus musculus OX=10090 GN=Dync1i2 PE=1 SV=1	O88487	TLAEINANR		Unique	27.7032	501.27234	2	1.314	0.000003465		137551.9375	108189.2969				242693.4063	282625.2188	283979.2813
O88487	Cytoplasmic dynein 1 intermediate chain 2 OS=Mus musculus OX=10090 GN=Dync1i2 PE=1 SV=1	O88487	TLAEINANRADAEEEAATR		Unique	38.0263	682.3343	3	2.603	0.000003465	646132.0078	143749.2188	532635.0313	10891.81836	18004.78516	271769.3906	200980.082	319633.1758	349461.8359
O88487	Cytoplasmic dynein 1 intermediate chain 2 OS=Mus musculus OX=10090 GN=Dync1i2 PE=1 SV=1	O88487	TLAEINANRADAEEEAATRIPA		Unique	52.5912	776.05917	3	1.891	0.000003465		99248.96094		911434.3125	1327524.25		1406492.75
O88507	Ciliary neurotrophic factor receptor subunit alpha OS=Mus musculus OX=10090 GN=Cntfr PE=1 SV=2	O88507	HSPQEAPHVQYER		Unique	22.9065	526.58682	3	1.999	0.000003465	521509.7813	373609.4375	637963.4063	300177.7344	461565.7813	1096460.844	602412.375	549132.4844	617827.0313
O88507	Ciliary neurotrophic factor receptor subunit alpha OS=Mus musculus OX=10090 GN=Cntfr PE=1 SV=2	O88507	RLEVTWQTPSTWPDPESFPLK		Unique	86.6464	838.76039	3	3.007	0.000003465	323282.2188	243043.2813	346834.8125	387654.375	532836.25	440707.0313	340436.1875	311059.3438	275742.9375
O88507	Ciliary neurotrophic factor receptor subunit alpha OS=Mus musculus OX=10090 GN=Cntfr PE=1 SV=2	O88507	SLELGHSGLYACFHR	1xCarbamidomethyl [C12]	Unique	55.3384	582.95091	3	2.712	0.000003465	274168.2813	164108.4219	221004.2813	312303.5	480121	419832.0313	323030	269618.8125	223101.7813
O88507	Ciliary neurotrophic factor receptor subunit alpha OS=Mus musculus OX=10090 GN=Cntfr PE=1 SV=2	O88507	YMHLFSTIK		Unique	56.4875	380.53539	3	1.053	0.00002305	476972.875	669655.9375	289832.9375	570684.9375	702172	509540.75	416169.1875	651465.875	463378.875
O88508	DNA (cytosine-5)-methyltransferase 3A OS=Mus musculus OX=10090 GN=Dnmt3a PE=1 SV=2	O88508	VFGFPVHYTDVSNMSR		Unique	67.5159	619.29812	3	2.781	0.000003465	55799.77344	32584.34375	42700.69922	15991.22754	31123.0625	36502.49219	38136.72656	84320.02344	38055.26172
O88522	NF-kappa-B essential modulator OS=Mus musculus OX=10090 GN=Ikbkg PE=1 SV=2	O88522	VGCHESARIEDMR	1xCarbamidomethyl [C3]	Unique	24.7465	520.57328	3	1.478	0.000003465	20549.67578	57490.23828	10556.71777	12218.83789	18632.91797	31024.22852	21326.17773	22910.32031	29227.09375
O88532	Zinc finger RNA-binding protein OS=Mus musculus OX=10090 GN=Zfr PE=1 SV=2	O88532	EGDVTSGMVKDPPDVLDR		Unique	51.3222	643.97872	3	3.064	0.000003465	360243.9375	247368.6094	382494.2188	70305.67188	120634.9297	181837.6094	221868.2969	221407.1719	258926.8906
O88532	Zinc finger RNA-binding protein OS=Mus musculus OX=10090 GN=Zfr PE=1 SV=2	O88532	GLSTTGNSSLNSTSNTK		Unique	23.3449	556.93974	3	1.778	0.000003465	28829.33008	20190.08984	33097.17188	7981.929199	14294.32129	22088.53711	20566.14063	23270.50391	27713.7207
O88532	Zinc finger RNA-binding protein OS=Mus musculus OX=10090 GN=Zfr PE=1 SV=2	O88532	INFVGGNK		Unique	31.8014	424.73463	2	0.174	0.003405	275631.6875	113064.2734	231583.1094				134279.2656		115216.8828
O88532	Zinc finger RNA-binding protein OS=Mus musculus OX=10090 GN=Zfr PE=1 SV=2	O88532	IVSITER		Unique	29.7229	409.24242	2	0.704	0.0002363	1078042	1017463.375	859052.6875	222273.9219	386945.7813	652189.4375	717557.75	685022.625	679057.625
O88532	Zinc finger RNA-binding protein OS=Mus musculus OX=10090 GN=Zfr PE=1 SV=2	O88532	LQSTGNKTEDLK		Unique	17.9468	445.23666	3	1.634	0.000003465	176282.2969		183770.6094				74659.25781		86805.57813
O88532	Zinc finger RNA-binding protein OS=Mus musculus OX=10090 GN=Zfr PE=1 SV=2	O88532	LVSDSLSEHEK		Unique	24.1968	415.21038	3	1.129	0.00001237	690205.5625	244886.875	631546.625	78843.3125	160957.8906	437912.6875	274655.25	355039.4688	384817.1563
O88532	Zinc finger RNA-binding protein OS=Mus musculus OX=10090 GN=Zfr PE=1 SV=2	O88532	QLAVISPEK		Unique	37.8817	492.78975	2	1.425	0.000003465	65724.24219	30130.49414	78852.46875	9056.214844	22920.76758	36073.29297	35436.69922	40845.13281	39029.02344
O88532	Zinc finger RNA-binding protein OS=Mus musculus OX=10090 GN=Zfr PE=1 SV=2	O88532	VNPDLQVEVKPSIR		Unique	48.076	531.96972	3	1.33	0.000003465	507617.5625	422073.0938	455715.9375	132623.5	218368.9219	290419.4688	304834.8125	281115.4375	341958.5
O88532	Zinc finger RNA-binding protein OS=Mus musculus OX=10090 GN=Zfr PE=1 SV=2	O88532	WFQARANGLQSCVIIIR	1xCarbamidomethyl [C12]	Unique	62.6638	678.03459	3	0.031	0.006985	1346172.742	2198187.367	308031.7266	1500493.217	2344129.717	3575537.75	1367273.414	1828098.27	2339884.217
O88533	Aromatic-L-amino-acid decarboxylase OS=Mus musculus OX=10090 GN=Ddc PE=1 SV=1	O88533	HSHQDSGFITDYR		Unique	35.3962	521.57094	3	2.706	0.000003465	81966.875	84055.54688	79215.8125	75135.67969	125227.1328	137339.9375	88711.82813	101598.0469	103084.7969
O88533	Aromatic-L-amino-acid decarboxylase OS=Mus musculus OX=10090 GN=Ddc PE=1 SV=1	O88533	LKGSNELNETLLQR		Unique	45.0877	538.96534	3	1.866	0.000003465	122470.0547	190211.6094	63243.14063	95111.03906	167340.125	200268.6875	122632.2188	140105.4375	164103.3125
O88533	Aromatic-L-amino-acid decarboxylase OS=Mus musculus OX=10090 GN=Ddc PE=1 SV=1	O88533	TVESAHVQLAWEHISDLASSVLR		Unique	95.9085	637.83389	4	2.019	0.000003465	94298.50781	83126.10938	62403.53125		114407.4141	152632.8594	44608.57813	42607.67969	52539.20313
O88543	COP9 signalosome complex subunit 3 OS=Mus musculus OX=10090 GN=Cops3 PE=1 SV=3	O88543	FIKPLSNAYHELAQVYSTNNPSELR		Unique	77.7092	723.62289	4	2.179	0.000003465	427095.4375	527964.75		236687.9063	581825.5	768755.1875	472561.7188	286330.5625	443787.5938
O88543	COP9 signalosome complex subunit 3 OS=Mus musculus OX=10090 GN=Cops3 PE=1 SV=3	O88543	LTKTFLTLSLQDMASR		Unique	78.4798	609.00125	3	0.664	0.0003112	6144.911133	16927.56641		8448.873047	9156.986328		5545.096191	5316.669434
O88543	COP9 signalosome complex subunit 3 OS=Mus musculus OX=10090 GN=Cops3 PE=1 SV=3	O88543	SMGSQEDDSGNKPSSYS		Unique	19.4122	592.57224	3	0.957	0.0000445	28467.79297	33293.23047	22291.9375	26486.44727	41817.77734	61888.42578	30707.11914	34839.55469	39399.61328
O88543	COP9 signalosome complex subunit 3 OS=Mus musculus OX=10090 GN=Cops3 PE=1 SV=3	O88543	TFLTLSLQDMASR		Unique	80.2655	494.92541	3	1.685	0.000003465	16445.73828	16875.95898	14486.09961	12551.85938	15916.95605	21347.4707	10625.12598	10172.44238	13431.51172
O88543	COP9 signalosome complex subunit 3 OS=Mus musculus OX=10090 GN=Cops3 PE=1 SV=3	O88543	YATDTFAGLCHQLTNALVER	1xCarbamidomethyl [C10]	Unique	82.518	760.70735	3	2.835	0.000003465	176738.5	204509.8906	106753.5449	211882.8906	234992.334	433324.9346	218200.4858	185392.0049	172351.6963
O88543	COP9 signalosome complex subunit 3 OS=Mus musculus OX=10090 GN=Cops3 PE=1 SV=3	O88543	YNNPAMLHNIDQEMLK		Unique	59.3676	644.30965	3	0.75	0.0001737	91976.1875	48415.08594	160846.5156	33810.85938	87842.47656	101142.5938	98202.6875	79186.01563	96384.13281
O88543	COP9 signalosome complex subunit 3 OS=Mus musculus OX=10090 GN=Cops3 PE=1 SV=3	O88543	YTSQIVGR		Unique	24.4432	462.2508	2	0.913	0.00006214	567659.125	670011.75	461265.2813	371946.0938	586636.4375	984368.25	544806.625	566947.875	581486.75
O88544	COP9 signalosome complex subunit 4 OS=Mus musculus OX=10090 GN=Cops4 PE=1 SV=1	O88544	ATTADGSSILDRAVIEHNLLSASK		Unique	67.4961	618.0792	4	2.137	0.000003465	15973.58789	44894.84766	4567.133789	7598.760742	12751.2168	21745.37305	12213.25977	21475.77539	19002.56641
O88544	COP9 signalosome complex subunit 4 OS=Mus musculus OX=10090 GN=Cops4 PE=1 SV=1	O88544	MLATLFK		Unique	58.8106	412.24042	2	0.797	0.0001354	24890.10742	19202.6875	26044.33008		12698.27539		17333.76563		21370.36328
O88545	COP9 signalosome complex subunit 6 OS=Mus musculus OX=10090 GN=Cops6 PE=1 SV=1	O88545	SQEGRPMQVIGALIGK		Unique	72.4689	561.97867	3	2.754	0.000003465	79371.48438	52607.59375	54726.00781	31853.42578	59486.96094	53574.89844	46037.32813	51317.14453	66038.17188
O88561	Long-chain fatty acid transport protein 3 OS=Mus musculus OX=10090 GN=Slc27a3 PE=1 SV=2	O88561	LAVGSGLRPDTWER		Unique	51.7373	519.61066	3	1.249	0.000006775	29919.91992	33529.84375	18931.13086	21306.16211	41676.42969	67509.85938	25416.76953	34830.92578	35319.42578
O88569	Heterogeneous nuclear ribonucleoproteins A2/B1 OS=Mus musculus OX=10090 GN=Hnrnpa2b1 PE=1 SV=2	O88569	ALSRQEMQEVQSSR		Unique	26.331	550.27388	3	2.713	0.000003465	1327328	3318063.75	1020057.125	646934.3125	1033424.75	1467617.375	1031217.313	1370421	1960479.625
O88569	Heterogeneous nuclear ribonucleoproteins A2/B1 OS=Mus musculus OX=10090 GN=Hnrnpa2b1 PE=1 SV=2	O88569	ALSRQEMQEVQSSR	1xOxidation [M7]	Unique	17.5517	555.60589	3	2.072	0.000003465	74339.73438	199744.5156	80047.49219	148964.2656	160136.6875	97428.03906	109006.2578	126458.6016	133979.6563
O88569	Heterogeneous nuclear ribonucleoproteins A2/B1 OS=Mus musculus OX=10090 GN=Hnrnpa2b1 PE=1 SV=2	O88569	AVAREESGKPGAHVTVK		Unique	17.9354	434.74162	4	1.384	0.000003465	414373.25	792312.375	408181.1563	171307.7813	342816.1875	533567.0625	343490	369140.9375	491793.0313
O88569	Heterogeneous nuclear ribonucleoproteins A2/B1 OS=Mus musculus OX=10090 GN=Hnrnpa2b1 PE=1 SV=2	O88569	AVAREESGKPGAHVTVKK		Unique	16.3128	622.01858	3	2.234	0.000003465	129081.7344	289624.7813		64728.07422	97561.54688	136297.5156	64184.57031	145412.5469	172428.5938
O88569	Heterogeneous nuclear ribonucleoproteins A2/B1 OS=Mus musculus OX=10090 GN=Hnrnpa2b1 PE=1 SV=2	O88569	GFGFVTFDDHDPVDK		Unique	66.7135	565.92655	3	2.655	0.000003465	1831545.672	384928.7153	3610341.5	132502.2773	207262.5859	684202.5469	1071807.772	993133.5791	1168388.299
O88569	Heterogeneous nuclear ribonucleoproteins A2/B1 OS=Mus musculus OX=10090 GN=Hnrnpa2b1 PE=1 SV=2	O88569	GFGFVTFDDHDPVDKIVLQK		Unique	79.2032	759.72295	3	2.705	0.000003465	7311707	11588662	9958820.5	2205738.813	3456134.875	4012672.5	5303412.25	7268505.75	9932064.5
O88569	Heterogeneous nuclear ribonucleoproteins A2/B1 OS=Mus musculus OX=10090 GN=Hnrnpa2b1 PE=1 SV=2	O88569	GFGFVTFSSMAEVDAAMAARPHSIDGR		Unique	91.2707	707.58759	4	2.451	0.000003465	2138822	1997165.875	2501927	733754.8125	1031085.5	526053	1525853.125	1465665.125	1183153.625
O88569	Heterogeneous nuclear ribonucleoproteins A2/B1 OS=Mus musculus OX=10090 GN=Hnrnpa2b1 PE=1 SV=2	O88569	GGGGNFGPGPGSNFR		Unique	37.7681	689.31837	2	3.085	0.000003465	3497090.25	2738283.5	4261619	702477.125	907592.75	1324675.25	2184951.25	2048000.25	2320825.75
O88569	Heterogeneous nuclear ribonucleoproteins A2/B1 OS=Mus musculus OX=10090 GN=Hnrnpa2b1 PE=1 SV=2	O88569	GGGGNFGPGPGSNFRGGSDGYGSGR		Unique	36.575	757.66899	3	3.51	0.000003465	650320.7188	2138391.938	523790.4844	711500.9688	822059.6563	1094578.219	725745.5625	874883.0938	1136505.938
O88569	Heterogeneous nuclear ribonucleoproteins A2/B1 OS=Mus musculus OX=10090 GN=Hnrnpa2b1 PE=1 SV=2	O88569	GGNFGFGDSR		Unique	35.7852	507.22547	2	1.511	0.000003465	4505636	3191138	5016840.5	512221.9375	995859.5	2207006	2204955	2708763.75	2827634.75
O88569	Heterogeneous nuclear ribonucleoproteins A2/B1 OS=Mus musculus OX=10090 GN=Hnrnpa2b1 PE=1 SV=2	O88569	IDTIEIITDR		Unique	59.5863	594.82718	2	1.502	0.000003465	847068.625		1161095.875				257359.1875	354620.6875	572599.1875
O88569	Heterogeneous nuclear ribonucleoproteins A2/B1 OS=Mus musculus OX=10090 GN=Hnrnpa2b1 PE=1 SV=2	O88569	KALSRQEMQEVQSSR		Unique	22.9912	592.97256	3	2.713	0.000003465	1406763.156	6097197.438	1315729.625	1537524.703	2489564.625	2714570.25	2258347.938	2463306.125	2772153.563
O88569	Heterogeneous nuclear ribonucleoproteins A2/B1 OS=Mus musculus OX=10090 GN=Hnrnpa2b1 PE=1 SV=2	O88569	KALSRQEMQEVQSSR	1xOxidation [M8]	Unique	16.5565	598.30375	3	1.858	0.000003465	41601.12109	235965.7656	30501.78955	112683.0898	126062.7695	106418.0762	75788.63281	85404.9082	141706.832
O88569	Heterogeneous nuclear ribonucleoproteins A2/B1 OS=Mus musculus OX=10090 GN=Hnrnpa2b1 PE=1 SV=2	O88569	KLFIGGLSFETTEESLR		Unique	77.9341	643.01035	3	1.991	0.000003465	1343513.281	886431.8438	1735909	325050.4102	489582.6875	643342.3281	940135.1094	871428.9063	839945.2813
O88569	Heterogeneous nuclear ribonucleoproteins A2/B1 OS=Mus musculus OX=10090 GN=Hnrnpa2b1 PE=1 SV=2	O88569	KLFIGGLSFETTEESLRNYYEQWGK		Unique	97.0059	749.62671	4	1.302	0.000003465	303970.25	1177043.625	183137.9375	74974.30469		78457.26563	70635.25781	188346.6875	64448.65234
O88569	Heterogeneous nuclear ribonucleoproteins A2/B1 OS=Mus musculus OX=10090 GN=Hnrnpa2b1 PE=1 SV=2	O88569	LFIGGLSFETTEESLR		Unique	85.0476	899.96481	2	2.782	0.000003465	398112.0625		1849345.438	337796.8281	109006.8438		559893.8594	165185.1875	199257.9844
O88569	Heterogeneous nuclear ribonucleoproteins A2/B1 OS=Mus musculus OX=10090 GN=Hnrnpa2b1 PE=1 SV=2	O88569	LTDCVVMR	1xCarbamidomethyl [C4]	Unique	35.3604	497.24641	2	1.076	0.00002117	1457905.375	916741.75	1597665	199306.7031	467373.4375	269567.0625	896079.375	918579.5625	973609.3125
O88569	Heterogeneous nuclear ribonucleoproteins A2/B1 OS=Mus musculus OX=10090 GN=Hnrnpa2b1 PE=1 SV=2	O88569	LTDCVVMRDPASK	1xCarbamidomethyl [C4]	Unique	35.833	497.9146	3	1.718	0.000003465	2038841.375	1421368.5	1846244.25	372866.375	714600.9375	518132.8125	1150685	1186800	1196438.625
O88569	Heterogeneous nuclear ribonucleoproteins A2/B1 OS=Mus musculus OX=10090 GN=Hnrnpa2b1 PE=1 SV=2	O88569	LTDCVVMRDPASK	1xCarbamidomethyl [C4]; 1xOxidation [M7]	Unique	25.9903	503.24635	3	0.777	0.0001491	100527.3984	80320.1875	117813.9141	51801.15625	66094	36199.48438	71463.90625	75371.10938	86973.29688
O88569	Heterogeneous nuclear ribonucleoproteins A2/B1 OS=Mus musculus OX=10090 GN=Hnrnpa2b1 PE=1 SV=2	O88569	LTDCVVMRDPASKR	1xCarbamidomethyl [C4]	Unique	32.0982	549.9485	3	1.141	0.00001237	2677999.031	3435005.844	1872733.141	707294.9688	1191609.359	1780797.25	1523788.25	1903162.25	2007964.063
O88569	Heterogeneous nuclear ribonucleoproteins A2/B1 OS=Mus musculus OX=10090 GN=Hnrnpa2b1 PE=1 SV=2	O88569	NMGGPYGGGNYGPGGSGGSGGYGGR		Unique	37.2628	730.6402	3	3.993	0.000003465	1960093.375	2140437.75	2404427	549716.1875	729153.625	636089.75	1508988.5	1473451.625	1635031.75
O88569	Heterogeneous nuclear ribonucleoproteins A2/B1 OS=Mus musculus OX=10090 GN=Hnrnpa2b1 PE=1 SV=2	O88569	NYYEQWGK		Unique	37.7805	544.24627	2	0.891	0.00007197	288118.25	87549.34375	357973	26724.47461		61725.41406	127371.5859	119241.4063	159092.5313
O88569	Heterogeneous nuclear ribonucleoproteins A2/B1 OS=Mus musculus OX=10090 GN=Hnrnpa2b1 PE=1 SV=2	O88569	QEMQEVQSSR		Unique	17.3769	611.28015	2	1.869	0.000003465	5289266.531	3091938.203	6180513.875	722004.1406	1233639.328	2229530.781	3081790.969	3208945.125	3277641.328
O88569	Heterogeneous nuclear ribonucleoproteins A2/B1 OS=Mus musculus OX=10090 GN=Hnrnpa2b1 PE=1 SV=2	O88569	RAVAREESGKPGAHVTVK		Unique	18.4481	473.76711	4	1.62	0.000003465	1592798.266	4353556.594	1078117.75	1325884.078	1577097	3013476.594	1748890.453	1624782.508	2595682.063
O88569	Heterogeneous nuclear ribonucleoproteins A2/B1 OS=Mus musculus OX=10090 GN=Hnrnpa2b1 PE=1 SV=2	O88569	RGFGFVTFDDHDPVDKIVLQK		Unique	74.2272	811.75551	3	2.695	0.000003465	641889.3438	608049.875	594076.6563	86261.625	176807.8281		367245.5938	499763.4531	490400.7969
O88569	Heterogeneous nuclear ribonucleoproteins A2/B1 OS=Mus musculus OX=10090 GN=Hnrnpa2b1 PE=1 SV=2	O88569	SGRGGNFGFGDSR		Unique	30.9958	657.30282	2	2.271	0.000003465	370957.5	1079573.25	385037.2813	395963.625	510816.4688	483960.2188	530480.25	443550.5625	473443.6875
O88569	Heterogeneous nuclear ribonucleoproteins A2/B1 OS=Mus musculus OX=10090 GN=Hnrnpa2b1 PE=1 SV=2	O88569	SRGFGFVTFSSMAEVDAAMAARPHSIDGR		Unique	82.2915	768.37073	4	2.324	0.000003465	28487.1543	1044809.223	21070.11719	30886.30078	40908.60938	229496.7344	92634.40625	37775.71875	22525.21484
O88569	Heterogeneous nuclear ribonucleoproteins A2/B1 OS=Mus musculus OX=10090 GN=Hnrnpa2b1 PE=1 SV=2	O88569	TLETVPLER		Unique	43.5687	529.29802	2	1.052	0.00002305	702497.5625	497437.2813	725347.875	213093.0625	325259.625	463043.3125	457362.625	533072.1875	524958.3125
O88569	Heterogeneous nuclear ribonucleoproteins A2/B1 OS=Mus musculus OX=10090 GN=Hnrnpa2b1 PE=1 SV=2	O88569	YHTINGHNAEVR		Unique	18.4615	470.90071	3	2.241	0.000003465	680469.375	450931.2188	606700.4688	94854.65625	191903.4609	304644.8594	407405.0313	436043.5	401035.1875
O88569	Heterogeneous nuclear ribonucleoproteins A2/B1 OS=Mus musculus OX=10090 GN=Hnrnpa2b1 PE=1 SV=2	O88569	YHTINGHNAEVRK		Unique	16.6517	513.59893	3	2.486	0.000003465	759877.8125	1059161.969	342427.125	176386.8516	341949.4219	491328.4375	325396.1563	648574.5938	696198.8125
O88587	Catechol O-methyltransferase OS=Mus musculus OX=10090 GN=Comt PE=1 SV=2	O88587	AVYQGPGSSPVK		Unique	29.1119	595.31396	2	1.213	0.000009579	271050.2188	259722.7031	491110.5625	136295.5		328238.625	360144	363717.8438	308453.2813
O88587	Catechol O-methyltransferase OS=Mus musculus OX=10090 GN=Comt PE=1 SV=2	O88587	AVYQGPGSSPVKS		Unique	29.0649	638.83037	2	1.876	0.000003465	2822684.25	3520527.75	3091353.75	1460734.875	2904506	4078366	3033987	2919494.5	3238677.75
O88587	Catechol O-methyltransferase OS=Mus musculus OX=10090 GN=Comt PE=1 SV=2	O88587	GQIMDAVIR		Unique	48.7438	501.77372	2	1.253	0.000006775	688579.5	1162455.75	1122728.125	483812	624238.4375	667902.5625	673951.8125	1093972.25	1250239.625
O88587	Catechol O-methyltransferase OS=Mus musculus OX=10090 GN=Comt PE=1 SV=2	O88587	KGTVLLADNVIVPGTPDFLAYVR		Unique	96.7979	820.12833	3	3.348	0.000003465	1519023.688	2027614.531	1300227.844	676346	2132125.313	2513225.688	841202.75	1449672.594	1305442.469
O88587	Catechol O-methyltransferase OS=Mus musculus OX=10090 GN=Comt PE=1 SV=2	O88587	KYDVDTLDMVFLDHWKDR		Unique	81.2345	574.78182	4	1.609	0.000003465	473201.8125	454468.5313	457038.4375	157498.3281	677278.0625	531409.4375	467842.5938	498530.5938	351201.6875
O88587	Catechol O-methyltransferase OS=Mus musculus OX=10090 GN=Comt PE=1 SV=2	O88587	VSILIGASQDLIPQLK		Unique	88.9768	565.67341	3	2.494	0.000003465	219228.2813	104780.6094	237817.9219	51768.71094	160121.8438	124293.1172	68394.16406	82980.42969	77690.71094
O88587	Catechol O-methyltransferase OS=Mus musculus OX=10090 GN=Comt PE=1 SV=2	O88587	YLPDTLLLEECGLLR	1xCarbamidomethyl [C11]	Unique	91.8554	602.32185	3	3.039	0.000003465	783371.1875	667371.0625	584595.9375	481174.9375	935973.1875	936680.875	555868.3125	679414.9375	515166.125
O88587	Catechol O-methyltransferase OS=Mus musculus OX=10090 GN=Comt PE=1 SV=2	O88587	YLPDTLLLEECGLLRK	1xCarbamidomethyl [C11]	Unique	82.4181	645.0201	3	2.525	0.000003465	313334.2813	752737.9375	290148.2188	333010.0313	312802.4375	825225.5	332076.1875	354696.4063	277392.5938
O88602	Voltage-dependent calcium channel gamma-2 subunit OS=Mus musculus OX=10090 GN=Cacng2 PE=1 SV=1	O88602	ATDYLQASAITR		Unique	46.5485	655.34115	2	2.014	0.000003465	652549.8125	581472.5	486177.5	465801.3438	594213.4375	1061949.875	639857.3125	653109.625	843068.375
O88602	Voltage-dependent calcium channel gamma-2 subunit OS=Mus musculus OX=10090 GN=Cacng2 PE=1 SV=1	O88602	DASPVGVK		Unique	20.1526	386.71359	2	1.169	0.000009579	253230.7188	155539.125	191315.9688	128420.8594	206251.4219	291113.6875	191226.1563	207784.7813	223270.2969
O88602	Voltage-dependent calcium channel gamma-2 subunit OS=Mus musculus OX=10090 GN=Cacng2 PE=1 SV=1	O88602	STEPSHSRDASPVGVK		Unique	18.9056	551.94432	3	1.365	0.000003465	3794.928223	28611.46875	3830.514893	16698.67383	28192.25977	36963.44141	20213.27344	17573.00781	19316.33594
O88622	Poly(ADP-ribose) glycohydrolase OS=Mus musculus OX=10090 GN=Parg PE=1 SV=2	O88622	LENVPQLNLDKSPTEK		Unique	48.6904	608.99533	3	2.146	0.000003465	109117.3984	15888.16895	112415.2969			39328.65625	35602.34766	49764.61328	60136.07031
O88622	Poly(ADP-ribose) glycohydrolase OS=Mus musculus OX=10090 GN=Parg PE=1 SV=2	O88622	SHEDGSEKDDWQR		Unique	17.3281	530.22564	3	1.467	0.000003465	17774.25195	11552.69531	14081.71582		13897.35352	12118.43262	11525.62793	12255.65723	12723.64941
O88622	Poly(ADP-ribose) glycohydrolase OS=Mus musculus OX=10090 GN=Parg PE=1 SV=2	O88622	SSQYLNQQQTASVCK	1xCarbamidomethyl [C14]	Unique	29.001	581.27764	3	1.531	0.000003465	37615.60156	18280.33594	49526.77734	5735.806152	5877.885742	15049.23633	18940.05469	17389.73633	26179.20508
O88622	Poly(ADP-ribose) glycohydrolase OS=Mus musculus OX=10090 GN=Parg PE=1 SV=2	O88622	YNVAYSK		Unique	22.3522	422.7135	2	0.099	0.004981	181724.2656	251208.0938	179193.9063	77709.03906	102565.9375	237338.9531	157211.9375	200853.6875	204425.8438
O88623	Ubiquitin carboxyl-terminal hydrolase 2 OS=Mus musculus OX=10090 GN=Usp2 PE=1 SV=2	O88623	LTTFVNFPLRDLDLR		Unique	89.1453	607.34043	3	1.419	0.000003465	6289.196777	8744.373047	5731.015625	6477.901367	13126.71582	14130.12012	6507.924316	6971.359375
O88630	Golgi SNAP receptor complex member 1 OS=Mus musculus OX=10090 GN=Gosr1 PE=1 SV=2	O88630	KDIESYKSGSGVNNR		Unique	18.2407	551.94491	3	0.878	0.00007661	10414.20508	9006.287109		10357.01465	16819.36914	26853.16602	8920.447266	10960.5459	9684.758789
O88630	Golgi SNAP receptor complex member 1 OS=Mus musculus OX=10090 GN=Gosr1 PE=1 SV=2	O88630	LCTSYSHSGSR	1xCarbamidomethyl [C2]	Unique	17.0566	418.8559	3	1.928	0.000003465	74426.96094		72203.29688	222972.25	451695.5313	601028	223673.375	257837.7344	312370.7188
O88630	Golgi SNAP receptor complex member 1 OS=Mus musculus OX=10090 GN=Gosr1 PE=1 SV=2	O88630	MNTLANRFPAVNSLIQR		Unique	70.5618	649.0193	3	2.508	0.000003465	52909.78125	202194.875	44440.96484	210888.0313	274731.4688	765733.75	238088.1406	160691.375	623422.4063
O88630	Golgi SNAP receptor complex member 1 OS=Mus musculus OX=10090 GN=Gosr1 PE=1 SV=2	O88630	MNTLANRFPAVNSLIQR	1xOxidation [M1]	Unique	67.7274	654.35088	3	2.335	0.000003465	3700.171875	11619.75781	10071.94531	46731.19141	57357.78906	43238.75781	28592.84961	30148.35352	30864.95898
O88643	Serine/threonine-protein kinase PAK 1 OS=Mus musculus OX=10090 GN=Pak1 PE=1 SV=1	O88643	GSAKELLQHQFLK		Unique	47.4801	500.28397	3	2.5	0.000003465	51078.92969	113958.0781	38276.02734	67052.6875	80399.96094	89953	72638	86008.55469	74455.67969
O88643	Serine/threonine-protein kinase PAK 1 OS=Mus musculus OX=10090 GN=Pak1 PE=1 SV=1	O88643	LLQTSNITKSEQK		Unique	27.6379	497.27863	3	2.257	0.000003465	53300.32813	177470.1563	40798.875	84107.82031	123251.1484	119560.3672	107808	108931.5703	102346.1328
O88643	Serine/threonine-protein kinase PAK 1 OS=Mus musculus OX=10090 GN=Pak1 PE=1 SV=1	O88643	MSDEEILEK		Unique	35.8479	547.25793	2	1.08	0.00001818	309119.125		370534.8438			207546.1094	173739.5938	149985.7031	179783.25
O88643	Serine/threonine-protein kinase PAK 1 OS=Mus musculus OX=10090 GN=Pak1 PE=1 SV=1	O88643	NPQAVLDVLEFYNSK		Unique	87.3104	579.63334	3	1.236	0.000006775	12283.30469	9679.887695	11718.6123		5115.514648	10463.43848	7087.647461	5866.729492	9130.136719
O88643	Serine/threonine-protein kinase PAK 1 OS=Mus musculus OX=10090 GN=Pak1 PE=1 SV=1	O88643	SVIEPLPVTPTR		Unique	56.0341	654.87959	2	1.487	0.000003465	790355.1875	183003.2969	892872.25	63736.85547	116943.6719	403244.4063	403102.0313	385331.7188	408467.1563
O88665	Bromodomain-containing protein 7 OS=Mus musculus OX=10090 GN=Brd7 PE=1 SV=1	O88665	LSTRPPPNMICLLGPSYR	1xCarbamidomethyl [C11]	Unique	71.2015	691.3643	3	2.405	0.000003465	31292.54883		41074.97266				24902.3418	39497.75781
O88673	Diacylglycerol kinase alpha OS=Mus musculus OX=10090 GN=Dgka PE=1 SV=2	O88673	RPHGDTCEINQALGSAAK	1xCarbamidomethyl [C7]	Unique	33.7268	642.31504	3	2.71	0.000003465			23842.69727	9195.380859	35665.66406		20124.31836		17387.60352
O88685	26S proteasome regulatory subunit 6A OS=Mus musculus OX=10090 GN=Psmc3 PE=1 SV=2	O88685	APSIIFIDELDAIGTK		Unique	94.8892	568.31352	3	2.304	0.000003465	82790.50781	104827.5781	102016.4063	32957.33203	37743.25781	58927.07422	66240.49219	63535.82031	41816.62891
O88685	26S proteasome regulatory subunit 6A OS=Mus musculus OX=10090 GN=Psmc3 PE=1 SV=2	O88685	FDSEKAGDREVQR		Unique	16.9507	512.91808	3	0.904	0.00006966	53525.82422	175591.3906	45172.21484	35515.40625	59608.44531	101611.6953	52485.80078	74251.92969	94029.42188
O88685	26S proteasome regulatory subunit 6A OS=Mus musculus OX=10090 GN=Psmc3 PE=1 SV=2	O88685	GATELTHEDYMEGILEVQAK		Unique	67.4944	745.35971	3	2.164	0.000003465	350503.3125	295353.5938	587390.75	159944.8906	113896.4531		247626.8281	218493.625	147319.5
O88685	26S proteasome regulatory subunit 6A OS=Mus musculus OX=10090 GN=Psmc3 PE=1 SV=2	O88685	GVLMYGPPGTGK		Unique	47.3641	588.80789	2	2.019	0.000003465	1198233.375	544886.75	1597764.25	193422.75	291737.5938	218180.7969	693288.1875	688769	831992.375
O88685	26S proteasome regulatory subunit 6A OS=Mus musculus OX=10090 GN=Psmc3 PE=1 SV=2	O88685	KMNVSPDVNYEELAR		Unique	49.579	588.9581	3	1.771	0.000003465	813465.6875	497345.5313	1285240			566018.0625	775732.1875	702087.8125	527824.6875
O88685	26S proteasome regulatory subunit 6A OS=Mus musculus OX=10090 GN=Psmc3 PE=1 SV=2	O88685	LAGPQLVQMFIGDGAK		Unique	92.4406	548.96437	3	2.635	0.000003465	859971.5313	960327.875	845186.3643	276254.7188	446613.75	657423.125	511054.7813	588183.9375	611006
O88685	26S proteasome regulatory subunit 6A OS=Mus musculus OX=10090 GN=Psmc3 PE=1 SV=2	O88685	LAGPQLVQMFIGDGAK	1xOxidation [M9]	Unique	81.3598	554.29615	3	1.756	0.000003465	22716.86523	1604.122314	69823.67578	21570.22266	21559.38867	20122.2666	41529.70313	45481.25195
O88685	26S proteasome regulatory subunit 6A OS=Mus musculus OX=10090 GN=Psmc3 PE=1 SV=2	O88685	LKPGDLVGVNK		Unique	39.4817	380.56424	3	2.117	0.000003465	1222931.656	164750.5156	1655140.625	42800.78516	107006.7266	233230.7031	579866.7188	619831.0156	703772.4063
O88685	26S proteasome regulatory subunit 6A OS=Mus musculus OX=10090 GN=Psmc3 PE=1 SV=2	O88685	LKPGDLVGVNKDSYLILETLPTEYDSR		Unique	86.8009	759.65379	4	2.732	0.000003465	1121531.047	763468.5625	1076674.813	167542.6875	321841.1563	540480.375	495718.125	463762.5	559118.0625
O88685	26S proteasome regulatory subunit 6A OS=Mus musculus OX=10090 GN=Psmc3 PE=1 SV=2	O88685	LLDSEIK		Unique	34.2886	409.23692	2	0.153	0.003786	509889.9063	319325.5	541379.75	119786.2344	158270.2656	300825.8125	318894.8438	281318.875	293351.25
O88685	26S proteasome regulatory subunit 6A OS=Mus musculus OX=10090 GN=Psmc3 PE=1 SV=2	O88685	LLDSEIKIMK		Unique	52.1536	397.2336	3	1.5	0.000003465	208468.8281	784026.875	118732.6641	288779.0938	240653.1875	522539.8125	230918.5313	228912.9063	396402.4375
O88685	26S proteasome regulatory subunit 6A OS=Mus musculus OX=10090 GN=Psmc3 PE=1 SV=2	O88685	LLDSEIKIMKSEVLR		Unique	98.9046	592.00977	3	0.162	0.003637		94639.00781		30647.77148	36376.96875	68712.07813	22748.41602	33320.91797	41076.32031
O88685	26S proteasome regulatory subunit 6A OS=Mus musculus OX=10090 GN=Psmc3 PE=1 SV=2	O88685	MSTEEIVQR		Unique	31.5324	546.77143	2	1.066	0.00002305	1806473.375	1270201.406	2050916.625	429881.5156	721107.2813	1166972.625	1445547.188	1545843	1882569.063
O88685	26S proteasome regulatory subunit 6A OS=Mus musculus OX=10090 GN=Psmc3 PE=1 SV=2	O88685	MSTEEIVQRTR		Unique	32.392	450.56611	3	0.269	0.002144	6299.319336	30110.14648	9205.639648	10514.17383	12521.62305	16701.13672	12344.5498	11286.2793	14765.24219
O88685	26S proteasome regulatory subunit 6A OS=Mus musculus OX=10090 GN=Psmc3 PE=1 SV=2	O88685	QIQELVEAIVLPMNHK		Unique	88.4433	621.34506	3	2.893	0.000003465	245203.375	74717	517930.9375		68979.86719	156307.5625	201247.875	136371.1563	129928.9375
O88685	26S proteasome regulatory subunit 6A OS=Mus musculus OX=10090 GN=Psmc3 PE=1 SV=2	O88685	TMLELLNQLDGFQPNTQVK		Unique	95.9699	730.38063	3	3.021	0.000003465	684260.6875	834982.1875	707612.3125	216306.2188	304836.9375	437974.5	512295.875	418318.7813	402371.4688
O88685	26S proteasome regulatory subunit 6A OS=Mus musculus OX=10090 GN=Psmc3 PE=1 SV=2	O88685	VDILDPALLR		Unique	75.5942	562.83751	2	1.463	0.000003465	725473.1875		915241				326245.1563	434917.0313	583913.4375
O88685	26S proteasome regulatory subunit 6A OS=Mus musculus OX=10090 GN=Psmc3 PE=1 SV=2	O88685	VIAATNRVDILDPALLR		Unique	74.5874	617.36697	3	2.287	0.000003465	796360.4375	1118761.875	830746.8125		507032.0625	524652.0625	793390.0625	520753.7188	929638.8125
O88685	26S proteasome regulatory subunit 6A OS=Mus musculus OX=10090 GN=Psmc3 PE=1 SV=2	O88685	VTHELQAMKDK		Unique	20.4284	433.89566	3	1.594	0.000003465	1111932.875	452332.625	955403.375	78660.47656	219529.6875	458044.5938	416795.7813	453740.9688	625538.4375
O88697	Serine/threonine-protein kinase 16 OS=Mus musculus OX=10090 GN=Stk16 PE=1 SV=3	O88697	APELFSVQSHCVIDER	1xCarbamidomethyl [C11]	Unique	56.3736	629.63986	3	1.038	0.00002305	22770.20703	13684.10449	22822.35938	29991.73438	37566.78125	38679.90625	34751.21484	27695.49414	22951.09375
O88697	Serine/threonine-protein kinase 16 OS=Mus musculus OX=10090 GN=Stk16 PE=1 SV=3	O88697	ILCHEQQDQEEAQR	1xCarbamidomethyl [C3]	Unique	18.1948	595.27244	3	1.791	0.000003465			9456.456055	8263.009766	22386.01367	27679.44336	12035.16016	17123.21484	17093.80078
O88703	Potassium/sodium hyperpolarization-activated cyclic nucleotide-gated channel 2 OS=Mus musculus OX=10090 GN=Hcn2 PE=1 SV=1	O88703; O70507	AMSHMLCIGYGR	1xCarbamidomethyl [C7]	Unique	48.7541	465.88249	3	2.207	0.000003465	24499.32031	22556.87109	20995.05469	15752.66211	38210.06641	58139.96094	31458.78516	34739.0625	28030.72852
O88703	Potassium/sodium hyperpolarization-activated cyclic nucleotide-gated channel 2 OS=Mus musculus OX=10090 GN=Hcn2 PE=1 SV=1	O88703; O70507	KMYFIQHGVVSVLTK		Unique	62.9446	583.99551	3	1.694	0.000003465	20923.07031	27476.18164	4460.976563		34038.41797	42963.13281	1511.128052	28431.2832	22734.03906
O88703	Potassium/sodium hyperpolarization-activated cyclic nucleotide-gated channel 2 OS=Mus musculus OX=10090 GN=Hcn2 PE=1 SV=1	O88703	LGPAPTAR		Unique	22.0506	391.72954	2	0.923	0.0000572	386066.4063	441583.5938	287415.3438	171172.4844	363769.0313	656443.6875	357472.2813	345342.375	425313.5
O88703	Potassium/sodium hyperpolarization-activated cyclic nucleotide-gated channel 2 OS=Mus musculus OX=10090 GN=Hcn2 PE=1 SV=1	O88703	LKFEVFQPGDYIIR		Unique	79.8673	575.6508	3	1.702	0.000003465	288667.375	154648.375		149420.3125	241127.2031	336791.25	142952.7031	223777.5156	121179.9219
O88704	Potassium/sodium hyperpolarization-activated cyclic nucleotide-gated channel 1 OS=Mus musculus OX=10090 GN=Hcn1 PE=1 SV=1	O88704; O88703	AFETVAIDRLDR		NotUnique	51.3287	469.25259	3	1.481	0.000003465	682780.25	805228.8125	367635.4688		649580.1875	1256413.125	571349.5625	880744.4375	745614.9375
O88704	Potassium/sodium hyperpolarization-activated cyclic nucleotide-gated channel 1 OS=Mus musculus OX=10090 GN=Hcn1 PE=1 SV=1	O88704; O88703; O70507	IHDYYEHR		NotUnique	17.8909	378.17715	3	1.23	0.000006775	238164.5625	141485.2344	157609.3906	54466.28125	138496.3125	272880.5625	130295.0391	146500.2031	223386.1406
O88704	Potassium/sodium hyperpolarization-activated cyclic nucleotide-gated channel 1 OS=Mus musculus OX=10090 GN=Hcn1 PE=1 SV=1	O88704	KMYFIQHGVAGVITK		Unique	55.1306	564.64816	3	2.899	0.000003465	89355.19531	62318.48828		45198.27734	85345.07813	202524.1719		82437.28906	114314.2422
O88704	Potassium/sodium hyperpolarization-activated cyclic nucleotide-gated channel 1 OS=Mus musculus OX=10090 GN=Hcn1 PE=1 SV=1	O88704; O70507	LRFEVFQPGDYIIR		Unique	80.4015	584.9857	3	1.461	0.000003465			179498.2344	153539.5			271203.3438
O88704	Potassium/sodium hyperpolarization-activated cyclic nucleotide-gated channel 1 OS=Mus musculus OX=10090 GN=Hcn1 PE=1 SV=1	O88704	MYFIQHGVAGVITK		Unique	60.6815	521.95001	3	1.111	0.00001237	120406.1406	142001.8438	151127.4688		165827.25	164838.3594	172487.7656	110991.7109	184839.3125
O88704	Potassium/sodium hyperpolarization-activated cyclic nucleotide-gated channel 1 OS=Mus musculus OX=10090 GN=Hcn1 PE=1 SV=1	O88704	QVEQYMSFHKLPADMR		Unique	52.4501	660.65357	3	1.46	0.000003465	13479.97949	27583.79297	11378.1416	12712.65625	25949.82227		22340.28906	35303.62109	19939.58008
O88704	Potassium/sodium hyperpolarization-activated cyclic nucleotide-gated channel 1 OS=Mus musculus OX=10090 GN=Hcn1 PE=1 SV=1	O88704	STQALHNTNLTK		Unique	21.5794	443.23712	3	0.592	0.0004299	30333.62891	14258.34277		3473.968506	10592.88965	32263.71094		12406.59961	17419.36133
O88704	Potassium/sodium hyperpolarization-activated cyclic nucleotide-gated channel 1 OS=Mus musculus OX=10090 GN=Hcn1 PE=1 SV=1	O88705; O88704; O88703; O70507	TASVRADTYCR	1xCarbamidomethyl [C10]	NotUnique	19.3867	433.87512	3	1.418	0.000003465	7011.186523	25837.93555	2242.725342	17143.65039	26157.85156	31211.65625	14728.76465	15186.88184	20913.0293
O88705	Potassium/sodium hyperpolarization-activated cyclic nucleotide-gated channel 3 OS=Mus musculus OX=10090 GN=Hcn3 PE=1 SV=1	O88705	GLVAHMPLFAHADPSFVTAVLTK		Unique	94.8794	808.10328	3	1.84	0.000003465	4776.776367				10483.98535	12108.25977	2865.520508	2458.67749	3420.097412
O88705	Potassium/sodium hyperpolarization-activated cyclic nucleotide-gated channel 3 OS=Mus musculus OX=10090 GN=Hcn3 PE=1 SV=1	O88705	SEPSPGSSGGVMEQHLVQHDR		Unique	31.4528	559.26202	4	1.036	0.00002305	259572.5469	860349.1875	219128.4063	342340.875	525747	587128.9375	440450.4688	483132.0313	583908.5625
O88712	C-terminal-binding protein 1 OS=Mus musculus OX=10090 GN=Ctbp1 PE=1 SV=2	O88712	AKAFGFNVLFYDPYLSDGIER		Unique	97.7037	808.07395	3	2.464	0.000003465		126478.5391			2047.235352	119626.2813		3379.008545
O88712	C-terminal-binding protein 1 OS=Mus musculus OX=10090 GN=Ctbp1 PE=1 SV=2	P56546; O88712	EGTRVQSVEQIREVASGAAR		NotUnique	44.1545	536.53594	4	0.874	0.00007906	59505.25	153912.75	22710.88867	65116.78125	103507.6953	162120.8594	82294.04688	94199.96094	123433.75
O88712	C-terminal-binding protein 1 OS=Mus musculus OX=10090 GN=Ctbp1 PE=1 SV=2	O88712	IGSGFDNIDIK		Unique	53.0418	589.80651	2	1.912	0.000003465	609062.8125	831300.8125	568444.8125	657804.625	759564.6875	1444054.75	608520.8125	523711.9375	838159.1875
O88712	C-terminal-binding protein 1 OS=Mus musculus OX=10090 GN=Ctbp1 PE=1 SV=2	O88712	IRGETLGIIGLGR		Unique	62.8215	452.27688	3	1.851	0.000003465	556830.5	820770.1875	673171.625	638755.625	933814.875	609084.75	596597	748795.5	856708.8125
O88712	C-terminal-binding protein 1 OS=Mus musculus OX=10090 GN=Ctbp1 PE=1 SV=2	O88712	VGQAVALR		Unique	26.3452	407.25068	2	0.902	0.00006966	1711529.781	1646679.406	1340605.031	956167.9375	1360909.719	1451737.25	1339753.531	1417391.844	1612043.719
O88712	C-terminal-binding protein 1 OS=Mus musculus OX=10090 GN=Ctbp1 PE=1 SV=2	O88712	VLNEAVGALMYHTITLTREDLEK		Unique	94.6347	654.84776	4	2.481	0.000003465	201660.2734		83510.17969	56377.19531	130571.375	133096.3594	64610.61719	91109.39844	86185.73438
O88712	C-terminal-binding protein 1 OS=Mus musculus OX=10090 GN=Ctbp1 PE=1 SV=2	P56546; O88712	VQSVEQIR		NotUnique	25.3327	479.76951	2	0.988	0.00002833	1624816.625	1254529.875	1548084	575985.875	1201728.625	1943962.625	1089187.625	1306623.25	1250182.25
O88712	C-terminal-binding protein 1 OS=Mus musculus OX=10090 GN=Ctbp1 PE=1 SV=2	P56546; O88712	VQSVEQIREVASGAAR		NotUnique	43.4825	567.3079	3	1.785	0.000003465	506574.6406	1036554.813	229029.0469	632723.4063	878839.4688	1118967.125	590115.2813	755594.4688	841472.5625
O88735	Ensconsin OS=Mus musculus OX=10090 GN=Map7 PE=1 SV=1	O88735	EREREHVPFHVSPGAR		Unique	31.5552	634.99455	3	0.518	0.0006056	20889.14648	41539.11719		7736.895508	15527.48047	28373.06641		23107.54688	20030.64258
O88735	Ensconsin OS=Mus musculus OX=10090 GN=Map7 PE=1 SV=1	O88735	GGDGATHSDPASDGYK		Unique	16.2174	512.21856	3	0.382	0.001163	15706.42676	4238.482422	28830.79102	3624.062012	4304.263672	14220.76367	12783.42285	8429.364258	11478.80371
O88735	Ensconsin OS=Mus musculus OX=10090 GN=Map7 PE=1 SV=1	O88735	LFVTPPEGSAR		Unique	45.118	587.31693	2	1.043	0.00002305	771689.3125	777478.5625	1027622.813			482024.7188			565293.4375
O88735	Ensconsin OS=Mus musculus OX=10090 GN=Map7 PE=1 SV=1	O88735	LLTPTHSFLAR		Unique	52.1735	419.24327	3	1.573	0.000003465	1379709.75	1723975.625	1402481.125	174422.4844	520700.625	960641.5	840705.125	1145761	1169031.875
O88735	Ensconsin OS=Mus musculus OX=10090 GN=Map7 PE=1 SV=1	O88735	LSSSSATLLNSPDRAR		Unique	36.2788	558.96435	3	1.432	0.000003465		55625.53125	29191.61523	31851.38477	63357.58594		55791.11719	76675.82031
O88735	Ensconsin OS=Mus musculus OX=10090 GN=Map7 PE=1 SV=1	O88735	QKIEELAR		Unique	23.5922	493.78486	2	0.124	0.004356	168764.9375	79210.89844	223105.8438	20968.25586		116848.6406	97451.03906	99492.86719	123183.6563
O88735	Ensconsin OS=Mus musculus OX=10090 GN=Map7 PE=1 SV=1	O88735	RLQLSPWESSVVSR		Unique	59.9129	548.63378	3	2.762	0.000003465	378540.4688	377549.2422	618913.125	94407	155640.4297	275204.9844	397614.2969	341441.375	314737.5781
O88735	Ensconsin OS=Mus musculus OX=10090 GN=Map7 PE=1 SV=1	O88735	SMPHLPGTPRPASSLPPGSVR		Unique	51.2198	714.38084	3	2.126	0.000003465	65118.75	97269.92969	77424.61719	21263.76172	41547.08594	65488.74609	62813.21875	63964.11719	56284.16016
O88735	Ensconsin OS=Mus musculus OX=10090 GN=Map7 PE=1 SV=1	O88735	TLSPSNLK		Unique	28.0518	430.24804	2	1.014	0.00002305	149983.4727	127543.8047	129388.7617	22356.70508		114881.7656	68053.69531	117657.5898	121134.3086
O88735	Ensconsin OS=Mus musculus OX=10090 GN=Map7 PE=1 SV=1	O88735	TSAGTTDPEEATR		Unique	17.8961	668.30481	2	2.256	0.000003465			622641.625				35136.09766
O88737	Protein bassoon OS=Mus musculus OX=10090 GN=Bsn PE=1 SV=4	O88737	AAGPPTPGLGPVPGPGPGPGPGSVPR		Unique	56.9759	748.40227	3	1.912	0.000003465	335357.2188	245627.1094	260759.8125	185347.5781	401570.5625	812999.9375	266037.0313	285865.9063	275935.3438
O88737	Protein bassoon OS=Mus musculus OX=10090 GN=Bsn PE=1 SV=4	O88737	ADTQAQPQMQGR		Unique	16.9366	665.81196	2	2.248	0.000003465	242115.6563	125652.4063	221731.2969	42041.73438	79555.49219	197700.3125	139136.1875	150329.6563	161181.9375
O88737	Protein bassoon OS=Mus musculus OX=10090 GN=Bsn PE=1 SV=4	O88737	AQGPSGQEAESPR		Unique	15.5064	657.30766	2	1.486	0.000003465	72013.42188	31894.35547	42733.33984	25783.66016	29866.56055		46256.41797	44256.35156	64808.81641
O88737	Protein bassoon OS=Mus musculus OX=10090 GN=Bsn PE=1 SV=4	O88737	AQGPSGQEAESPRR		Unique	14.7541	490.57449	3	1.86	0.000003465	269274.2188	183366.4063	180560.5938	156971.2656	243250.8906	462743.5625	225369.8438	242113.2813	258566.1875
O88737	Protein bassoon OS=Mus musculus OX=10090 GN=Bsn PE=1 SV=4	O88737	DAAEEDERMYGSSSR		Unique	22.6768	568.23796	3	1.619	0.000003465	54338.32031	38806.71094	32214.71484	14480.68945	21848.68555	25815.58008	22151.53906	28614.75977	28791.59766
O88737	Protein bassoon OS=Mus musculus OX=10090 GN=Bsn PE=1 SV=4	O88737	DACEPESGPDPSTVRR	1xCarbamidomethyl [C3]	Unique	22.7712	591.60068	3	1.649	0.000003465	35490.70313	27118.00781		12495.0127	22408.73633	34108.28125	21384.56055	28993.68164	27582.55273
O88737	Protein bassoon OS=Mus musculus OX=10090 GN=Bsn PE=1 SV=4	O88737	DSTPTASESQR		Unique	15.2268	589.76815	2	1.615	0.000003465	102948.75		147808.9688			68676.20313	48347.24609	49090.33203
O88737	Protein bassoon OS=Mus musculus OX=10090 GN=Bsn PE=1 SV=4	O88737	EKPLSGGDSEVGAPQPSR		Unique	27.1062	604.30242	3	1.537	0.000003465	271414.4063	84728.67969	210014.2969		25362.69727	161668.2813	117759.6094	99463.77344	163192.6563
O88737	Protein bassoon OS=Mus musculus OX=10090 GN=Bsn PE=1 SV=4	O88737	EPQDPLKLHSSPVSSTLTSK		Unique	47.7192	538.53771	4	0.072	0.005659	42060.41797	7583.134766	36471.96875			14965.00293	14359.625	21581.94336	20777.7832
O88737	Protein bassoon OS=Mus musculus OX=10090 GN=Bsn PE=1 SV=4	O88737	GGEAEEPVPKPYSQDLSR		Unique	38.2441	653.65321	3	1.75	0.000003465	76452.07813		47461.16016		14562.55762	39261.60938	18953.84766
O88737	Protein bassoon OS=Mus musculus OX=10090 GN=Bsn PE=1 SV=4	O88737	GPGATQSGPRQAEAAR		Unique	16.0841	518.59741	3	1.356	0.000003465		18872.49023		15148.52246	32250.60352			12470.12598
O88737	Protein bassoon OS=Mus musculus OX=10090 GN=Bsn PE=1 SV=4	O88737	GPHGGPSQPTGPR		Unique	15.4736	415.54259	3	2.075	0.000003465	504372.0625	443247.4688	231406.7188	152097.25	274486.125	209644.5625	339115.2813	352334.0625	477908.3438
O88737	Protein bassoon OS=Mus musculus OX=10090 GN=Bsn PE=1 SV=4	O88737	GPQGLGQPSGSLPAK		Unique	33.9544	697.37519	2	2.762	0.000003465	438661.8125	242208.9531	429107.2188	107493.9531	227549.7813	352789.125	279421.2813	340928.7188	294965.2188
O88737	Protein bassoon OS=Mus musculus OX=10090 GN=Bsn PE=1 SV=4	O88737	GYMTPTSPAGSER		Unique	30.5572	677.30898	2	0.906	0.0000673	156640.2188	102533.4844	166574.2344
O88737	Protein bassoon OS=Mus musculus OX=10090 GN=Bsn PE=1 SV=4	O88737	HREEEQLLVQR		Unique	29.5265	479.59139	3	1.936	0.000003465	901872.125	379337.5625	443861.2188	112125.5469	230843.9375		374057.1563	501094	483053.5625
O88737	Protein bassoon OS=Mus musculus OX=10090 GN=Bsn PE=1 SV=4	O88737	ILPGGAAEQAGK		Unique	25.7707	556.30892	2	2.043	0.000003465	386038.9688	107661.75	352045.4375			178557.9688	170183.6406	156186.9688	179717.4219
O88737	Protein bassoon OS=Mus musculus OX=10090 GN=Bsn PE=1 SV=4	O88737	ISSVPGTSR		Unique	21.2143	452.24847	2	0.686	0.0002698	437472.375	256163.4844	381127.625	84138.78906	183806.6563	368542.5625	281332.5625	305856.9688	307735.6563
O88737	Protein bassoon OS=Mus musculus OX=10090 GN=Bsn PE=1 SV=4	O88737	LGQLFQGPGR		Unique	47.0868	536.79858	2	1.186	0.000009579	667704.75	414259.4375	461274.6563		178916	373395.4375	317953.625	438998.2188	450028.9688
O88737	Protein bassoon OS=Mus musculus OX=10090 GN=Bsn PE=1 SV=4	O88737	LGQLFQGPGRDSAVDLSSLK		Unique	67.2943	696.70772	3	1.625	0.000003465	21512.43945	26636.69336	12548.22266	9228.944336	12265.66016	23206.17578	20660.13477	17669.42969	17224.09375
O88737	Protein bassoon OS=Mus musculus OX=10090 GN=Bsn PE=1 SV=4	O88737	LLDTSFASSER		Unique	45.0541	613.30661	2	1.902	0.000003465	1060060	522135.625	964480.6875	143789.7344	263338.5625	771418.25	545142.75	680641.9375	717230.1875
O88737	Protein bassoon OS=Mus musculus OX=10090 GN=Bsn PE=1 SV=4	O88737	LQLEQIQQLQQQLQLQLEEQK		Unique	92.8138	652.35951	4	1.817	0.000003465	37763.26172	18015.30078	29052.41602	6144.069336	11799.94727	18059.47656	13852.32715	17534.17578	16290.31738
O88737	Protein bassoon OS=Mus musculus OX=10090 GN=Bsn PE=1 SV=4	O88737	LQLEQIQQLQQQLQLQLEEQKQR		Unique	87.0097	723.39859	4	3.037	0.000003465	243060.9531	281037.5	135801.5938	60537.38672	133994.6563	281995.7813	115059.1484	135149.3125	147388.0625
O88737	Protein bassoon OS=Mus musculus OX=10090 GN=Bsn PE=1 SV=4	O88737	LQPQSQPTTR		Unique	16.972	578.30967	2	1.388	0.000003465	504968.6563	463017.0938	476113.625	125417.6797	229111.3594	530209.8125	324122.9375	383821.6875	378837.25
O88737	Protein bassoon OS=Mus musculus OX=10090 GN=Bsn PE=1 SV=4	O88737	LVEHESTKLR		Unique	19.0481	404.56289	3	1.217	0.000009579	193427.5469	276215.8438	136049.2188	81961.19531	156221.1719	325331.5625	165197.0781	199484.9063	218222.3906
O88737	Protein bassoon OS=Mus musculus OX=10090 GN=Bsn PE=1 SV=4	O88737	MGPGSGPGALAK		Unique	30.018	521.77126	2	1.899	0.000003465	656618.0625	588622.3125	577443.8125	424110.5938	565801.625	1243959.625	723554.625	586487.875	650781.25
O88737	Protein bassoon OS=Mus musculus OX=10090 GN=Bsn PE=1 SV=4	O88737	QAAPGPQQSQPPSSR		Unique	17.8671	768.38157	2	2.878	0.000003465	344235.9063	293366.3125	284787.3906	83943.86719	146809.4141	304666.3906	233847.7188	210696.5313	269145.0781
O88737	Protein bassoon OS=Mus musculus OX=10090 GN=Bsn PE=1 SV=4	O88737	QAQFALQR		Unique	34.2896	481.26418	2	0.934	0.00005185	539658.25	328599.6875	422789.9063		180349.6875	297238.8438	298368.1875	249620.9531	365728.1875
O88737	Protein bassoon OS=Mus musculus OX=10090 GN=Bsn PE=1 SV=4	O88737	QFIADSTLR		Unique	42.7408	525.7824	2	0.714	0.0002209	547721.375	341419.25	601489.5	60754.21484	149484.7188	396936.4063	316218.75	407740.5	299679.9063
O88737	Protein bassoon OS=Mus musculus OX=10090 GN=Bsn PE=1 SV=4	O88737	QHVLQQQQEER		Unique	16.3669	474.90779	3	0.927	0.00005185	404493.6875	132597.375	277414.0313				157773.7656	174580.1563	245860.8125
O88737	Protein bassoon OS=Mus musculus OX=10090 GN=Bsn PE=1 SV=4	O88737	QLLPSTATVR		Unique	44.1756	543.31939	2	0.91	0.00006472	58942.98047	48656.59766	42940.20313	20692.69531	34917.58203	54649.90234	38504.96875	37392.92578	46449.51172
O88737	Protein bassoon OS=Mus musculus OX=10090 GN=Bsn PE=1 SV=4	O88737	QPLGKPEQER		Unique	17.1652	394.54713	3	0.584	0.0004358	121815.7422		107171.4219	19395.46289		99081.91406	49396.4375	58373.76953	64526.27734
O88737	Protein bassoon OS=Mus musculus OX=10090 GN=Bsn PE=1 SV=4	O88737	QQGQVAGARGPHGGPSQPTGPR		Unique	19.4775	714.02997	3	1.122	0.00001237	6126.203613	15346.29688		4128.21582	12809.69336	12682.8457	8391.630859	8410.298828	7947.670898
O88737	Protein bassoon OS=Mus musculus OX=10090 GN=Bsn PE=1 SV=4	O88737	QVEQAVQTAPYR		Unique	30.4282	695.35976	2	1.194	0.000009579	191500.3906	95466.02344	148697.4844		86053.03906	162788.2344	111695.0156	94847.75781	123898.5547
O88737	Protein bassoon OS=Mus musculus OX=10090 GN=Bsn PE=1 SV=4	O88737	SLAPAAISSK		Unique	31.6449	472.77417	2	1.423	0.000003465	711129.3438	346578.0469	559893.6094	118917.5684	221552.5078	79892.02344	366438.4297	418464.3281	428535.6484
O88737	Protein bassoon OS=Mus musculus OX=10090 GN=Bsn PE=1 SV=4	O88737	SLSDPKPLSPTAEESAKER		Unique	31.9615	681.35133	3	3.162	0.000003465	760758.3125	666745.75	383154.0625	227944.5078	144872.625		449798.125	153929.2813	501562.9688
O88737	Protein bassoon OS=Mus musculus OX=10090 GN=Bsn PE=1 SV=4	O88737	TQGVVGPGPHEEQRPYPQGLPGR		Unique	39.9601	614.81601	4	1.577	0.000003465	898920.3125	556411.75	637999.875			296881.2188	676546.1875		535460.5625
O88737	Protein bassoon OS=Mus musculus OX=10090 GN=Bsn PE=1 SV=4	O88737	VSPQPPLSTKPSTAEPRPPAGEAQGK		Unique	34.9221	657.60025	4	2.484	0.000003465	429726.7813	331046.125	262397.7188	225165.9219	370973.3125	788094.0625	425221.0625	443654.5625	455823.4063
O88737	Protein bassoon OS=Mus musculus OX=10090 GN=Bsn PE=1 SV=4	O88737	YISAPEK		Unique	21.039	404.21601	2	0.683	0.0002788	418298.5	232713.1875	447722.0625	51502.62891	127886.6406	248166.2656	243573.2813	262632.5625	298581.1563
O88737	Protein bassoon OS=Mus musculus OX=10090 GN=Bsn PE=1 SV=4	O88737	YLELGITQR		Unique	52.4266	546.80651	2	0.833	0.000113	573323.6875	179909.5469	517849		92069.15625	234400.2031	264666.4375	279421.2813	225442.7344
O88737	Protein bassoon OS=Mus musculus OX=10090 GN=Bsn PE=1 SV=4	O88737	YNLPNQVTPLAR		Unique	53.5176	693.38044	2	1.715	0.000003465	580435.125	519155.3125	514714.0938	154963.9063	244676.4531		349682.7188	344136	412882.25
O88737	Protein bassoon OS=Mus musculus OX=10090 GN=Bsn PE=1 SV=4	O88737	YSSVSNIYSDHR		Unique	31.0017	476.55644	3	2.498	0.000003465	479687.375	309879.9063	410648.7188	99254.71094	148279.6719	282631.8438	270360.4063	274905.7813	304715.6563
O88738	Baculoviral IAP repeat-containing protein 6 OS=Mus musculus OX=10090 GN=Birc6 PE=1 SV=2	O88738	ETFTSWPHVGYR		Unique	54.987	493.90543	3	0.63	0.0003502	204503.5469	195403.3594	156321.0469	30309.4082	79700.22656	130015.0938		113963.0938	142677.5469
O88738	Baculoviral IAP repeat-containing protein 6 OS=Mus musculus OX=10090 GN=Birc6 PE=1 SV=2	O88738	EYDGNIR		Unique	19.4508	433.70355	2	0.672	0.0003032	248499.0938	156287.2813	120789.3438	18589.69922	34620.85547	71499.125	94676.52344	104506.3203	95341.29688
O88738	Baculoviral IAP repeat-containing protein 6 OS=Mus musculus OX=10090 GN=Birc6 PE=1 SV=2	O88738	FLTGNQWSFINNNLHTQNLNR		Unique	73.8888	844.42298	3	2.772	0.000003465	332792.8438	279316.4688	201656.125		104970.3672	159769.2813	178600.0938	171233.7813	198821.5
O88738	Baculoviral IAP repeat-containing protein 6 OS=Mus musculus OX=10090 GN=Birc6 PE=1 SV=2	O88738	FVLNSNITSVPQIQVTLLK		Unique	92.3167	705.41228	3	2.288	0.000003465	126268.6953	151370.0625	82873.59375	16805.76758	40154.85547	41591.83203	38435.73438	33669.15625	42438.78906
O88738	Baculoviral IAP repeat-containing protein 6 OS=Mus musculus OX=10090 GN=Birc6 PE=1 SV=2	O88738	IPLGFYYGHSYILPWESELK		Unique	96.5998	804.74766	3	2.903	0.000003465	78054.78906	94243.46094				42507.10547			23830.75
O88738	Baculoviral IAP repeat-containing protein 6 OS=Mus musculus OX=10090 GN=Birc6 PE=1 SV=2	O88738	KSDISTLGHLVVTTQGGYVK		Unique	58.0092	701.71986	3	2.839	0.000003465	70176.61719	66490.28125	48412.84766	7664.098633		33526.06641	29031.99023		41167.74609
O88738	Baculoviral IAP repeat-containing protein 6 OS=Mus musculus OX=10090 GN=Birc6 PE=1 SV=2	O88738	LSYLLPSARPELGVGPGR		Unique	66.8451	628.02303	3	1.661	0.000003465	448517.5313	430424.3125	315192.2188	72311.97656	127101.1719	240765.3281	226102.8281	218495.3438	302704.7188
O88738	Baculoviral IAP repeat-containing protein 6 OS=Mus musculus OX=10090 GN=Birc6 PE=1 SV=2	O88738	NCAASGSDPTDLNSPLLFGR	1xCarbamidomethyl [C2]	Unique	67.6883	697.99678	3	2.173	0.000003465	49310.18359	66989.57813	26425.47266	13590.82227	17596.81055		27697.04688	23173.61523	32671.44141
O88738	Baculoviral IAP repeat-containing protein 6 OS=Mus musculus OX=10090 GN=Birc6 PE=1 SV=2	O88738	SAVQATSPIPAHSLAAFGLFLR		Unique	94.9156	752.08246	3	1.503	0.000003465	222345.5	334282.8125							92980.46094
O88738	Baculoviral IAP repeat-containing protein 6 OS=Mus musculus OX=10090 GN=Birc6 PE=1 SV=2	O88738	SMVSTIMK		Unique	44.696	448.73253	2	1.071	0.00002305	114592.0625	98030.46094	67214.16406	14905.23633	35385.58203	51736.05859	47188.98047	73538.60938	71794.25
O88738	Baculoviral IAP repeat-containing protein 6 OS=Mus musculus OX=10090 GN=Birc6 PE=1 SV=2	O88738	TIPDKIGSASSSADAASK		Unique	29.2725	569.29199	3	1.682	0.000003465	43105.67188	26838.92773	9289.380859	8146.893555		39850.75	21816.5293	24414.16211	29190.96875
O88738	Baculoviral IAP repeat-containing protein 6 OS=Mus musculus OX=10090 GN=Birc6 PE=1 SV=2	O88738	TLHLPVSTTLSDVLDR		Unique	79.4783	589.65982	3	0.575	0.0004545	212382.8594		135510.6875			34979.16406
O88738	Baculoviral IAP repeat-containing protein 6 OS=Mus musculus OX=10090 GN=Birc6 PE=1 SV=2	O88738	TLHLPVSTTLSDVLDRVSDTPSITAK		Unique	90.7006	692.37756	4	2.51	0.000003465	181845.5938	221355.7969	89022.91016	28238.38867	45233.91797	50864.66406	50726.85547	111271.2656	117651.7031
O88738	Baculoviral IAP repeat-containing protein 6 OS=Mus musculus OX=10090 GN=Birc6 PE=1 SV=2	O88738	VITDPSLSK		Unique	30.7164	480.27401	2	0.826	0.0001172	60550.92188	27336.92188	42875.35547	6285.894043	10737.31055	24016.69141	26512.18359	29781.45508	34404.25391
O88741	Ganglioside-induced differentiation-associated protein 1 OS=Mus musculus OX=10090 GN=Gdap1 PE=1 SV=1	O88741	AGVPLRVEGPPDKEVHLILYHWTHSFSSQK		Unique	81.0722	686.36481	5	2.503	0.000003465	341387.3125	505939.3438	123296.3281	263161.8105	710238.3125	1304360.625	256245.7383	333848.875	430448.2305
O88741	Ganglioside-induced differentiation-associated protein 1 OS=Mus musculus OX=10090 GN=Gdap1 PE=1 SV=1	O88741	KILDELEKVLDQVETELQR		Unique	99.0557	575.31941	4	2.068	0.000003465	33216.42578	41791.81641	15492.54102	18494.62891	44430.13672	52880.71484		3301.689209
O88741	Ganglioside-induced differentiation-associated protein 1 OS=Mus musculus OX=10090 GN=Gdap1 PE=1 SV=1	O88741	LAEENPDLQEAYIAK		Unique	48.4293	852.42844	2	3.009	0.000003465	855017.9375	350579.2188	643665.5625	265034.6563	602935.1875	945802.8125	658760.625	680806.375	777046.3125
O88741	Ganglioside-induced differentiation-associated protein 1 OS=Mus musculus OX=10090 GN=Gdap1 PE=1 SV=1	O88741	LGSMILALRPRPNYF		Unique	81.7851	583.32759	3	2.149	0.000003465	219832.4219	199787.0469	171547.4063	201961.4219	330029.75	310513.5625	201908.7031	236051	271141.9688
O88741	Ganglioside-induced differentiation-associated protein 1 OS=Mus musculus OX=10090 GN=Gdap1 PE=1 SV=1	O88741	LLDHDNVKYLKK		Unique	29.8495	495.95215	3	1.43	0.000003465	15364.36719	52492.66797		26801.87891	30016.30273	70026.30469	34437.25781	24359.44141	38830.6875
O88741	Ganglioside-induced differentiation-associated protein 1 OS=Mus musculus OX=10090 GN=Gdap1 PE=1 SV=1	O88741	LMPDEGSMYYPR		Unique	50.6628	729.82317	2	1.716	0.000003465	670603.0625	660967.5	561830.4375	517993.625	977913.8125	1389991.5	696433.1875	725159.4375	817475.6875
O88741	Ganglioside-induced differentiation-associated protein 1 OS=Mus musculus OX=10090 GN=Gdap1 PE=1 SV=1	O88741	RPNLETYYER		Unique	35.5554	670.83333	2	2.034	0.000003465	1168019.938	1152538.594	855732.8125	541970.3281	1503538.688	2540276.156	1012370.813	1027721.469	1329111.344
O88741	Ganglioside-induced differentiation-associated protein 1 OS=Mus musculus OX=10090 GN=Gdap1 PE=1 SV=1	O88741	SQIGNTESELKK		Unique	23.2635	445.23651	3	1.671	0.000003465	1111711.406	442159	904019.0625	367037.0469	684105.9688	1383277.094	687384.0313	732932.7188	825183.75
O88741	Ganglioside-induced differentiation-associated protein 1 OS=Mus musculus OX=10090 GN=Gdap1 PE=1 SV=1	O88741	VEGPPDKEVHLILYHWTHSFSSQK		Unique	78.0444	567.69117	5	2.768	0.000003465	116994.9609	434119.2813			512724.3438	540215.8125		303215.4375	357145.0625
O88741	Ganglioside-induced differentiation-associated protein 1 OS=Mus musculus OX=10090 GN=Gdap1 PE=1 SV=1	O88741	VLGHVNNILISAVLPTAFR		Unique	96.959	678.7333	3	3.186	0.000003465	317451.0938	567986.3125	339061.0625	374406.25	522964.4375	720859.1875	296771.6563	328366.3125	359620.875
O88746	Target of Myb protein 1 OS=Mus musculus OX=10090 GN=Tom1 PE=1 SV=1	O88746	AADRLPNLASPSAEGPPRPSPGTAPR		Unique	46.1699	646.34127	4	2.154	0.000003465	341584.0625		366171.5313	481842.0313	594799.25	1000972.75	567189.875	439968.625	493762.5938
O88746	Target of Myb protein 1 OS=Mus musculus OX=10090 GN=Tom1 PE=1 SV=1	O88746	AGLQSLETSGHLEDDFDMFALTR		Unique	88.8211	851.73565	3	3.187	0.000003465		72890.32813	112610.9922	122502.7422	268591.8125	422176.8125	113838.0391	162566.375	233214.2656
O88746	Target of Myb protein 1 OS=Mus musculus OX=10090 GN=Tom1 PE=1 SV=1	O88746	AGLQSLETSGHLEDDFDMFALTR	1xOxidation [M18]	Unique	80.4717	643.05159	4	1.553	0.000003465	6566.142578	5654.866211	4858.713867	11228.43945	27735.27539	22552.38477	6964.535156	14131.91504	15211.04297
O88746	Target of Myb protein 1 OS=Mus musculus OX=10090 GN=Tom1 PE=1 SV=1	O88746	AKAADRLPNLASPSAEGPPRPSPGTAPR		Unique	42.4689	557.10126	5	1.252	0.000006775		110287.1953		119977.6484	374422.2813	921642.5	319804.0313	260822.6563	339019.125
O88746	Target of Myb protein 1 OS=Mus musculus OX=10090 GN=Tom1 PE=1 SV=1	O88746	FHVLVANQDFVENVLVR		Unique	83.2317	667.03018	3	3.185	0.000003465	104619.4609	733224.1484	427084.4063	1004619.313	2725429.5	1944155.938	646915.3594	1431006.469	1351523.047
O88746	Target of Myb protein 1 OS=Mus musculus OX=10090 GN=Tom1 PE=1 SV=1	O88746	GLEFPMTDLDMLSPIHTPQR		Unique	94.9401	766.71342	3	2.887	0.000003465	216104.4688	262028.9063	270760.6563	421704.6875	900899.25	1219895.375	465271.5938	515596.5313	501652.3125
O88746	Target of Myb protein 1 OS=Mus musculus OX=10090 GN=Tom1 PE=1 SV=1	O88746	GVKYEAPQTTDGLAGALDAR		Unique	51.9056	678.34847	3	2.33	0.000003465	14329271	15306362	14784050	3811096.25	7577242.5	12696282	9870912	9974966	12914043
O88746	Target of Myb protein 1 OS=Mus musculus OX=10090 GN=Tom1 PE=1 SV=1	O88746	KGLEFPMTDLDMLSPIHTPQR		Unique	87.4573	809.41164	3	3.262	0.000003465	228559.9219	279064.1016	175056.0781		1056771.375	1823082.875	293263.4063	368822.875	791534.7188
O88746	Target of Myb protein 1 OS=Mus musculus OX=10090 GN=Tom1 PE=1 SV=1	O88746	KGVKYEAPQTTDGLAGALDAR		Unique	47.2514	721.04645	3	3.245	0.000003465				195490.9531		775985.9375
O88746	Target of Myb protein 1 OS=Mus musculus OX=10090 GN=Tom1 PE=1 SV=1	O88746	LRSELEMVSGNVR		Unique	46.501	497.26415	3	1.996	0.000003465	612423.2656	421355.9375	440497.75	829589.8438	1546967.563	3556511.125	1068426.281	1166245.75	1249035.156
O88746	Target of Myb protein 1 OS=Mus musculus OX=10090 GN=Tom1 PE=1 SV=1	O88746	NNPPTIVHDK		Unique	21.145	567.79885	2	1.386	0.000003465	192163.1406	155538.8438	273139.0313	193771.8281	592873.5	745773.1875	361833.9375	310176.0938	306207.25
O88746	Target of Myb protein 1 OS=Mus musculus OX=10090 GN=Tom1 PE=1 SV=1	O88746	NNPPTIVHDKVLNLIQSWADAFR		Unique	98.5182	662.85451	4	1.897	0.000003465		237300.2344			236683.9531	705721.5625
O88746	Target of Myb protein 1 OS=Mus musculus OX=10090 GN=Tom1 PE=1 SV=1	O88746	QNSVSSNTSQR		Unique	30.7625	604.28722	2	0.114	0.004574	1203309.625	1201800.5	918908.0625	554819.875	970719.5	1623466.75	947987	977041.25	1114791.875
O88746	Target of Myb protein 1 OS=Mus musculus OX=10090 GN=Tom1 PE=1 SV=1	O88746	QQSTGAIPATQAR		Unique	23.0218	664.84958	2	2.742	0.000003465	794170.375	711461.0625	753397.875	893661	1654940.75	3187243.25	1172791.25	1217814.375	1234320.125
O88746	Target of Myb protein 1 OS=Mus musculus OX=10090 GN=Tom1 PE=1 SV=1	O88746	SELEMVSGNVR		Unique	42.1533	610.80076	2	1.912	0.000003465	37648.71094			344979	645396.3125	1083789.75	455462.6875	471410.0938	559335.25
O88746	Target of Myb protein 1 OS=Mus musculus OX=10090 GN=Tom1 PE=1 SV=1	O88746	SSPDLTGVVAVYEDLRR		Unique	76.9304	626.33059	3	1.722	0.000003465	229475.5625	290986.0938	238360.5938	446350.3125	1002445.938	1330407	570768.9375	680255.875	557726.8125
O88746	Target of Myb protein 1 OS=Mus musculus OX=10090 GN=Tom1 PE=1 SV=1	O88746	TVFNSETPSR		Unique	27.3822	569.28034	2	1.595	0.000003465	318098.0313	281396.0625	425054.0625	389123.75	622442.5625	1331290	481017.5938	529901.6875	669545.3125
O88746	Target of Myb protein 1 OS=Mus musculus OX=10090 GN=Tom1 PE=1 SV=1	O88746	TVFNSETPSRQNSVSSNTSQR		Unique	28.0349	776.03865	3	2.736	0.000003465		178180.5	54633.51563	254119.9375	483678.25	575625.625	264390.1563	232451.4063	298585.625
O88809	Neuronal migration protein doublecortin OS=Mus musculus OX=10090 GN=Dcx PE=1 SV=1	O88809	APQSLASSNSAQAR		Unique	19.4757	694.3499	2	2.767	0.000003465	299792.5625	155999.6719	268543.5313	102191.0313	136269.5	285435.5938	182917.2344	214873.8125	210892.6406
O88809	Neuronal migration protein doublecortin OS=Mus musculus OX=10090 GN=Dcx PE=1 SV=1	O88809	GIVYAVSSDRFR		Unique	46.8705	457.24542	3	0.919	0.00006214	428769.25	280238.4688	412715.0313	338015.1563	350331.25	380161.7813	355437.4375	688691.25	503951.6875
O88809	Neuronal migration protein doublecortin OS=Mus musculus OX=10090 GN=Dcx PE=1 SV=1	O88809	QSPISTPTSPGSLRK		Unique	34.512	519.28609	3	0.562	0.0004857	61669.97656	68566.04688	60083.95703	74467.17188			55969.33984	56139.14844	81576.5625
O88809	Neuronal migration protein doublecortin OS=Mus musculus OX=10090 GN=Dcx PE=1 SV=1	O88809	SFDALLADLTR		Unique	87.788	611.32743	2	1.795	0.000003465	679071.6875	439662.9063	487786.25	359600.75	742993.1875	450006.4688	446084.75	505427.5938	595132.0625
O88809	Neuronal migration protein doublecortin OS=Mus musculus OX=10090 GN=Dcx PE=1 SV=1	O88809	SLSDNINLPQGVR		Unique	52.2358	706.87847	2	2.046	0.000003465	546825.25	498384.9688	578834.0625	386070.5625	503699.6563	931943.9375	475626.0313	448530.125	631201.5625
O88809	Neuronal migration protein doublecortin OS=Mus musculus OX=10090 GN=Dcx PE=1 SV=1	O88809	TSANMKAPQSLASSNSAQAR		Unique	28.7611	674.00071	3	3.322	0.000003465		195618.7813		175694.0313	190956.4375	188323.3438	143798.5156	110469.9922	176028.125
O88809	Neuronal migration protein doublecortin OS=Mus musculus OX=10090 GN=Dcx PE=1 SV=1	O88809	YIYTIDGSR		Unique	41.2924	544.27472	2	0.737	0.0001823	219641.3594	178958.2031	208786.9219	126076.8359	169239.7031	225161.3906	146269.3438	146573.5	171109.5781
O88834	SH2 domain-containing adapter protein D OS=Mus musculus OX=10090 GN=Shd PE=1 SV=1	O88834	EGSYLVR		Unique	28.4475	412.21902	2	0.931	0.00005185	114276.5234	85015.64844	110709.2188	42294.65625	79515.83594	114572.4219	86257.84375	88906.1875	106438.0234
O88834	SH2 domain-containing adapter protein D OS=Mus musculus OX=10090 GN=Shd PE=1 SV=1	O88834	HRLIKVEAADMAR		Unique	34.34	503.94853	3	1.494	0.000003465	8586.201172	38381.52734			11406.43945	21536.24023	7684.083496	7985.037598	19169.78906
O88834	SH2 domain-containing adapter protein D OS=Mus musculus OX=10090 GN=Shd PE=1 SV=1	O88834	RPPPQPPTPDYTESDILR		Unique	51.6899	693.68822	3	3.055	0.000003465	138154.3281	155513.9219	100165.2266	42625.24219	89098.79688	161914.125	134608.7813	103280.9063	134542.125
O88834	SH2 domain-containing adapter protein D OS=Mus musculus OX=10090 GN=Shd PE=1 SV=1	O88834	VEAADMAR		Unique	19.5701	431.70807	2	1.05	0.00002305	48260.98438	19728.93164	53248.64844	5625.712402	11520.07813	52462.86328	28898.82422	32389.83594	37145.67188
O88839	Disintegrin and metalloproteinase domain-containing protein 15 OS=Mus musculus OX=10090 GN=Adam15 PE=1 SV=2	O88839	APQSCPPERPGPPQR	1xCarbamidomethyl [C5]	Unique	21.3603	558.61094	3	1.841	0.000003465	10011.90332	11363.47949	13831.19336	38543.51563	74516.53125	90349.21875	35650.54297	37197.39063	38660.96094
O88844	Isocitrate dehydrogenase [NADP] cytoplasmic OS=Mus musculus OX=10090 GN=Idh1 PE=1 SV=2	O88844	AKLDNNTELSFFAK		Unique	57.9052	533.27916	3	1.821	0.000003465	1277186.25	1294412.875	758185.0625	268598.5625	695624.8125	922556.875	772529.125	937437.5625	976199.8125
O88844	Isocitrate dehydrogenase [NADP] cytoplasmic OS=Mus musculus OX=10090 GN=Idh1 PE=1 SV=2	O88844	ATDFVVPGPGK		Unique	44.7674	544.2926	2	1.827	0.000003465	1510768.125	565094.1875	1833264.25	190755.1406	364792.7813	481431.75	852586.875	647871.6875	951814.0625
O88844	Isocitrate dehydrogenase [NADP] cytoplasmic OS=Mus musculus OX=10090 GN=Idh1 PE=1 SV=2	O88844	ATDFVVPGPGKVEITYTPK		Unique	63.3792	673.69782	3	2.382	0.000003465	3617942.5	4338500	3857083.25	1012437.438	2119693.25	3557230.25	2628190.75	2596079.25	2988652.5
O88844	Isocitrate dehydrogenase [NADP] cytoplasmic OS=Mus musculus OX=10090 GN=Idh1 PE=1 SV=2	O88844	CATITPDEK	1xCarbamidomethyl [C1]	Unique	21.0316	517.74485	2	1.534	0.000003465	1143731.25	877733.8125	962626.625	229243.3125	548728.375	906962.6875	712270	796109.75	804582.125
O88844	Isocitrate dehydrogenase [NADP] cytoplasmic OS=Mus musculus OX=10090 GN=Idh1 PE=1 SV=2	O88844	DATNDQVTKDAAEAIKK		Unique	33.6231	606.64622	3	2.273	0.000003465	463471.2031	1188731.594	530894.3047	345293.1719	500803.0156	371503.9063	521076.5	483603.1719	578746.2188
O88844	Isocitrate dehydrogenase [NADP] cytoplasmic OS=Mus musculus OX=10090 GN=Idh1 PE=1 SV=2	O88844	DIFQEIYDKK		Unique	60.4735	433.5589	3	1.578	0.000003465	268484.875	201406.7031	354119.1563	55333.08203	127805.6406	188889.5313	190721	213145.2031	203682.8906
O88844	Isocitrate dehydrogenase [NADP] cytoplasmic OS=Mus musculus OX=10090 GN=Idh1 PE=1 SV=2	O88844	DLAACIK	1xCarbamidomethyl [C5]	Unique	33.0272	395.70998	2	0.68	0.0002853	1403567.375	1476661.75	746881.625	109812.0313	348564.5	1172281.625	628857.8125	860064.6875	1101671.25
O88844	Isocitrate dehydrogenase [NADP] cytoplasmic OS=Mus musculus OX=10090 GN=Idh1 PE=1 SV=2	O88844	DLAACIKGLPNVQR	1xCarbamidomethyl [C5]	Unique	57.8504	518.95222	3	2.26	0.000003465		111736.7266	4775.458496	43260.39063	77083.64063	83211.28906		52436.35938	62305.36328
O88844	Isocitrate dehydrogenase [NADP] cytoplasmic OS=Mus musculus OX=10090 GN=Idh1 PE=1 SV=2	O88844	FKDIFQEIYDKK		Unique	62.4566	525.28032	3	2.638	0.000003465	2268688.5	3148901.5	2409216.25	950434.75	1520558.375	1839543.875	1756222.5	2026629.5	2405213
O88844	Isocitrate dehydrogenase [NADP] cytoplasmic OS=Mus musculus OX=10090 GN=Idh1 PE=1 SV=2	O88844	GLPNVQR		Unique	26.3847	392.22715	2	0.445	0.0008307	3451737.375	3734447.375	3629548.188	865968.8281	1581219.375	2005424.281	2304634.969	2545949.625	3084945.063
O88844	Isocitrate dehydrogenase [NADP] cytoplasmic OS=Mus musculus OX=10090 GN=Idh1 PE=1 SV=2	O88844	GQETSTNPIASIFAWSR		Unique	95.3036	622.31137	3	2.362	0.000003465	144929.7344	104612.2891	138370.7656	52672.35547	76718	49201.82422	96718.07031	99420.26563	99201.6875
O88844	Isocitrate dehydrogenase [NADP] cytoplasmic OS=Mus musculus OX=10090 GN=Idh1 PE=1 SV=2	O88844	GWPLYLSTK		Unique	65.748	532.79242	2	1.107	0.00001237	4015296	3934345.25	3026446.25	819874.75	1638012.5	1656563.125	2038497.25	2166645.25	3057721.75
O88844	Isocitrate dehydrogenase [NADP] cytoplasmic OS=Mus musculus OX=10090 GN=Idh1 PE=1 SV=2	O88844	HAYGDQYR		Unique	16.2728	505.22802	2	1.211	0.000009579	434764.4375	492703.4688	248452.0938	249784.7188	139332.3906	93817.14844	168396.2656	155846.5156	946176.375
O88844	Isocitrate dehydrogenase [NADP] cytoplasmic OS=Mus musculus OX=10090 GN=Idh1 PE=1 SV=2	O88844	IIWELIK		Unique	74.7763	457.78915	2	0.935	0.00005185	2505235.75	1758911	3190029.25	565450.4375	1036338.188	1368932.125	1601725.125	1896078.25	1951932.625
O88844	Isocitrate dehydrogenase [NADP] cytoplasmic OS=Mus musculus OX=10090 GN=Idh1 PE=1 SV=2	O88844	IIWELIKEK		Unique	63.7116	391.24094	3	1.329	0.000003465	1628135.219	4097260.75	1504994.438	1064990.875	1361741.438	2335517.188	1665155.625	1629069.188	2080061.063
O88844	Isocitrate dehydrogenase [NADP] cytoplasmic OS=Mus musculus OX=10090 GN=Idh1 PE=1 SV=2	O88844	KIQGGSVVEMQGDEMTR		Unique	39.608	622.30113	3	2.765	0.000003465	1045808.188	1207357	976386.75	346036.7422	516094.9688	749048.9375	777949.75	825072.875	1041976.125
O88844	Isocitrate dehydrogenase [NADP] cytoplasmic OS=Mus musculus OX=10090 GN=Idh1 PE=1 SV=2	O88844	KIQGGSVVEMQGDEMTR	1xOxidation [M10]	Unique	30.909	627.63285	3	2.61	0.000003465	106206.1484	138444.7969	111931.4063	60689.42578	87740.96094	101369.8828	87747.03906	108884.2656	130208.3125
O88844	Isocitrate dehydrogenase [NADP] cytoplasmic OS=Mus musculus OX=10090 GN=Idh1 PE=1 SV=2	O88844	KIQGGSVVEMQGDEMTR	2xOxidation [M10; M15]	Unique	22.9328	632.96442	3	2.367	0.000003465	21992.61133	29978.49414	47105.17969	15970.6084	26573.19141		26611.82227	31535.78906	37008.34375
O88844	Isocitrate dehydrogenase [NADP] cytoplasmic OS=Mus musculus OX=10090 GN=Idh1 PE=1 SV=2	O88844	LDNNTELSFFAK		Unique	63.8101	699.8482	2	1.672	0.000003465	386268.75	403663.3438	851976.0625	189263.5313	384226.4063	298816.3438	448890.9375	454546.5313	414550.4688
O88844	Isocitrate dehydrogenase [NADP] cytoplasmic OS=Mus musculus OX=10090 GN=Idh1 PE=1 SV=2	O88844	LIDDMVAQAMK		Unique	60.1387	617.81241	2	2.003	0.000003465	5492844.5	4165300	6645558.5	805680.9375	2317229	3562685.75	3990768.25	3389322.5	4017784.25
O88844	Isocitrate dehydrogenase [NADP] cytoplasmic OS=Mus musculus OX=10090 GN=Idh1 PE=1 SV=2	O88844	LILPYVELDLHSYDLGIENR		Unique	95.7873	791.42131	3	2.915	0.000003465	1522516.281	1895956.906	2061436.719	455400.8047	1035022.047	915621.3594	413468.9375	332477.9531	201714.6406
O88844	Isocitrate dehydrogenase [NADP] cytoplasmic OS=Mus musculus OX=10090 GN=Idh1 PE=1 SV=2	O88844	LILPYVELDLHSYDLGIENRDATNDQVTK		Unique	90.5517	836.93065	4	1.542	0.000003465	551001.1875		350771.3125	292971.1563	480816.375			260142.4844	274699.0938
O88844	Isocitrate dehydrogenase [NADP] cytoplasmic OS=Mus musculus OX=10090 GN=Idh1 PE=1 SV=2	O88844	LVTGWVKPIIIGR		Unique	72.3623	484.64129	3	2.69	0.000003465	3243118.125	3478757.875	3696695.875	1038177.656	1881904.688	2011277.25	2761567.125	2761190.125	2191469.75
O88844	Isocitrate dehydrogenase [NADP] cytoplasmic OS=Mus musculus OX=10090 GN=Idh1 PE=1 SV=2	O88844	MYQKGQETSTNPIASIFAWSR		Unique	88.3604	805.72983	3	1.744	0.000003465	231962.2031	539206.5625	170007.5	177104.5469	211398.4375	415244.4375	302424.5	355090.375	324974.9375
O88844	Isocitrate dehydrogenase [NADP] cytoplasmic OS=Mus musculus OX=10090 GN=Idh1 PE=1 SV=2	O88844; P54071	NILGGTVFR		NotUnique	58.0103	488.7822	2	1.345	0.000003465	6422946.25	6812367.25	6458935.25	2015657.75	3575566.875	4983643	4647742	4665290.75	4966940.75
O88844	Isocitrate dehydrogenase [NADP] cytoplasmic OS=Mus musculus OX=10090 GN=Idh1 PE=1 SV=2	O88844	SDYLNTFEFMDK		Unique	74.9223	755.33162	2	2.117	0.000003465	1345881.5	460386.9063	1721713.75	138419.75	419412.3438	558466.3125	672298.9375	821358.8125	809229.875
O88844	Isocitrate dehydrogenase [NADP] cytoplasmic OS=Mus musculus OX=10090 GN=Idh1 PE=1 SV=2	O88844	SDYLNTFEFMDKLGENLK		Unique	92.0015	722.01367	3	2.964	0.000003465	1342686.125	1753202.875	1632538.75	504142.7188	872579.6875	1087536.375	1161816.375	1196923.25	987249.0625
O88844	Isocitrate dehydrogenase [NADP] cytoplasmic OS=Mus musculus OX=10090 GN=Idh1 PE=1 SV=2	O88844	SEGGFIWACK	1xCarbamidomethyl [C9]	Unique	55.1698	577.7686	2	1.617	0.000003465	1903592.75	1144358.625	1434443	296046.3125	631347.1875	840288.6875	890269.3125	1062790	1107445.875
O88844	Isocitrate dehydrogenase [NADP] cytoplasmic OS=Mus musculus OX=10090 GN=Idh1 PE=1 SV=2	O88844	SIEDFAHSSFQMALSK		Unique	71.1637	599.95396	3	2.787	0.000003465	2266273.828	1876888.045	2436138.589	454973.3125	1033560.619	1146840.236	1385175.822	1592526.656	1732787.39
O88844	Isocitrate dehydrogenase [NADP] cytoplasmic OS=Mus musculus OX=10090 GN=Idh1 PE=1 SV=2	O88844	SIEDFAHSSFQMALSK	1xOxidation [M12]	Unique	63.5955	605.28543	3	2.561	0.000003465	31933.03125	36386.44922	92155.5	19237.98242	39806.34766	22725.74805	39355.80859	50932.09766	43527.97656
O88844	Isocitrate dehydrogenase [NADP] cytoplasmic OS=Mus musculus OX=10090 GN=Idh1 PE=1 SV=2	O88844	TVEAEAAHGTVTR		Unique	19.6218	671.34137	2	1.171	0.000009579	175951.0781	134174.5938	178174.6719		80785.14844	61054.49609	111383.6641	113725.3906	92429.97656
O88844	Isocitrate dehydrogenase [NADP] cytoplasmic OS=Mus musculus OX=10090 GN=Idh1 PE=1 SV=2	O88844	VEITYTPK		Unique	34.2549	475.76305	2	0.904	0.00006966	969828.5625	402883.625	1475521.75	164106.9688	417289.9688		677244.0625	588648.8125	584857.8125
O88844	Isocitrate dehydrogenase [NADP] cytoplasmic OS=Mus musculus OX=10090 GN=Idh1 PE=1 SV=2	O88844	YKSQFEAQK		Unique	18.6373	376.86097	3	1.299	0.000003465	965375	1140703.5	942563.75	283749.4688	584779.0625	936837.9375	698984.6875	726548.3125	924571.3125
O88844	Isocitrate dehydrogenase [NADP] cytoplasmic OS=Mus musculus OX=10090 GN=Idh1 PE=1 SV=2	O88844	YKSQFEAQKICYEHR	1xCarbamidomethyl [C11]	Unique	31.0024	497.49265	4	1.977	0.000003465	30562.27148	133375.9219	13398.85059	34063.67969	50612.91406	81577.46875	48043.08594	47605.48828	79464.89063
O88845	A-kinase anchor protein 10, mitochondrial OS=Mus musculus OX=10090 GN=Akap10 PE=1 SV=3	O88845	ESEPEPDVKK		Unique	16.2417	386.52767	3	1.038	0.00002305	132030.6406	99156.4375	144424.5625	93358.125	207326.2188	335706.875	136159.4844	143299.75	152026.875
O88845	A-kinase anchor protein 10, mitochondrial OS=Mus musculus OX=10090 GN=Akap10 PE=1 SV=3	O88845	FWLEAESFHSTTWSR		Unique	73.2654	628.62851	3	1.665	0.000003465		26599.58203	12765.14746	17268.85742	34518.8125	44141.05469	15617.43164	20646.15234	11897.01074
O88845	A-kinase anchor protein 10, mitochondrial OS=Mus musculus OX=10090 GN=Akap10 PE=1 SV=3	O88845	NSCSSPLRELSEK	1xCarbamidomethyl [C3]	Unique	36.5433	502.912	3	1.46	0.000003465	21843.62891	48726.10156	18169.74023	93741.09375	97094.80469	122938.8594	63877.50391	60419.44531	55966.76563
O88845	A-kinase anchor protein 10, mitochondrial OS=Mus musculus OX=10090 GN=Akap10 PE=1 SV=3	O88845	QAWTTMEK		Unique	32.9942	497.73632	2	0.774	0.0001513	234946.2188	213744.7188	210147.2344	207951.5156	418729.9063	515175.375	258314.125	313959.0938	326678.375
O88845	A-kinase anchor protein 10, mitochondrial OS=Mus musculus OX=10090 GN=Akap10 PE=1 SV=3	O88845	RHETPASSVTEALDR		Unique	36.1126	556.94867	3	2.006	0.000003465	21892.86914	13731.29004	22922.52344	16333.20996	9977.129883	64568.83984	19089.06641	9757.625977	44711.53516
O88845	A-kinase anchor protein 10, mitochondrial OS=Mus musculus OX=10090 GN=Akap10 PE=1 SV=3	O88845	SIEQDAVNTFTK		Unique	51.8615	676.83846	2	1.883	0.000003465	308412.75	377165	320839	301885.6875	635496.1875	1005966.125	499781.7813	482033.5	442548.875
O88845	A-kinase anchor protein 10, mitochondrial OS=Mus musculus OX=10090 GN=Akap10 PE=1 SV=3	O88845	TGSHQIPTDSQDSSSR		Unique	16.6844	568.25931	3	2.786	0.000003465	437325.2969	425471.7813	386121.0313	480865.6484	850273.5469	1474296.141	612998.8789	662348.6914	722340.6953
O88845	A-kinase anchor protein 10, mitochondrial OS=Mus musculus OX=10090 GN=Akap10 PE=1 SV=3	O88845	TLEQVLR		Unique	40.7187	429.75605	2	0.688	0.0002675		355037.9375		242409.875	610059.3125	833503.5			628768.875
O88845	A-kinase anchor protein 10, mitochondrial OS=Mus musculus OX=10090 GN=Akap10 PE=1 SV=3	O88845	TQNPQNHLLLSQEGHSAR		Unique	30.306	677.34343	3	2.863	0.000003465		154707.8438	259081.2891	154550.0547	213515.7344	1305461.063	312820.6875	231283.2656	311059.4063
O88845	A-kinase anchor protein 10, mitochondrial OS=Mus musculus OX=10090 GN=Akap10 PE=1 SV=3	O88845	VFLPGFLSSNLYYK		Unique	92.1475	824.44292	2	1.804	0.000003465	183544.75		175408.9844	210159.9063	309894.5313		217628.9219	178846.7344	207814.7031
O88845	A-kinase anchor protein 10, mitochondrial OS=Mus musculus OX=10090 GN=Akap10 PE=1 SV=3	O88845	YFSLQATHPLGFDDVVR		Unique	72.9865	655.6667	3	2.188	0.000003465	23084.06641	8571.494141	37741.64063	15153.0127	36945.43359	35143.89844	21507.93359	28725.38672	29013.35938
O88845	A-kinase anchor protein 10, mitochondrial OS=Mus musculus OX=10090 GN=Akap10 PE=1 SV=3	O88845	YISPDAAKPIPITEAMR		Unique	56.7528	625.00186	3	1.621	0.000003465	69450.86719		94965.82813	99443.26563	134708.75	232390.5938	149718.0313	135291.0781	157065.25
O88848	ADP-ribosylation factor-like protein 6 OS=Mus musculus OX=10090 GN=Arl6 PE=1 SV=1	O88848	EVHVLCLGLDNSGK	1xCarbamidomethyl [C6]	Unique	55.3532	514.26435	3	1.853	0.000003465	105221.0313	82631.11719		47215.07813	91740.52344	87595.92188	63274.23828	106141.6953	156669.6094
O88848	ADP-ribosylation factor-like protein 6 OS=Mus musculus OX=10090 GN=Arl6 PE=1 SV=1	O88848	LKPSNAQSQDIVPTIGFSIEK		Unique	68.4103	758.07807	3	2.62	0.000003465	318898.25	371969.375	308542.5	310802.2188	527475.75	566679.4375	284515	341614.6563	379059.6875
O88848	ADP-ribosylation factor-like protein 6 OS=Mus musculus OX=10090 GN=Arl6 PE=1 SV=1	O88848	MVVAKEELDTLLNHPDIK		Unique	68.0819	517.03044	4	1.675	0.000003465	277654.8125	324855.4688	198142.2656	113130.75	380653.0313	350823.4063	268942.3438	213922.2344	290216.2813
O88851	Putative hydrolase RBBP9 OS=Mus musculus OX=10090 GN=Rbbp9 PE=1 SV=2	O88851	ASGYFSRPWQWEK		Unique	60.7761	547.93182	3	1.998	0.000003465	734100.625	777925.1875	564621.6875	515958.9688	1088134.5	1759904.625	816921.4375	881382.3125	902288.9375
O88851	Putative hydrolase RBBP9 OS=Mus musculus OX=10090 GN=Rbbp9 PE=1 SV=2	O88851	GHFQNTEFHELISVVK		Unique	64.4023	628.99189	3	3.135	0.000003465	232973.375		285100.0625	197810.0625	416191.1875	881650.8125	204950.3281	291246.5313	129900.0938
O88851	Putative hydrolase RBBP9 OS=Mus musculus OX=10090 GN=Rbbp9 PE=1 SV=2	O88851	KGLEQIPGFQCLAK	1xCarbamidomethyl [C11]	Unique	61.6976	530.28881	3	1.815	0.000003465	786437.1875	450766.7188		437553.3125	719456.6875	905259.8125	619327.75	813994.375	706398.4375
O88851	Putative hydrolase RBBP9 OS=Mus musculus OX=10090 GN=Rbbp9 PE=1 SV=2	O88851	NMPDPITAR		Unique	38.9879	507.7555	2	1.477	0.000003465	812538.4219	712567.2109	509506.4844	503225.3008	797344.625	1462092.648	651515.6016	776835.0625	978767.9922
O88851	Putative hydrolase RBBP9 OS=Mus musculus OX=10090 GN=Rbbp9 PE=1 SV=2	O88851	NMPDPITAR	1xOxidation [M2]	Unique	25.3074	515.75302	2	0.847	0.0001037	35700.47266	43849.45117	35075.58789	86833.01953	94253.89844	134441.832	58856.4668	60550.63672	70096.70313
O88851	Putative hydrolase RBBP9 OS=Mus musculus OX=10090 GN=Rbbp9 PE=1 SV=2	O88851	SMLKGPE		Unique	26.1408	381.1966	2	0.203	0.002928	214173.1406	271702.3438	153016.4219	218529.4688	393773.0313	688152.5	285825.9688	276789.6875	328571.625
O88851	Putative hydrolase RBBP9 OS=Mus musculus OX=10090 GN=Rbbp9 PE=1 SV=2	O88851	TIIIGHSSGAIAAMR		Unique	49.5588	499.9445	3	0.679	0.0002853	346707.2188	209274.1094	240268.1719	63842.60938	310853.2813	491490.6875	179338.8281	413044.2188	374858.2188
O88874	Cyclin-K OS=Mus musculus OX=10090 GN=Ccnk PE=1 SV=3	O88874	DLAHTPSQLEGLDPATEAR		Unique	55.9295	674.3357	3	1.537	0.000003465		46264.53125	34400.75781	7078.76709	12168.38184		26663.94141	31675.55469	34190.92188
O88935	Synapsin-1 OS=Mus musculus OX=10090 GN=Syn1 PE=1 SV=2	O88935	ASGAPPGGQQR		Unique	14.4495	513.25989	2	0.702	0.0002409	17049.00977	7892.054688	13524.44238	7398.533691	18260.16211	16666.99414	13190.66895	11165.83203	8304.828125
O88935	Synapsin-1 OS=Mus musculus OX=10090 GN=Syn1 PE=1 SV=2	O88935	DASPGRGSHSQSSSPGALTLGR		Unique	31.5966	709.0174	3	3.142	0.000003465	585108.9219	1755255	396295.4531	2050607.313	2694410.125	3826895.375	1731487.688	1501226.125	1550026.375
O88935	Synapsin-1 OS=Mus musculus OX=10090 GN=Syn1 PE=1 SV=2	O88935	EMLSSTTYPVVVK		Unique	55.0397	727.38431	2	2.154	0.000003465	6471049.75	3480555.125	4348482.688	2487915.25	5015857.938	8997234.375	4421152.438	4563734.344	6021546.625
O88935	Synapsin-1 OS=Mus musculus OX=10090 GN=Syn1 PE=1 SV=2	O88935	EMLSSTTYPVVVK	1xOxidation [M2]	Unique	48.0635	735.38147	2	2.19	0.000003465	391704.0625	204971.5625	358884.5625	318579.6875	620827.25	493654.5313	408347	324164.875	444673.6563
O88935	Synapsin-1 OS=Mus musculus OX=10090 GN=Syn1 PE=1 SV=2	O88935	GSHSQSSSPGALTLGR		Unique	31.2009	771.38698	2	3.917	0.000003465	3645452	2475761.25	2262454.625	1638056.688	4012522	6365633.25	2775519	3182707.875	3393213.5
O88935	Synapsin-1 OS=Mus musculus OX=10090 GN=Syn1 PE=1 SV=2	O88935	IGQNYKAYMR		Unique	33.9326	622.31633	2	1.848	0.000003465	150294.7969	793390.4375		1017959	1417621.719	1794252	513948.3125	879041.8125	955903.9063
O88935	Synapsin-1 OS=Mus musculus OX=10090 GN=Syn1 PE=1 SV=2	O88935	IGQNYKAYMR	1xOxidation [M9]	Unique	23.4356	420.54487	3	1.027	0.00002305		61917.94141		145804.582	137816.9648	101787.3281	57609.84375	76627.57422	92678.26172
O88935	Synapsin-1 OS=Mus musculus OX=10090 GN=Syn1 PE=1 SV=2	O88935	IHGEIDIK		Unique	28.8674	462.7609	2	1.255	0.000003465	104718.1797	56941.5625	114715.0625	57245.46094	117530.6563	165214.4063	93738.6875	108648.7188	126485.1406
O88935	Synapsin-1 OS=Mus musculus OX=10090 GN=Syn1 PE=1 SV=2	O88935	KLGTEEFPLIDQTFYPNHK		Unique	72.2455	759.72295	3	3.772	0.000003465	1665943.25	914807.4375	1406291	721655	1485979.75	2263333.5	1518625	1539624.625	1215104.125
O88935	Synapsin-1 OS=Mus musculus OX=10090 GN=Syn1 PE=1 SV=2	Q64332; Q8JZP2; O88935	KSFASLFSD		NotUnique	63.6517	501.25053	2	0.839	0.000113	2973989.75	2939382.25	2505204.25	3097707.5	4429244.5	7073135	3599348.25	3632575.5	4424551.5
O88935	Synapsin-1 OS=Mus musculus OX=10090 GN=Syn1 PE=1 SV=2	O88935	LPSPTAAPQQSASQATPVTQGQGR		Unique	38.0835	793.40689	3	3.545	0.000003465	2989141	939696.9375	2212188.75	794395.5625	1174850.25	3208016.25	1650224.75	1595741.625	2066399.25
O88935	Synapsin-1 OS=Mus musculus OX=10090 GN=Syn1 PE=1 SV=2	O88935	MTQALPR		Unique	25.1359	408.72343	2	0.654	0.0003279	5946411	5451032	4273505	4656589	7337808.5	12882757	5369290.5	5815710.5	7290969
O88935	Synapsin-1 OS=Mus musculus OX=10090 GN=Syn1 PE=1 SV=2	O88935	MTQALPRQPQR		Unique	24.47	442.57495	3	1.039	0.00002305	161765.2969	562527.125	56135.77734	608473.625	877516.8125	828197.75	428456.2813	475988.4688	548266.75
O88935	Synapsin-1 OS=Mus musculus OX=10090 GN=Syn1 PE=1 SV=2	O88935	MTQALPRQPQRDASPGR		Unique	24.8563	636.99909	3	1.246	0.000006775		26667.37695		29616.32813	48195.78906	27270.73828	18165.98047	18636.68555	21552.11914
O88935	Synapsin-1 OS=Mus musculus OX=10090 GN=Syn1 PE=1 SV=2	O88935	QAGAPQATR		Unique	14.5828	450.23814	2	1.914	0.000003465	57831.72266	53921.82422	34552.42969	42713.60938	135849.3281	110831.4141	50692.03125	52360.9375	64100.10547
O88935	Synapsin-1 OS=Mus musculus OX=10090 GN=Syn1 PE=1 SV=2	O88935	QASISGPAPTK		Unique	21.1487	528.78794	2	1.9	0.000003465	7948298.5	4538616.875	6709582.625	3752423	6328854.125	15395189	7194329.875	7278241.25	7816646.25
O88935	Synapsin-1 OS=Mus musculus OX=10090 GN=Syn1 PE=1 SV=2	O88935	QASISGPAPTKASGAPPGGQQR		Unique	25.8234	688.35924	3	3.355	0.000003465	1283051.313	3732660.063	630994.4375	3658999.75	5894502.5	4682345.75	2918232.375	3282397.25	3749245.75
O88935	Synapsin-1 OS=Mus musculus OX=10090 GN=Syn1 PE=1 SV=2	O88935	QASQAGPGPR		Unique	15.0768	484.74886	2	1.379	0.000003465	33271.36719	30194.72852		25487.95508	99618.09375	66615.66406	32231.44727	31278.23242	38553.83594
O88935	Synapsin-1 OS=Mus musculus OX=10090 GN=Syn1 PE=1 SV=2	O88935	QGPPQKPPGPAGPTR		Unique	21.002	742.90192	2	3.275	0.000003465	5235928.375	5251159.094	3215163.75	4454019.75	6861118	11939662.72	5327513.008	5378687.5	6225703.625
O88935	Synapsin-1 OS=Mus musculus OX=10090 GN=Syn1 PE=1 SV=2	O88935	QHAFSMAR		Unique	24.2954	474.22936	2	1.187	0.000009579	1401754.5	1379878.25	1357439.125	1771150.5	2391225.5	3711117	2179225	1807006.375	1756489.125
O88935	Synapsin-1 OS=Mus musculus OX=10090 GN=Syn1 PE=1 SV=2	O88935	QLIVELVVNK		Unique	68.5758	577.86092	2	1.277	0.000003465	324367.7813	351021.4375	294586.3125	301753.0938	558009.375	356419.0625	98575.5	88515.76563	70911.28906
O88935	Synapsin-1 OS=Mus musculus OX=10090 GN=Syn1 PE=1 SV=2	O88935	QPQRDASPGRGSHSQSSSPGALTLGR		Unique	28.9686	878.77408	3	0.678	0.0002875				63284.16406	213220.0625	77562.60156
O88935	Synapsin-1 OS=Mus musculus OX=10090 GN=Syn1 PE=1 SV=2	O88935	QSRPVAGGPGAPPAARPPASPSPQR		Unique	28.9805	802.76306	3	3.086	0.000003465	10232899.81	11428238.53	7291202.703	8688699.555	16109249.47	24835416.38	10811649.38	12249069.33	13445995.58
O88935	Synapsin-1 OS=Mus musculus OX=10090 GN=Syn1 PE=1 SV=2	O88935	QTSQQPAGPPAQQRPPPQGGPPQPGPGPQR		Unique	29.7258	1013.51445	3	3.227	0.000003465	1214922.563	1702614.156	962739.8438	1009336.375	2310055.563	4057253.75	1474881.063	1354785.313	1518314.094
O88935	Synapsin-1 OS=Mus musculus OX=10090 GN=Syn1 PE=1 SV=2	O88935	QTTAAAAATFSEQVGGGSGGAGRGGAAAR		Unique	40.7329	634.56284	4	2.422	0.000003465		1009340.063		1199327.594	1841419.188	1681447.125	1034059.906	1190703.656	1127570.438
O88935	Synapsin-1 OS=Mus musculus OX=10090 GN=Syn1 PE=1 SV=2	Q64332; Q8JZP2; O88935	SFASLFSD		NotUnique	73.6931	437.20313	2	0.56	0.0004898	10532.83691	12329.6416	7757.355957	8138.645508	13726.1123	31932.4375	7972.837402	9193.84375	13395.86523
O88935	Synapsin-1 OS=Mus musculus OX=10090 GN=Syn1 PE=1 SV=2	O88935	SQSLTNAFNLPEPAPPRPSLSQDEVK		Unique	68.5967	941.48207	3	2.029	0.000003465	745625.125	183541.2813	630777	154871.3281	289856.8438	639017.8125	452609.7813	426845.375	469238.8125
O88935	Synapsin-1 OS=Mus musculus OX=10090 GN=Syn1 PE=1 SV=2	Q64332; O88935	TNTGSAMLEQIAMSDR		NotUnique	61.7095	862.90082	2	3.599	0.000003465	4949490.93	2792508.344	3582387.984	1653374.404	4969357.029	4997764.281	3612920.742	4331080.781	3752913.449
O88935	Synapsin-1 OS=Mus musculus OX=10090 GN=Syn1 PE=1 SV=2	Q64332; O88935	TNTGSAMLEQIAMSDR	1xOxidation [M7]	NotUnique	48.6615	580.9337	3	1.669	0.000003465	123234.3516	93543.5625	102717.5469	48680.50391		96148.22656	64979.16016	51626.29688	131082.8438
O88935	Synapsin-1 OS=Mus musculus OX=10090 GN=Syn1 PE=1 SV=2	Q64332; O88935	TNTGSAMLEQIAMSDRYK		NotUnique	61.9532	672.6557	3	3.185	0.000003465	6729990.5	7378730.5	4082279.25	5495144.5	8575765	12555547	6269617.5	6942383.5	7541139.5
O88935	Synapsin-1 OS=Mus musculus OX=10090 GN=Syn1 PE=1 SV=2	Q64332; O88935	TNTGSAMLEQIAMSDRYK	1xOxidation [M13]	NotUnique	58.0029	677.98713	3	2.984	0.000003465	422383.8594	563469.7969	335938.5469	676358.1563	1056369.344	484564.0313	593373.2813	650451.1875	658809.6406
O88935	Synapsin-1 OS=Mus musculus OX=10090 GN=Syn1 PE=1 SV=2	O88935	TSVSGNWK		Unique	23.6685	439.72188	2	1.002	0.00002563	5479697.5	6066359.5	3643752.5	5146196.5	7941765	11631661	5961183	6346544.5	7273029
O88935	Synapsin-1 OS=Mus musculus OX=10090 GN=Syn1 PE=1 SV=2	O88935	TYATAEPFIDAK		Unique	50.0543	663.83247	2	1.981	0.000003465	4874561.094	3197126.438	3034740.469	2150040.859	4511298.094	7537202.25	3574016.188	4354413.688	4757322.188
O88935	Synapsin-1 OS=Mus musculus OX=10090 GN=Syn1 PE=1 SV=2	O88935	TYATAEPFIDAKYDVR		Unique	56.6031	620.644	3	2.376	0.000003465	1403452.625	3590256.75	583437.4375	3657657.75	4831164	4955713.5	2782777.25	3273228.25	3353630
O88935	Synapsin-1 OS=Mus musculus OX=10090 GN=Syn1 PE=1 SV=2	O88935	VDNQHDFQDIASVVALTK		Unique	70.8334	667.34114	3	2.623	0.000003465	796302.125	659014.375	455156.2188	548244.5	996538.8125	1487301.5	571698.375	831910.4375	827022.6875
O88935	Synapsin-1 OS=Mus musculus OX=10090 GN=Syn1 PE=1 SV=2	O88935	VKVDNQHDFQDIASVVALTK		Unique	68.6315	743.06195	3	4.262	0.000003465	5112661	5253108.5	2972146.375	4154780.563	6415008	9131065.25	3595606.875	4711020.188	6136486.375
O88935	Synapsin-1 OS=Mus musculus OX=10090 GN=Syn1 PE=1 SV=2	O88935	VLLVIDEPHTDWAK		Unique	66.2563	545.96299	3	2.366	0.000003465	15082102	13363615	8809996	10642512	16458110	27624460	11414745	11804580	15727149
O88935	Synapsin-1 OS=Mus musculus OX=10090 GN=Syn1 PE=1 SV=2	O88935	VLLVIDEPHTDWAKYFK		Unique	81.4765	692.03878	3	2.815	0.000003465	145458.0469	946499.2031	69054.44531	1486754.219	1224834.594	1914529.531	845785.0156	771927.7188	347073.2734
O88935	Synapsin-1 OS=Mus musculus OX=10090 GN=Syn1 PE=1 SV=2	O88935	VLLVIDEPHTDWAKYFKGK		Unique	74.1349	565.55994	4	2.195	0.000003465	94646.63281	337698.25		275491.625	407957.5625	510600	207925.0313	243550.7188	254063.0625
O88942	Nuclear factor of activated T-cells, cytoplasmic 1 OS=Mus musculus OX=10090 GN=Nfatc1 PE=1 SV=1	O88942	TVSTTSHEIILSNTK		Unique	35.9566	544.29364	3	2.189	0.000003465	171878.9375	190812.9531	187884.6406		73174.25	120866.6094	115178.5156	132863.7813	141397.2656
O88952	Protein lin-7 homolog C OS=Mus musculus OX=10090 GN=Lin7c PE=1 SV=2	O88952; Q5ND29; Q8JZS0	AIELLEK		NotUnique	45.4958	408.24722	2	0.727	0.0002003	371649.6563	259303.9375	422017.6875	378438.2813	582986.375	1102183.25	488127.0313	490106.4063	578246.4375
O88952	Protein lin-7 homolog C OS=Mus musculus OX=10090 GN=Lin7c PE=1 SV=2	O88952; Q8JZS0	ATVAAFAASEGHSHPR		NotUnique	30.4672	536.93428	3	2.05	0.000003465	89086.04688	116363.1719	97043.84375	196206.9531	265339.1563	577810.875	178641.875	175946.9844	248866.9531
O88952	Protein lin-7 homolog C OS=Mus musculus OX=10090 GN=Lin7c PE=1 SV=2	O88952	IIPGGIADR		Unique	35.9827	456.26886	2	0.656	0.000324	191096.5781	214568.375	278662.5625	330270.4063	642739.75	715120.625	371334.6563	468284.625	454374.2188
O88952	Protein lin-7 homolog C OS=Mus musculus OX=10090 GN=Lin7c PE=1 SV=2	O88952	VLEEMESR		Unique	25.9227	496.73939	2	1.062	0.00002305	111914.9219	49712.91406	162915.1719	122711.9609	218284.4688	281975.5625	154255.5156	158383.3438	175868.7813
O88952	Protein lin-7 homolog C OS=Mus musculus OX=10090 GN=Lin7c PE=1 SV=2	O88952	VVELPKTEEGLGFNIMGGKEQNSPIYISR		Unique	77.0466	802.16922	4	3.021	0.000003465				352816.625	721601.375	691063.0625	441142.875	343435.375	363846.0625
O88958	Glucosamine-6-phosphate isomerase 1 OS=Mus musculus OX=10090 GN=Gnpda1 PE=1 SV=3	O88958	AIEEGVNHMWTVSAFQQHPR		Unique	59.109	585.03526	4	2.299	0.000003465	494132.75	612673.9375	342192.0938	393481.1875	673435.5	542863	379060.9063	450676.3125	605674.3125
O88958	Glucosamine-6-phosphate isomerase 1 OS=Mus musculus OX=10090 GN=Gnpda1 PE=1 SV=3	O88958	DHPESYHSFMWNNFFK		Unique	77.4194	695.96846	3	3.128	0.000003465	104748.6016	144413.0625	110888.5703	66418.78125	137242.5938	82582.96875	95855.5625	124247.0781	112589.0156
O88958	Glucosamine-6-phosphate isomerase 1 OS=Mus musculus OX=10090 GN=Gnpda1 PE=1 SV=3	O88958	DHPESYHSFMWNNFFK	1xOxidation [M10]	Unique	72.1655	701.30018	3	1.399	0.000003465			17921.125	14257.91895	32099.69727	10915.66797	15406.88281
O88958	Glucosamine-6-phosphate isomerase 1 OS=Mus musculus OX=10090 GN=Gnpda1 PE=1 SV=3	O88958	FFDGDLAK		Unique	44.6268	456.7265	2	0.987	0.00002833	682436.5	832043.125	634248.25	452553.5625	828399.0313	857283.0938	640531.0781	701596.7188	851092.3438
O88958	Glucosamine-6-phosphate isomerase 1 OS=Mus musculus OX=10090 GN=Gnpda1 PE=1 SV=3	O88958	GLMLVHNK		Unique	30.6657	456.26017	2	0.668	0.0003073	331695.125	318979.1875	211032.9375	168000.8594	350455.4063	502564.1875	274245.1875	272451.5	326931.0625
O88958	Glucosamine-6-phosphate isomerase 1 OS=Mus musculus OX=10090 GN=Gnpda1 PE=1 SV=3	O88958	IIQFNPGPDK		Unique	42.8634	564.80638	2	0.686	0.0002698	180798.0469	153993.6406	306743.625	90566.34375	185918.5	187028.5156	164298.9063	157665.5469	222430.25
O88958	Glucosamine-6-phosphate isomerase 1 OS=Mus musculus OX=10090 GN=Gnpda1 PE=1 SV=3	O88958	IIQFNPGPDKYFTLGLPTGSTPLGCYQK	1xCarbamidomethyl [C25]	Unique	89.5945	1038.19901	3	2.714	0.000003465	261216.4375	352192.5313		246218.0781	505575.9375	268831.25	290613.4375	309467.375	306988.1875
O88958	Glucosamine-6-phosphate isomerase 1 OS=Mus musculus OX=10090 GN=Gnpda1 PE=1 SV=3	O88958	MKLIILEHYSQASEWAAK		Unique	71.2211	706.70673	3	2.807	0.000003465	20857.35742	52583.17969		50808.95313	50312.19531	62232.11328	50771.89063	38955.5	34318.45313
O88958	Glucosamine-6-phosphate isomerase 1 OS=Mus musculus OX=10090 GN=Gnpda1 PE=1 SV=3	O88958	NGDLSFQYVK		Unique	48.9377	585.79296	2	1.279	0.000003465	702191.0625		648530.375		529367.125	636759.25	498097.2188	512487.875	715097.625
O88958	Glucosamine-6-phosphate isomerase 1 OS=Mus musculus OX=10090 GN=Gnpda1 PE=1 SV=3	O88958; Q9CRC9	TFNMDEYVGLPR		NotUnique	69.1288	721.34259	2	1.989	0.000003465	521546.4688	557277.625	514130	290222.9375	695949.125	681081.4375	520589.4063	446505.9063	570858.75
O88974	Histone-lysine N-methyltransferase SETDB1 OS=Mus musculus OX=10090 GN=Setdb1 PE=1 SV=1	O88974	EAMAALR		Unique	24.9457	381.20234	2	0.16	0.003674	156794.0078	147982.3906	122899.0469	31251.5166	61125.85352	131632.9922	86933.24805	104104.4805	120400.5859
O88974	Histone-lysine N-methyltransferase SETDB1 OS=Mus musculus OX=10090 GN=Setdb1 PE=1 SV=1	O88974	FPWVAFFASK		Unique	96.8103	600.31578	2	1.233	0.000006775	60034.60938	97112.8125	77289.65625		32015.60352	45130.42188		37990.51563	36760.23828
O88974	Histone-lysine N-methyltransferase SETDB1 OS=Mus musculus OX=10090 GN=Setdb1 PE=1 SV=1	O88974	GKNPLLVPLLYDFR		Unique	95.7127	548.98738	3	1.523	0.000003465	75877.97656	45426.59766	68588.53906		18562.30859	24823.73828	55429.73438	62622.55469	41150.56641
O88974	Histone-lysine N-methyltransferase SETDB1 OS=Mus musculus OX=10090 GN=Setdb1 PE=1 SV=1	O88974	LFYLPHVCSYTCLSR	2xCarbamidomethyl [C8; C12]	Unique	71.8247	639.31106	3	1.826	0.000003465	614919.6875	299374.8125	397740.125	199886.6094	351675.5625	364149.9688	334564.5625	382809.375	507676.4375
O88974	Histone-lysine N-methyltransferase SETDB1 OS=Mus musculus OX=10090 GN=Setdb1 PE=1 SV=1	O88974	SGQLIKTEWEGTWWK		Unique	71.7574	616.98093	3	1.751	0.000003465	20021.82422	58667.10547	3969.67627	10244.77344	12646.10254	19371.17578	8302.120117	15281.58691	21913.53516
O88983	Syntaxin-8 OS=Mus musculus OX=10090 GN=Stx8 PE=1 SV=1	O88983	GLGFDEIR		Unique	49.6015	453.73746	2	0.769	0.0001583	159589.4688		150819.1719	145394.0313	268288.1875	854614.1875	215960.5313	233633.7188	300869.1875
O88983	Syntaxin-8 OS=Mus musculus OX=10090 GN=Stx8 PE=1 SV=1	O88983	IIQEQDAGLDALSSIISR		Unique	85.8617	643.68109	3	3.014	0.000003465	188205.125	161556.2813	116855.3359	444218.625	739263.5	995841.625	380956.875	406538.3125	434032.7188
O88983	Syntaxin-8 OS=Mus musculus OX=10090 GN=Stx8 PE=1 SV=1	O88983	LLLASFK		Unique	58.7553	396.25509	2	1.017	0.00002305	454230.2109	42716.92969	113857.0391	383220.9453	1079285.188	2240234.875	651028.2656	746768	809805.2656
O88983	Syntaxin-8 OS=Mus musculus OX=10090 GN=Stx8 PE=1 SV=1	O88983	LLLASFKNEGAEPDLIR		Unique	69.9476	629.35111	3	3.232	0.000003465	154515.0156	282398.0938	79958.21094	1069579.125	2277667.5	2491663.25	889641.8125	1089618.75	1220736.375
O88983	Syntaxin-8 OS=Mus musculus OX=10090 GN=Stx8 PE=1 SV=1	O88983	NEGAEPDLIR		Unique	35.3594	557.28058	2	1.349	0.000003465			40758.22656	132155.7188	325300.125	744057.625	218436.0313	282155.875	310614.9063
O88983	Syntaxin-8 OS=Mus musculus OX=10090 GN=Stx8 PE=1 SV=1	O88983	QITQLEGDRR		Unique	22.6852	405.88625	3	1.149	0.00001237	110501.7656	90769.17188	129738.2344	437239.4922	1193837.281	1992212.625	541332.1406	618959.5469	705273.875
O88983	Syntaxin-8 OS=Mus musculus OX=10090 GN=Stx8 PE=1 SV=1	O88983	QITQLEGDRRQNLLDDLVTR		Unique	65.3206	596.5728	4	1.978	0.000003465	40796.84375	87850.09375	29560.2832	296481.6563	557795	627557.375	275151.8438	272047.25	344698.25
O88983	Syntaxin-8 OS=Mus musculus OX=10090 GN=Stx8 PE=1 SV=1	O88983	QNLLDDLVTRER		Unique	63.5045	491.26679	3	0.933	0.00005185		50328.71484		247292.6406	309659.125	365106	146802.625	191064.8594	200541.2969
O88983	Syntaxin-8 OS=Mus musculus OX=10090 GN=Stx8 PE=1 SV=1	O88983	SSLMSEEAKR		Unique	21.9324	379.8571	3	1.558	0.000003465	298992.9844	262206.4609	126818.1563	705336.6719	1253958.563	2188630.625	701418.6563	782677.1563	783188.3438
O88983	Syntaxin-8 OS=Mus musculus OX=10090 GN=Stx8 PE=1 SV=1	O88983	VKIDLLKDLLLR		Unique	87.6696	480.31681	3	2.308	0.000003465	22913.26758	28013.91992	17250.53125	95296.38281	210002.6719	496297.1563	59043.32813	68116.64844	116196.3281
O89001	Carboxypeptidase D OS=Mus musculus OX=10090 GN=Cpd PE=1 SV=2	O89001	AREGDCGLGDSGPPGTSGR	1xCarbamidomethyl [C6]	Unique	23.3137	615.94331	3	2.656	0.000003465	18491.41406	8279.21875	11483.79395	15936.73145	19898.34766	49555.13672	17923.25586	19619.81445	22805.37305
O89001	Carboxypeptidase D OS=Mus musculus OX=10090 GN=Cpd PE=1 SV=2	O89001	ELASGYR		Unique	20.0498	398.20335	2	0.844	0.0001087	39003.27344	29302.19531	27917.59375	34173.16016	66853.74219	123490.25	43486.05078	48841.16016	57763.30469
O89001	Carboxypeptidase D OS=Mus musculus OX=10090 GN=Cpd PE=1 SV=2	O89001	KSLLSMLVEVHK	1xOxidation [M6]	Unique	66.8307	700.40268	2	0.063	0.005926	5214704.5	5326215.5	6504073.5	520737.25	2113558.25	3582882.5	3004075	3449844.75	3732638.5
O89001	Carboxypeptidase D OS=Mus musculus OX=10090 GN=Cpd PE=1 SV=2	O89001	LFSIGSSVEGRPLWVLR		Unique	86.4232	639.36323	3	1.529	0.000003465	54769.62109	60753.61719	47517.59766	125875.1172	179480.6563	187900.7344	85616.92969	97870.34375	78583.21094
O89001	Carboxypeptidase D OS=Mus musculus OX=10090 GN=Cpd PE=1 SV=2	O89001	LRQHHDEYEDEIR		Unique	22.8712	580.60787	3	0.887	0.00007416	5334.290039				16134.88086	33855.83984	7996.446777	13811.47656	11370.28516
O89001	Carboxypeptidase D OS=Mus musculus OX=10090 GN=Cpd PE=1 SV=2	O89001	LVGNMHGDETVSR		Unique	25.0732	472.22947	3	2.156	0.000003465	68921.01563	57595.51953	59232.625	89602.33594	170686.5625	227232.8125	122544.6563	128639	97275.26563
O89001	Carboxypeptidase D OS=Mus musculus OX=10090 GN=Cpd PE=1 SV=2	O89001	QEWENNRESLITLIEK		Unique	71.2369	668.01274	3	2.453	0.000003465			25402.98438	48430.92188	56191.23047	76064.45313	52646.10156	55879.50781	62030.22266
O89026	Roundabout homolog 1 OS=Mus musculus OX=10090 GN=Robo1 PE=1 SV=1	O89026	AYLEVTDVIADRPPPVIR		Unique	74.0718	675.37755	3	1.364	0.000003465	396782.0938	85526.76563	73576.71875	69878.89844	105369.7422	159277.3906	101369.6172	93331.04688	96042.75
O89026	Roundabout homolog 1 OS=Mus musculus OX=10090 GN=Robo1 PE=1 SV=1	O89026	DGSPLDDKDER		Unique	18.8791	416.18968	3	1.538	0.000003465	123018.7422	71565.03906	104038.0234	31213.26953	67109.90625	131342.125	78406.28125	89028.34375	96203.61719
O89026	Roundabout homolog 1 OS=Mus musculus OX=10090 GN=Robo1 PE=1 SV=1	O89026	DQVVALGR		Unique	31.3455	429.2455	2	1.11	0.00001237	218912.1406	217544.4375	223638.5781	146666.6563	227444.7656	343421.5	252810.8125	219988.9531	241609.6094
O89026	Roundabout homolog 1 OS=Mus musculus OX=10090 GN=Robo1 PE=1 SV=1	O89026	GGERVETDKDDPR		Unique	14.9062	491.90237	3	1.224	0.000009579	62291.26953	15376.8252	50066.34766	9974.263672	24083.7832	53445.09766	34046.24609	37242.23828	38682.61328
O89026	Roundabout homolog 1 OS=Mus musculus OX=10090 GN=Robo1 PE=1 SV=1	O89026	ILYRPSGASHGESEWLVFEVR		Unique	74.6295	811.41646	3	3.313	0.000003465	21208.56641	22963.27148	33366.27344	32754.49609	42795.51563	29748.21484	40130.80469	18411.52734	10530.62988
O89026	Roundabout homolog 1 OS=Mus musculus OX=10090 GN=Robo1 PE=1 SV=1	O89026	LMITYTR		Unique	41.3077	449.2468	2	0.843	0.000111	340366.9375	400761.875	274938.3438	169738.3125	323456.25	509870.0313	267607.875	290849.5313	342090.0313
O89026	Roundabout homolog 1 OS=Mus musculus OX=10090 GN=Robo1 PE=1 SV=1	O89026	LMITYTR	1xOxidation [M2]	Unique	35.8592	457.24426	2	0.256	0.002281	19550.875	21327.35352	19680.08789	14311.68066	20065.75391	26109.18555	13419.97656	18578.82422	23534.99609
O89029	Matrilin-4 OS=Mus musculus OX=10090 GN=Matn4 PE=1 SV=1	O89029	AVEEELR		Unique	23.2041	423.22179	2	0.23	0.002584	2208657.75	2721566.25	2263637.5	2080902.375	2426697.25	2727429.5	1928759.875	2365326	2775944.5
O89029	Matrilin-4 OS=Mus musculus OX=10090 GN=Matn4 PE=1 SV=1	O89029	VAEVAAQAR		Unique	18.5154	457.75613	2	1.107	0.00001237	151126.4688	132112.5625	118058.0938	70716.78906	141644.7969	225030.7969	140233.3281	131559.1719	156659.5
O89029	Matrilin-4 OS=Mus musculus OX=10090 GN=Matn4 PE=1 SV=1	O89029	YGTAAEVK		Unique	18.1641	419.71878	2	0.701	0.0002409	83949.21094	82944.53906	36513.33203	49579.45313	72623.375	97554.24219	60485.66797	70718.71875	86051.64063
O89032	SH3 and PX domain-containing protein 2A OS=Mus musculus OX=10090 GN=Sh3pxd2a PE=1 SV=2	O89032	LAQGSPAVAR		Unique	20.2134	485.27755	2	1.382	0.000003465	67280.85938	52236.54688	49778.23047	34436.24219	47187.32813	101668.9297	50993.88672	56071.46484	60850.78906
O89050	Muskelin OS=Mus musculus OX=10090 GN=Mkln1 PE=1 SV=1	O89050	ATIDPELNEIHVLSGLSK		Unique	74.4795	646.01781	3	2.96	0.000003465	125573.125	57415.17969	105170.1016	27010.00781	62827.69141	102506.4531	65095.33203	79290.00781	100011.9844
O89050	Muskelin OS=Mus musculus OX=10090 GN=Mkln1 PE=1 SV=1	O89050	LLREDSCNAGPEDIQSR	1xCarbamidomethyl [C7]	Unique	31.8367	653.97756	3	2.75	0.000003465	39790.26953	33660.67578	30750.98047	26116.43945	36071.74609	59457.11719	31636.55469	36285.21094	39320.45703
O89050	Muskelin OS=Mus musculus OX=10090 GN=Mkln1 PE=1 SV=1	O89050	WSSESNYPPQYLILK		Unique	69.8774	608.97739	3	0.863	0.00008631		14816.82813	19165.37891	15951.16699	49623.46094	25049.88086	18186.5332	8816.081055	38484.41406
O89051	Integral membrane protein 2B OS=Mus musculus OX=10090 GN=Itm2b PE=1 SV=1	O89051	YIKDDVILNEPSADAPAAR		Unique	48.9142	686.68831	3	2.723	0.000003465				572410.125	1041944.25	1173997.875	459381.8438	523685.9375
O89053	Coronin-1A OS=Mus musculus OX=10090 GN=Coro1a PE=1 SV=5	O89053	ADQCYEDVR	1xCarbamidomethyl [C4]	Unique	21.5677	578.24066	2	1.362	0.000003465	477912.625	305838.25	380312.375	214262.0781	399040.4688	662251.375	386744.75	356084.0313	425200.7188
O89053	Coronin-1A OS=Mus musculus OX=10090 GN=Coro1a PE=1 SV=5	O89053	ATPEPSGTPSSDTVSR		Unique	23.3482	794.87587	2	2.582	0.000003465	526073.3867	102086.5313	469351.1406	75187.4375	118392.3281	554680.1563	285927.4941	307531.5273	276771.2168
O89053	Coronin-1A OS=Mus musculus OX=10090 GN=Coro1a PE=1 SV=5	O89053	DAGPLLISLK		Unique	68.2241	513.81335	2	1.415	0.000003465	2151736.25	345881.5	2062000.875	179539.5781	460101.5313	1904592	928482.875	1028528.25	1216332.875
O89053	Coronin-1A OS=Mus musculus OX=10090 GN=Coro1a PE=1 SV=5	O89053	DRPHEGTRPVHAVFVSEGK		Unique	32.7057	706.69918	3	2.628	0.000003465	624698.0625	322152.9297	788452.7188	234534.2227	495151.9531	369055.7031	481647.75	229904.25	821323.9219
O89053	Coronin-1A OS=Mus musculus OX=10090 GN=Coro1a PE=1 SV=5	Q920M5; O89053; Q9WUM3	FYKLHER		NotUnique	23.8639	496.76931	2	0.615	0.0003844	70327.25781	396060.375		239596.0938	482679	752443.25	271592.6563	288373.25	332307.75
O89053	Coronin-1A OS=Mus musculus OX=10090 GN=Coro1a PE=1 SV=5	O89053	HVFGQPAKADQCYEDVR	1xCarbamidomethyl [C12]	Unique	34.7359	673.98257	3	2.59	0.000003465	176669.1875	391251.5	110226.0078	274199.625	404217.3438	475908.9688	209313.0313	356554.7188	253340.2031
O89053	Coronin-1A OS=Mus musculus OX=10090 GN=Coro1a PE=1 SV=5	O89053	ILTTGFSR		Unique	38.449	447.75583	2	1.033	0.00002305	1393105.75	1660188.5	1070533.375	986074.875	1457383.75	2238319.25	1244813.25	1421030	1448731.75
O89053	Coronin-1A OS=Mus musculus OX=10090 GN=Coro1a PE=1 SV=5	O89053	KCEPIAMTVPR	1xCarbamidomethyl [C2]	Unique	41.8129	651.33878	2	1.711	0.000003465	1358765.875	1374915.688	1266584.188	1368794.438	1844547.125	2665249.375	1930470.125	1729656.844	1540432.625
O89053	Coronin-1A OS=Mus musculus OX=10090 GN=Coro1a PE=1 SV=5	O89053	KGTVVAEKDRPHEGTRPVHAVFVSEGK		Unique	33.7741	977.52465	3	2.787	0.000003465	1477119.469	2187290.063	811803.1641	996476.375	2086649.563	2211060.094	771088.6953	1261439.063	1018478.313
O89053	Coronin-1A OS=Mus musculus OX=10090 GN=Coro1a PE=1 SV=5	O89053	KSDLFQEDLYPPTAGPDPALTAEEWLGGR		Unique	95.4309	1058.51921	3	3.374	0.000003465	822898.75	277495.5	767900.3125	224800.7813	382086.75	640008.8125	527479.3125	557661.0625	494621.9375
O89053	Coronin-1A OS=Mus musculus OX=10090 GN=Coro1a PE=1 SV=5	O89053	LDRLEETVQAK		Unique	30.8999	651.35661	2	1.852	0.000003465	2262068.25	832637.375	2349541.25	583444.1563	1065371.438	2817283.625	1558038.438	1690154.188	1541694.563
O89053	Coronin-1A OS=Mus musculus OX=10090 GN=Coro1a PE=1 SV=5	O89053	LEETVQAK		Unique	18.6084	459.25037	2	0.933	0.00005185	21366.62891	2819.350586	16678.98438	5937.061035	8095.669434	19904.77734	14823.68262	12519.04883	12221.65918
O89053	Coronin-1A OS=Mus musculus OX=10090 GN=Coro1a PE=1 SV=5	O89053	LQERLDRLEETVQAK		Unique	45.5005	610.0023	3	1.913	0.000003465	926132.0313	1494606.563	590498.8438	796631.8125	1448307.938	2364679	1234716.188	1277238.5	1551127.375
O89053	Coronin-1A OS=Mus musculus OX=10090 GN=Coro1a PE=1 SV=5	O89053	NLNAIVQK		Unique	32.1295	450.26895	2	0.899	0.00007197	2835183.75	611912.125	2510909.5	283916.5938	688976.9375	3152206.75	1574545.75	1535072.25	1754125
O89053	Coronin-1A OS=Mus musculus OX=10090 GN=Coro1a PE=1 SV=5	O89053	NLNAIVQKLQER		Unique	55.7875	475.94375	3	2.123	0.000003465	15235.24121	30017.35156	11050.29199	25681.85742	28132.34766	46896.16406	29611.30859	20916.73438	25538.97266
O89053	Coronin-1A OS=Mus musculus OX=10090 GN=Coro1a PE=1 SV=5	O89053	QVALWDTK		Unique	46.9984	480.761	2	1.186	0.000009579	2649742.5	2909261.25	2145121.5	1771578.5	3015850.75	4193427.25	2347103.75	2540987.75	3406751
O89053	Coronin-1A OS=Mus musculus OX=10090 GN=Coro1a PE=1 SV=5	O89053	RATPEPSGTPSSDTVSR		Unique	21.383	582.28699	3	2.284	0.000003465			91909.97656	18406.5	38043.46875	73758.96875	53536.88672
O89053	Coronin-1A OS=Mus musculus OX=10090 GN=Coro1a PE=1 SV=5	O89053	RGLEVNKCEIAR	1xCarbamidomethyl [C8]	Unique	28.8429	482.26108	3	2.159	0.000003465	1565867.938	1839649.188	1229828.766	1561895.906	2711719.156	3805709.438	2077201.563	2142734.281	1056723.141
O89053	Coronin-1A OS=Mus musculus OX=10090 GN=Coro1a PE=1 SV=5	O89053	RRATPEPSGTPSSDTVSR		Unique	20.5512	634.3207	3	0.709	0.0002251	4199.580566	9224.46875		10463.26172	13172.5166			7041.811523
O89053	Coronin-1A OS=Mus musculus OX=10090 GN=Coro1a PE=1 SV=5	O89053	VRVIEPR		Unique	23.6954	434.77176	2	0.176	0.003374	194929.3438	413532.4375	111106.5	178417.9375	499670.6875	590715.5	255362.9219	314614.375	379308.9688
O89053	Coronin-1A OS=Mus musculus OX=10090 GN=Coro1a PE=1 SV=5	O89053	VSQTTWDSGFCAVNPK	1xCarbamidomethyl [C11]	Unique	54.6587	599.61398	3	2.511	0.000003465	545929.5	467915.3125	374599.6563	336726.8125	567769.375	686519	507229.625	436285.1875	678290.8125
O89079	Coatomer subunit epsilon OS=Mus musculus OX=10090 GN=Cope PE=1 SV=3	O89079	YGVVLDEIKPSSAPELQAVR		Unique	67.4128	724.39471	3	2.273	0.000003465	9946.179688	9710.479492	10886.20801	7030.605957	15407.47461	19731.80078	17746.2793	13530.15234	13514.41895
O89084	cAMP-specific 3',5'-cyclic phosphodiesterase 4A OS=Mus musculus OX=10090 GN=Pde4a PE=1 SV=2	O89084	MSWPSSFHGTGTGGGSSR		Unique	45.3289	599.26548	3	2.206	0.000003465	82374.19531	49796.08594	48762.45313	15696.2998	23086.04883	73569.02344	46136.54688	46353.66797	67202.875
O89086	RNA-binding protein 3 OS=Mus musculus OX=10090 GN=Rbm3 PE=1 SV=1	O89086	YDSRPGGYGYGYGR		Unique	30.0073	523.2358	3	2.289	0.000003465	93127.74219	84013.53125	98030.35938	60939.875	109065.5625	124068.5938	89584.07031	95671.66406	118164.8281
O89106	Bis(5'-adenosyl)-triphosphatase OS=Mus musculus OX=10090 GN=Fhit PE=1 SV=3	O89106	FRDLHPDEVADLFQVTQR		Unique	72.2014	729.37123	3	3.533	0.000003465	275271.6797	316645.3516	337618.5703	370923.4063	957584.8594	635350.6875	310341.1563	345978.0625	413015.9219
O89106	Bis(5'-adenosyl)-triphosphatase OS=Mus musculus OX=10090 GN=Fhit PE=1 SV=3	O89106	NDNIYDELQKHDREEEDSPAFWR		Unique	63.0758	727.32963	4	2.748	0.000003465	51000.02344		42829.94922	21372.87695	51901.32031	78824.77344	45195.55859	35965.53906	35657.52734
O89112	Glutathione S-transferase LANCL1 OS=Mus musculus OX=10090 GN=Lancl1 PE=1 SV=1	O89112	AFPNPYADYNK		Unique	47.2296	650.30429	2	1.608	0.000003465	1041400.75	794477.1875	804519.8125	756508.4375	965524.5	1688548.5	962456.375	918390.9375	1100948.875
O89112	Glutathione S-transferase LANCL1 OS=Mus musculus OX=10090 GN=Lancl1 PE=1 SV=1	O89112	AKFPAFEL		Unique	73.1961	461.75513	2	0.632	0.0003436	1075282.25	1206647.5	742627	795358.5625	1434520	2179046.5	1142319.25	1222525.875	1103370.125
O89112	Glutathione S-transferase LANCL1 OS=Mus musculus OX=10090 GN=Lancl1 PE=1 SV=1	O89112	ELLQQMER		Unique	39.9686	523.76856	2	1.054	0.00002305	674418.5625	712656.3125	555243.25	474284.875	775645.4375	1110989.75	678451.125	578239.9375	651832.4375
O89112	Glutathione S-transferase LANCL1 OS=Mus musculus OX=10090 GN=Lancl1 PE=1 SV=1	O89112	IRELLQQMER		Unique	44.9867	439.24304	3	1.38	0.000003465	920657.75	852472.0625	623063.3125	759264.2813	956231.5625	1460474.938	850054.8906	1038290.453	1109360.25
O89112	Glutathione S-transferase LANCL1 OS=Mus musculus OX=10090 GN=Lancl1 PE=1 SV=1	O89112	LHSLVKPSVDFVCR	1xCarbamidomethyl [C13]	Unique	51.5827	552.96802	3	2.818	0.000003465	528730	742451.875	230646.4844	601725.1875	876207.625	1021253.25	837863.5	541902.3125	859948.125
O89112	Glutathione S-transferase LANCL1 OS=Mus musculus OX=10090 GN=Lancl1 PE=1 SV=1	O89112	LIHLNKIDPHVPNEMLYGR		Unique	62.1447	565.55692	4	2.447	0.000003465	19170.06055	104431.0859	7802.541016	20051.23242		106118.5703	23675.04297	74728.29688	69838.74219
O89112	Glutathione S-transferase LANCL1 OS=Mus musculus OX=10090 GN=Lancl1 PE=1 SV=1	O89112	LKFPSGNYPPCLDDTR	1xCarbamidomethyl [C11]	Unique	55.8054	627.30458	3	0.841	0.000111	6934.269043	8157.983398	4079.51416	7744.634277	9350.791016		6048.546875	7528.636719
O89112	Glutathione S-transferase LANCL1 OS=Mus musculus OX=10090 GN=Lancl1 PE=1 SV=1	O89112	LTNKIRELLQQMER		Unique	71.6727	591.33269	3	2.23	0.000003465	5235.404785	184233.7344	27938.4668	119786.1172	104763.4453	160796.8594	149137.0313	107388.6719	111350.1484
O89112	Glutathione S-transferase LANCL1 OS=Mus musculus OX=10090 GN=Lancl1 PE=1 SV=1	O89112	LTPEFSHR		Unique	26.0419	493.75604	2	1.068	0.00002305	870433.25	780646	800960.625	549396.375	951442.0625	1709809.125	904708.0625	898115.625	960572
O89112	Glutathione S-transferase LANCL1 OS=Mus musculus OX=10090 GN=Lancl1 PE=1 SV=1	O89112	MNSEKQAEECITR	1xCarbamidomethyl [C10]	Unique	23.3451	532.57688	3	2.312	0.000003465	348218.5313	698213.4375	142255.2656	479250.8125	596960.8125	872423.25	483509	507984.6563	562303.375
O89112	Glutathione S-transferase LANCL1 OS=Mus musculus OX=10090 GN=Lancl1 PE=1 SV=1	O89112	MNSEKQAEECITR	1xCarbamidomethyl [C10]; 1xOxidation [M1]	Unique	21.0038	537.90854	3	1.662	0.000003465	8401.298828	16317.84961		29685.95117	26619.70313	31457.93945	16111.94629	17216.18164	20724.7207
O89112	Glutathione S-transferase LANCL1 OS=Mus musculus OX=10090 GN=Lancl1 PE=1 SV=1	O89112	QSLNCLSR	1xCarbamidomethyl [C5]	Unique	25.0452	489.24528	2	1.033	0.00002305	439088.125	569532.5	398552	495364.7813	742835.6875	1114709.375	557452.625	609748.9375	543025.25
O89112	Glutathione S-transferase LANCL1 OS=Mus musculus OX=10090 GN=Lancl1 PE=1 SV=1	O89112	SLAENYFDSTGR		Unique	47.6203	680.31262	2	1.842	0.000003465	1308364.5	633837.125	1310652.375	676483.5	1065643.25		1048416.438	1148378.625	1120188.625
O89114	DnaJ homolog subfamily B member 5 OS=Mus musculus OX=10090 GN=Dnajb5 PE=2 SV=1	O89114	TEDKILHIVIK		Unique	50.5982	436.93426	3	1.607	0.000003465	83650.875	54059.57422	62043.29688	49513.53906	51860.00781	125012.4297	31669.82227	37991.5625	91134.39063
O89114	DnaJ homolog subfamily B member 5 OS=Mus musculus OX=10090 GN=Dnajb5 PE=2 SV=1	O89114	VRFPDRLTPQTR		Unique	39.6352	495.94743	3	0.782	0.0001443	25505.28906	55737.89844	13499.46582	45502.47656	56086.875	106828.4688	32974.76563	48462.48047	43331.55469
O89116	Vesicle transport through interaction with t-SNAREs homolog 1A OS=Mus musculus OX=10090 GN=Vti1a PE=1 SV=1	O89116	AHLLDNTERLER		Unique	34.1169	489.59503	3	0.792	0.0001377				197765.875	333009.9375	570517.0625	164327.8281	180890.7031	212523.375
O89116	Vesicle transport through interaction with t-SNAREs homolog 1A OS=Mus musculus OX=10090 GN=Vti1a PE=1 SV=1	O89116	ILTGMLR		Unique	49.0508	402.24386	2	0.239	0.002489				293318	475110.875	670058.125	202381.2344	295613.6875	286373.0313
O89116	Vesicle transport through interaction with t-SNAREs homolog 1A OS=Mus musculus OX=10090 GN=Vti1a PE=1 SV=1	O89116	KQMVANVEK		Unique	61.5353	523.7868	2	0.122	0.004373	402396.9063	353987.1563	230582.7188	244728.3594	549587	964229.6875	319702.4375	384259.4375	394951.0313
O89116	Vesicle transport through interaction with t-SNAREs homolog 1A OS=Mus musculus OX=10090 GN=Vti1a PE=1 SV=1	O89116	LRDADANLGK		Unique	19.7426	536.79111	2	0.058	0.006115				54241.20313	120318.4609	243089.2813	50670.36719	59046.28125	77156.22656
P00330	Alcohol dehydrogenase 1 OS=Saccharomyces cerevisiae (strain ATCC 204508 / S288c) GN=ADH1 PE=1 SV=5	P00330	ANELLINVK		Unique	51.2823	507.30324	2	1.314	0.000003465	93666089.22	104007645.8	93412591.42	84374987.94	100469673.3	100335447.3	82219790.41	92463916.81	98653896.16
P00330	Alcohol dehydrogenase 1 OS=Saccharomyces cerevisiae (strain ATCC 204508 / S288c) GN=ADH1 PE=1 SV=5	P00330	ANGTTVLVGMPAGAK		Unique	49.2019	693.87398	2	2.752	0.000003465	1126658.75	1528984.125	1205752.125	1538027.125		1046078.563			1434219.25
P00330	Alcohol dehydrogenase 1 OS=Saccharomyces cerevisiae (strain ATCC 204508 / S288c) GN=ADH1 PE=1 SV=5	P00330	ANGTTVLVGMPAGAK	1xOxidation [M10]	Unique	34.3562	701.87165	2	2.127	0.000003465	805398.375	722928.5	865541.375	759730.5	1174306.875	1107174.625	1061370.625	985462.625	1061157.625
P00330	Alcohol dehydrogenase 1 OS=Saccharomyces cerevisiae (strain ATCC 204508 / S288c) GN=ADH1 PE=1 SV=5	P00330	ATDGGAHGVINVSVSEAAIEASTR		Unique	60.266	771.38686	3	3.389	0.000003465	9757822.418	7773695.625	8426010.164	13206920.57	9263172.002	6923490.875	9594709.199	9021539.365	8065703.875
P00330	Alcohol dehydrogenase 1 OS=Saccharomyces cerevisiae (strain ATCC 204508 / S288c) GN=ADH1 PE=1 SV=5	P00330	ATDGGAHGVINVSVSEAAIEASTRYVR		Unique	70.0081	683.35038	4	3.262	0.000003465	1621158.25	1244661.125	1114087	839249.625	1310461.625	912271.875	863082.5625	868456.8125	920295.5
P00330	Alcohol dehydrogenase 1 OS=Saccharomyces cerevisiae (strain ATCC 204508 / S288c) GN=ADH1 PE=1 SV=5	P00330	DIPVPKPK		Unique	31.4872	447.27613	2	0.897	0.00007197	18523608	21625814	17390854	20218390	18816744	20580302	16591644	17410742	20715834
P00330	Alcohol dehydrogenase 1 OS=Saccharomyces cerevisiae (strain ATCC 204508 / S288c) GN=ADH1 PE=1 SV=5	P00330	DIVGAVLK		Unique	53.3668	407.75517	2	1.254	0.000003465	37911716.27	37987107.43	34250832.04	52786056	35573345.71	47647193.66	34159735.62	34544972.63	39265009.97
P00330	Alcohol dehydrogenase 1 OS=Saccharomyces cerevisiae (strain ATCC 204508 / S288c) GN=ADH1 PE=1 SV=5	P00331; P00330	EALDFFAR		NotUnique	64.4673	484.74538	2	1.078	0.00002117	156613576.2	152150310.2	129551059.8	121001790.1	146458853.1	151957456	124977863.4	131005682.8	162089356.6
P00330	Alcohol dehydrogenase 1 OS=Saccharomyces cerevisiae (strain ATCC 204508 / S288c) GN=ADH1 PE=1 SV=5	P00330	EKDIVGAVLK		Unique	45.9168	536.32404	2	1.577	0.000003465	9992230.5	8639315.75	7959809.5	7659820	9116430	8200679.25	7804354.875	9114167.25	8428859.25
P00330	Alcohol dehydrogenase 1 OS=Saccharomyces cerevisiae (strain ATCC 204508 / S288c) GN=ADH1 PE=1 SV=5	P00330	GVIFYESHGK		Unique	35.5431	379.52929	3	1.534	0.000003465	44874838	55604320	41857672	65432588	57830006	45838906	49117126	53357832	53981886
P00330	Alcohol dehydrogenase 1 OS=Saccharomyces cerevisiae (strain ATCC 204508 / S288c) GN=ADH1 PE=1 SV=5	P00330	GVIFYESHGKLEYK		Unique	47.4338	835.43282	2	2.525	0.000003465	6221067.375	2720077.967	6083953.151	5905229.875	3557837.22	3394403.974	4527829.899	3837744.907	3876849.796
P00330	Alcohol dehydrogenase 1 OS=Saccharomyces cerevisiae (strain ATCC 204508 / S288c) GN=ADH1 PE=1 SV=5	P00330	GVIFYESHGKLEYKDIPVPKPK		Unique	57.759	636.85193	4	2.039	0.000003465	1085348.875	974895.3125	560492.5625	785493.9375	824727.75	831717.25	651874.8125	743712.3125	1047949.938
P00330	Alcohol dehydrogenase 1 OS=Saccharomyces cerevisiae (strain ATCC 204508 / S288c) GN=ADH1 PE=1 SV=5	P00331; P00330	IGDYAGIK		NotUnique	31.2267	418.72915	2	1.009	0.00002305	139113575.8	132065989.3	116314980.9	108822978.8	124545710.7	142615050	110526846.2	118231444.9	136906903.9
P00330	Alcohol dehydrogenase 1 OS=Saccharomyces cerevisiae (strain ATCC 204508 / S288c) GN=ADH1 PE=1 SV=5	P00330	LEYKDIPVPKPK		Unique	44.1663	476.28154	3	1.793	0.000003465	61123.57813	51149.92578	42688.42578	55219.19531	60704.91406	52419.78516	49746.94531	58788.94141	57364.74219
P00330	Alcohol dehydrogenase 1 OS=Saccharomyces cerevisiae (strain ATCC 204508 / S288c) GN=ADH1 PE=1 SV=5	P00331; P00330	LPLVGGHEGAGVVVGMGENVK		NotUnique	62.7499	673.69447	3	3.223	0.000003465	640999.3906	668506.3281	353240.3125	974333	977941.25	658386.4688	1116316.125	919565.5625	655430.7813
P00330	Alcohol dehydrogenase 1 OS=Saccharomyces cerevisiae (strain ATCC 204508 / S288c) GN=ADH1 PE=1 SV=5	P00330	SIGGEVFIDFTK		Unique	74.9137	656.84291	2	2.337	0.000003465	30830044.5	35801062.69	26723450.13	27656510.44	33261695.81	29611647.13	18205246.11	17723941.94	17373680.63
P00330	Alcohol dehydrogenase 1 OS=Saccharomyces cerevisiae (strain ATCC 204508 / S288c) GN=ADH1 PE=1 SV=5	P00330	SIGGEVFIDFTKEKDIVGAVLK		Unique	95.1234	592.08078	4	2.405	0.000003465	95047.28125	121251.6016	66260.30469	56123.72266	73984.21094	74152.97656	13203.15918	15417.31152	9417.99707
P00330	Alcohol dehydrogenase 1 OS=Saccharomyces cerevisiae (strain ATCC 204508 / S288c) GN=ADH1 PE=1 SV=5	P00331; P00330	SISIVGSYVGNR		NotUnique	52.3956	626.33828	2	2.066	0.000003465	80939756.19	85659037.81	53193936.5	74489438.34	85248048.88	73598403.25	62346739.03	73089307.38	85122694.5
P00330	Alcohol dehydrogenase 1 OS=Saccharomyces cerevisiae (strain ATCC 204508 / S288c) GN=ADH1 PE=1 SV=5	P00330	SPIKVVGLSTLPEIYEK		Unique	74.5942	625.0278	3	1.711	0.000003465	110640.0234	98723.34375	88888.50781	117730.1563	83659.57031	171311.4531	80201.44531	86605.02344	106027.8672
P00330	Alcohol dehydrogenase 1 OS=Saccharomyces cerevisiae (strain ATCC 204508 / S288c) GN=ADH1 PE=1 SV=5	P00330	VLGIDGGEGK		Unique	33.4096	472.75601	2	1.556	0.000003465	23990470.25	21166604.59	19057190.97	16810012.59	19918808.72	17106042.41	18597672.34	20093669.84	22495966.63
P00330	Alcohol dehydrogenase 1 OS=Saccharomyces cerevisiae (strain ATCC 204508 / S288c) GN=ADH1 PE=1 SV=5	P00330	VLGIDGGEGKEELFR		Unique	57.6283	540.28613	3	2.24	0.000003465	73943027.31	72244337.58	51393334.84	57720714.39	48481623.17	61018356.91	48845136.41	55749493.27	70163570.31
P00330	Alcohol dehydrogenase 1 OS=Saccharomyces cerevisiae (strain ATCC 204508 / S288c) GN=ADH1 PE=1 SV=5	P00330	VVGLSTLPEIYEK		Unique	69.7342	724.40576	2	2.433	0.000003465	142872264	133705922	107820086	142713108	143682456	152888368	104176031	126187841	154410894
P00330	Alcohol dehydrogenase 1 OS=Saccharomyces cerevisiae (strain ATCC 204508 / S288c) GN=ADH1 PE=1 SV=5	P00331; P00330	YVVDTSK		NotUnique	20.825	406.21346	2	1.062	0.00002305	852206.4219	275264.877	791461.1934	266623.5391	300091.543	633851.0859	485311.4082	506234.0449	541937.5703
P00331	Alcohol dehydrogenase 2 OS=Saccharomyces cerevisiae (strain ATCC 204508 / S288c) GN=ADH2 PE=1 SV=3	P00331	YSGVCHTDLHAWHGDWPLPTK	1xCarbamidomethyl [C5]	Unique	61.4298	826.38613	3	4.478	0.000003465	8325870.875	7644178.688	5379720.625	6063990.375	6732783.938	5239222.625	5487758.375	6302111	7852402.75
P00342	L-lactate dehydrogenase C chain OS=Mus musculus OX=10090 GN=Ldhc PE=1 SV=2	P00342	MVSGETRLDLLQRNVAIMK		Unique	82.9533	725.39767	3	0.097	0.005008	34817.10547	45708.00391	39858.69922	22952.7832	35140.38281	74002.65625	36875.60938	43465.83984	30383.50586
P00397	Cytochrome c oxidase subunit 1 OS=Mus musculus OX=10090 GN=Mtco1 PE=1 SV=2	P00397	VFSWLATLHGGNIK		Unique	75.666	514.9524	3	1.802	0.000003465	185785.25	388250.625			497730.8125	272879.1563	493986.8438		615828.875
P00397	Cytochrome c oxidase subunit 1 OS=Mus musculus OX=10090 GN=Mtco1 PE=1 SV=2	P00397	WLFSTNHK		Unique	47.9342	516.76654	2	0.889	0.00007416	407581.0625	642166.125	415728.625	548821.1875	841993.5	889304.3125	646708	587643.375	566123.1875
P00405	Cytochrome c oxidase subunit 2 OS=Mus musculus OX=10090 GN=Mtco2 PE=1 SV=1	P00405	ILYMMDEINNPVLTVK		Unique	85.5967	631.66666	3	2.387	0.000003465	489106.875	546082.3125	351636.1563	417931.4688	699440	523364.5938	387929.3125	504024.1563	527893.5
P00405	Cytochrome c oxidase subunit 2 OS=Mus musculus OX=10090 GN=Mtco2 PE=1 SV=1	P00405	ILYMMDEINNPVLTVK	1xOxidation [M]	Unique	75.0314	636.99901	3	1.921	0.000003465		342513.25	281135.9688	588421.9375	766123.0625	497663.1563	408611.625	497764.7813	710947.6875
P00405	Cytochrome c oxidase subunit 2 OS=Mus musculus OX=10090 GN=Mtco2 PE=1 SV=1	P00405	LLEVDNR		Unique	29.3979	429.7376	2	0.708	0.0002275	8661301.125	3533356.375	6243933.5	3509313.438	7097955.25	6012993.875	5232054.875	7309583.125	5931183.375
P00405	Cytochrome c oxidase subunit 2 OS=Mus musculus OX=10090 GN=Mtco2 PE=1 SV=1	P00405	LLEVDNRVVLPMELPIR		Unique	88.6714	669.38734	3	3.118	0.000003465	8195306.07	14030916.49	4283692.348	11218275.67	17922479.09	24196134.22	7329346.141	8324587.703	7381594.828
P00405	Cytochrome c oxidase subunit 2 OS=Mus musculus OX=10090 GN=Mtco2 PE=1 SV=1	P00405	LLEVDNRVVLPMELPIR	1xOxidation [M12]	Unique	76.8612	674.71894	3	2.611	0.000003465	933397.0625	1827994	776005.25	2559486.5	3116370.75	3194828.75	1545532.25	1531724.5	1426562.625
P00405	Cytochrome c oxidase subunit 2 OS=Mus musculus OX=10090 GN=Mtco2 PE=1 SV=1	P00405	MLISSEDVLHSWAVPSLGLK		Unique	93.0984	728.05741	3	3.133	0.000003465	14515210.69	14418875.97	7000305.789	11031897	22188758	19555058	13850982.9	15128785	14425248.67
P00405	Cytochrome c oxidase subunit 2 OS=Mus musculus OX=10090 GN=Mtco2 PE=1 SV=1	P00405	MLISSEDVLHSWAVPSLGLK	1xOxidation [M1]	Unique	88.8295	733.38916	3	2.66	0.000003465	412890.7588	482308.8203	555517.5254	910143.3926	1141690.637	993434.25	701534.4473	600293.6992	631059.0234
P00405	Cytochrome c oxidase subunit 2 OS=Mus musculus OX=10090 GN=Mtco2 PE=1 SV=1	P00405	MLISSEDVLHSWAVPSLGLKTDAIPGR		Unique	90.5788	723.88796	4	2.945	0.000003465	866285.5	2351857.25	372406.0313	2566512.5	3347706.5	4365690	2070932	1794361.375	1866410.75
P00405	Cytochrome c oxidase subunit 2 OS=Mus musculus OX=10090 GN=Mtco2 PE=1 SV=1	P00405	MLISSEDVLHSWAVPSLGLKTDAIPGR	1xOxidation [M1]	Unique	86.8809	727.88607	4	1.841	0.000003465	64601.66016	67232.10156	64890.41797	410858.5625	312814.4063	230996.6719	172272.5625	146217.5938	155827.8906
P00405	Cytochrome c oxidase subunit 2 OS=Mus musculus OX=10090 GN=Mtco2 PE=1 SV=1	P00405	VVLPMELPIR		Unique	81.1377	583.85189	2	1.751	0.000003465	20588678.13	9578519.469	20101800.19	8790128.031	19516389.5	19315221.69	21471722.38	20447067.06	16837113.5
P00405	Cytochrome c oxidase subunit 2 OS=Mus musculus OX=10090 GN=Mtco2 PE=1 SV=1	P00405	VVLPMELPIR	1xOxidation [M5]	Unique	65.5311	591.84951	2	1.507	0.000003465	864424	329901.25	1300300.5	663333.1875	2015990.625	1744456.25	1077478.906	1183765	889133.125
P00405	Cytochrome c oxidase subunit 2 OS=Mus musculus OX=10090 GN=Mtco2 PE=1 SV=1	P00405	YFENWSASMI		Unique	81.6686	624.2739	2	1.085	0.00001818	1382628.5	1181050.375	1680201.125	1552349	1913988.75	1902283.375	2067242.75	1954443.875	1514074.125
P00416	Cytochrome c oxidase subunit 3 OS=Mus musculus OX=10090 GN=mt-Co3 PE=1 SV=2	P00416	EGTYQGHHTPIVQK		Unique	20.7723	797.90232	2	3.104	0.000003465	5244800.375	7294926.563	6402380.75	5121665.688	9092574.75	13219687.5	7133727.375	7372253.25	7924287.625
P00520	Tyrosine-protein kinase ABL1 OS=Mus musculus OX=10090 GN=Abl1 PE=1 SV=3	P00520	AGKPAQSPSQEAGEAGGPTK		Unique	16.6187	623.30956	3	3.237	0.000003465	84281.41406	40968.77734	61878.29688	17413.44336	29704.6582	62767.98047	44550.91016	53506.20313	52749.95703
P00520	Tyrosine-protein kinase ABL1 OS=Mus musculus OX=10090 GN=Abl1 PE=1 SV=3	P00520	EIKHPNLVQLLGVCTR	1xCarbamidomethyl [C14]	Unique	69.5332	626.35233	3	1.769	0.000003465	17780.17578	16356.54297	11642.37305	8452.543945	18603.1543	26755.23047	16348.49707	13838.32715	12878.25781
P00520	Tyrosine-protein kinase ABL1 OS=Mus musculus OX=10090 GN=Abl1 PE=1 SV=3	P00520	LKPAPPPPPACTGK	1xCarbamidomethyl [C11]	Unique	26.9811	477.5991	3	0.914	0.00006214	156466.6094	191563.3125	137344.5313	47876.79297	88035.92188	198655.5469	117214.1953	96086.66406	126146.5859
P00520	Tyrosine-protein kinase ABL1 OS=Mus musculus OX=10090 GN=Abl1 PE=1 SV=3	P00520	TNLFSALIK		Unique	76.2841	503.80003	2	0.476	0.0007126	11702.47168	13044.29004	15060.99219	7269.140137		26957.99805	12103.55957	8911.091797	16414.54297
P00520	Tyrosine-protein kinase ABL1 OS=Mus musculus OX=10090 GN=Abl1 PE=1 SV=3	P00520	VLGYNHNGEWCEAQTK	1xCarbamidomethyl [C11]	Unique	37.4851	635.95633	3	2.812	0.000003465	73264.05469	65189.94922	57696.58984	27546.76172	40517.125	59600.51953	50578.375	53514.66797	65359.26953
P00761	Trypsin OS=Sus scrofa PE=1 SV=1	P00761	APVLSDSSCK	1xCarbamidomethyl [C9]	Unique	21.9359	532.25807	2	0.686	0.0002698	89207.70313	118736	54902.16016	88323.88281	144941.25	499462.1875	107295.4766	135197.875	201199.4219
P00761	Trypsin OS=Sus scrofa PE=1 SV=1	P00761	IITHPNFNGNTLDNDIMLIK		Unique	75.415	1142.09384	2	4.309	0.000003465	781667686.5	931524779.8	763948912.5	814935070.2	884551233.9	847066306.9	831086678.1	848615623.6	895039367.8
P00761	Trypsin OS=Sus scrofa PE=1 SV=1	P00761	IITHPNFNGNTLDNDIMLIK	1xOxidation [M17]	Unique	69.3303	767.06339	3	3.377	0.000003465	70011230.16	78854339.33	92841268.62	123308748.6	104976888.5	102594718.2	89630027.84	95472797.63	87167996.73
P00761	Trypsin OS=Sus scrofa PE=1 SV=1	P00761	IITHPNFNGNTLDNDIMLIKLSSPATLNSR		Unique	83.8619	828.18696	4	3.101	0.000003465	4636096.859	10269326.69	4112278.449	7841797.609	7841425.414	11454794.86	4708344.023	5064244.758	5819634.344
P00761	Trypsin OS=Sus scrofa PE=1 SV=1	P00761	IITHPNFNGNTLDNDIMLIKLSSPATLNSR	1xOxidation [M17]	Unique	82.4228	832.18586	4	3.186	0.000003465	660330.0625	2170469.594	906469	3629184.938	2598269.375	803754.1719	1036446.516	1025472.719	1173811.563
P00761	Trypsin OS=Sus scrofa PE=1 SV=1	P00761	IQVRLGEHNIDVLEGNEQFINAAK		Unique	70.8302	677.60939	4	2.025	0.000003465	168014.7656	368680.7813	339054.5625	598861.6875	406240.2813	246638.9063	362100.375	464287.4375	319337.8125
P00761	Trypsin OS=Sus scrofa PE=1 SV=1	P00761	LGEHNIDVLEGNEQFINAAK		Unique	63.1083	1106.05598	2	4.654	0.000003465	287750648.9	332929462.3	273061013.1	308848730.3	298630410.7	326197147.1	281973372.8	294086391	308078330.7
P00761	Trypsin OS=Sus scrofa PE=1 SV=1	P00761	LSSPATLNSR		Unique	103.2026	523.28543	2	1.477	0.000003465	458667743	497779998.7	442533061.2	513005092.9	457439937.4	585531243.1	430760143.2	467005576.4	559026238
P00761	Trypsin OS=Sus scrofa PE=1 SV=1	P00761	LSSPATLNSRVATVSLPR		Unique	56.5305	623.68967	3	1.507	0.000003465		197036.8906	276999.0313	352306.875	332270.0938		204196.0625	210186.5625	316557.5625
P00761	Trypsin OS=Sus scrofa PE=1 SV=1	P00761	VATVSLPR		Unique	10.4762	421.75811	2	1.369	0.000003465	15333084.81	14640132.94	21276896.95	16126071.41	36265695.93	45524699.26	32435204.11	38484086.63	24176418.69
P00848	ATP synthase subunit a OS=Mus musculus OX=10090 GN=Mtatp6 PE=1 SV=1	P00848	LHSFQHWLVK		Unique	52.1689	432.24005	3	1.634	0.000003465	160040.2344	280122.25	308353.4688	394011.5938	702651.375	304912.9063		438174.5	375195.4375
P00848	ATP synthase subunit a OS=Mus musculus OX=10090 GN=Mtatp6 PE=1 SV=1	P00848	QMMLIHTPK		Unique	42.8588	549.7938	2	0.274	0.002078		178055.5	114192.1875	121454.25	194779.7656	186651.6094	128602.7578	87933.85156
P00920	Carbonic anhydrase 2 OS=Mus musculus OX=10090 GN=Ca2 PE=1 SV=4	P00920	EPITVSSEQMSHFR	1xOxidation [M10]	Unique	34.1561	555.26319	3	2.046	0.000003465	22484.48828	31925.53125	17671.99023	90674.42188	57725.83594	35849.92188	24741.48047	29204.58984	56386.58594
P00920	Carbonic anhydrase 2 OS=Mus musculus OX=10090 GN=Ca2 PE=1 SV=4	P00920	GGPLSDSYR		Unique	28.64	476.22992	2	1.073	0.00002305	1035305.125	427003.4063	512086.9063	391487.1563	1165912.156	1067535.328	480438	576449.9375	1008692.375
P00920	Carbonic anhydrase 2 OS=Mus musculus OX=10090 GN=Ca2 PE=1 SV=4	P00920	HNGPENWHKDFPIANGDR		Unique	42.0384	701.99609	3	3.876	0.000003465	170355.4531	137962.4688	119829.5234	76354.40625	189273.5469	348634.25	98794.60938	163223.5	144106.5625
P00920	Carbonic anhydrase 2 OS=Mus musculus OX=10090 GN=Ca2 PE=1 SV=4	P00920	IGPASQGLQK		Unique	24.3985	499.78506	2	1.815	0.000003465	4509017.5	4386627.5	3307036.5	3578584.25	7056919.5	6947960.5	4911928	4711653	5559612
P00920	Carbonic anhydrase 2 OS=Mus musculus OX=10090 GN=Ca2 PE=1 SV=4	P00920	IGPASQGLQKVLEALHSIK		Unique	89.024	498.04278	4	1.717	0.000003465	94607.99219	120376.8281	28029.11133	130179.3047	164846.7344	101382.4922	83594.60156	59648.38672	87260.61719
P00920	Carbonic anhydrase 2 OS=Mus musculus OX=10090 GN=Ca2 PE=1 SV=4	P00920	KYAAELHLVHWNTK		Unique	49.5894	570.64221	3	2.008	0.000003465	1112162.672	955380.1875	456708.2188	778320.5938	1548664.344	1787427.063	561556.0938	963380.0156	1544770.188
P00920	Carbonic anhydrase 2 OS=Mus musculus OX=10090 GN=Ca2 PE=1 SV=4	P00920	KYAAELHLVHWNTKYGDFGK		Unique	58.4813	595.0573	4	2.932	0.000003465	24174.70117	72371.89063		36676.75391	37730.32031	110209.3438	28759.50195	31316.71484	73365.05469
P00920	Carbonic anhydrase 2 OS=Mus musculus OX=10090 GN=Ca2 PE=1 SV=4	P00920	LIQFHFHWGSSDGQGSEHTVNK		Unique	60.7868	628.55087	4	2.916	0.000003465	52185.06641	328078.9219	808880.3125	1639636.375	2140419.813	2421520.738	587010.3125	520074.125	83714.625
P00920	Carbonic anhydrase 2 OS=Mus musculus OX=10090 GN=Ca2 PE=1 SV=4	P00920	LIQFHFHWGSSDGQGSEHTVNKK		Unique	57.1612	660.57363	4	2.049	0.000003465	368818.9375	402278.75		315845.8438	550511.0625	313416.2813		104018.5547
P00920	Carbonic anhydrase 2 OS=Mus musculus OX=10090 GN=Ca2 PE=1 SV=4	P00920	QSPVDIDTATAQHDPALQPLLISYDK		Unique	75.2441	946.15055	3	3.009	0.000003465	830651.625	365782.1563	1173199.375	891127.75	504789.6563	1110925.125	1090739	962935.625	675427.4375
P00920	Carbonic anhydrase 2 OS=Mus musculus OX=10090 GN=Ca2 PE=1 SV=4	P00920	QSPVDIDTATAQHDPALQPLLISYDKAASK		Unique	73.0733	799.16464	4	2.639	0.000003465		445524.9063		1169969	522677.5313		568232.4375	592112.75	234954.9375
P00920	Carbonic anhydrase 2 OS=Mus musculus OX=10090 GN=Ca2 PE=1 SV=4	P00920	SIVNNGHSFNVEFDDSQDNAVLK		Unique	61.7189	850.40184	3	3.683	0.000003465	1536256.125	1018546.375	1304549.125	799320.6875	1273661.375	1676144.125	991987.25	1059975	1414075.875
P00920	Carbonic anhydrase 2 OS=Mus musculus OX=10090 GN=Ca2 PE=1 SV=4	P00920	TLNFNEEGDAEEAMVDNWRPAQPLK		Unique	73.058	958.78416	3	3.109	0.000003465	2218862	1480526.375	1873653.375	1251674.75	2138429.5	2688593	2066744	1635514.125	2083335.75
P00920	Carbonic anhydrase 2 OS=Mus musculus OX=10090 GN=Ca2 PE=1 SV=4	P00920	TLNFNEEGDAEEAMVDNWRPAQPLKNR		Unique	67.8241	786.8759	4	2.842	0.000003465	579239.375	1715610	320332.875	1346577	2246237	1835969	1062318.625	1331105	1633278
P00920	Carbonic anhydrase 2 OS=Mus musculus OX=10090 GN=Ca2 PE=1 SV=4	P00920	TLNFNEEGDAEEAMVDNWRPAQPLKNRK		Unique	63.6581	818.89893	4	2.399	0.000003465	396804.2344	687177.6563		741661.1094	1530948.75	1020837.531	728935.5	788872.125	1023944.906
P00920	Carbonic anhydrase 2 OS=Mus musculus OX=10090 GN=Ca2 PE=1 SV=4	P00920	VLEALHSIKTK		Unique	36.325	413.58699	3	1.613	0.000003465	183363.5	316238.4688	79457.78125	486663.2188	347939.3125	383447.5	219894.2969	318598.1563	308962.0313
P00920	Carbonic anhydrase 2 OS=Mus musculus OX=10090 GN=Ca2 PE=1 SV=4	P00920	YAAELHLVHWNTK		Unique	53.5467	527.94398	3	2.894	0.000003465	2156203.813	2295930.25	1814571.156	2103395.906	3337344.25	2628946.063	2100515.344	2136831.875	2991477.75
P01831	Thy-1 membrane glycoprotein OS=Mus musculus OX=10090 GN=Thy1 PE=1 SV=1	P01831	HVLSGTLGIPEHTYR		Unique	47.5657	560.63384	3	3.342	0.000003465	930994.25	1065029.125	1211775.5	1062906.875	1270594	1561449.375	876066.125	1052842.125	1336469.875
P01831	Thy-1 membrane glycoprotein OS=Mus musculus OX=10090 GN=Thy1 PE=1 SV=1	P01831	KHVLSGTLGIPEHTYR		Unique	43.5576	452.75066	4	1.366	0.000003465	796670.125	502339.9375	459416.6563			1428928.754	1099870.125		710659.875
P01831	Thy-1 membrane glycoprotein OS=Mus musculus OX=10090 GN=Thy1 PE=1 SV=1	P01831	SRVTLSNQPYIK		Unique	37.3448	469.2647	3	1.467	0.000003465	434812.0469	788570.75	141783.6797	153093.4063	631953.25	1746024.188	225175.6719	677599.4375	732406.7813
P01831	Thy-1 membrane glycoprotein OS=Mus musculus OX=10090 GN=Thy1 PE=1 SV=1	P01831	VTLSNQPYIK		Unique	41.6428	581.82739	2	1.511	0.000003465	2853874.969	2069516.844	2401613.625	2105897.828	3122286.156	4558236.938	2707817.469	2726540.406	3173584.625
P01902	H-2 class I histocompatibility antigen, K-D alpha chain OS=Mus musculus OX=10090 GN=H2-K1 PE=1 SV=1	P01902	GLPEPLTLR		Unique	57.5066	498.29762	2	0.737	0.0001847			97178.1875		488850.375	919065.1875	242949.3438	242468.0781	338399.375
P01902	H-2 class I histocompatibility antigen, K-D alpha chain OS=Mus musculus OX=10090 GN=H2-K1 PE=1 SV=1	P01902	RKWEQAGDAEYYR		Unique	30.7453	557.93432	3	2.368	0.000003465	22638.24609	10922.54395	28109.17969	52110.55469	111294.1172	210993.75	36975.21484	67822.5625	50762.23828
P01902	H-2 class I histocompatibility antigen, K-D alpha chain OS=Mus musculus OX=10090 GN=H2-K1 PE=1 SV=1	P06339; P14432; P01902	WAAVVVPLGK		Unique	64.1611	520.31842	2	0.926	0.00005185	3717.020508		6987.681641	5035.102539	13263.35254	23327.86914	6638.875488	9062.90332	7613.598145
P01902	H-2 class I histocompatibility antigen, K-D alpha chain OS=Mus musculus OX=10090 GN=H2-K1 PE=1 SV=1	P01901; P01902	YFVTAVSRPGLGEPR		Unique	48.8964	550.29871	3	1.064	0.00002305				55680.625		598796.75
P01942	Hemoglobin subunit alpha OS=Mus musculus OX=10090 GN=Hba PE=1 SV=2	P01942	VADALASAAGHLDDLPGALSALSDLHAHK		Unique	80.7806	568.09701	5	0.142	0.004002	732790.4375	897121.3125	468273.7813	169203.7969	248087.7656	567519.8125	412335.7188	458446.5625	504188.7813
P01942	Hemoglobin subunit alpha OS=Mus musculus OX=10090 GN=Hba PE=1 SV=2	P06467; P01942	VDPVNFK		Unique	35.1045	409.72398	2	0.89	0.00007416	83975.28906	92082.54688	77510.26563	45913.61328	111505.9688	39233.24219	71415.5	73173.36719	78995.32813
P02301	Histone H3.3C OS=Mus musculus OX=10090 GN=H3-5 PE=3 SV=3	P84244; P02301; P68433; P84228	EIAQDFK		Unique	26.79	425.71887	2	0.712	0.0002229	1734852.086	874513.2422	1478947.82	512981.7578	956964.6875	1382057.508	1112646.648	1127825.742	1243176.125
P02301	Histone H3.3C OS=Mus musculus OX=10090 GN=H3-5 PE=3 SV=3	P84244; P02301; P68433; P84228	EIAQDFKTDLR		Unique	42.4505	668.34884	2	2.161	0.000003465	3589703.75	4128095.75	1737301.875	1048390.875	2462405	7086077	2694475.5	2965727.5	3607004
P02301	Histone H3.3C OS=Mus musculus OX=10090 GN=H3-5 PE=3 SV=3	P84244; P02301; P68433; P84228	LVREIAQDFKTDLR		Unique	56.2579	568.65307	3	2.499	0.000003465	541790.1875	1463413.75	115670.4922	1031105.063	1023820.938	1686485.875	818135.6875	943662.8125	1072477.875
P02301	Histone H3.3C OS=Mus musculus OX=10090 GN=H3-5 PE=3 SV=3	P84244; P02301; P68433; P84228	RVTIMPK		Unique	27.0544	422.75714	2	0.879	0.00007661	7788716.5	7613433	5237716.5	4144375.25	6230722.5	14109609	6531942.5	7715962	7336024.5
P02301	Histone H3.3C OS=Mus musculus OX=10090 GN=H3-5 PE=3 SV=3	P84244; P02301; P68433; P84228	STELLIR		Unique	42.6762	416.25037	2	0.895	0.00007197	7552747	7631414.25	5248767	4034185.25	7947697.5	9827082.5	6630316.75	8090503.25	8341996.75
P02301	Histone H3.3C OS=Mus musculus OX=10090 GN=H3-5 PE=3 SV=3	P84244; P02301; P68433; P84228	YQKSTELLIR		Unique	36.4906	417.575	3	1.407	0.000003465	186218.875	601830.125	159600.4844	874292.75	457012	1000067.5	592623.4375	340922.8125	447082.75
P02301	Histone H3.3C OS=Mus musculus OX=10090 GN=H3-5 PE=3 SV=3	P84244; P02301; P68433; P84228	YRPGTVALR		Unique	29.5827	516.80105	2	1.113	0.00001237	3463292.125	3445558.438	1939032.875	1740741.625	3211828.125	7884273.25	2807074.563	3004543	3160991.563
P02468	Laminin subunit gamma-1 OS=Mus musculus OX=10090 GN=Lamc1 PE=1 SV=2	P02468	LSAEDLVLEGAGLR		Unique	76.3566	481.59964	3	2.044	0.000003465	29663.17773	14351.5625	13405.16992	4247.339844	12089.72949	27190.13086	12003.63672	17081.08398	18672.49414
P02533	Keratin, type I cytoskeletal 14 OS=Homo sapiens GN=KRT14 PE=1 SV=4	P02533; Q61781	ADLEMQIESLKEELAYLKK		Unique	87.2317	563.55262	4	2.437	0.000003465	1585678.469	402986	91619.61719	183187.7188	717340.0625	203877.5469	419699.5469	365967.707	285775.375
P02533	Keratin, type I cytoskeletal 14 OS=Homo sapiens GN=KRT14 PE=1 SV=4	P02533; Q61781	ADLEMQIESLKEELAYLKK	1xOxidation [M5]	Unique	87.3655	567.55151	4	2.401	0.000003465	621755.1875	268981.5156	98782.34375	125560.9297	371870.6094	164611.2891	196375.5156	232414.1875	198508.9219
P02533	Keratin, type I cytoskeletal 14 OS=Homo sapiens GN=KRT14 PE=1 SV=4	P02533	APSTYGGGLSVSSSR		Unique	33.4828	713.35218	2	3.184	0.000003465	9019348.188	2273224.781	738992.125	928448.3242	3294327.047	1043550.602	3432228	3315816.016	3276726.953
P02533	Keratin, type I cytoskeletal 14 OS=Homo sapiens GN=KRT14 PE=1 SV=4	P02533; Q6IFX2	DAEEWFFTK		NotUnique	68.7625	586.76676	2	1.2	0.000009579	1062721.5	126381.4219		120075.9922	348424.2188		273388	288611.9063	458534.625
P02533	Keratin, type I cytoskeletal 14 OS=Homo sapiens GN=KRT14 PE=1 SV=4	P02533; Q6IFX2	DAEEWFFTKTEELNR		NotUnique	71.3439	638.96718	3	2.269	0.000003465	988043.3125	289191.125		80158.98438	289532.6875	141409.5938	252463.5156	273087.4688	285187
P02533	Keratin, type I cytoskeletal 14 OS=Homo sapiens GN=KRT14 PE=1 SV=4	P02533; Q6IFX2; Q04695; Q61781	ILNEMRDQYEK		NotUnique	31.7233	719.85329	2	1.794	0.000003465	16274595.5	3735462.5	582859.5625	1335957.125	5181630.25	2055460	3945003.625	4969414.625	5704476.875
P02533	Keratin, type I cytoskeletal 14 OS=Homo sapiens GN=KRT14 PE=1 SV=4	P02533; Q6IFX2; Q04695; Q61781	ILNEMRDQYEK	1xOxidation [M5]	NotUnique	22.1984	485.56952	3	1.166	0.000009579	681907.8125	277134	86397.9375	166517.9844	446797.1875	252031.4219	280033.5	316871.5313	337168.8438
P02533	Keratin, type I cytoskeletal 14 OS=Homo sapiens GN=KRT14 PE=1 SV=4	P02533	ILTATVDNANVLLQIDNAR		Unique	77.5136	685.37946	3	3.448	0.000003465	2831682.25	1267920.875		484191.4688	1712489.75	641545.125	553822.6875	510636.3125	654850.0625
P02533	Keratin, type I cytoskeletal 14 OS=Homo sapiens GN=KRT14 PE=1 SV=4	P02533; Q6IFX2; Q04695; Q9QWL7	KNHEEEMNALR		NotUnique	21.9769	457.55385	3	1.512	0.000003465	811042.75	204119.9688		105180.6172	344309.0938	69966.53125	281921.7813	287641.75	235360.4063
P02533	Keratin, type I cytoskeletal 14 OS=Homo sapiens GN=KRT14 PE=1 SV=4	P02533	LLEGEDAHLSSSQFSSGSQSSR		Unique	42.194	770.35965	3	3.734	0.000003465	429578.6563		47161.08203		220260.5313		160903.7344	177921.0156	139471.4844
P02533	Keratin, type I cytoskeletal 14 OS=Homo sapiens GN=KRT14 PE=1 SV=4	P02533; Q6IFX2; Q61781; Q9QWL7	MSVEADINGLRR		NotUnique	46.3683	454.23823	3	1.386	0.000003465	6122740	1582816	390451.2188	733435	2037218.125	766908.6875	1466140.875	1643018.75	1764832.5
P02533	Keratin, type I cytoskeletal 14 OS=Homo sapiens GN=KRT14 PE=1 SV=4	P02533; Q6IFX2; Q61781; Q9QWL7	MSVEADINGLRR	1xOxidation [M1]	NotUnique	39.2549	459.56979	3	1.42	0.000003465	2252911.25	1345747.25		457330.75	1525242.625	678319.0625	950315.75	1124056.375	1047167.563
P02533	Keratin, type I cytoskeletal 14 OS=Homo sapiens GN=KRT14 PE=1 SV=4	P02533; Q6IFX2; Q04695; Q9QWL7	NHEEEMNALR		NotUnique	24.4485	621.78027	2	1.768	0.000003465	2680415.938	556333.2031	263367.7539	302569.2031	1049681.344	222818.3398	704177.7031	806466.9375	828449.5938
P02533	Keratin, type I cytoskeletal 14 OS=Homo sapiens GN=KRT14 PE=1 SV=4	P02533	QRPAEIKDYSPYFK		Unique	44.9965	581.30192	3	2.573	0.000003465	664589.3125	181509.6094			282571.875			308400.5
P02533	Keratin, type I cytoskeletal 14 OS=Homo sapiens GN=KRT14 PE=1 SV=4	P02533	RLLEGEDAHLSSSQFSSGSQSSR		Unique	40.6397	822.39351	3	4.324	0.000003465	496298.1563				134133.4844			139890.1563	97878.27344
P02533	Keratin, type I cytoskeletal 14 OS=Homo sapiens GN=KRT14 PE=1 SV=4	P02533; Q04695; Q61781; Q9QWL7	SEISELR		NotUnique	28.7901	417.22173	2	0.457	0.000786	969492.375	156026.3906	64814.50391	86122.14063	254859.2344	117990.2891	189671.5625	251550.9219	278116.5938
P02533	Keratin, type I cytoskeletal 14 OS=Homo sapiens GN=KRT14 PE=1 SV=4	P02533; Q04695; Q61781; Q9QWL7	SEISELRR		NotUnique	24.5102	495.27234	2	0.913	0.00006214	6702293.5	1223052	430020	623856.5	2155279.25	707078.4375	1720182.875	1908420.625	1988573.25
P02533	Keratin, type I cytoskeletal 14 OS=Homo sapiens GN=KRT14 PE=1 SV=4	P02533; Q04695; Q61781; Q9QWL7	TEELNREVATNSELVQSGK		NotUnique	39.6237	702.02209	3	2.806	0.000003465	1214459.375	194444.8594	63096.27344	68680.24219	358688.5938		319329.4375	337384.7813	321718.8125
