## Supplementary material for "ATP13A4 gates extracellular polyamine levels to control excitatory synaptogenesis": Table S3 (part 2 of 3)

Accession	Description	All.Proteins	Sequence	Modifications	Unique	Retention.Time	Da	mz	Ion.Score	q-Value	75043 Cyto	75044 Cyto	75045 Cyto	75046 Lamp1	75047 Lamp1	75048 Lamp1	75049_1 SPQC	75049_2 SPQC	75049_3 SPQC
P02533	Keratin, type I cytoskeletal 14 OS=Homo sapiens GN=KRT14 PE=1 SV=4	P02533; Q6IFX2	TKYETELNLR		NotUnique	37.7042	633.8381	2	1.636	0.000003465	3496300.813	1208834.563	462935.25	496654.8438	1704182.281		1351764.906	1286048.406	1410852.656
P02535	Keratin, type I cytoskeletal 10 OS=Mus musculus OX=10090 GN=Krt10 PE=1 SV=3	P02535	YENEVTLRQSVEADINGLR		Unique	45.7472	736.04126	3	0.228	0.002601	263663.0313	188687.6406	107063.6172	100325.0469	144034.3906	286224.25	136369.7031	147060.2188	180573.9219
P02538	Keratin, type II cytoskeletal 6A OS=Homo sapiens GN=KRT6A PE=1 SV=3	P04259; P02538	ADTLTDEINFLR		NotUnique	74.7303	704.35934	2	2.079	0.000003465	6736508	2576794.125	333159.5352	519054.9219	3588974.688	987328.6563	2212559.25	2280533.219	2262318.5
P02538	Keratin, type II cytoskeletal 6A OS=Homo sapiens GN=KRT6A PE=1 SV=3	P04259; P02538; P50446; Q8BGZ7; Q8VED5; Q9Z331	AEAESWYQTK		NotUnique	33.7064	606.78007	2	1.752	0.000003465	952532.6875	272697.9688		32922.45313	447170.9063	158779.4844	262724.5313	302291.0313	280695.75
P02538	Keratin, type II cytoskeletal 6A OS=Homo sapiens GN=KRT6A PE=1 SV=3	P02538	AIGGGLSSVGGGSSTIK		Unique	42.5465	724.39098	2	3.624	0.000003465	2526301.5	573576.5625			1348543.5		777956.5625	807553.3125	961810.125
P02538	Keratin, type II cytoskeletal 6A OS=Homo sapiens GN=KRT6A PE=1 SV=3	P04259; P02538; P50446; Q6IME9	DVDAAYMNKVELQAK		NotUnique	47.7049	565.61882	3	1.987	0.000003465	1104615	221349.75			466129.625		332134.9688	454750.5625	338217.6563
P02538	Keratin, type II cytoskeletal 6A OS=Homo sapiens GN=KRT6A PE=1 SV=3	P02538; Q01546; Q8BGZ7; Q8VED5; P07744; Q3UV17; Q8N1N4	FLEQQNKVLETK		NotUnique	36.5036	492.93986	3	1.851	0.000003465	1240852.5	646409.8125	48571.24219	700683.25	831582.8125	403699.625	568581.875	586470	684027.4375
P02538	Keratin, type II cytoskeletal 6A OS=Homo sapiens GN=KRT6A PE=1 SV=3	P04259; P02538; P50446; Q9Z331	LRSEIDHVK		NotUnique	20.1141	548.80948	2	0.444	0.0008391	251244.2188	97657.96094			156465.7031		91681.71875		87973.75781
P02538	Keratin, type II cytoskeletal 6A OS=Homo sapiens GN=KRT6A PE=1 SV=3	P04259; P02538	NKLEGLEDALQK		NotUnique	48.0288	679.36984	2	2.513	0.000003465	5798542.25	2038370.75	342334.125	1024779.438	3788584.375	1022141.438	2156651.313	1940816	2596255.75
P02538	Keratin, type II cytoskeletal 6A OS=Homo sapiens GN=KRT6A PE=1 SV=3	P04259; P02538; P50446; Q9Z331	NTKQEIAEINR		NotUnique	25.3324	658.35198	2	1.981	0.000003465	2753474	1059277.875	47235.81641	276679.6328	2447023	638854.7969	877056.0938	1153573.469	1446682.688
P02538	Keratin, type II cytoskeletal 6A OS=Homo sapiens GN=KRT6A PE=1 SV=3	P04259; P02538; P50446; Q9Z331	QEIAEINR		NotUnique	26.7673	486.75906	2	0.91	0.00006472	1657256.25	624249	108005.8203	276526.6563	1244623.875	244385.6875	632101.4375	608768.1875	716885.5625
P02538	Keratin, type II cytoskeletal 6A OS=Homo sapiens GN=KRT6A PE=1 SV=3	P02538	SGFSSVSVSR		Unique	32.4495	506.75655	2	1.885	0.000003465	4041900.875	1556421.156	91606.4375	319307.4063	2171939.906	570576.4219	1586933.5	1602055.781	1537225.625
P02538	Keratin, type II cytoskeletal 6A OS=Homo sapiens GN=KRT6A PE=1 SV=3	P04259; P02538	SLYGLGGSK		NotUnique	37.0431	441.24003	2	1.219	0.000009579	1744065.25	602734.125	108921.5625	159732.5938	1463985	166870.0625	573361.1875	670317.5	734202
P02538	Keratin, type II cytoskeletal 6A OS=Homo sapiens GN=KRT6A PE=1 SV=3	P04259; P02538; P50446; Q8BGZ7; Q8VED5; Q9Z331	SRAEAESWYQTK		NotUnique	30.5886	728.34657	2	2.331	0.000003465	2854379.063	715778.125	94719.28906	84455.09375	2146103.688	243910.2578	1033404.875	1014074.625	1011994.219
P02538	Keratin, type II cytoskeletal 6A OS=Homo sapiens GN=KRT6A PE=1 SV=3	P02538; P50446; Q8BGZ7; Q9Z331	SRAEAESWYQTKYEELQVTAGR		Unique	55.1393	651.31851	4	2.033	0.000003465		243799.7969		182845.2656	614336.25		339134.7188	257313.6719
P02538	Keratin, type II cytoskeletal 6A OS=Homo sapiens GN=KRT6A PE=1 SV=3	P04259; P02538	SRGSGGLGGACGGAGFGSR	1xCarbamidomethyl [C11]	NotUnique	29.3279	556.59394	3	1.642	0.000003465		33839.02344	5128.640625	9109.304688	256599.5	31101.11523	49928.47266	47313.65234	56604.24609
P02538	Keratin, type II cytoskeletal 6A OS=Homo sapiens GN=KRT6A PE=1 SV=3	P04259; P02538; P50446	TAAENEFVTLKK		NotUnique	38.3387	675.86671	2	2.067	0.000003465	794869.125	220584.9688	34274.82031	62529.67969	399852.5625	116510.2031	259009.75	278641.7813	258772.7656
P02538	Keratin, type II cytoskeletal 6A OS=Homo sapiens GN=KRT6A PE=1 SV=3	P02538; P50446; Q8BGZ7; Q9Z331	YEELQVTAGR		Unique	35.61	583.29601	2	1.401	0.000003465	3608370.5	946450.9375	153579.3125	139772.7656	1699442.625	390974.7188	979133.125	1194598.375	1251358.25
P02662	Alpha-S1-casein OS=Bos taurus GN=CSN1S1 PE=1 SV=2	P02662	EDVPSER		Unique	16.2851	416.19576	2	0.666	0.0003112	2803132.719	1828539.797	2600707.594	1238919.258	1040589.086	2519424.031	1894212.703	2062274.563	2174852.672
P02662	Alpha-S1-casein OS=Bos taurus GN=CSN1S1 PE=1 SV=2	P02662	EDVPSERYLGYLEQLLR		Unique	98.2435	694.02859	3	2.589	0.000003465		1098581		1185418.25	508442	344134.1563	363149.3125	508722.125	509343.5625
P02662	Alpha-S1-casein OS=Bos taurus GN=CSN1S1 PE=1 SV=2	P02662	EGIHAQQK		Unique	14.2782	455.74065	2	0.542	0.0005287	45437.30078	21225.73047	37263.5625	14855.62402	39715.41016	17469.95117	26162.52539	20838.43945	24330.5332
P02662	Alpha-S1-casein OS=Bos taurus GN=CSN1S1 PE=1 SV=2	P02662	EGIHAQQKEPMIGVNQELAYFYPELFR		Unique	95.0849	1069.86944	3	3.413	0.000003465	45595177.64	63839950.88	30915893.56	36110410.67	42318079.25	45889373.69	27049820.06	28065001.31	25352922.88
P02662	Alpha-S1-casein OS=Bos taurus GN=CSN1S1 PE=1 SV=2	P02662	EGIHAQQKEPMIGVNQELAYFYPELFR	1xOxidation [M11]	Unique	91.0105	1075.20075	3	3.489	0.000003465	10196818.25	12919862.92	9408432.563	13540858.91	11210482	6621625.891	7681873.984	8324361.594	7767862.125
P02662	Alpha-S1-casein OS=Bos taurus GN=CSN1S1 PE=1 SV=2	P02662	EPMIGVNQELAYFYPELFR		Unique	98.4972	772.71758	3	2.74	0.000003465	1975447.375	2426679	1975068	1758407.25	1373415.375	1512663	1311720.5	1401798.25	956761
P02662	Alpha-S1-casein OS=Bos taurus GN=CSN1S1 PE=1 SV=2	P02662	FFVAPFPEVFGK		Unique	95.6183	692.86905	2	2.476	0.000003465	222183014.3	298471538.4	195633584.6	203070982.5	180031645.3	243154544.9	206825421.8	228760658	219618038.7
P02662	Alpha-S1-casein OS=Bos taurus GN=CSN1S1 PE=1 SV=2	P02662	FFVAPFPEVFGKEK		Unique	85.9908	547.96073	3	2.874	0.000003465	11229447.22	26190054.13	7925781.688	32465798.19	17884707.97	15893324.5	24901056.69	22903036.69	18999209.94
P02662	Alpha-S1-casein OS=Bos taurus GN=CSN1S1 PE=1 SV=2	P02662	FFVAPFPEVFGKEKVNELSK		Unique	80.4897	771.4155	3	2.378	0.000003465	185893.1563	820083.7188	127725.1797	1249819.625	885044.9063	1741929.5	831223.1719	922138.2188	754265.9375
P02662	Alpha-S1-casein OS=Bos taurus GN=CSN1S1 PE=1 SV=2	P02662	HIQKEDVPSER		Unique	17.3435	669.34417	2	2.367	0.000003465	132288900	115102100.4	96899289	57154663.84	56832328.37	122123186	79087110.06	93828895.42	108960289
P02662	Alpha-S1-casein OS=Bos taurus GN=CSN1S1 PE=1 SV=2	P02662	HIQKEDVPSERYLGYLEQLLR		Unique	91.4298	647.34737	4	2.748	0.000003465	3310825.067	16774356.13	1328215.688	11527349.43	10428216.27	7792167.25	4251268.125	5992759.711	5795962.093
P02662	Alpha-S1-casein OS=Bos taurus GN=CSN1S1 PE=1 SV=2	P02662	HPIKHQGLPQEVLNENLLR		Unique	59.8837	745.75005	3	4.079	0.000003465	51504866.18	88896158.07	34082446.65	32613151.85	44226284.08	76392447.68	37428972.48	51196247.25	78686172.61
P02662	Alpha-S1-casein OS=Bos taurus GN=CSN1S1 PE=1 SV=2	P02662	HQGLPQEVLNENLLR		Unique	64.8382	587.3198	3	3.199	0.000003465	43140496	35408892	37721092	28117252	22727172	29710660	33031216	36104120	34779000
P02662	Alpha-S1-casein OS=Bos taurus GN=CSN1S1 PE=1 SV=2	P02662	KYKVPQLEIVPNSAEER		Unique	52.9672	667.36513	3	2.635	0.000003465	401707.7813	801487.1094	264314.4805	568734.4219	447598.6563	142328.4531	422167.4219	556425.1016	574998.7344
P02662	Alpha-S1-casein OS=Bos taurus GN=CSN1S1 PE=1 SV=2	P02662	LHSMKEGIHAQQK		Unique	17.5853	502.93301	3	2.338	0.000003465	1580224.783	4400833.32	281474.1035	1710531.202	1123328.532	1108752.665	554193.7939	1073188.836	2867220.064
P02662	Alpha-S1-casein OS=Bos taurus GN=CSN1S1 PE=1 SV=2	P02662	LHSMKEGIHAQQK	1xOxidation [M4]	Unique	15.1847	508.2649	3	0.852	0.0001014	17613.16992	38795.33984	13480.74121	35035.81641				16166.44434	29043.26563
P02662	Alpha-S1-casein OS=Bos taurus GN=CSN1S1 PE=1 SV=2	P02662	VPQLEIVPNSAEERLHSMK		Unique	59.1538	545.0401	4	1.268	0.000003465			5923.144043	39144.20313	20876.16992	35781.27344	23914.125	25738.44922
P02662	Alpha-S1-casein OS=Bos taurus GN=CSN1S1 PE=1 SV=2	P02662	YKVPQLEIVPNSAEER		Unique	58.6178	624.6674	3	2.511	0.000003465	1975373.5	4123626.25	2061313.172	2645372.719	1862599.469	4377056	2567238.125	2315548.563	2628662.406
P02662	Alpha-S1-casein OS=Bos taurus GN=CSN1S1 PE=1 SV=2	P02662	YLGYLEQLLR		Unique	88.6684	423.23961	3	1.717	0.000003465	93665501.03	112915939.2	103603046.3	110537447.6	66297781.29	119319574.4	100185302.5	123487733.5	67646914.46
P02663	Alpha-S2-casein OS=Bos taurus GN=CSN1S2 PE=1 SV=2	P02663	ALNEINQFYQK		Unique	51.5963	684.35133	2	2.12	0.000003465	63285094.34	106524966.1	65164222.66	108914296	74746776.88	112724385.1	79870252.94	83798782.16	82895999.69
P02663	Alpha-S2-casein OS=Bos taurus GN=CSN1S2 PE=1 SV=2	P02663	AMKPWIQPK		Unique	36.5557	549.81018	2	1.621	0.000003465	12564092	15952190	17665350	27982086	11445729	34711344	20787968	13544501	13262950
P02663	Alpha-S2-casein OS=Bos taurus GN=CSN1S2 PE=1 SV=2	P02663	AMKPWIQPK	1xOxidation [M2]	Unique	30.1143	557.8075	2	1.279	0.000003465	2176202	5290722	2132474.75	5261091.5	3930441.25	6000760	3588165.5	3744539	4576130.5
P02663	Alpha-S2-casein OS=Bos taurus GN=CSN1S2 PE=1 SV=2	P02663	ENLCSTFCK	2xCarbamidomethyl [C4; C8]	Unique	35.8201	579.74968	2	1.244	0.000006775	1398479.25	412506.8125	761024.375	207692.25	255212.5938	1361036.625	548416.6875	703682.9375	851895.25
P02663	Alpha-S2-casein OS=Bos taurus GN=CSN1S2 PE=1 SV=2	P02663	ENLCSTFCKEVVR	2xCarbamidomethyl [C4; C8]	Unique	48.7541	547.92914	3	2.334	0.000003465	31944.69727	137456.1094	10491.97656	150460.6563	84205.91406	106862.5938	70612.45313	81302.77344	90199.03125
P02663	Alpha-S2-casein OS=Bos taurus GN=CSN1S2 PE=1 SV=2	P02663	FALPQYLK		Unique	65.3743	490.28413	2	1.075	0.00002305	25638711.5	37595981.81	21300508.78	59944355.53	29793784.64	45195545.92	31306255.19	35760785.19	36610092.94
P02663	Alpha-S2-casein OS=Bos taurus GN=CSN1S2 PE=1 SV=2	P02663	FALPQYLKTVYQHQK		Unique	65.3424	466.75802	4	2.063	0.000003465	398204.7813	810933.3125	205532.3906	1019862.438	285918.4375	1108176.875	613688.1875	680550.0625	617333.6875
P02663	Alpha-S2-casein OS=Bos taurus GN=CSN1S2 PE=1 SV=2	P02663	FPQYLQYLYQGPIVLNPWDQVK		Unique	98.5241	678.10744	4	2.94	0.000003465	10365748.13	35215257	9512580.188	21314643.38	14520401	17140746	9083621.719	9968496.094	9473453.125
P02663	Alpha-S2-casein OS=Bos taurus GN=CSN1S2 PE=1 SV=2	P02663	FPQYLQYLYQGPIVLNPWDQVKR		Unique	98.2036	955.84124	3	2.453	0.000003465		1845835.875	733071.5625	294482.75	509684.6563	3389920.75		838456.375
P02663	Alpha-S2-casein OS=Bos taurus GN=CSN1S2 PE=1 SV=2	P02663	ITVDDKHYQK		Unique	18.0314	623.825	2	1.633	0.000003465	39934813.92	35227034.89	31349110.79	28720191.79	26792443.58	44376130.99	31812036.05	35029814.33	40435355.28
P02663	Alpha-S2-casein OS=Bos taurus GN=CSN1S2 PE=1 SV=2	P02663	ITVDDKHYQKALNEINQFYQK		Unique	60.1891	649.58565	4	2.568	0.000003465	64565.49219	338879	53853.48438	511686.1875	250517.0156	149410.7813	187188.3438	232253.6094	207599.375
P02663	Alpha-S2-casein OS=Bos taurus GN=CSN1S2 PE=1 SV=2	P02663	LTEEEKNR		Unique	13.7915	509.76189	2	0.807	0.000129	53114.19141	36395.91797	42381.46875	18122.1875	54263.55859	63264.69531	32304.40234	31938.06641	38655.37109
P02663	Alpha-S2-casein OS=Bos taurus GN=CSN1S2 PE=1 SV=2	P02663	LTEEEKNRLNFLK		Unique	45.2084	817.44921	2	2.441	0.000003465	8774999.688	23332693.5	9291726.344	21534915.19	14379018.88	28212101.28	17976925.38	16611140.44	16474165.66
P02663	Alpha-S2-casein OS=Bos taurus GN=CSN1S2 PE=1 SV=2	P02663	NAVPITPTLNR		Unique	46.0455	598.34325	2	1.677	0.000003465	36521380.44	25910985.88	40746300.38	25366249.38	16301912.92	41567481	27584839.19	30013941.56	34852911.59
P02663	Alpha-S2-casein OS=Bos taurus GN=CSN1S2 PE=1 SV=2	P02663	NAVPITPTLNREQLSTSEENSKK		Unique	44.4393	639.83712	4	2.087	0.000003465	212878.8125	564890.375	123882.7891	331610.125	325400.5938	442074.7813	316252.125	291617.75	339686.2813
P02663	Alpha-S2-casein OS=Bos taurus GN=CSN1S2 PE=1 SV=2	P02663	NMAINPSK		Unique	23.8644	437.7261	2	1.043	0.00002305	5542608	3538542.25	6307892	3126894.25	2417838.5	6240919	4009002	4297305	5134180.5
P02663	Alpha-S2-casein OS=Bos taurus GN=CSN1S2 PE=1 SV=2	P02663	NMAINPSKENLCSTFCK	2xCarbamidomethyl [C12; C16]	Unique	49.1432	671.97779	3	3.088	0.000003465	3348917.5	3408267.5	1483911.375	2942626.25	2376008.5	5318193	3197183.25	3099272	3665021.75
P02663	Alpha-S2-casein OS=Bos taurus GN=CSN1S2 PE=1 SV=2	P02663	NMAINPSKENLCSTFCKEVVR	2xCarbamidomethyl [C12; C16]	Unique	54.041	833.07144	3	3.456	0.000003465	1828836.563	8951748.5	86811.0625	7530069.5	3740164.25	8845470.75	2281129.813	3525276.5	5866290.5
P02663	Alpha-S2-casein OS=Bos taurus GN=CSN1S2 PE=1 SV=2	P02663	NMAINPSKENLCSTFCKEVVR	2xCarbamidomethyl [C12; C16]; 1xOxidation [M2]	Unique	51.3314	838.40347	3	2.99	0.000003465				324784.75			116009.875	140257.7969	128350.4453
P02663	Alpha-S2-casein OS=Bos taurus GN=CSN1S2 PE=1 SV=2	P02663	NRLNFLK		Unique	41.0475	452.77143	2	0.829	0.0001154	692076	1037110.875	731678	1208815.125	613317.875	1052410	443197.4688	756952.5625	890837.0625
P02663	Alpha-S2-casein OS=Bos taurus GN=CSN1S2 PE=1 SV=2	P02663	RNAVPITPTLNR		Unique	39.5715	676.394	2	1.022	0.00002305	981912.875	561820.875	676714.3125	403549.3438	345852.0625	897519.75	474099.8438	580429.75	715149.5625
P02663	Alpha-S2-casein OS=Bos taurus GN=CSN1S2 PE=1 SV=2	P02663	TKLTEEEKNR		Unique	14.8163	416.55785	3	1.422	0.000003465	165458.7188	144058.5625	130272.7734	94759.21875	110289.8516	198470.0781	93688.60156	121212.4297	175725.0469
P02663	Alpha-S2-casein OS=Bos taurus GN=CSN1S2 PE=1 SV=2	P02663	TKVIPYVR		Unique	36.0016	488.30281	2	0.962	0.0000391	1036752.969	3871463.875	871444.6875	5924187.25	2843120.75	3015591.625	2644206.25	2855320.125	2376628.25
P02663	Alpha-S2-casein OS=Bos taurus GN=CSN1S2 PE=1 SV=2	P02663	TKVIPYVRYL		Unique	63.1438	417.9202	3	0.995	0.00002563		636108.8281	193726.9375	1365287.063	493525.0625	900135.0625	638496.125	812560.3125	691017.1875
P02663	Alpha-S2-casein OS=Bos taurus GN=CSN1S2 PE=1 SV=2	P02663	TVYQHQK		Unique	13.5552	452.23778	2	0.754	0.0001668	186803.8438	348591.5313	136391.7344	227051.6094	436280.375	358154.1563	192045.4375	188698.6094	222840.6875
P02663	Alpha-S2-casein OS=Bos taurus GN=CSN1S2 PE=1 SV=2	P02663	TVYQHQKAMKPWIQPK		Unique	39.3243	661.69241	3	2.923	0.000003465	407526.6641	660929.9219	423260.4063	1192316.125	199876.625	1344947.906	671245.2656	574370.7695	445005.8125
P02663	Alpha-S2-casein OS=Bos taurus GN=CSN1S2 PE=1 SV=2	P02663	TVYQHQKAMKPWIQPK	1xOxidation [M9]	Unique	32.6113	500.5201	4	0.95	0.00004709		165762.75	66144.4375	445562.25	161193.5313	324625.9375	234029.3125	183306.0938	247394.2656
P02663	Alpha-S2-casein OS=Bos taurus GN=CSN1S2 PE=1 SV=2	P02663	VIPYVRYL		Unique	70.8455	511.80531	2	0.873	0.0000816	819212.1875	4344443	852642.8125	6719725	4182798.5	3713997	3453531.5	3422162.5	3055979
P02666	Beta-casein OS=Bos taurus GN=CSN2 PE=1 SV=2	P02666	AVPYPQR		Unique	23.1836	415.72968	2	0.593	0.0004286	13096426	20428680	9897528	11416013	9331985	16229695	12118881	13215919	14783854
P02666	Beta-casein OS=Bos taurus GN=CSN2 PE=1 SV=2	P02666	AVPYPQRDMPIQAFLLYQEPVLGPVR	1xOxidation [M9]	Unique	92.3782	1005.20478	3	2.311	0.000003465		245181.1875		205445.6406	149026.5313			110274.9531	111384.1563
P02666	Beta-casein OS=Bos taurus GN=CSN2 PE=1 SV=2	P02666	DMPIQAFLLYQEPVLGPVR		Unique	98.481	729.39413	3	2.151	0.000003465	3812341.75	3120733.75	3619183.25	2097753	1594104.125	3299363.5	2925067.25	2896782.75	2952451.75
P02666	Beta-casein OS=Bos taurus GN=CSN2 PE=1 SV=2	P02666	DMPIQAFLLYQEPVLGPVR	1xOxidation [M2]	Unique	94.9696	734.72567	3	2.692	0.000003465	1754298.875	1326975.625	2558960.75	1529383.5	1144514.625	1380620	1678035.75	1635367.5	1424468.75
P02666	Beta-casein OS=Bos taurus GN=CSN2 PE=1 SV=2	P02666	DMPIQAFLLYQEPVLGPVRGPFPIIV		Unique	99.0999	970.53803	3	1.439	0.000003465	609829.625	7641065.75		1419274.008	1406602.578	2064110.375	394092.875	536286.375	441666.5
P02666	Beta-casein OS=Bos taurus GN=CSN2 PE=1 SV=2	P02666	DMPIQAFLLYQEPVLGPVRGPFPIIV	1xOxidation [M2]	Unique	98.9266	975.86917	3	1.463	0.000003465	358651.2188	2773793.5	247201.1875	1138365.5	853796.1875	966937.3125	442409.0938	450888.75	408698.1563
P02666	Beta-casein OS=Bos taurus GN=CSN2 PE=1 SV=2	P02666	HKEMPFPK		Unique	26.7203	507.26546	2	1.227	0.000006775	4255501.5	8778563	2954956.75	1657045	4946572	5728399.5	5385422.5	5527761.5	5295738.5
P02666	Beta-casein OS=Bos taurus GN=CSN2 PE=1 SV=2	P02666	VKEAMAPK		Unique	16.0338	437.24678	2	0.915	0.00006214	65005.14063	120019.6172	39904.89063	40528.16406	61683.91797	118198.5	51489.49609	62022.89453	87083.61719
P02666	Beta-casein OS=Bos taurus GN=CSN2 PE=1 SV=2	P02666	VLPVPQK		Unique	30.3011	390.7525	2	0.926	0.00005456	42441532	71395416	27089210	38107080	32172484	51987344	38063160	40345132	48408228
P02666	Beta-casein OS=Bos taurus GN=CSN2 PE=1 SV=2	P02666	VLPVPQKAVPYPQR		Unique	47.8202	531.31561	3	1.71	0.000003465		1629193.875	124017.8125	1392606.25	956818.9375	1106089.25	732260.8125	681257.1875	937209.6875
P02701	Avidin OS=Gallus gallus GN=AVD PE=1 SV=3	P02701	ATRVGINIFTR		Unique	54.812	624.36458	2	1.515	0.000003465	6509548.25	12471095.5	6208435	8985534.75	10718856.5	8789570.25	7089831.75	7690768.75	6912160.125
P02701	Avidin OS=Gallus gallus GN=AVD PE=1 SV=3	P02701	ESPLHGTQNTINK		Unique	22.819	719.86806	2	3.119	0.000003465	14703311.11	10664322.29	13392765.99	4113185.098	8925747.266	14599318.73	10590257.41	10911544.63	11981417.13
P02701	Avidin OS=Gallus gallus GN=AVD PE=1 SV=3	P02701	ESPLHGTQNTINKR		Unique	21.9833	797.91828	2	3.466	0.000003465	221030623.3	112436253	155514801.3	67918015.06	94190262.63	160853019.9	130212188.5	127690837.1	145943934.8
P02701	Avidin OS=Gallus gallus GN=AVD PE=1 SV=3	P02701	ESPLHGTQNTINKRTQPTFGFTVNWK		Unique	62.0496	751.13743	4	2.162	0.000003465	598676	713072.1875	522006.4063	190038.0469	574810.3125	712622	385252.9688	419225.5313	406608.6875
P02701	Avidin OS=Gallus gallus GN=AVD PE=1 SV=3	P02701	EVLKTMWLLR		Unique	73.6574	644.87588	2	1.256	0.000003465	2948644.672	5842336.156	1822816.766	5753402.938	3696223	2938695.25	4287014.109	3414902.844	3147821.609
P02701	Avidin OS=Gallus gallus GN=AVD PE=1 SV=3	P02701	EVLKTMWLLR	1xOxidation [M6]	Unique	59.7582	435.58457	3	1.381	0.000003465	1876798.938	4378881.688	1391296.391	3657411.625	3040951.063	2553471.5	2777579.469	3247683.781	2719929.688
P02701	Avidin OS=Gallus gallus GN=AVD PE=1 SV=3	P02701	FSESTTVFTGQCFIDR	1xCarbamidomethyl [C12]	Unique	66.9984	947.93567	2	3.192	0.000003465	70917935.36	55261644.22	49028102.65	48543431.07	62845865.96	54941436.54	59206488.76	64381553.73	55639908.98
P02701	Avidin OS=Gallus gallus GN=AVD PE=1 SV=3	P02701	FSESTTVFTGQCFIDRNGK	1xCarbamidomethyl [C12]	Unique	59.8906	732.01268	3	2.934	0.000003465	16653165.8	37585279.59	13545981.25	20923100.82	24234842.69	27760418.29	26147978.06	26027585.37	28888818.88
P02701	Avidin OS=Gallus gallus GN=AVD PE=1 SV=3	P02701	FSESTTVFTGQCFIDRNGKEVLK	1xCarbamidomethyl [C12]	Unique	61.6069	888.4428	3	2.642	0.000003465	17803613.77	30485551.69	10072932.76	16156774.46	17225082.1	27965573.99	18894278.34	20673906.73	24215419.25
P02701	Avidin OS=Gallus gallus GN=AVD PE=1 SV=3	P02701	GEFTGTYITAVTATSNEIK		Unique	67.8603	1002.00219	2	3.853	0.000003465	75269023.35	45239881.13	72368622.23	39130873.06	45633622.49	57193091.14	50470199.65	53810497.61	63288187.97
P02701	Avidin OS=Gallus gallus GN=AVD PE=1 SV=3	P02701	KCSLTGK	1xCarbamidomethyl [C2]	Unique	14.4489	397.2155	2	0.753	0.0001692	1910558.375	1230095	1052968.125	624486.8125	2147850.25	1489312.75	1153112.125	1104220.75	1169523.875
P02701	Avidin OS=Gallus gallus GN=AVD PE=1 SV=3	P02701	NGKEVLK		Unique	14.962	394.23732	2	0.658	0.0003199	1777423	1863232.5	1017630.125	937215.5	3580364	1834304.625	1203713.375	1280323.375	1623862.5
P02701	Avidin OS=Gallus gallus GN=AVD PE=1 SV=3	P02701	NGKEVLKTMWLLR		Unique	68.2807	529.97282	3	2.934	0.000003465	7378099.125	11841224.75	3390654.344	7079090.781	7942675.813	9038574.25	5991098.156	7747194.563	7288054.938
P02701	Avidin OS=Gallus gallus GN=AVD PE=1 SV=3	P02701	NGKEVLKTMWLLR	1xOxidation [M9]	Unique	53.6709	535.3045	3	2.498	0.000003465	3551249.281	9026745.563	2276249.547	8693797.75	6663250.063	6535948.25	4763616.781	6780821.063	5940314.656
P02701	Avidin OS=Gallus gallus GN=AVD PE=1 SV=3	P02701	RTQPTFGFTVNWK		Unique	67.3655	527.94395	3	2.606	0.000003465	7972905.75	11041033.5	6851648	5983160.625	6708939.5	8147715.25	6480714	5976490.75	6189497.25
P02701	Avidin OS=Gallus gallus GN=AVD PE=1 SV=3	P02701	SSVNDIGDDWK		Unique	36.9089	618.28079	2	2.183	0.000003465	818664965.7	678776779.2	676616916.8	492084652.5	571689163.1	786731721.3	637457073.2	619289883.8	770479530.8
P02701	Avidin OS=Gallus gallus GN=AVD PE=1 SV=3	P02701	SSVNDIGDDWKATR		Unique	40.3286	782.37346	2	3.009	0.000003465	583581173	800244540.2	394147379.8	565580483.3	667343655.1	631755252.3	588254608.8	628337175.1	647516699.8
P02701	Avidin OS=Gallus gallus GN=AVD PE=1 SV=3	P02701	SSVNDIGDDWKATRVGINIFTR		Unique	75.6069	616.82016	4	2.109	0.000003465	8297175.75	14860384.5	4448169.406	7742990.875	9393732.25	13163826	6659376.625	6695997.125	7407683
P02701	Avidin OS=Gallus gallus GN=AVD PE=1 SV=3	P02701	TMWLLRSSVNDIGDDWK		Unique	78.0738	679.33491	3	2.221	0.000003465	85593.16919	118598.9043	42293.65356	69553.36523	78585.94141	36997.10645	60128.53931	71585.97705	75561.58081
P02701	Avidin OS=Gallus gallus GN=AVD PE=1 SV=3	P02701	TQPTFGFTVNWK		Unique	73.083	475.91021	3	2.162	0.000003465	619470984.3	679271433.6	622127573.8	762694919.7	630796461.1	511376764.3	638469484.7	637848912.2	564672880.6
P02701	Avidin OS=Gallus gallus GN=AVD PE=1 SV=3	P02701	TQPTFGFTVNWKFSESTTVFTGQCFIDR	1xCarbamidomethyl [C24]	Unique	96.4344	1101.19218	3	2.794	0.000003465	1198890.313	2084596.063	558877.7344	642021.8125	2542284.594	1271629.031		229892.8594	443218.6094
P02701	Avidin OS=Gallus gallus GN=AVD PE=1 SV=3	P02701	VGINIFTR		Unique	11.4541	460.27161	2	1.43	0.000003465	2510479789	2471953388	2138111880	1950247206	2198637656	2525865000	2129734667	2075658580	2355018938
P02701	Avidin OS=Gallus gallus GN=AVD PE=1 SV=3	P02701	VGINIFTRLR		Unique	68.4011	396.91194	3	1.343	0.000003465	3522058.25	2406592.5	2647997	2181827.5	2160456	3622288.75	1808759.25	2275194.5	2085519.25
P02701	Avidin OS=Gallus gallus GN=AVD PE=1 SV=3	P02701	WTNDLGSNMTIGAVNSR		Unique	55.5005	918.43907	2	3.99	0.000003465	1628755.25	1302941.25	1513114.5	859634.9688	985515.3438	1238440.406	1370822.594	1491368.188	1372589.969
P02768	Serum albumin OS=Homo sapiens GN=ALB PE=1 SV=2	P02768	AEFAEVSK		Unique	25.9215	440.72389	2	0.984	0.00002833	4251058.875	66308.90625	667217.0078	69564.4375	59728.15625	159141.3906	751905.5625	779548.2813	956813.6563
P02768	Serum albumin OS=Homo sapiens GN=ALB PE=1 SV=2	P02768	DVFLGMFLYEYAR	1xOxidation [M6]	Unique	96.4924	547.26555	3	2.027	0.000003465	213436.2734	8585.869141					29760.36133	26071.51465	32723.94922
P02768	Serum albumin OS=Homo sapiens GN=ALB PE=1 SV=2	P02768	FKDLGEENFK		Unique	37.4362	613.80655	2	1.521	0.000003465	1676314.375						317091.125	414209.5	450643.1875
P02768	Serum albumin OS=Homo sapiens GN=ALB PE=1 SV=2	P02768	FQNALLVR		Unique	48.8146	480.78456	2	0.972	0.00003635	5802679.5	136867.75	209386.0625				864094.875	1018799.313	1061855.375
P02768	Serum albumin OS=Homo sapiens GN=ALB PE=1 SV=2	P02768	KQTALVELVK		Unique	46.2038	564.85319	2	1.776	0.000003465	1805719.625						270906.6797	287892.3438	272404.7813
P02768	Serum albumin OS=Homo sapiens GN=ALB PE=1 SV=2	P02769; P02768	KVPQVSTPTLVEVSR		NotUnique	51.7346	820.47248	2	2.787	0.000003465	11009455.75	563687.3984	196191.7813	1669989.781	497746.2031	425822.4063	1586849.281	1889454.531	2376170.375
P02768	Serum albumin OS=Homo sapiens GN=ALB PE=1 SV=2	P02768	LSQRFPK		Unique	22.6733	438.2586	2	0.627	0.0003609	1550872			47590.39063		55151.95703	264370.1875	288108.9688	288525.875
P02768	Serum albumin OS=Homo sapiens GN=ALB PE=1 SV=2	P02769; P02768	LVTDLTK		NotUnique	31.2628	395.23941	2	1.1	0.00001529	7886115	334902.3125	424545.25	845138.6875	390063.375	292953.4688	1560144.5	1075416.375	1928128.375
P02768	Serum albumin OS=Homo sapiens GN=ALB PE=1 SV=2	P02768	QTALVELVK		Unique	54.2521	500.80551	2	1.304	0.000003465	4133605.25	393317.9688	822036.375	242128.3906	581194.6875	1048338.625	1358454.688	1405556.188	1613459.625
P02768	Serum albumin OS=Homo sapiens GN=ALB PE=1 SV=2	P02768	RHPDYSVVLLLR		Unique	65.7561	489.9524	3	2.34	0.000003465	2389973.125		33346.50781	38039.16797			205124.2578	310174.9688
P02768	Serum albumin OS=Homo sapiens GN=ALB PE=1 SV=2	P02768	RHPYFYAPELLFFAK		Unique	95.8573	633.66938	3	2.238	0.000003465	639758.9219	10384.39355	5368.854004						279356.0039
P02768	Serum albumin OS=Homo sapiens GN=ALB PE=1 SV=2	P02768	TYETTLEK		Unique	25.3904	492.74768	2	0.966	0.00003635	431400.875						93393.42969	73785.78125	114344.9922
P02768	Serum albumin OS=Homo sapiens GN=ALB PE=1 SV=2	P02768	VFDEFKPLVEEPQNLIK		Unique	79.8406	682.36974	3	3.054	0.000003465	1387314	73234.41406	103026.5625	94947.89063	165275.7188	69099.42969	254353.75	312828.9688	257854.6406
P02768	Serum albumin OS=Homo sapiens GN=ALB PE=1 SV=2	P02769; P02768	VPQVSTPTLVEVSR		NotUnique	55.9188	756.42532	2	1.656	0.000003465	765066.125
P02768	Serum albumin OS=Homo sapiens GN=ALB PE=1 SV=2	P02769; P02768	YLYEIAR		NotUnique	45.0949	464.25023	2	0.735	0.000187	3699877.5	174198.3438	167351.375	493845.375	237660.3906		656922.375	891056.375	884733.9375
P02769	Serum albumin OS=Bos taurus GN=ALB PE=1 SV=4	P02769	AEFVEVTK		Unique	33.4956	461.74735	2	1.131	0.00001237	32487.78906	36620.35156	42061.99219	214043.2188	71131.875	19965.97656	71188.08594	67900.125	47787.98828
P02769	Serum albumin OS=Bos taurus GN=ALB PE=1 SV=4	P02769	LVNELTEFAK		Unique	57.8946	582.31908	2	1.569	0.000003465			309975.1563	562316.0625	320325.0625		306701.25		246690.8281
P02769	Serum albumin OS=Bos taurus GN=ALB PE=1 SV=4	P02769	LVVSTQTALA		Unique	50.7028	501.795	2	0.699	0.0002478	43857.03906	79742.83594	74988.07813	277108.2813	82064.85938		88189.79688	79722.14063	130569.375
P02769	Serum albumin OS=Bos taurus GN=ALB PE=1 SV=4	P02769	MPCTEDYLSLILNR	1xCarbamidomethyl [C3]	Unique	91.4447	575.61659	3	1.664	0.000003465				108904.3047		21715.52539	11368.37988	23169.91211	23190.28125
P02769	Serum albumin OS=Bos taurus GN=ALB PE=1 SV=4	P02769	RHPEYAVSVLLR		Unique	54.6355	480.60877	3	2.915	0.000003465	70043.375	242030.375	143287.75	792105.1875	260748.0781	156122.8125	225846.6719	340992.9688	282826.5625
P02769	Serum albumin OS=Bos taurus GN=ALB PE=1 SV=4	P02769	SLHTLFGDELCK	1xCarbamidomethyl [C11]	Unique	58.3443	473.90255	3	1.717	0.000003465				430699.375	55419.08984		58347.72656	70120.45313	80537.625
P03888	NADH-ubiquinone oxidoreductase chain 1 OS=Mus musculus OX=10090 GN=Mtnd1 PE=1 SV=3	P03888	ILGYMQLR		Unique	56.6142	497.28123	2	0.963	0.0000391	236955.9219	343297.5313	226717.1094	350392.5313	413529.75	491766.6875	260840.2656	321853.1563	425551.7813
P03888	NADH-ubiquinone oxidoreductase chain 1 OS=Mus musculus OX=10090 GN=Mtnd1 PE=1 SV=3	P03888	KGPNIVGPYGILQPFADAMK		Unique	91.7203	706.04671	3	3.206	0.000003465	637732.125	967863.4375	647779.0625	826714.25	1635907.25	1259357.25	601728.625	1043885.188	940809.875
P03888	NADH-ubiquinone oxidoreductase chain 1 OS=Mus musculus OX=10090 GN=Mtnd1 PE=1 SV=3	P03888	YSLFGALR		Unique	67.7011	463.7583	2	0.924	0.0000572	398638.3125	690310.4375	443672.9063	473586.5625	799547.6875	1020648.375	516829.5625	607774.5	753656
P03893	NADH-ubiquinone oxidoreductase chain 2 OS=Mus musculus OX=10090 GN=mt-Nd2 PE=1 SV=2	P03893	LIYSTSLTMFPTNNNSK		Unique	70.3942	644.32446	3	2.403	0.000003465	286580	444358.75	305375.8438	344729.8438	545622.25	693276.375	391248.0313		492092.9688
P03911	NADH-ubiquinone oxidoreductase chain 4 OS=Mus musculus OX=10090 GN=Mtnd4 PE=1 SV=1	P03911	ELTLMALHMIPLILLTTSPK		Unique	99.0136	559.57721	4	2.178	0.000003465	120127.6875	200931.75		54008.39063	158070.4219	194365.7031	28534.47266		34967.07813
P03911	NADH-ubiquinone oxidoreductase chain 4 OS=Mus musculus OX=10090 GN=Mtnd4 PE=1 SV=1	P03911	GKLTNHMINLQPSHTR		Unique	34.5467	616.32859	3	2.573	0.000003465	723794.1875	966374.25	490907	455592.4531	1256704.25	2201639.563	916655.8438	931859.7188	472554.1875
P03911	NADH-ubiquinone oxidoreductase chain 4 OS=Mus musculus OX=10090 GN=Mtnd4 PE=1 SV=1	P03911	IILPSLMLLPLTWLSSPK		Unique	99.6129	674.741	3	2.569	0.000003465	37747.26953	95538.53906	28947.68164			47875.72656
P03911	NADH-ubiquinone oxidoreductase chain 4 OS=Mus musculus OX=10090 GN=Mtnd4 PE=1 SV=1	P03911	IILPSLMLLPLTWLSSPK	1xOxidation [M7]	Unique	99.1266	680.07241	3	2.252	0.000003465	204164.75	649819.6875	322834.6875	122633.1953	210617.7188		61350.25391	66969.60156	64453.89453
P03911	NADH-ubiquinone oxidoreductase chain 4 OS=Mus musculus OX=10090 GN=Mtnd4 PE=1 SV=1	P03911	LITGLTM	1xOxidation [M7]	Unique	45.462	382.71478	2	1.056	0.00002305	86247.64063	88716.125	63993.46875	86436.14844	124760.3438	123778.0313	90171.08594	89319.44531	148143.9063
P03911	NADH-ubiquinone oxidoreductase chain 4 OS=Mus musculus OX=10090 GN=Mtnd4 PE=1 SV=1	P03911	LTNHMINLQPSHTR		Unique	37.013	554.62304	3	2.506	0.000003465	1261533.125	1196804.688	1200365.594	1170289.344	1658096.844	1758437.063	1513169.656	1272566.625	1312638.563
P03921	NADH-ubiquinone oxidoreductase chain 5 OS=Mus musculus OX=10090 GN=Mtnd5 PE=1 SV=3	P03921	ANPYSSFSTLLGFFPSIIHR		Unique	98.7	752.0601	3	3.165	0.000003465	734652.0625	1410239.375	749686.5	481469.4063		1435617.875	643070.0625	448585.25	449750.25
P03921	NADH-ubiquinone oxidoreductase chain 5 OS=Mus musculus OX=10090 GN=Mtnd5 PE=1 SV=3	P03921	SLNLSLK		Unique	46.5073	387.73961	2	0.654	0.000324	2858036.25	3193150.5	2509357	2342408.5	3870457.25	5335722.5	3084600.25	3162789.75	3359116.25
P03921	NADH-ubiquinone oxidoreductase chain 5 OS=Mus musculus OX=10090 GN=Mtnd5 PE=1 SV=3	P03921	STSTLHTNMTTLTTNQK		Unique	35.9648	626.97923	3	3.259	0.000003465	563975.0625	963223.8125	497866.0625	556747.3125	839193.625	1291279.375	687024.25	765588.6875	783217.6875
P03921	NADH-ubiquinone oxidoreductase chain 5 OS=Mus musculus OX=10090 GN=Mtnd5 PE=1 SV=3	P03921	TDANTAALQAILYNR		Unique	70.2996	545.62162	3	2.573	0.000003465	15654.39063	44475.95703	17695.98242	15030.00684	35562.49219		24297.60938	37082.21484	40796.07031
P03921	NADH-ubiquinone oxidoreductase chain 5 OS=Mus musculus OX=10090 GN=Mtnd5 PE=1 SV=3	P03921	TSLTLLDLIWLEK		Unique	98.8072	772.95071	2	2.292	0.000003465	422499.3438	912651		458542.875	12460.1748	695302.5625			174587.9688
P03975	IgE-binding protein OS=Mus musculus OX=10090 GN=Iap PE=2 SV=1	P03975	ANAAALTPEQR		Unique	24.619	571.30189	2	1.587	0.000003465	389855.375	317943.25	359782.375		57888.78906	114955.8906		194585.1406	207589.625
P03975	IgE-binding protein OS=Mus musculus OX=10090 GN=Iap PE=2 SV=1	P03975	LLKTDNGPAYTSQK		Unique	25.0109	512.60691	3	2.018	0.000003465		93599.75781				56064.76563			41242.33984
P03975	IgE-binding protein OS=Mus musculus OX=10090 GN=Iap PE=2 SV=1	P03975	QMDVTHLTGLPYNPQGQGIVER		Unique	65.8673	818.41265	3	2.731	0.000003465	426089.6875	673002.125	320824.5			259666.3906	212915.9688		381810.8125
P03991	H-2 class I histocompatibility antigen, K-W28 alpha chain OS=Mus musculus OX=10090 GN=H2-K1 PE=1 SV=2	P03991; P14428; P14426	HKWEQAGAAER		Unique	18.3486	428.21443	3	1.549	0.000003465		17864.49414	29952.80664		377065.1875		61554.17969	77238.36719	84525.67969
P03991	H-2 class I histocompatibility antigen, K-W28 alpha chain OS=Mus musculus OX=10090 GN=H2-K1 PE=1 SV=2	P01901; P01898; P03991; P01896; P04223; P01900; P01897; P14428; P14429; P14426; P14430; P01899; P01895	WASVVVPLGK		Unique	62.5965	528.31609	2	0.025	0.007229					593463.375		115120.7188	179788.7813
P03995	Glial fibrillary acidic protein OS=Mus musculus OX=10090 GN=Gfap PE=1 SV=4	P03995	AEMMELNDR		Unique	36.3357	554.7417	2	1.344	0.000003465	17509086	5109458.5	26794456	645046.9375	2426449.75	4395014.5	9821333	9532227	11463928
P03995	Glial fibrillary acidic protein OS=Mus musculus OX=10090 GN=Gfap PE=1 SV=4	P03995	AEMMELNDR	1xOxidation [M]	Unique	25.4293	562.7394	2	1.25	0.000006775	802699.375	207052.5234	1594136.688		208005.2656	239583.2031	541581.4219	500587.5313	600457.5625
P03995	Glial fibrillary acidic protein OS=Mus musculus OX=10090 GN=Gfap PE=1 SV=4	P03995	AEMMELNDR	2xOxidation [M3; M4]	Unique	16.7008	570.73746	2	0.898	0.00007197	102797.8828	28191.24609	262404.625				57732.96875	68519.34375	109799.3281
P03995	Glial fibrillary acidic protein OS=Mus musculus OX=10090 GN=Gfap PE=1 SV=4	P03995	AEMMELNDRFASYIEK		Unique	67.2824	649.63769	3	2.349	0.000003465	2162286.25	4102925	2031215	486018.7813	814147.25	1144159.375	1246782.125	1504658.5	2119629.75
P03995	Glial fibrillary acidic protein OS=Mus musculus OX=10090 GN=Gfap PE=1 SV=4	P03995	AEMMELNDRFASYIEK	1xOxidation [M]	Unique	60.469	654.96924	3	1.521	0.000003465	46452.8418	102615.9141	80751.85938	12193.55176	48380.76563	12235.02539	23736.97656	51179.3418	56304.51563
P03995	Glial fibrillary acidic protein OS=Mus musculus OX=10090 GN=Gfap PE=1 SV=4	P03995	AEMMELNDRFASYIEKVR		Unique	71.465	551.27261	4	1.927	0.000003465	897888.3594	4901399.25	835693.4375	680505.418	1283034.313	1845565.25	584647.126	1258214.666	2014167
P03995	Glial fibrillary acidic protein OS=Mus musculus OX=10090 GN=Gfap PE=1 SV=4	P03995	AKEPTKLADVYQAELR		Unique	46.6107	611.3353	3	3.24	0.000003465	9957217	21024562.75	8011541.125	2501925.75	8686927.25	3746669.875	6586837.875	7370639.75	10282859.38
P03995	Glial fibrillary acidic protein OS=Mus musculus OX=10090 GN=Gfap PE=1 SV=4	P03995	ALAAELNQLR		Unique	52.4773	549.81689	2	1.733	0.000003465	32488634	31590860	53242028	6722936.5	12236279	15847858	24796842	23404082	27387158
P03995	Glial fibrillary acidic protein OS=Mus musculus OX=10090 GN=Gfap PE=1 SV=4	P03995	ASERAEMMELNDR		Unique	33.8349	517.90174	3	1.66	0.000003465	5157538.5	4289360.727	5308327.02	3644.413086	4106.172852	9070.416016	2794881.5	4431866.12	5274479.725
P03995	Glial fibrillary acidic protein OS=Mus musculus OX=10090 GN=Gfap PE=1 SV=4	P03995	ASERAEMMELNDR	1xOxidation [M]	Unique	25.2018	523.23293	3	2.364	0.000003465	332320.0273	310349.4883	423516.1094	50044.79688	122923.9512	122534.2227	197770.3867	238974.2695	229026.375
P03995	Glial fibrillary acidic protein OS=Mus musculus OX=10090 GN=Gfap PE=1 SV=4	P03995	ASERAEMMELNDR	2xOxidation [M7; M8]	Unique	17.8525	528.56447	3	2.486	0.000003465	66162.07031	56773.73047	136706.0156	13099.12793	34766.67188	23112.12695	49660.52734	58774.42969	67094.45313
P03995	Glial fibrillary acidic protein OS=Mus musculus OX=10090 GN=Gfap PE=1 SV=4	P03995	ASERAEMMELNDRFASYIEK		Unique	66.3433	797.37516	3	2.602	0.000003465	2788935.344	6612444.656	1530607.719	590631.9746	1496420.809	2128734.109	1568171.977	1874157.852	2699003.898
P03995	Glial fibrillary acidic protein OS=Mus musculus OX=10090 GN=Gfap PE=1 SV=4	P03995	ASERAEMMELNDRFASYIEK	1xOxidation [M7]	Unique	56.4649	602.28214	4	2.21	0.000003465	266871.7188	637961.0625	288920.625	109270.9766	235118.9063	195484.9063	304019.5938	282041.6875	338059.5313
P03995	Glial fibrillary acidic protein OS=Mus musculus OX=10090 GN=Gfap PE=1 SV=4	P03995	ASERAEMMELNDRFASYIEK	2xOxidation [M7; M8]	Unique	52.2356	606.28117	4	1.379	0.000003465	26620.98438	85872.97656	45735.90234	28941.47461	37077.94922	13884.72168	31129.89063	37505.8125	48193.61719
P03995	Glial fibrillary acidic protein OS=Mus musculus OX=10090 GN=Gfap PE=1 SV=4	P03995	DNFAQDLGTLR		Unique	58.4567	625.3124	2	1.71	0.000003465	3242015	1150180.75	5434973	181179.9219	407691.1875	1104186.625	1850262.5	2254964.5	2278711.25
P03995	Glial fibrillary acidic protein OS=Mus musculus OX=10090 GN=Gfap PE=1 SV=4	P03995	ELREQLAQQQVHVEMDVAKPDLTAALR		Unique	66.046	1030.21166	3	4.199	0.000003465	2170276.25	1184149.75	3101780.5	74833.10156	254031.5469	365624.25	1049587.969	722859.7813	1014525
P03995	Glial fibrillary acidic protein OS=Mus musculus OX=10090 GN=Gfap PE=1 SV=4	P03995	ELREQLAQQQVHVEMDVAKPDLTAALR	1xOxidation [M15]	Unique	60.1522	776.90956	4	2.652	0.000003465	368198.1875	133927.8906	422024.4688		54306.00781	70366.1875	198100.5781	156016.6094	303097.8125
P03995	Glial fibrillary acidic protein OS=Mus musculus OX=10090 GN=Gfap PE=1 SV=4	P03995	ELRLRLDQLTANSAR		Unique	55.1141	585.99888	3	1.205	0.000009579		245491.2188		44117.08203	90261.39063		87513.57813	117564.875	124209.2891
P03995	Glial fibrillary acidic protein OS=Mus musculus OX=10090 GN=Gfap PE=1 SV=4	P03995	EPTKLADVYQAELR		Unique	50.9732	544.958	3	1.861	0.000003465	471595.5	811810.8594	387932.8125	158033.8906	203071.4063	178564.0469	341967.9063	206098.7656	462467.9844
P03995	Glial fibrillary acidic protein OS=Mus musculus OX=10090 GN=Gfap PE=1 SV=4	P03995	EPTKLADVYQAELRELR		Unique	64.1364	677.70137	3	0.864	0.00008631		812098.5					138052.2188
P03995	Glial fibrillary acidic protein OS=Mus musculus OX=10090 GN=Gfap PE=1 SV=4	P03995	EQLAQQQVHVEMDVAKPDLTAALR		Unique	64.2423	897.46942	3	2.374	0.000003465	3361427.828	1223040.703	5357826.625	370332.5625	578795.6094	1344985.875	1419218.172	1722688.766	1801274.063
P03995	Glial fibrillary acidic protein OS=Mus musculus OX=10090 GN=Gfap PE=1 SV=4	P03995	EQLAQQQVHVEMDVAKPDLTAALR	1xOxidation [M12]	Unique	56.1715	902.80095	3	1.454	0.000003465	188389.6875		711055.4375						183153.4844
P03995	Glial fibrillary acidic protein OS=Mus musculus OX=10090 GN=Gfap PE=1 SV=4	P03995	EQLAQQQVHVEMDVAKPDLTAALREIR		Unique	72.3143	618.53	5	1.335	0.000003465	161066.3438	566022.25	163528.0625	60282.24609			73749.96094		102918.8047
P03995	Glial fibrillary acidic protein OS=Mus musculus OX=10090 GN=Gfap PE=1 SV=4	P03995	ESASYQEALAR		Unique	31.4551	612.79686	2	1.949	0.000003465	8176032.438	2999103.109	14097782.25	458175.6328	1289928.859	2108622.25	4634649.188	4485833.063	5141768.125
P03995	Glial fibrillary acidic protein OS=Mus musculus OX=10090 GN=Gfap PE=1 SV=4	P03995	ESASYQEALARLEEEGQSLKEEMAR		Unique	85.549	714.34355	4	3.07	0.000003465	13474935	21470328	12777447	3062015.25	6683698.5	7163754	7854405	9942697	9930537
P03995	Glial fibrillary acidic protein OS=Mus musculus OX=10090 GN=Gfap PE=1 SV=4	P03995	ETSLDTK		Unique	15.4216	397.20052	2	0.668	0.0003073			54400.31641
P03995	Glial fibrillary acidic protein OS=Mus musculus OX=10090 GN=Gfap PE=1 SV=4	P03995	ETSLDTKSVSEGHLK		Unique	28.4662	408.46231	4	0.898	0.00007197	66367.72656	233159.2656	42847.76172	39252.03516	69563.02344		73719.08594	85298.72656	107641.5078
P03995	Glial fibrillary acidic protein OS=Mus musculus OX=10090 GN=Gfap PE=1 SV=4	P03995	ETSLDTKSVSEGHLKR		Unique	25.0229	596.31459	3	2.246	0.000003465	714954.4922	3773478.125	1183462.625	800704.7188	1721793.875	1400636.75	1460588.844	1148497.25	1161812.125
P03995	Glial fibrillary acidic protein OS=Mus musculus OX=10090 GN=Gfap PE=1 SV=4	P03995	FADLTDAASR		Unique	37.0468	533.76184	2	1.57	0.000003465	31362270	24775664	44950316	3839436.5	8524496	13008489	21253862	19023252	24385672
P03995	Glial fibrillary acidic protein OS=Mus musculus OX=10090 GN=Gfap PE=1 SV=4	P03995	FADLTDAASRNAELLR		Unique	58.0401	588.30801	3	1.587	0.000003465		5243719.5	660482.625	667898.9375	1691457	2264219.5	1272070.875	1437534	1820218.25
P03995	Glial fibrillary acidic protein OS=Mus musculus OX=10090 GN=Gfap PE=1 SV=4	P03995	FASYIEK		Unique	33.287	429.22389	2	0.687	0.0002675	9535021	3834025.25	12033903	277472.4063	745635.3125	3915360.5	3438713.75	4917789.5	7306748
P03995	Glial fibrillary acidic protein OS=Mus musculus OX=10090 GN=Gfap PE=1 SV=4	P03995	FASYIEKVR		Unique	38.3011	556.80889	2	0.667	0.0003094	113789.8359	393832.2813	129120.9141	58634.77734	49309.76563		135511.5	121104.5781	114952.9844
P03995	Glial fibrillary acidic protein OS=Mus musculus OX=10090 GN=Gfap PE=1 SV=4	P03995; P04259; P02538; Q01546; Q6IMF0; P50446; Q9ERE2; Q99M73; Q8BGZ7; Q8VED5; P07744; P11679; P97861; Q9Z2T6; Q3UV17; Q9DCV7; Q9Z331; Q8N1N4; Q922U2; P20152; P13647	FLEQQNK		NotUnique	20.8489	453.73748	2	0.809	0.0001266	57390652	40027744	50528348	6695646	17126532	18969422	28280320	30380730	37052780
P03995	Glial fibrillary acidic protein OS=Mus musculus OX=10090 GN=Gfap PE=1 SV=4	P03995	FLEQQNKALAAELNQLR		Unique	67.7282	662.69723	3	3.01	0.000003465	645605.3125	3661331	700585.5625	879036.375	1587372.75	1582119.25	1261494.375	1455540.625	1494668.875
P03995	Glial fibrillary acidic protein OS=Mus musculus OX=10090 GN=Gfap PE=1 SV=4	P03995	HLQEYQDLLNVK		Unique	54.9758	750.3964	2	2.831	0.000003465	32746484.38	23180549.6	46072815.75	4140701.299	9664536.102	11386148.33	21776736.85	23119154.86	20666623.46
P03995	Glial fibrillary acidic protein OS=Mus musculus OX=10090 GN=Gfap PE=1 SV=4	P03995	ITIPVQTFSNLQIR		Unique	80.3631	815.4696	2	2.206	0.000003465	4019554.25	1418013.75	19820988	1056756.688	812767.5	904074.9375	7040937.75	7218201	2471796
P03995	Glial fibrillary acidic protein OS=Mus musculus OX=10090 GN=Gfap PE=1 SV=4	P03995	IYEEEVR		Unique	23.6179	469.23491	2	0.717	0.0002141	3842552.5	1310708.125	5766092	203163.2188	546117.9375	859738.4375	1954559.75	2161300.75	2368423
P03995	Glial fibrillary acidic protein OS=Mus musculus OX=10090 GN=Gfap PE=1 SV=4	P03995	KIYEEEVR		Unique	22.7673	533.28262	2	0.883	0.00007416	5062668	1960860.25	8115763	236896.6719	725745.9375		2686532.25	2999339.75	3291334.25
P03995	Glial fibrillary acidic protein OS=Mus musculus OX=10090 GN=Gfap PE=1 SV=4	P03995	KIYEEEVRELR		Unique	33.7206	732.39667	2	1.577	0.000003465	2324868.125	3009802.438	1690135.969	289334.0625	1012885.047	754707.875	1293129.063	1962111.375	1237428.719
P03995	Glial fibrillary acidic protein OS=Mus musculus OX=10090 GN=Gfap PE=1 SV=4	P03995; Q6IFZ9	KLLEGEENR		Unique	20.3131	544.29092	2	1.441	0.000003465	5037255.5	2281147.25	8753391	288062.7813	1096883.75	1736770	3128206.75	3067213.25	3740367.75
P03995	Glial fibrillary acidic protein OS=Mus musculus OX=10090 GN=Gfap PE=1 SV=4	P03995	KLLEGEENRITIPVQTFSNLQIR		Unique	78.223	900.16814	3	2.99	0.000003465	10399036.91	28241062.88	13959443.44	4146028.469	5827546.531	9375617.375	10148926.84	10042938.66	10398399.81
P03995	Glial fibrillary acidic protein OS=Mus musculus OX=10090 GN=Gfap PE=1 SV=4	P03995	KVESLEEEIQFLR		Unique	71.3783	810.43548	2	3.07	0.000003465	22939601.28	14829446.83	29441150.25	3022484.242	91283.92188	3746028.813	14916892.59	17212222.17	9637141.531
P03995	Glial fibrillary acidic protein OS=Mus musculus OX=10090 GN=Gfap PE=1 SV=4	P03995	KVESLEEEIQFLRK		Unique	62.3563	583.32455	3	2.915	0.000003465	7386373.5	12785500	6240628.5	773289.4688	4959815.25	4854491.5	4813734.5	5746433.75	7385628
P03995	Glial fibrillary acidic protein OS=Mus musculus OX=10090 GN=Gfap PE=1 SV=4	P03995	LADVYQAELR		Unique	45.7587	589.31436	2	1.613	0.000003465	34191024	13152302	49334544	1729630.75	5805479	9796214	17713528	19896046	22274844
P03995	Glial fibrillary acidic protein OS=Mus musculus OX=10090 GN=Gfap PE=1 SV=4	P03995; Q6NXH9; P04264; Q6KB66; Q9Z2T6; Q9DCV7; P19013	LALDIEIATYR		NotUnique	74.2378	639.35866	2	1.877	0.000003465	62904406.39	18474668.81	20163261.68	6245981.021	13501450.37	6867136.063	5514268.039	3179096.855	2172023.805
P03995	Glial fibrillary acidic protein OS=Mus musculus OX=10090 GN=Gfap PE=1 SV=4	P03995; Q6NXH9; Q6KB66; Q9DCV7; P19013	LALDIEIATYRK		NotUnique	63.0307	469.27306	3	1.975	0.000003465	8710646.563	13969393.5	10403991.88	1336735.391	4213850.344	4205448.813	2377860.703	1419383.125	1314838.75
P03995	Glial fibrillary acidic protein OS=Mus musculus OX=10090 GN=Gfap PE=1 SV=4	P03995	LDQLTANSAR		Unique	24.8872	544.78848	2	1.617	0.000003465	6741120.5	5723408.5	10247434	846725.75	1944434.375	2124631.75	4654775	4182579.75	5626158.5
P03995	Glial fibrillary acidic protein OS=Mus musculus OX=10090 GN=Gfap PE=1 SV=4	P03995	LDQLTANSARLEVERDNFAQDLGTLR		Unique	70.5655	737.13234	4	1.065	0.00002305	228810.5938	979609.5625	94417.28125		322999.4688	258266.5	216687.125	360130	357910.25
P03995	Glial fibrillary acidic protein OS=Mus musculus OX=10090 GN=Gfap PE=1 SV=4	P03995	LEAENNLAAYR		Unique	38.6976	632.3201	2	1.854	0.000003465	2089223.313	230139.6055	3316784.813		108215.125	253244.8125	1058226.047	1174704.906	1109990.906
P03995	Glial fibrillary acidic protein OS=Mus musculus OX=10090 GN=Gfap PE=1 SV=4	P03995	LEAENNLAAYRQEADEATLAR		Unique	53.2442	783.38757	3	2.139	0.000003465	6882904	1892492.625	9554304	340291.5	642836.4375	2033511.125	3089501.25	3412761.75	4638457.5
P03995	Glial fibrillary acidic protein OS=Mus musculus OX=10090 GN=Gfap PE=1 SV=4	P03995	LEEEGQSLK		Unique	21.3051	516.76414	2	1.147	0.00001237	183931.8125		256541.2344					59066.32422	121051.9531
P03995	Glial fibrillary acidic protein OS=Mus musculus OX=10090 GN=Gfap PE=1 SV=4	P03995	LEEEGQSLKEEMAR		Unique	33.4997	550.26655	3	2.491	0.000003465	8417324	3698856.25	11432007	737684.875	1625836.625	3912557.5	5040645.5	4846504.5	6597732.5
P03995	Glial fibrillary acidic protein OS=Mus musculus OX=10090 GN=Gfap PE=1 SV=4	P03995	LEEEGQSLKEEMAR	1xOxidation [M12]	Unique	22.9874	555.59817	3	2.434	0.000003465	748462.125	353080.8125	1719262.375	113008.6797	229343.9688	243808.4375	547887.375	569172.3125	791697.375
P03995	Glial fibrillary acidic protein OS=Mus musculus OX=10090 GN=Gfap PE=1 SV=4	P03995	LEVERDNFAQDLGTLR		Unique	60.8063	625.99027	3	2.555	0.000003465	35373610.42	40428198.92	46350066.74	4351771.324	8546268.06	15545177.31	24113396.98	27090764.33	30674076.17
P03995	Glial fibrillary acidic protein OS=Mus musculus OX=10090 GN=Gfap PE=1 SV=4	P03995	LEVERDNFAQDLGTLRQK		Unique	54.4074	711.37525	3	2.062	0.000003465	458765.5938	2496576.906	429756.875	233582.125	597731.375	705201.8125	693761.8203	651525.5	726870.75
P03995	Glial fibrillary acidic protein OS=Mus musculus OX=10090 GN=Gfap PE=1 SV=4	P03995; Q6IFZ9	LLEGEENR		Unique	20.9279	480.24321	2	0.955	0.0000445	2022993.688	1155784.875	3760187.813	203233.3594	505149.8672	567343.8203	1297152.922	1558201.672	1319562.984
P03995	Glial fibrillary acidic protein OS=Mus musculus OX=10090 GN=Gfap PE=1 SV=4	P03995	LLEGEENRITIPVQTFSNLQIR		Unique	82.1255	857.46952	3	2.885	0.000003465	8829284	12961590.5	10079835.75	2166254.938	5324485.5	3673156.438	6630947.75	6884635.125	7036345.5
P03995	Glial fibrillary acidic protein OS=Mus musculus OX=10090 GN=Gfap PE=1 SV=4	P03995	LLEGEENRITIPVQTFSNLQIRETSLDTK		Unique	77.5618	836.94783	4	1.447	0.000003465	388720.7188	2304928.25	473529.125	395834.8438	821276.5	1202223.375	728078.5	855748.3125	863155.9375
P03995	Glial fibrillary acidic protein OS=Mus musculus OX=10090 GN=Gfap PE=1 SV=4	P03995	LQDETNLR		Unique	22.7446	494.75651	2	0.976	0.00003635	3448568.641	1071133.422	6421347.438	180165.8125	579016.4922	1159375.93	2157152.422	2387000.156	2382558.531
P03995	Glial fibrillary acidic protein OS=Mus musculus OX=10090 GN=Gfap PE=1 SV=4	P03995	LQDETNLRLEAENNLAAYR		Unique	56.448	745.04494	3	3.43	0.000003465	1176834.625	588208.1875	2777116.25	190106.2266	101886.9844	161529.875	822991.4375	679825.0938	770677.8438
P03995	Glial fibrillary acidic protein OS=Mus musculus OX=10090 GN=Gfap PE=1 SV=4	P03995	LQDETNLRLEAENNLAAYRQEADEATLAR		Unique	66.4854	1106.55075	3	2.188	0.000003465	3261270.219	3167754.594	4278035.75	166132.0625	1051842.938	884185.2813	1923058.984	1971282.156	2245646.781
P03995	Glial fibrillary acidic protein OS=Mus musculus OX=10090 GN=Gfap PE=1 SV=4	P03995	LRLDQLTANSAR		Unique	44.6103	679.381	2	2.48	0.000003465	50943078	51599438	55928636	5974727.875	17650192.5	21797879.5	30678466	34281476	36573822
P03995	Glial fibrillary acidic protein OS=Mus musculus OX=10090 GN=Gfap PE=1 SV=4	P03995	MTPPLPAR		Unique	37.2546	441.74683	2	0.555	0.0005021	5557485.5	5824653	8816942	725374.375	1643250.25	2832876	4505422.5	4928936.5	5087654
P03995	Glial fibrillary acidic protein OS=Mus musculus OX=10090 GN=Gfap PE=1 SV=4	P03995	MTPPLPARVDFSLAGALNAGFKETR		Unique	86.8945	887.13953	3	3.202	0.000003465	363110.75	1143989.875	326416.0313	278564.8438	700021	374666.75	512795.4063	314269.5313	346019.3438
P03995	Glial fibrillary acidic protein OS=Mus musculus OX=10090 GN=Gfap PE=1 SV=4	P03995	QAKHEANDYRR		Unique	13.4573	463.23228	3	1.482	0.000003465	39564.84375	94268.57813	31740.42969	12983.87109	33870.65234	31608.26563	25609.19336	32293.74219	36537.54297
P03995	Glial fibrillary acidic protein OS=Mus musculus OX=10090 GN=Gfap PE=1 SV=4	P03995	QEADEATLAR		Unique	21.897	552.26997	2	1.928	0.000003465	3796276.5	1013257.063	6330744.5	200102.0156	453225.5	1045633.938	2222901.75	2247373	2570515.25
P03995	Glial fibrillary acidic protein OS=Mus musculus OX=10090 GN=Gfap PE=1 SV=4	P03995	QKLQDETNLR		Unique	23.3052	622.83325	2	1.397	0.000003465	3138410.75	1280957.469	5478450.875	226383.5938	563914.7188	1060146.188	1998890.125	2037647.063	2471625.938
P03995	Glial fibrillary acidic protein OS=Mus musculus OX=10090 GN=Gfap PE=1 SV=4	P03995	QKLQDETNLRLEAENNLAAYR		Unique	53.2522	830.42981	3	1.698	0.000003465	1585344.125	1184959.75	2056672.313	226457.7422	300065.625	593660.9063	837555.4688	855628.6875	1164165.656
P03995	Glial fibrillary acidic protein OS=Mus musculus OX=10090 GN=Gfap PE=1 SV=4	P03995	QLGTMPR		Unique	26.7766	401.71557	2	0.868	0.00008395	23756120	26887394	31616396	3732725.75	9572169	12953408	17447410	17684140	20580032
P03995	Glial fibrillary acidic protein OS=Mus musculus OX=10090 GN=Gfap PE=1 SV=4	P03995	QLQALTCDLESLR	1xCarbamidomethyl [C7]	Unique	69.7589	516.26805	3	2.344	0.000003465	12317437.44	4814336.844	11801428.97	638928.916	1502984.969	4336972.977	4386144.578	5085457.078	6453654.781
P03995	Glial fibrillary acidic protein OS=Mus musculus OX=10090 GN=Gfap PE=1 SV=4	P03995	QLQALTCDLESLRGTNESLER	1xCarbamidomethyl [C7]	Unique	67.9285	811.73948	3	1.771	0.000003465	12492360.25	27697789	12095598.5	5044422.375	9571291.625	11017113.75	13121156.38	11382697.63	11682336.25
P03995	Glial fibrillary acidic protein OS=Mus musculus OX=10090 GN=Gfap PE=1 SV=4	P03995	RQLQALTCDLESLRGTNESLER	1xCarbamidomethyl [C8]	Unique	61.9738	648.08182	4	1.637	0.000003465	257032.7813	455175.9375			126252.6328	87877.59375	147514.5156	189894.4688	238002.8906
P03995	Glial fibrillary acidic protein OS=Mus musculus OX=10090 GN=Gfap PE=1 SV=4	P03995	RSYASETVVR		Unique	22.5168	584.30953	2	1.439	0.000003465	6783242.016	8163326.531	10521182.5	1125851.289	3020207.359	4443072.203	5293615.063	5895817.688	5474844.438
P03995	Glial fibrillary acidic protein OS=Mus musculus OX=10090 GN=Gfap PE=1 SV=4	P03995	SKFADLTDAASR		Unique	36.2762	641.32522	2	2.415	0.000003465	9332541.5	13719781.5	11387236	2260192.375	4724134.625	6104452.75	8260169.75	7948790.5	8587205.25
P03995	Glial fibrillary acidic protein OS=Mus musculus OX=10090 GN=Gfap PE=1 SV=4	P03995	SYASETVVR		Unique	26.6753	506.25899	2	1.428	0.000003465	18248588	20061990	24412394	3415557.75	6289553.5	9051868	11786595	13854289	16069451
P03995	Glial fibrillary acidic protein OS=Mus musculus OX=10090 GN=Gfap PE=1 SV=4	P03995	TQYEAVATSNMQETEEWYR		Unique	58.8758	779.34256	3	2.812	0.000003465	1729679.284	1900378.402	3540726.035	687884	507421.5598	954712.9688	2090158.094	1368077.365	1592234.669
P03995	Glial fibrillary acidic protein OS=Mus musculus OX=10090 GN=Gfap PE=1 SV=4	P03995	TQYEAVATSNMQETEEWYR	1xOxidation [M11]	Unique	50.1184	784.67434	3	2.541	0.000003465	471862.0938	405537.0938	833289.75	123743.4219	196534.3125	202685.3906	348331.4063	353649.8438	322883.3125
P03995	Glial fibrillary acidic protein OS=Mus musculus OX=10090 GN=Gfap PE=1 SV=4	P03995	TQYEAVATSNMQETEEWYRSK		Unique	55.0002	851.05184	3	2.442	0.000003465		1084185.25	139234.7188	203979.7188	368726.6563	497024.5625	423619.5625	405709.0625	497586.5938
P03995	Glial fibrillary acidic protein OS=Mus musculus OX=10090 GN=Gfap PE=1 SV=4	P03995	VDFSLAGALNAGFK		Unique	82.5768	705.37497	2	2.604	0.000003465	6978636.775	2060497.531	11007116.04	860482.1406	887023.5313	813653.3281	3144250.753	2659781.229	1971048.812
P03995	Glial fibrillary acidic protein OS=Mus musculus OX=10090 GN=Gfap PE=1 SV=4	P03995	VDFSLAGALNAGFKETR		Unique	76.9151	599.31591	3	2.972	0.000003465			998628.8125	358744.9063		310305.3438	732168.0625
P03995	Glial fibrillary acidic protein OS=Mus musculus OX=10090 GN=Gfap PE=1 SV=4	P03995	VDLERKVESLEEEIQFLR		Unique	92.1427	744.73388	3	3.657	0.000003465	590967.3906	3001656.25	469780.5469	578226.6875	1467053.031	960883.0625	779039.3125	837270.2031	717880.1719
P03995	Glial fibrillary acidic protein OS=Mus musculus OX=10090 GN=Gfap PE=1 SV=4	P03995; P04259; P02538; Q01546; Q6IMF0; P50446; Q9ERE2; Q99M73; Q8BGZ7; Q8VED5; P07744; P11679; P97861; Q9Z2T6; Q3UV17; Q9DCV7; Q9Z331; Q8N1N4; Q922U2; P20152; P13647	VRFLEQQNK		NotUnique	28.8091	387.88385	3	1.422	0.000003465	1136273.688	4041529.75	1334411.875	547995.5156	1744954.938	1933148.688	1557154.75	1719015.125	1462670.5
P03995	Glial fibrillary acidic protein OS=Mus musculus OX=10090 GN=Gfap PE=1 SV=4	P03995	VRFLEQQNKALAAELNQLR		Unique	68.3162	747.75396	3	2.429	0.000003465	127991.3672	1038296.063		76096.36719	369212.1875	324857.6172	139548.4063	378730.3438	335516.6406
P04259	Keratin, type II cytoskeletal 6B OS=Homo sapiens GN=KRT6B PE=1 SV=5	P04259	ATGGGLSSVGGGSSTIK		Unique	32.8265	718.37294	2	3.505	0.000003465	413753.9063	202150.0625		38712.66016	738490.5625		251186.4688	280653.1875	213723.3281
P04259	Keratin, type II cytoskeletal 6B OS=Homo sapiens GN=KRT6B PE=1 SV=5	P04259	QLDNIVGER		Unique	36.27	522.27759	2	1.183	0.000009579	1496868.75	717373.5		367652.9688	1170678.25	545350.5625	594235	578514.625	648034.3125
P04259	Keratin, type II cytoskeletal 6B OS=Homo sapiens GN=KRT6B PE=1 SV=5	P04259	SGFSSISVSR		Unique	39.3904	513.76454	2	1.419	0.000003465	1381182.156	837410.75	188883.4375	68848.14844	1652946.563	367500.8906	669837.4375	263253.7813	297350.8125
P04264	Keratin, type II cytoskeletal 1 OS=Homo sapiens GN=KRT1 PE=1 SV=6	P04264	AEAESLYQSK		Unique	24.9811	563.27473	2	1.684	0.000003465	16319415	2634110.75	3189337.938	1486992.492	3043207	986051.1875	4511757.656	4412879	4894882
P04264	Keratin, type II cytoskeletal 1 OS=Homo sapiens GN=KRT1 PE=1 SV=6	P04264	AEAESLYQSKYEELQITAGR		Unique	55.3751	762.7134	3	2.692	0.000003465	1105155.875	522100.3438	128178.3398	387336.0313	566305.875	164063.7422	513706.5156	532702.8125	441929.2813
P04264	Keratin, type II cytoskeletal 1 OS=Homo sapiens GN=KRT1 PE=1 SV=6	P04264; Q3UV17	AQYEDIAQK		Unique	23.6324	533.26421	2	1.244	0.000006775	43005660.75	8477122.688	4767633.813	5573356.438	7968210.688	4680247.031	12823847.5	15106247.75	15015884.25
P04264	Keratin, type II cytoskeletal 1 OS=Homo sapiens GN=KRT1 PE=1 SV=6	P04264; Q3UV17	AQYEDIAQKSK		Unique	21.402	427.55429	3	1.544	0.000003465	470432.3438	171803.2656	45509.22266	150504.3906	213165.4063	143460.5781	191373.0625	193840.8281	213179.2344
P04264	Keratin, type II cytoskeletal 1 OS=Homo sapiens GN=KRT1 PE=1 SV=6	P04264	DVDGAYMTK		Unique	26.2088	500.22623	2	1.623	0.000003465	52634378	8287440	3363324.25	5754350.5	7342658.75	2421051.5	10666551.22	13900671	13750422
P04264	Keratin, type II cytoskeletal 1 OS=Homo sapiens GN=KRT1 PE=1 SV=6	P04264	DVDGAYMTK	1xOxidation [M7]	Unique	18.0493	508.2236	2	1.505	0.000003465	5669401.5	1657686.688	1198875.813	1156642.938	1685878.563	1041930.75	1855125.063	2020933.063	2180405.438
P04264	Keratin, type II cytoskeletal 1 OS=Homo sapiens GN=KRT1 PE=1 SV=6	P04264	DVDGAYMTKVDLQAK		Unique	47.7342	551.94328	3	1.992	0.000003465	1329746.5	240699.0469	72977.61719	205380.1406	246401.625		317786.5625	379888.4063	327614.5313
P04264	Keratin, type II cytoskeletal 1 OS=Homo sapiens GN=KRT1 PE=1 SV=6	Q3TTY5; P04264	DYQELMNTK		Unique	38.723	571.26348	2	1.345	0.000003465	39554904	7421169	4355171	5000911.5	6974749	1698710	11310783	10376263	12365425
P04264	Keratin, type II cytoskeletal 1 OS=Homo sapiens GN=KRT1 PE=1 SV=6	Q3TTY5; P04264	DYQELMNTK	1xOxidation [M6]	Unique	24.7831	579.26093	2	1.591	0.000003465	4289898.25	1561855.813	853256.6875	1019105.594	1645222.125	360460.125	1599989.063	1771451.063	1836114.375
P04264	Keratin, type II cytoskeletal 1 OS=Homo sapiens GN=KRT1 PE=1 SV=6	P04264	EQIKSLNNQFASFIDK		Unique	65.368	627.9949	3	1.91	0.000003465	140213.4531	38715.82422	11433.7793	28480.10547	44477.77344	18975.63086	51001.9375	45939.30469	51088.28125
P04264	Keratin, type II cytoskeletal 1 OS=Homo sapiens GN=KRT1 PE=1 SV=6	P04264	EREQIKSLNNQFASFIDK		Unique	62.0016	723.04321	3	1.751	0.000003465	95371.10938	34444.05469		24208.02148	26331.10742				35518.5625
P04264	Keratin, type II cytoskeletal 1 OS=Homo sapiens GN=KRT1 PE=1 SV=6	Q7Z794; P35908; Q9R0H5; Q6NXH9; Q6IFZ9; P04264; P04104; Q6IFZ6	FLEQQNQVLQTK		NotUnique	42.0789	738.39635	2	2.459	0.000003465	43137448	12408618.77	6350273.5	8165542.703	9023424.594	5504398.813	15555564.84	13474557.44	15953246.09
P04264	Keratin, type II cytoskeletal 1 OS=Homo sapiens GN=KRT1 PE=1 SV=6	P04264	FLEQQNQVLQTKWELLQQVDTSTR		Unique	78.1189	978.17718	3	3.51	0.000003465	20346060.98	10015140	1625501.375	5770604.5	9055626.156	7742597.68	7722597.078	8293245.773	9447985
P04264	Keratin, type II cytoskeletal 1 OS=Homo sapiens GN=KRT1 PE=1 SV=6	P04264	GGSGGGGGGSSGGRGSGGGSSGGSIGGR		Unique	14.223	693.97658	3	3.31	0.000003465	73328.5	47956.92188		32221.36133	39861.5	17302.19531	17322.32153	30758.92969	117398.7998
P04264	Keratin, type II cytoskeletal 1 OS=Homo sapiens GN=KRT1 PE=1 SV=6	P04264	GSGGGSSGGSIGGR		Unique	14.3392	546.75521	2	2.429	0.000003465	342133.4375	49804.69531	14763.86621	16092.37793	113963.2266		57026.96875	73387.77344	158795.9375
P04264	Keratin, type II cytoskeletal 1 OS=Homo sapiens GN=KRT1 PE=1 SV=6	P04264	GSGGGSSGGSIGGRGSSSGGVK		Unique	15.3454	584.61382	3	2.742	0.000003465	451512.625	604947.125	99908.07813	131203.1094	780710.8125	242952.5	361412.8438	360845.4375	391803.5625
P04264	Keratin, type II cytoskeletal 1 OS=Homo sapiens GN=KRT1 PE=1 SV=6	P35908; P04264	IEISELNR		NotUnique	41.1382	487.26939	2	0.853	0.00009885	80875768.31	25872715.08	10180400.36	15582910.43	21099703.81	8230556.586	25886342.06	28373953.42	32636036.44
P04264	Keratin, type II cytoskeletal 1 OS=Homo sapiens GN=KRT1 PE=1 SV=6	P35908; P04264	IEISELNRVIQR		NotUnique	58.2361	490.619	3	1.107	0.00001529	7607829	2999598.5	717212.625	1987486.375	2758682.5	2417602	2737383.75	2818520.25	3484681
P04264	Keratin, type II cytoskeletal 1 OS=Homo sapiens GN=KRT1 PE=1 SV=6	P04264	KDVDGAYMTK		Unique	20.6655	564.27384	2	2.001	0.000003465	5257821.5	697798.1875	327372.1875	280995.9688	631150.25	348825.7188	912271.9375	1062601.5	1217531.375
P04264	Keratin, type II cytoskeletal 1 OS=Homo sapiens GN=KRT1 PE=1 SV=6	P04264	KQISNLQQSISDAEQR		Unique	40.0186	922.97655	2	3.615	0.000003465	6135132.625	1483701.5	581408.7656	954100.7578	1300436.156		1891071.063	1855962.656	1793288.188
P04264	Keratin, type II cytoskeletal 1 OS=Homo sapiens GN=KRT1 PE=1 SV=6	P04264	KQISNLQQSISDAEQRGENALK		Unique	57.7266	819.76129	3	3.405	0.000003465	1907656.688	93169.63281	71852.39063	111585.5234	333414.0156		463039.8281	565682.5938	635695.5313
P04264	Keratin, type II cytoskeletal 1 OS=Homo sapiens GN=KRT1 PE=1 SV=6	P04264	LDSELKNMQDMVEDYR		Unique	65.2033	662.63617	3	3.34	0.000003465	5450840.875	963053.4531	455749.4609	545673.3359	964461.6406	418316.9141	1551441.844	1734032.563	1700070.313
P04264	Keratin, type II cytoskeletal 1 OS=Homo sapiens GN=KRT1 PE=1 SV=6	P04264	LDSELKNMQDMVEDYR	1xOxidation [M]	Unique	54.0126	667.96798	3	3.108	0.000003465	4033267.188	709306.4453	334898.4609	280398.3594	471370.4766	144983.0664	744484.6406	870147.4375	1004597.984
P04264	Keratin, type II cytoskeletal 1 OS=Homo sapiens GN=KRT1 PE=1 SV=6	P04264	LDSELKNMQDMVEDYR	2xOxidation [M8; M11]	Unique	36.0116	673.2994	3	2.86	0.000003465	2399415.5	830230.3125	492409.375	398394.2813	652329.6094	337943.8828	751393.75	807410.4375	859742.625
P04264	Keratin, type II cytoskeletal 1 OS=Homo sapiens GN=KRT1 PE=1 SV=6	Q3TTY5; P04264	LLRDYQELMNTK		Unique	50.5206	762.39819	2	2.487	0.000003465	58820085.22	16893539.07	1311297.854	10322881.9	14071463.33	2938219.266	18900050.52	26067454.71	25647015.62
P04264	Keratin, type II cytoskeletal 1 OS=Homo sapiens GN=KRT1 PE=1 SV=6	Q3TTY5; P04264	LLRDYQELMNTK	1xOxidation [M9]	Unique	38.0208	770.39549	2	2.326	0.000003465	10504452.64	2791448.296	627844.9412	1887607.74	3201006.865	816869.3906	2712538.379	3444078.884	2706722.219
P04264	Keratin, type II cytoskeletal 1 OS=Homo sapiens GN=KRT1 PE=1 SV=6	P04264	LNDLEDALQQAK		Unique	53.0045	679.35162	2	1.965	0.000003465	3347175.75	635389.5625	541211.6094	311273.3047	739306.0938	145016.6875	764039.6875	899629.5313	1021510.25
P04264	Keratin, type II cytoskeletal 1 OS=Homo sapiens GN=KRT1 PE=1 SV=6	P04264	LNDLEDALQQAKEDLAR		Unique	78.2606	648.00074	3	3.015	0.000003465	15462382	4002650.5	1389086.125	1612006.375	3268849.75	1604361.375	3171408.75	3789574.75	4355349
P04264	Keratin, type II cytoskeletal 1 OS=Homo sapiens GN=KRT1 PE=1 SV=6	P04264; Q922U2	LRSEIDNVK		Unique	23.3866	537.3013	2	1.172	0.000009579	8240038.5	1570523.375	738922.125	885148.1875	1447036.125	594338.625	2358695	2160677	2326516.75
P04264	Keratin, type II cytoskeletal 1 OS=Homo sapiens GN=KRT1 PE=1 SV=6	P04264; Q922U2	LRSEIDNVKK		Unique	19.5044	601.34865	2	1.737	0.000003465	101436432	27425130	10350758.38	12387584.13	22512677.5	11514593.75	27353780	30982459	36999447
P04264	Keratin, type II cytoskeletal 1 OS=Homo sapiens GN=KRT1 PE=1 SV=6	P04264	MSGECAPNVSVSVSTSHTTISGGGSR	1xCarbamidomethyl [C5]	Unique	43.5247	855.72699	3	3.473	0.000003465	469462.3438	904709.75	246031.625	187608.0625	766802.875	328745.8438	487922.375	419530.0313	522892.5938
P04264	Keratin, type II cytoskeletal 1 OS=Homo sapiens GN=KRT1 PE=1 SV=6	P04264	NKLNDLEDALQQAK		Unique	56.5212	533.9494	3	2.076	0.000003465	6636364.5	1430200.25	824985.375	1093678.375	1080576.625	428414.4688	1741050.875	1423565.75	1895031.75
P04264	Keratin, type II cytoskeletal 1 OS=Homo sapiens GN=KRT1 PE=1 SV=6	P04264	NKLNDLEDALQQAKEDLAR		Unique	78.8293	728.71354	3	3.77	0.000003465	11571124.5	2910425.938	1307418.328	2171371.844	4168932	1099063.406	3320012.125	4454822.313	3706537.75
P04264	Keratin, type II cytoskeletal 1 OS=Homo sapiens GN=KRT1 PE=1 SV=6	P04264; P04259; P02538; Q8VED5; P11679; Q6IFZ6; Q922U2; P13647	NKYEDEINK		NotUnique	19.134	384.85575	3	1.377	0.000003465	327432.0938	95585.76563	92518.53125	47424.51172	84168.02344	32191.94141	111519.8828	101698.1406	149293.3594
P04264	Keratin, type II cytoskeletal 1 OS=Homo sapiens GN=KRT1 PE=1 SV=6	P04264; P04259; P02538; Q8VED5; P11679; Q6IFZ6; Q922U2; P13647	NKYEDEINKR		NotUnique	19.8901	654.83052	2	1.636	0.000003465	57513548	15038832.5	7032383	6935119.75	12507667.25	6554403.75	15194125.25	17483136.5	19750802
P04264	Keratin, type II cytoskeletal 1 OS=Homo sapiens GN=KRT1 PE=1 SV=6	P04264	NMQDMVEDYR		Unique	46.419	650.76834	2	1.836	0.000003465	22056650	4492301	2370158.75	2078548.875	3874584.75	1236316	5734472.5	5721421	6299076
P04264	Keratin, type II cytoskeletal 1 OS=Homo sapiens GN=KRT1 PE=1 SV=6	P04264	NMQDMVEDYR	1xOxidation [M]	Unique	34.1188	658.76602	2	1.609	0.000003465	11116664.75	2737598.766	2255420.258	1566275.297	2125985.781	901452.2188	3294588.875	3387643.031	3610151.625
P04264	Keratin, type II cytoskeletal 1 OS=Homo sapiens GN=KRT1 PE=1 SV=6	P04264	NMQDMVEDYR	2xOxidation [M2; M5]	Unique	23.4036	666.76335	2	1.781	0.000003465	970459	352684.4375	248631.5234	232567.4531	347989.7188		294097.8281	402143.6094	398883.1406
P04264	Keratin, type II cytoskeletal 1 OS=Homo sapiens GN=KRT1 PE=1 SV=6	P04264	NSKIEISELNR		Unique	36.6931	651.85422	2	2.282	0.000003465	74078938	18027864.5	6017760.25	9792808.75	15974310	8550325.75	20282530.5	21094053	25882807
P04264	Keratin, type II cytoskeletal 1 OS=Homo sapiens GN=KRT1 PE=1 SV=6	P04264	NSKIEISELNRVIQR		Unique	52.5163	450.50858	4	1.185	0.000009579	1508038.625	1013254.438	119429.1563	421969.2188	562844.1875	631311.625	558360.6875	639099.5	828497.25
P04264	Keratin, type II cytoskeletal 1 OS=Homo sapiens GN=KRT1 PE=1 SV=6	P04264	QISNLQQSISDAEQR		Unique	46.4644	858.92932	2	3.122	0.000003465	19478408	3443113.5	3060071	3002813.75	4065049	1200113.375	4178708.75	5444107	6073967
P04264	Keratin, type II cytoskeletal 1 OS=Homo sapiens GN=KRT1 PE=1 SV=6	P04264	QISNLQQSISDAEQRGENALK		Unique	64.3724	777.06301	3	2.204	0.000003465	10637597	2451563.5	1020945.125	1400770.125	2505272	912661.875	2568466.5	2816126.25	3199340
P04264	Keratin, type II cytoskeletal 1 OS=Homo sapiens GN=KRT1 PE=1 SV=6	P04264	QISNLQQSISDAEQRGENALKDAK		Unique	67.3587	661.58858	4	1.905	0.000003465	11244772	2505802.75	1395401.5	1759415	2197392.75	1149607.375	3328492.5	2833680	3432626
P04264	Keratin, type II cytoskeletal 1 OS=Homo sapiens GN=KRT1 PE=1 SV=6	P04264; P04104	RTNAENEFVTIKK		NotUnique	32.2384	388.21377	4	0.708	0.0002275	534709.125		39179.02344	74279.33594	128288.3359		139027.0625	196488.7344	153401.5781
P04264	Keratin, type II cytoskeletal 1 OS=Homo sapiens GN=KRT1 PE=1 SV=6	P04264	RVDQLKSDQSR		Unique	15.7057	444.57251	3	1.58	0.000003465	83441.40625	24621.77148	4212.381836	13767.97949		11511.98145	20277.81836	15764.81055	21140.54492
P04264	Keratin, type II cytoskeletal 1 OS=Homo sapiens GN=KRT1 PE=1 SV=6	P04264	SDQSRLDSELK		Unique	26.2135	639.32023	2	1.78	0.000003465	6212732.875	917162.8438	517611.1875	622891.7813	1092279.5		1647462.469	1437446.594	1774038.188
P04264	Keratin, type II cytoskeletal 1 OS=Homo sapiens GN=KRT1 PE=1 SV=6	P04264	SDQSRLDSELKNMQDMVEDYR		Unique	73.9485	640.54177	4	2.167	0.000003465	1591837.625	254824.75	80814.05469	180975.4531	299049.625	159698.1563	396518.0313	388189	352110.4063
P04264	Keratin, type II cytoskeletal 1 OS=Homo sapiens GN=KRT1 PE=1 SV=6	P04264	SDQSRLDSELKNMQDMVEDYR	1xOxidation [M16]	Unique	63.2456	644.54127	4	1.204	0.000009579	536416.9375	124628.5234		71176.53125	110622.2031		137608.9219	160423.2031	228479.6719
P04264	Keratin, type II cytoskeletal 1 OS=Homo sapiens GN=KRT1 PE=1 SV=6	P04264; Q922U2	SEIDNVKK		Unique	19.6377	466.75603	2	0.658	0.0003199	303506.0938	76361.64844		34308.14844	74713.63281		89554.01563	86223.89844	101310.25
P04264	Keratin, type II cytoskeletal 1 OS=Homo sapiens GN=KRT1 PE=1 SV=6	P04264	SEIDNVKKQISNLQQSISDAEQR		Unique	74.7505	658.34004	4	1.765	0.000003465	451375.8438	211997.5313			205833.4531		137568.2188	199319.5156	181964.3281
P04264	Keratin, type II cytoskeletal 1 OS=Homo sapiens GN=KRT1 PE=1 SV=6	P04264	SGGGFSSGSAGIINYQR		Unique	47.5239	829.40022	2	4.258	0.000003465	19684532.5	3172621.5	1013196.156	1023872.125	3079317.063	601610.1875	4379657.375	4438983.5	5397069.5
P04264	Keratin, type II cytoskeletal 1 OS=Homo sapiens GN=KRT1 PE=1 SV=6	P04264	SISISVAR		Unique	39.219	416.74788	2	0.59	0.0004299	85823384.1	13742652.83	8387040.63	8953233	13994439.7	7243821.744	20947935.99	20734417.08	19348290.44
P04264	Keratin, type II cytoskeletal 1 OS=Homo sapiens GN=KRT1 PE=1 SV=6	P04264	SISISVARGGGR		Unique	32.8553	387.22262	3	0.878	0.00007661	34229.99219	20844.23047	2287.459473		14475.75879	16239.44531	11629.33203	14224.26855	14373.87793
P04264	Keratin, type II cytoskeletal 1 OS=Homo sapiens GN=KRT1 PE=1 SV=6	P04264	SKAEAESLYQSK		Unique	22.7721	670.8382	2	2.55	0.000003465	65783664	13365335.25	7549458.5	5379754.375	10748114.5	5552410.875	16838278	18146646.5	21062199
P04264	Keratin, type II cytoskeletal 1 OS=Homo sapiens GN=KRT1 PE=1 SV=6	P04264	SKAEAESLYQSKYEELQITAGR		Unique	51.6332	834.42182	3	3.946	0.000003465	29810998.75	8125836.688	2261705.016	5689156.813	8694854.813	6957264.375	9826540.375	9367450.5	11018236.44
P04264	Keratin, type II cytoskeletal 1 OS=Homo sapiens GN=KRT1 PE=1 SV=6	P04264; P50446; Q8BGZ7; Q9Z331; Q922U2	SLDLDSIIAEVK		Unique	86.3541	651.86112	2	2.3	0.000003465	44908951	10014688.28	5702862.25	6948742.82	9707154.531	4537637.125	14621648.13	16542408.06	14544229.03
P04264	Keratin, type II cytoskeletal 1 OS=Homo sapiens GN=KRT1 PE=1 SV=6	P04264	SLDLDSIIAEVKAQYEDIAQK		Unique	91.3473	783.7444	3	3.292	0.000003465	2488495.75	1561639.875	1073019.375	1087879.5	1454069	516378.7188	864128.625	979835.25	839713.5
P04264	Keratin, type II cytoskeletal 1 OS=Homo sapiens GN=KRT1 PE=1 SV=6	P04264	SLNNQFASFIDK		Unique	66.3144	692.34869	2	2.081	0.000003465	74830320	17119262	9937942	9506913	16074708	6598002.5	21962638	23127900	26824602
P04264	Keratin, type II cytoskeletal 1 OS=Homo sapiens GN=KRT1 PE=1 SV=6	P04264	SLNNQFASFIDKVR		Unique	72.0412	546.95837	3	1.057	0.00002305	5007018	1344627.5	403382.3438	679318.9375	1513158.375	819218.3125	1454518.625	1724242.125	1888013.375
P04264	Keratin, type II cytoskeletal 1 OS=Homo sapiens GN=KRT1 PE=1 SV=6	P04264	SLVNLGGSK		Unique	37.2459	437.75306	2	1.175	0.000009579	156511595.5	34848459.69	11423899	19888505.47	34119928.39	17860154	36148293.92	48784857.47	54072446.92
P04264	Keratin, type II cytoskeletal 1 OS=Homo sapiens GN=KRT1 PE=1 SV=6	P04264	SLVNLGGSKSISISVAR		Unique	60.0882	563.32834	3	2.268	0.000003465	602404	442090.2188	106724.5234	191897.8125	369810.25	453222.875	305156.4688	257268.0469	295456.4688
P04264	Keratin, type II cytoskeletal 1 OS=Homo sapiens GN=KRT1 PE=1 SV=6	P04264	THNLEPYFESFINNLR		Unique	91.7853	665.33033	3	2.944	0.000003465	12318035.25	3199696.25	1803348.094	2505212.938	3030800.375	1580470.938	3844273	3622767.875	3634424.188
P04264	Keratin, type II cytoskeletal 1 OS=Homo sapiens GN=KRT1 PE=1 SV=6	P04264	THNLEPYFESFINNLRR		Unique	86.453	717.36425	3	2.691	0.000003465	37736294	11482739.5	3469815.375	6822490.25	9848753.75	13570118.5	11042481.5	10555769.5	10458941
P04264	Keratin, type II cytoskeletal 1 OS=Homo sapiens GN=KRT1 PE=1 SV=6	P04264	TLLEGEESR		Unique	27.7232	517.2617	2	1.443	0.000003465	173187104	43130644	19357842.06	26623874.69	25521710	12553036.13	39934497.59	48355364.38	54848665
P04264	Keratin, type II cytoskeletal 1 OS=Homo sapiens GN=KRT1 PE=1 SV=6	P04264; P04104	TNAENEFVTIK		NotUnique	45.5555	633.32229	2	1.984	0.000003465	9942111.75	2182528.438	1288982.375	1434598.219	1868155.375	546366.9063	2717921.438	3112683.688	2932859.375
P04264	Keratin, type II cytoskeletal 1 OS=Homo sapiens GN=KRT1 PE=1 SV=6	P04264; P04104	TNAENEFVTIKK		NotUnique	36.2281	465.2488	3	2.361	0.000003465	155386416	39745134	13057005.5	25234630.5	34111549	22742258.5	38049375	45514213	60952109
P04264	Keratin, type II cytoskeletal 1 OS=Homo sapiens GN=KRT1 PE=1 SV=6	P04264	TNAENEFVTIKKDVDGAYMTK		Unique	59.4786	792.05793	3	2.787	0.000003465	4403551.5	1255916.063	158137.0664	694975.6406	1169703.188	1018528.531	1218032.969	1406875.344	1498676.813
P04264	Keratin, type II cytoskeletal 1 OS=Homo sapiens GN=KRT1 PE=1 SV=6	P04264	VDQLKSDQSRLDSELK		Unique	37.349	465.99694	4	0.354	0.001389	1318913.625	328668.5625	84479.79102	269787.6016	552235.8438	184368.3516	531397.2813	497603.0469	510533.3594
P04264	Keratin, type II cytoskeletal 1 OS=Homo sapiens GN=KRT1 PE=1 SV=6	P04264	WELLQQVDTSTR		Unique	63.4299	738.37808	2	2.248	0.000003465	136268499.7	31593527.38	20069541.56	21451165.57	31520498.02	11943342.95	40690070.54	41694172.72	50179741.49
P04264	Keratin, type II cytoskeletal 1 OS=Homo sapiens GN=KRT1 PE=1 SV=6	Q7Z794; Q3TTY5; P35908; P04264; P04259; P02538; Q01546; P50446; P04104; Q8BGZ7; Q8VED5; P11679; Q6IFZ6; Q9Z331; Q922U2; P13647	YEDEINK		NotUnique	18.9952	455.71137	2	0.855	0.00009383	52903.125	55880.60156	315862.2188	21288.07422	319917.3125		124554.0313	138678.6406	132501.9531
P04264	Keratin, type II cytoskeletal 1 OS=Homo sapiens GN=KRT1 PE=1 SV=6	Q7Z794; Q3TTY5; P35908; P04264; P04259; P02538; Q01546; P50446; P04104; Q8BGZ7; Q8VED5; P11679; Q6IFZ6; Q9Z331; Q922U2; P13647	YEDEINKR		NotUnique	17.1084	533.76181	2	0.947	0.00004976	1145588	431887.5	211859.6875	252563.7031	278147.875	239673.9063	368966.5625	374240.375	484259.125
P04264	Keratin, type II cytoskeletal 1 OS=Homo sapiens GN=KRT1 PE=1 SV=6	P04264; P04259	YEELQITAGR		NotUnique	41.9318	590.30381	2	1.891	0.000003465	84703592	14468408.63	10301985	7874514.625	13451245.75	1670819.125	20804523	21571899.5	21455496.5
P04370	Myelin basic protein OS=Mus musculus OX=10090 GN=Mbp PE=1 SV=2	P04370	DTGILDSIGR		Unique	53.0126	523.7776	2	1.437	0.000003465	729038.8125	531328.25	412813.7188	481022.8438	713006.25	773798.375	556633.4375	528035.875	685508.5625
P04370	Myelin basic protein OS=Mus musculus OX=10090 GN=Mbp PE=1 SV=2	P04370	DTGILDSIGRFFSGDR		Unique	98.1285	585.96035	3	1.664	0.000003465		15717.87305		19972.29492	18982.64844	10621.02344		7185.630371
P04370	Myelin basic protein OS=Mus musculus OX=10090 GN=Mbp PE=1 SV=2	P04370	HRDTGILDSIGR		Unique	41.1789	447.24064	3	2.602	0.000003465	2473105	3570852.25	1566873.625	1538326.188	2894153.125	5295045.375	2325021	2424654.188	4346884
P04370	Myelin basic protein OS=Mus musculus OX=10090 GN=Mbp PE=1 SV=2	P04370	SKYLATASTMDHAR		Unique	28.0973	388.69483	4	1.667	0.000003465	337243.4375	534983.625	157368.9063	408993.5313	474724.7813	1239937.375	395086.125	374952.0938	791973.8125
P04370	Myelin basic protein OS=Mus musculus OX=10090 GN=Mbp PE=1 SV=2	P04370	SKYLATASTMDHAR	1xOxidation [M10]	Unique	20.4066	523.25615	3	2.473	0.000003465	134032.7656	203831.1875	57483.62891	179674.4219	379282.5625	305135.2188	122580.4141	182736.5156	240807.4844
P04370	Myelin basic protein OS=Mus musculus OX=10090 GN=Mbp PE=1 SV=2	P04370	TPPPSQGK		Unique	13.6489	406.21896	2	1.003	0.00002563	7745.765137	7016.285156	4783.178711	3227.99707	28676.57227	9991.799805	5506.133301	5340.304199	5239.063965
P04370	Myelin basic protein OS=Mus musculus OX=10090 GN=Mbp PE=1 SV=2	P04370	TQDENPVVHFFKNIVTPR		Unique	88.2313	714.37618	3	1.82	0.000003465	18991.14258	17201.00195		79817.94531		19963.60156	58190.28125	14115.52637
P04370	Myelin basic protein OS=Mus musculus OX=10090 GN=Mbp PE=1 SV=2	P04370	TTHYGSLPQK		Unique	21.5784	566.29328	2	1.935	0.000003465	5883556.75	5383392.75	3086938.563	2934977.938	6169990	7134427.75	4785542.25	4825614.563	5104785.75
P04370	Myelin basic protein OS=Mus musculus OX=10090 GN=Mbp PE=1 SV=2	P04370	TTHYGSLPQKSQHGR		Unique	17.6283	566.2889	3	2.094	0.000003465	98879.30469	610468.375	31841.36133	390911.1406	666908.9063	735420.625	359385.4375	352117.8125	558648.8594
P04370	Myelin basic protein OS=Mus musculus OX=10090 GN=Mbp PE=1 SV=2	P04370	YLATASTMDHAR		Unique	27.4904	446.21532	3	2.317	0.000003465	2592550.063	1636697.688	1730873	872111.0625	1577943.25	2833313.875	1664003.125	1879326.313	2093226
P04370	Myelin basic protein OS=Mus musculus OX=10090 GN=Mbp PE=1 SV=2	P04370	YLATASTMDHAR	1xOxidation [M8]	Unique	20.1272	451.54699	3	1.934	0.000003465	151528.6563	86499.51563	109483.8984	93975.61719	177413.1875	143783.1719	98872.73438	117709.4219	146196
P04627	Serine/threonine-protein kinase A-Raf OS=Mus musculus OX=10090 GN=Araf PE=1 SV=2	P28028; Q99N57; P04627	DQIIFMVGR		NotUnique	65.5322	539.78954	2	0.954	0.0000445	457114.9375	665145.0625	533648.5625	217816.9063	237834.125	388974.5625	284188.3438	279784.7813	277358.7813
P04627	Serine/threonine-protein kinase A-Raf OS=Mus musculus OX=10090 GN=Araf PE=1 SV=2	P04627	EGMSVYDSLDK		Unique	45.1758	622.27924	2	1.933	0.000003465	2176909.5	1531179.5	1952669	1048207.063	2056884.625	3962137	1912073.875	2134084	2473646
P04627	Serine/threonine-protein kinase A-Raf OS=Mus musculus OX=10090 GN=Araf PE=1 SV=2	P04627	GLNQDCCVVYR	2xCarbamidomethyl [C6; C7]	Unique	34.9699	692.31075	2	1.521	0.000003465	516503.3438	611487.4375	228496.75	620448.875	917930.875	1720268.875	482835.0625	758309.625	727582.375
P04627	Serine/threonine-protein kinase A-Raf OS=Mus musculus OX=10090 GN=Araf PE=1 SV=2	P04627	GPPVSGAEPSR		Unique	18.9886	527.2697	2	1.164	0.000009579	168735.7969	56174.35547	248106.9844	65568.83594	120822.9688	343031.2188	154903.0156	184815.4688	162814.125
P04627	Serine/threonine-protein kinase A-Raf OS=Mus musculus OX=10090 GN=Araf PE=1 SV=2	P28028; P04627	GYLSPDLSK		NotUnique	40.4973	490.25843	2	0.92	0.00006214	421095.1563	376891.25	284458.75	170511.3281	304623.7188		273158.1875	364747.7813	426265.3125
P04627	Serine/threonine-protein kinase A-Raf OS=Mus musculus OX=10090 GN=Araf PE=1 SV=2	P28028; Q99N57; P04627	IGDFGLATVK		NotUnique	55.2662	510.78978	2	1.43	0.000003465	2405274	2204949.75	2067144.875	1017017.625	2077897.75	3054847	2022777.75	2252687.5	2295424
P04627	Serine/threonine-protein kinase A-Raf OS=Mus musculus OX=10090 GN=Araf PE=1 SV=2	P04627	KTFFSLAFCDFCLK	2xCarbamidomethyl [C9; C12]	Unique	93.6325	595.28971	3	1.654	0.000003465	48917.55078	93804.40625	23597.93164	72853.09375	158964.7813	128979.4375	33019.90625	57791.90625	26380.20703
P04627	Serine/threonine-protein kinase A-Raf OS=Mus musculus OX=10090 GN=Araf PE=1 SV=2	P04627	QFYHSIQDLSGGSR		Unique	44.7708	797.88416	2	2.67	0.000003465	728067.0625	546125.25	737227.9375	506530.875	827597	1432365.25	720982.4375	808563.5	957536.8125
P04627	Serine/threonine-protein kinase A-Raf OS=Mus musculus OX=10090 GN=Araf PE=1 SV=2	P04627	RQFYHSIQDLSGGSR		Unique	40.3205	584.29221	3	2.754	0.000003465	87626.26563	77406.8125	111604.9531	109617.3203	140085.3594	276242.5625	152363.0156	127957.1641	145686.1719
P04627	Serine/threonine-protein kinase A-Raf OS=Mus musculus OX=10090 GN=Araf PE=1 SV=2	Q99N57; P04627	SASEPSLHR		NotUnique	17.8507	492.24879	2	0.404	0.001037	143700.8906	109321.4453	95230.86719	49938.64844	100851.4844	210735.125	74362.82031	103550.5938	153011.4531
P04627	Serine/threonine-protein kinase A-Raf OS=Mus musculus OX=10090 GN=Araf PE=1 SV=2	Q99N57; P04627	SNNIFLHEGLTVK		NotUnique	53.6917	491.26811	3	1.148	0.00001237	439362.5625	441299.9688	512581.625	185458.875	362790.0938	657376	414588.875	407483	392596.2188
P04627	Serine/threonine-protein kinase A-Raf OS=Mus musculus OX=10090 GN=Araf PE=1 SV=2	P04627	TVVTVREGMSVYDSLDK		Unique	57.3793	633.65572	3	2.068	0.000003465	21247.00586	53679.46484	13694.55957	147558.1719	129159.2266	111035.1875	76349.05469	75642.98438	68552.50781
P04627	Serine/threonine-protein kinase A-Raf OS=Mus musculus OX=10090 GN=Araf PE=1 SV=2	P04627	TVVTVREGMSVYDSLDK	1xOxidation [M9]	Unique	50.5374	638.98709	3	1.442	0.000003465		6317.915039	2845.860352	19500.10938	16297.26563		8792.901367	8134.16748
P04627	Serine/threonine-protein kinase A-Raf OS=Mus musculus OX=10090 GN=Araf PE=1 SV=2	P04627	VPTVCVDMSTNR	1xCarbamidomethyl [C5]	Unique	43.7333	689.82628	2	1.941	0.000003465	309648.4688	225049.6406	259640.9688	269667.5313	470213.125	676325.75	303547.7813	267414.0625	371893.1875
P04627	Serine/threonine-protein kinase A-Raf OS=Mus musculus OX=10090 GN=Araf PE=1 SV=2	P04627	VPTVCVDMSTNRR	1xCarbamidomethyl [C5]	Unique	39.4333	512.25368	3	1.229	0.000006775	1101140.75	1369299.875	993501.5625	1607345.125	1877762.625	4147769.5	1541207	1273947.5	1829508.5
P04627	Serine/threonine-protein kinase A-Raf OS=Mus musculus OX=10090 GN=Araf PE=1 SV=2	P04627	VYLPNKQR		Unique	22.2383	509.29564	2	0.764	0.0001626	109448.3125	244494.8594		252314.9219	344548.2188	452110.4063	206614.0625	200475.5469	174856.1563
P04925	Major prion protein OS=Mus musculus OX=10090 GN=Prnp PE=1 SV=2	P04925	YPGQGSPGGNR		Unique	16.4752	545.2574	2	1.273	0.000003465	148886.1563	147001.9844	119912.8438	140720.9219	240184.6875	370294.9688	174536.7813	198987.5313	207998.8594
P05063	Fructose-bisphosphate aldolase C OS=Mus musculus OX=10090 GN=Aldoc PE=1 SV=4	P05063	AEMNGLAAQGR		Unique	25.7812	559.27479	2	2.04	0.000003465	1325807.375	564703.25	1058326.75	284720.3125	696656.25	1370449.125	826450.3125	847839.8125	1012327.438
P05063	Fructose-bisphosphate aldolase C OS=Mus musculus OX=10090 GN=Aldoc PE=1 SV=4	P05063	ALQASALNAWR		Unique	54.7063	600.82815	2	1.75	0.000003465	6981606.563	5898853.844	5935521.375	4324592.563	7200371.031	10032368.44	6479554.656	6665147.063	7371708.813
P05063	Fructose-bisphosphate aldolase C OS=Mus musculus OX=10090 GN=Aldoc PE=1 SV=4	P05063	ALQASALNAWRGQR		Unique	47.8314	514.61493	3	1.2	0.000009579	550279.5	929023.6875			1530917.625	2481105.75	1214376.125	909905.25	1201942.125
P05063	Fructose-bisphosphate aldolase C OS=Mus musculus OX=10090 GN=Aldoc PE=1 SV=4	P05063	ALSDHHVYLEGTLLKPNMVTPGHACPIK	1xCarbamidomethyl [C25]	Unique	60.8523	775.40287	4	2.835	0.000003465	587942.375	520231.2813	380562.2188	342407.4688	192502.6406	1274147.594	257151.9844	469706.0313	549933.8125
P05063	Fructose-bisphosphate aldolase C OS=Mus musculus OX=10090 GN=Aldoc PE=1 SV=4	P05063	CIGGVIFFHETLYQKDDNGVPFVR	1xCarbamidomethyl [C1]	Unique	84.5874	703.60441	4	3.051	0.000003465	244372.7188	260413.625	97958.64844	192059.7188	495677.75	447115.3125	178831.2969	198514.0156	143391.0469
P05063	Fructose-bisphosphate aldolase C OS=Mus musculus OX=10090 GN=Aldoc PE=1 SV=4	P05063	CPLPRPWALTFSYGR	1xCarbamidomethyl [C1]	Unique	77.8607	607.64694	3	3.031	0.000003465	1778944.816	3415298.134	1432647.125	2397553.794	3615460.301	4590105.957	2399245.064	3085459.092	2482581.208
P05063	Fructose-bisphosphate aldolase C OS=Mus musculus OX=10090 GN=Aldoc PE=1 SV=4	P05063	DDNGVPFVR		Unique	44.7194	509.75135	2	0.916	0.00006214	1087460.875	899045.5	1210203.75	596611.25	1094514.875	1060788	930019.125	1004497.313	1174221.125
P05063	Fructose-bisphosphate aldolase C OS=Mus musculus OX=10090 GN=Aldoc PE=1 SV=4	P05063	DNAGAATEEFIK		Unique	42.7017	633.30441	2	1.926	0.000003465	1127578.875	942263.9375	996545.75	627071.1875	1003957	1483751	1121468.625	944149.9375	1202307.5
P05063	Fructose-bisphosphate aldolase C OS=Mus musculus OX=10090 GN=Aldoc PE=1 SV=4	P05063	DNAGAATEEFIKR		Unique	37.9352	474.5721	3	1.993	0.000003465	2542027.75	2743523.75	2155624.75	1851898.25	2726198.25	3778416.75	2588652	2564252.5	2296763
P05063	Fructose-bisphosphate aldolase C OS=Mus musculus OX=10090 GN=Aldoc PE=1 SV=4	P05063	ELSDIALR		Unique	44.6289	458.75829	2	1.028	0.00002305	5377567.125	3094960.5	4377239.5	1896832.688	3463297.375	7385055.125	3667910.188	3990050.813	4901937.75
P05063	Fructose-bisphosphate aldolase C OS=Mus musculus OX=10090 GN=Aldoc PE=1 SV=4	P05063	GILAADESVGSMAK		Unique	49.3392	674.84212	2	2.251	0.000003465	5930832.5	2646831	5613783	1818834.875	3148914.5	6127851.5	4304781	4088528.75	4597271
P05063	Fructose-bisphosphate aldolase C OS=Mus musculus OX=10090 GN=Aldoc PE=1 SV=4	P05063	GVVPLAGTDGETTTQGLDGLLER		Unique	79.0536	767.0641	3	3.256	0.000003465	2784169.25	1576753	2281032.5	1489319.875	3176912.75	2432786	2374469.5	2609036.75	2392117
P05063	Fructose-bisphosphate aldolase C OS=Mus musculus OX=10090 GN=Aldoc PE=1 SV=4	P05063	ISDRTPSALAILENANVLAR		Unique	86.7341	708.73038	3	3.049	0.000003465	684757.8438	892365.375	422425.4063	693911.5156	1247289.406	1426745.563	727664.7188	874903.125	901879.6875
P05063	Fructose-bisphosphate aldolase C OS=Mus musculus OX=10090 GN=Aldoc PE=1 SV=4	P05063	IVTPGKGILAADESVGSMAK		Unique	57.9547	648.68719	3	3.271	0.000003465	293588.5313	687047.5625	127679.6875	522716.5	777069.75	887640.25	538496.9375	505127.0938	631114.1875
P05063	Fructose-bisphosphate aldolase C OS=Mus musculus OX=10090 GN=Aldoc PE=1 SV=4	P05063	IVTPGKGILAADESVGSMAKR		Unique	53.1727	700.72083	3	3.672	0.000003465	237735.4063	1062738.25		655364.8438	1298057.875	1288433.938	767220.1875	704793.5156	887077.8125
P05063	Fructose-bisphosphate aldolase C OS=Mus musculus OX=10090 GN=Aldoc PE=1 SV=4	P05063	LSQIGVENTEENRR		Unique	27.8107	548.94825	3	1.589	0.000003465	4590340.5	4755558	3876820	2796744.25	4470743.5	7248221	4075473	4359141.5	5116213
P05063	Fructose-bisphosphate aldolase C OS=Mus musculus OX=10090 GN=Aldoc PE=1 SV=4	P05063	QVLFSADDR		Unique	40.0317	525.76423	2	1.179	0.000009579	2243971.875	1547027.813	2103284.625	1428634.688	2125145.938	2454712.875	2252943.938	2167533.625	1699560.813
P05063	Fructose-bisphosphate aldolase C OS=Mus musculus OX=10090 GN=Aldoc PE=1 SV=4	P05063	QVLFSADDRVK		Unique	40.4252	426.56651	3	1.103	0.00001529	551092.5625	593004.125	352563.0625	425325.0938	737697.8125	923027.375	563208.125	471472.625	718782.5
P05063	Fructose-bisphosphate aldolase C OS=Mus musculus OX=10090 GN=Aldoc PE=1 SV=4	P05063	QVLFSADDRVKK		Unique	33.4384	703.39412	2	2.011	0.000003465	126473.8516	254036.9688		522054.4375	798013.875	339802.3125	458620.4063	187266.9375	162559.6406
P05063	Fructose-bisphosphate aldolase C OS=Mus musculus OX=10090 GN=Aldoc PE=1 SV=4	P05063	RAEMNGLAAQGR		Unique	22.8815	425.21914	3	1.136	0.00001237	386323.6563	167376.5938	328140.25	57861.49219	212264.9375	438041.8438	232042.2969	244376.3125	315412.7188
P05063	Fructose-bisphosphate aldolase C OS=Mus musculus OX=10090 GN=Aldoc PE=1 SV=4	P05063	TIQDKGILVGIK		Unique	48.6391	428.93437	3	1.799	0.000003465	123435.2266	217095.5469	63626.96484	155373.4375	227337.4844	300331.6563	132978.9688	178677.5156	189861.7031
P05063	Fructose-bisphosphate aldolase C OS=Mus musculus OX=10090 GN=Aldoc PE=1 SV=4	P05063	TPSALAILENANVLAR		Unique	91.0664	551.64929	3	2.572	0.000003465	1107787.5	562131.6875	1010932.375	438503.25	1060486.5	1286477.75	709355.125	915978.0625	850177.9375
P05063	Fructose-bisphosphate aldolase C OS=Mus musculus OX=10090 GN=Aldoc PE=1 SV=4	P05063	VDKGVVPLAGTDGETTTQGLDGLLER		Unique	72.6526	881.12685	3	2.645	0.000003465	956697.8125	687564	733830.4375		911158.5	1608470	767259.6875	908730.75	895340.4375
P05063	Fructose-bisphosphate aldolase C OS=Mus musculus OX=10090 GN=Aldoc PE=1 SV=4	P05063	YEGSGDGGAAAQSLYIANHAY		Unique	55.984	705.65228	3	2.983	0.000003465	1110817.375	855682.375	949354.0625	433985	749749.4375	1023626.813	846268.6875	966488.4375	1085668.625
P05063	Fructose-bisphosphate aldolase C OS=Mus musculus OX=10090 GN=Aldoc PE=1 SV=4	P05063	YSPEEIAMATVTALR		Unique	91.6348	551.28349	3	2.664	0.000003465	519671	466171.625	488112.2813	374723.0938	815015.625	677188.4375	577790.625	581175	593106.375
P05063	Fructose-bisphosphate aldolase C OS=Mus musculus OX=10090 GN=Aldoc PE=1 SV=4	P05063	YSPEEIAMATVTALRR		Unique	86.7169	603.31743	3	1.745	0.000003465	622925.6875	577959.75	427986.5313	432094.8438	765223.8125	933619.375	578995.375	584021.5625	581695.4375
P05064	Fructose-bisphosphate aldolase A OS=Mus musculus OX=10090 GN=Aldoa PE=1 SV=2	P05064	AAQEEYIK		Unique	23.4503	476.2426	2	0.833	0.000113	1612393.625	1219972.375	1625333.5	861385	2071017.75	3379356	1579892.125	1624914.375	1957150.625
P05064	Fructose-bisphosphate aldolase A OS=Mus musculus OX=10090 GN=Aldoa PE=1 SV=2	P05064	AAQEEYIKR		Unique	20.051	554.29368	2	1.236	0.000006775	7594633	6002073.5	4971469	4192594	8697509	14544013	6214575.5	7105789	7642918
P05064	Fructose-bisphosphate aldolase A OS=Mus musculus OX=10090 GN=Aldoa PE=1 SV=2	P05064	ADDGRPFPQVIK		Unique	45.217	671.85928	2	2.644	0.000003465	31253529.5	23906118.5	24198985.5	24431861	30746198.5	62227086	26872424.5	29175429.5	34721130.5
P05064	Fructose-bisphosphate aldolase A OS=Mus musculus OX=10090 GN=Aldoa PE=1 SV=2	P05064	ALANSLACQGK	1xCarbamidomethyl [C8]	Unique	27.6215	566.7925	2	1.957	0.000003465	28592367.38	26471415.56	19604278.44	24732195.06	35972600	50198029.75	27852181.5	28984864.19	32421044.75
P05064	Fructose-bisphosphate aldolase A OS=Mus musculus OX=10090 GN=Aldoa PE=1 SV=2	P05064	ALQASALK		Unique	26.1691	401.24507	2	0.352	0.001395	35761202.23	34159673.16	27454507.61	26475086.27	49019820.5	77285799.38	36115202.5	38856812.25	45954185.02
P05064	Fructose-bisphosphate aldolase A OS=Mus musculus OX=10090 GN=Aldoa PE=1 SV=2	P05064	ALQASALKAWGGK		Unique	47.6649	434.25056	3	1.437	0.000003465	288610.2188	387808.625	202563.4219	525868.8125	797081	1165675.875	681627.9375	666070.375	650418.375
P05064	Fructose-bisphosphate aldolase A OS=Mus musculus OX=10090 GN=Aldoa PE=1 SV=2	P05064	ALQASALKAWGGKK		Unique	41.372	476.94854	3	1.449	0.000003465	70317.96875	236462.7188		211936.3125	201283.1094	604319.4375	190144.3281	188473.125	257023.9844
P05064	Fructose-bisphosphate aldolase A OS=Mus musculus OX=10090 GN=Aldoa PE=1 SV=2	P05064	ALSDHHVYLEGTLLKPNMVTPGHACTQK	1xCarbamidomethyl [C25]	Unique	57.2512	1039.85876	3	4.836	0.000003465	24497510.75	21143713.25	13280878.28	16236721.88	26607616.38	59776641.5	25206750.32	21898112.75	26590911.75
P05064	Fructose-bisphosphate aldolase A OS=Mus musculus OX=10090 GN=Aldoa PE=1 SV=2	P05064	ALSDHHVYLEGTLLKPNMVTPGHACTQK	1xCarbamidomethyl [C25]; 1xOxidation [M18]	Unique	51.4527	627.51717	5	3.354	0.000003465	1523938.984	1856315.875	1043449.25	2380976.938	2666849.125	2496447.5	2093694.75	1856158.563	2282363.453
P05064	Fructose-bisphosphate aldolase A OS=Mus musculus OX=10090 GN=Aldoa PE=1 SV=2	P05063; P05064	CAQYKKDGADFAK	1xCarbamidomethyl [C1]	NotUnique	19.5165	501.24165	3	2.109	0.000003465	281691.9844	1098387.938	53195.84766	1217984.531	2107624.375	2108476.094	1131166.422	1131190.422	964967.2031
P05064	Fructose-bisphosphate aldolase A OS=Mus musculus OX=10090 GN=Aldoa PE=1 SV=2	P05064	CPLLKPWALTFSYGR	1xCarbamidomethyl [C1]	Unique	84.388	603.65535	3	3.846	0.000003465	12301138.63	14308246	7444214.125	7931199.813	22205553.5	27605127.75	8573316.813	9375612.125	9711992.875
P05064	Fructose-bisphosphate aldolase A OS=Mus musculus OX=10090 GN=Aldoa PE=1 SV=2	P05063; P05064	CQYVTEKVLAAVYK	1xCarbamidomethyl [C1]	NotUnique	60.3369	836.44246	2	3.213	0.000003465	296266.1016	1060013.813	207077.9219	976710.625	1168362.313	2298975.5	867319.6875	953375.7188	1076087.906
P05064	Fructose-bisphosphate aldolase A OS=Mus musculus OX=10090 GN=Aldoa PE=1 SV=2	P05064	CVLKIGEHTPSALAIMENANVLAR	1xCarbamidomethyl [C1]	Unique	82.1626	869.79636	3	3.337	0.000003465	150552.4844	1580901.063		2331824.688	2105533.25	2254526.125	1477957.188	1348891.188	835686.1563
P05064	Fructose-bisphosphate aldolase A OS=Mus musculus OX=10090 GN=Aldoa PE=1 SV=2	P05063; P05064	DGADFAKWR		NotUnique	41.3732	533.25929	2	1.439	0.000003465	681765.625	2137328.5	369612.5625	2289053.5	3041136.25	3835453	1747668.875	1926499.375	2162488.75
P05064	Fructose-bisphosphate aldolase A OS=Mus musculus OX=10090 GN=Aldoa PE=1 SV=2	P05064	ELSDIAHR		Unique	23.4029	470.74586	2	0.876	0.00007906	9942513	7509760.5	8476525	4958141.5	10729037	20684766	9193046	9594622	10737133
P05064	Fructose-bisphosphate aldolase A OS=Mus musculus OX=10090 GN=Aldoa PE=1 SV=2	P05064	ENLKAAQEEYIK		Unique	34.1684	718.37514	2	2.031	0.000003465				338245.2188	557417.5625		301848.3438
P05064	Fructose-bisphosphate aldolase A OS=Mus musculus OX=10090 GN=Aldoa PE=1 SV=2	P05064	ENLKAAQEEYIKR		Unique	29.6984	796.42584	2	2.45	0.000003465	1126507.438	2867516.938	100950.625	2056349.453	3232646.531	4100761.938	2038708.469	2330385.906	2697959.125
P05064	Fructose-bisphosphate aldolase A OS=Mus musculus OX=10090 GN=Aldoa PE=1 SV=2	P05064	FSNEEIAMATVTALR		Unique	74.3248	826.91929	2	2.668	0.000003465	5700019.063	4287208.375	4179252.125	3002340.375	6399636.813	9799636.625	5178575	5455825.5	6064762.75
P05064	Fructose-bisphosphate aldolase A OS=Mus musculus OX=10090 GN=Aldoa PE=1 SV=2	P05064	FSNEEIAMATVTALR	1xOxidation [M8]	Unique	65.128	834.91817	2	1.39	0.000003465	273434.4063		264175.9688	259669.6094			331235.8438	408451.0625
P05064	Fructose-bisphosphate aldolase A OS=Mus musculus OX=10090 GN=Aldoa PE=1 SV=2	P05064	FSNEEIAMATVTALRR		Unique	69.0959	603.64902	3	1.742	0.000003465	15822638	22198126	9503838	22678530	30263660	45336720	20617206	21817188	24959274
P05064	Fructose-bisphosphate aldolase A OS=Mus musculus OX=10090 GN=Aldoa PE=1 SV=2	P05064	FSNEEIAMATVTALRR	1xOxidation [M8]	Unique	60.4495	608.98048	3	1.318	0.000003465	1621940.75	1875404.625	1295126.25	3415684.125	4150927.875	3857731.75	2981646.875	2915458	2436675
P05064	Fructose-bisphosphate aldolase A OS=Mus musculus OX=10090 GN=Aldoa PE=1 SV=2	P05064	GGVVGIKVDK		Unique	30.7214	486.29787	2	1.561	0.000003465	2516678	1927690.125	1859988.875	1853228.375	2616798.75	4194333	2099219.25	2140666.5	2619479.75
P05064	Fructose-bisphosphate aldolase A OS=Mus musculus OX=10090 GN=Aldoa PE=1 SV=2	P05064	GILAADESTGSIAK		Unique	42.311	666.85383	2	2.326	0.000003465	21156317.97	8018281.445	18148957	8146831.172	13866063.22	25704344.75	14616140.88	15813568.3	19505815.69
P05064	Fructose-bisphosphate aldolase A OS=Mus musculus OX=10090 GN=Aldoa PE=1 SV=2	P05064	GILAADESTGSIAKR		Unique	37.1754	496.93871	3	2.347	0.000003465	1626855.875	1436757.5	1080842.625	1288606.25	2799988.75	3390516.25	2191939.5	2254762	2120526.5
P05064	Fructose-bisphosphate aldolase A OS=Mus musculus OX=10090 GN=Aldoa PE=1 SV=2	P05064	GVVPLAGTNGETTTQGLDGLSER		Unique	61.1281	758.05192	3	2.875	0.000003465	10093150	6398814	8366222.5	6002590	8895427	13910033	8692106	8458147	9941109
P05064	Fructose-bisphosphate aldolase A OS=Mus musculus OX=10090 GN=Aldoa PE=1 SV=2	P05064	IGEHTPSALAIMENANVLAR		Unique	78.0946	703.03691	3	2.743	0.000003465	11007742.25	10360231.72	5999235.938	7223104.969	13995570.38	21642827.13	9546375.313	12200740.38	12940476.81
P05064	Fructose-bisphosphate aldolase A OS=Mus musculus OX=10090 GN=Aldoa PE=1 SV=2	P05064	IGEHTPSALAIMENANVLAR	1xOxidation [M12]	Unique	58.3757	708.36847	3	2.516	0.000003465	357981.6875	658844.3125	616948.75	897055.9063	1379290.625	1282234.5	868861.3125	820478.0938	961859.5938
P05064	Fructose-bisphosphate aldolase A OS=Mus musculus OX=10090 GN=Aldoa PE=1 SV=2	P05064	IVAPGKGILAADESTGSIAK		Unique	52.1361	633.358	3	3.416	0.000003465	1176447.677	3769131.945	392426.0137	3189214.43	4003786.715	6723423.34	2414754.018	2434361.52	3775939.758
P05064	Fructose-bisphosphate aldolase A OS=Mus musculus OX=10090 GN=Aldoa PE=1 SV=2	P05064	IVAPGKGILAADESTGSIAKR		Unique	47.3283	685.39179	3	4.263	0.000003465			1494905.867	6134258.75	8098554.938		4659425.531	5069864.828	612575.5625
P05064	Fructose-bisphosphate aldolase A OS=Mus musculus OX=10090 GN=Aldoa PE=1 SV=2	P05063; P05064	KDGADFAKWR		NotUnique	33.2831	597.30663	2	1.701	0.000003465		490511.7188		316143.9688	1169185	601370.5	643613.8125	512154.125	363106
P05064	Fructose-bisphosphate aldolase A OS=Mus musculus OX=10090 GN=Aldoa PE=1 SV=2	P05064	KELSDIAHR		Unique	20.4561	534.79362	2	1.487	0.000003465	1434004.625	714334.375	1183236.25	688418.5	1172316.75	2513099.5	1198338.625	1176889.625	1239249.375
P05064	Fructose-bisphosphate aldolase A OS=Mus musculus OX=10090 GN=Aldoa PE=1 SV=2	P05064	LQSIGTENTEENR		Unique	25.3201	745.8578	2	2.342	0.000003465	760243.4297	493754.5078	655231.9688	459033.1367	902306.5234	1712447.844	680884.0859	758193.0078	876638.0469
P05064	Fructose-bisphosphate aldolase A OS=Mus musculus OX=10090 GN=Aldoa PE=1 SV=2	P05064	LQSIGTENTEENRR		Unique	21.7714	823.90804	2	2.264	0.000003465	22606938.25	25129567	19304522.75	17839281.75	35571395	54001526	24650830.75	26608067	30990068.5
P05064	Fructose-bisphosphate aldolase A OS=Mus musculus OX=10090 GN=Aldoa PE=1 SV=2	P05064	LQSIGTENTEENRRFYR		Unique	35.1127	705.01899	3	1.909	0.000003465		771045.4375		966344.5625	1282159.75	1645190.875	680908.0625	786774.5625	930524.5
P05064	Fructose-bisphosphate aldolase A OS=Mus musculus OX=10090 GN=Aldoa PE=1 SV=2	P05064	QLLLTADDR		Unique	43.9012	522.78791	2	1.129	0.00001237	4454134	1790505.875	4567875	1524554.25	3420722.25	4790007.5	3393839.25	3544912.5	3573948.25
P05064	Fructose-bisphosphate aldolase A OS=Mus musculus OX=10090 GN=Aldoa PE=1 SV=2	P05064	QLLLTADDRVNPCIGGVILFHETLYQK	1xCarbamidomethyl [C13]	Unique	87.8718	779.16701	4	2.538	0.000003465	4186641.102	3759488.531	2712209.926	3602285.93	7304578.156	5357864.719	1972146.693	2108307.58	2007006.668
P05064	Fructose-bisphosphate aldolase A OS=Mus musculus OX=10090 GN=Aldoa PE=1 SV=2	P05064	RALANSLACQGK	1xCarbamidomethyl [C9]	Unique	24.3805	644.84319	2	2.833	0.000003465	1012625.094	863968.3633	658412	731229.2305	1335113.402	3050963.875	994055.5859	1130410.586	1126645.82
P05064	Fructose-bisphosphate aldolase A OS=Mus musculus OX=10090 GN=Aldoa PE=1 SV=2	P05064	RLQSIGTENTEENR		Unique	23.6279	549.60812	3	2.63	0.000003465	362459.5938	373278.8438	343104.5625	356141.25	601834.75	905913.375	471153.0313	525104.0625	506587.2813
P05064	Fructose-bisphosphate aldolase A OS=Mus musculus OX=10090 GN=Aldoa PE=1 SV=2	P05064	RLQSIGTENTEENRR		Unique	21.8003	601.64167	3	2.122	0.000003465	7354052.5	6900425.469	3318510.234	5480187.813	9328064.141	19863202.44	6925963.063	7268429.563	10719353.38
P05064	Fructose-bisphosphate aldolase A OS=Mus musculus OX=10090 GN=Aldoa PE=1 SV=2	P05064	SKGGVVGIKVDK		Unique	25.7369	593.86122	2	2.396	0.000003465	4896999.75	4634770.625	2426515.25	4506785.625	5894003.75	14870566.5	3999064.125	4905329.5	7474281.5
P05064	Fructose-bisphosphate aldolase A OS=Mus musculus OX=10090 GN=Aldoa PE=1 SV=2	P05064	TVPPAVTGVTFLSGGQSEEEASINLNAINK		Unique	83.0004	1015.19169	3	2.395	0.000003465	1095369.969		686613.6875	1398299.813	1788617.813		1391111.188	1253130.969	365620.9375
P05064	Fructose-bisphosphate aldolase A OS=Mus musculus OX=10090 GN=Aldoa PE=1 SV=2	P05064	VDKGVVPLAGTNGETTTQGLDGLSER		Unique	55.8272	872.11561	3	3.2	0.000003465	3953898.5	2474538.75	3896556	2427112.25	3042604.5	7162875.5	3400803.75	3019436.75	3611825.25
P05064	Fructose-bisphosphate aldolase A OS=Mus musculus OX=10090 GN=Aldoa PE=1 SV=2	Q91Y97; P05063; P05064	VLAAVYK		NotUnique	32.8027	382.23911	2	1.151	0.000009579		16751.19531	11905.39941		25299.36133	1820.2854	19196.55859	1914.496948	2161.413818
P05064	Fructose-bisphosphate aldolase A OS=Mus musculus OX=10090 GN=Aldoa PE=1 SV=2	P05064	VNPCIGGVILFHETLYQK	1xCarbamidomethyl [C4]	Unique	78.2583	696.7031	3	2.868	0.000003465	1244993.875	443942.9688	903574.6875	425618.3125	1045693.313	1049029.5	947868.875	746112.6875	794621.625
P05064	Fructose-bisphosphate aldolase A OS=Mus musculus OX=10090 GN=Aldoa PE=1 SV=2	P05064	VNPCIGGVILFHETLYQKADDGRPFPQVIK	1xCarbamidomethyl [C4]	Unique	84.5917	683.16344	5	1.976	0.000003465		52938.69531		103717.4375	53953.71875		100249.4453	107664.8359	45579.60547
P05064	Fructose-bisphosphate aldolase A OS=Mus musculus OX=10090 GN=Aldoa PE=1 SV=2	P05063; P05064	YASICQQNGIVPIVEPEILPDGDHDLKR	1xCarbamidomethyl [C5]	NotUnique	74.4355	1059.53991	3	3.479	0.000003465	18552648.56	18267697.66	7875093.969	18783134.37	33393906.69	41932948.63	21747508.66	23293603.97	23207134.31
P05064	Fructose-bisphosphate aldolase A OS=Mus musculus OX=10090 GN=Aldoa PE=1 SV=2	P05064	YTPSGQSGAAASESLFISNHAY		Unique	61.4928	753.35007	3	3.578	0.000003465	940957.0625	648182.75	677671.0625	645214.625	1163338.125	1012222.375	1227796.125	1059398.125	1116853.625
P05132	cAMP-dependent protein kinase catalytic subunit alpha OS=Mus musculus OX=10090 GN=Prkaca PE=1 SV=3	P05132	AKEDFLK		Unique	25.8638	425.73699	2	0.83	0.0001154	1613468.125	976590.9375	977921.75	641016.5	1407044.25	2358785.5	1155246.25	1235411.125	1327743.25
P05132	cAMP-dependent protein kinase catalytic subunit alpha OS=Mus musculus OX=10090 GN=Prkaca PE=1 SV=3	P05132	CGKEFTEF	1xCarbamidomethyl [C1]	Unique	44.0595	509.22095	2	0.768	0.0001606	580412.75	810497.75	398889.75	795075.3125	1343275.375	1607692.375	747305.25	906771.3125	948574.875
P05132	cAMP-dependent protein kinase catalytic subunit alpha OS=Mus musculus OX=10090 GN=Prkaca PE=1 SV=3	P05132	DLKPENLLIDQQGYIQVTDFGFAK		Unique	92.466	918.14386	3	2.714	0.000003465	461560.6875	584655.1875	480416.7188	561570.5	922591	660470.3125	429860.1563	506149.4375	488445.3125
P05132	cAMP-dependent protein kinase catalytic subunit alpha OS=Mus musculus OX=10090 GN=Prkaca PE=1 SV=3	P05132; P68181	FPSHFSSDLKDLLR		NotUnique	72.2184	554.62652	3	2.642	0.000003465	4373754.961	5150578.219	2234089.221	2968278.223	5551426.203	9068677.273	3009771.887	4352775.922	5268324.891
P05132	cAMP-dependent protein kinase catalytic subunit alpha OS=Mus musculus OX=10090 GN=Prkaca PE=1 SV=3	P05132; P68181	FSEPHAR		NotUnique	17.7807	422.20889	2	0.771	0.0001535	1144867.5	1157006.375	793565.0625	838505.875	1357062.75	1534747.75	1025144	1109867.125	1310719.25
P05132	cAMP-dependent protein kinase catalytic subunit alpha OS=Mus musculus OX=10090 GN=Prkaca PE=1 SV=3	P05132; P68181	GRTWTLCGTPEYLAPEIILSK	1xCarbamidomethyl [C7]	NotUnique	86.7083	802.42198	3	2.472	0.000003465	73408.85938	140628.8438	31635.00195	107242.3906	110026.7109	156717.4063	71684.82031	88820.46094	102675.9453
P05132	cAMP-dependent protein kinase catalytic subunit alpha OS=Mus musculus OX=10090 GN=Prkaca PE=1 SV=3	P05132	GSEQESVKEFLAK		Unique	45.1204	726.37226	2	2.276	0.000003465	289743.0625	352381.0938	258373.7969	220736.6719	495908.4688	459650.9688	336799.9375	359850.7188	412884.8125
P05132	cAMP-dependent protein kinase catalytic subunit alpha OS=Mus musculus OX=10090 GN=Prkaca PE=1 SV=3	P05132; P68181	IGRFSEPHAR		NotUnique	22.358	390.5439	3	0.884	0.00007416	76172.71094	274576.2188	51770.42188	219141.1406	194748.7969	332976.6875	158538.3125	163980.8594	233835.2969
P05132	cAMP-dependent protein kinase catalytic subunit alpha OS=Mus musculus OX=10090 GN=Prkaca PE=1 SV=3	P05132	IKTLGTGSFGR		Unique	34.6574	568.82501	2	0.986	0.00002833	169419.2813	327449.5		118496.5547	325906.2813	839752.1875	164048.6406	271632.0313	325780.8125
P05132	cAMP-dependent protein kinase catalytic subunit alpha OS=Mus musculus OX=10090 GN=Prkaca PE=1 SV=3	P05132; P68181	ILDKQKVVK		NotUnique	20.477	535.85037	2	0.939	0.00005185		105132.1406		115189.6406	49385.03516	78372.35938		54913.66406
P05132	cAMP-dependent protein kinase catalytic subunit alpha OS=Mus musculus OX=10090 GN=Prkaca PE=1 SV=3	P05132	ILQAVNFPFLVK		Unique	92.0695	694.91896	2	2.209	0.000003465	488100.9063	859218.5	634025.1875	1058658.25	1232685.125	593940.0625	753322	882177.4375	754566.875
P05132	cAMP-dependent protein kinase catalytic subunit alpha OS=Mus musculus OX=10090 GN=Prkaca PE=1 SV=3	P05132	KGSEQESVKEFLAK		Unique	38.9605	790.41959	2	3.261	0.000003465	2363761.625	2267378.875	1278719.906	2252623.875	2763629.688	884751.4375	2008732.469	2344846.688	2948309.25
P05132	cAMP-dependent protein kinase catalytic subunit alpha OS=Mus musculus OX=10090 GN=Prkaca PE=1 SV=3	P05132; P68181	KVEAPFIPK		NotUnique	44.2674	514.81073	2	1.243	0.000006775	2999705.031	3138468.891	3101447.109	2856640.734	3992352.094	5153277.469	3775882.203	3285683.922	3716117.75
P05132	cAMP-dependent protein kinase catalytic subunit alpha OS=Mus musculus OX=10090 GN=Prkaca PE=1 SV=3	P05132	KWETPSQNTAQLDQFDR		Unique	49.6144	688.66465	3	3.328	0.000003465	1291747.75	625934.875	982160.125	855825.5625	1114455.875	2140976.25	1173587.75	1194760.25	958442
P05132	cAMP-dependent protein kinase catalytic subunit alpha OS=Mus musculus OX=10090 GN=Prkaca PE=1 SV=3	P05132	KWETPSQNTAQLDQFDRIK		Unique	54.4415	577.04509	4	1.64	0.000003465		435179.1563		207799.5156	316444.5625	703383	228875.2344	383393.0313	391172.375
P05132	cAMP-dependent protein kinase catalytic subunit alpha OS=Mus musculus OX=10090 GN=Prkaca PE=1 SV=3	P05132; P68181	LKQIEHTLNEK		NotUnique	23.897	451.58932	3	2.013	0.000003465	1050252.625	841816.25	851458.75	878898.3125	1476047.25	1779086.25	1050013.75	1122954.75	1267451.75
P05132	cAMP-dependent protein kinase catalytic subunit alpha OS=Mus musculus OX=10090 GN=Prkaca PE=1 SV=3	P05132; P68181	LKQIEHTLNEKR		NotUnique	22.5852	503.62291	3	1.844	0.000003465	2868493.469	3672926.563	1627684.563	2821336.719	4212569.125	6002349.938	3131376.688	3021718.125	3343809.969
P05132	cAMP-dependent protein kinase catalytic subunit alpha OS=Mus musculus OX=10090 GN=Prkaca PE=1 SV=3	P05132	NHKWFATTDWIAIYQR		Unique	78.5598	684.01473	3	2.058	0.000003465	5415.423828	13756.10352	3977.748779	14099.68359	18191.62598	18267.10352	5128.38623	13565.22021	5910.712402
P05132	cAMP-dependent protein kinase catalytic subunit alpha OS=Mus musculus OX=10090 GN=Prkaca PE=1 SV=3	P05132; P68181	NLLQVDLTK		NotUnique	58.0719	522.30817	2	1.06	0.00002305	3445056	2892288.5	2559111	2714295.5	4053059.5	5872332	3036397.5	3024882.25	3822168.25
P05132	cAMP-dependent protein kinase catalytic subunit alpha OS=Mus musculus OX=10090 GN=Prkaca PE=1 SV=3	P05132; P68181	NLLQVDLTKR		NotUnique	51.2617	400.57502	3	1.52	0.000003465	3280572.5	3958014.75	3927788.25	4267497	4859849.5	6506732.5	4815667.5	4091344	4179492.75
P05132	cAMP-dependent protein kinase catalytic subunit alpha OS=Mus musculus OX=10090 GN=Prkaca PE=1 SV=3	P05132; P68181	QIEHTLNEKR		NotUnique	17.4165	423.22991	3	1.267	0.000003465	381411.4375	642868.75	146430.3125	730648.625	258019.2656	470176.1875	239813.875	226854.1094	1183442.219
P05132	cAMP-dependent protein kinase catalytic subunit alpha OS=Mus musculus OX=10090 GN=Prkaca PE=1 SV=3	P05132; P68181	TLGTGSFGR		NotUnique	32.4796	448.23527	2	0.837	0.000113	6916645.5	5930491	4923931.5	4585987.5	7654672	7698169.5	5919897	6529615.5	7314778
P05132	cAMP-dependent protein kinase catalytic subunit alpha OS=Mus musculus OX=10090 GN=Prkaca PE=1 SV=3	P05132; P68181	TWTLCGTPEYLAPEIILSK	1xCarbamidomethyl [C5]	NotUnique	95.422	731.3817	3	2.619	0.000003465	2474528.25	2668938	2071828.375	3012638.25	3418661	3469682.5	3608420.75	3033789.5	2727314
P05132	cAMP-dependent protein kinase catalytic subunit alpha OS=Mus musculus OX=10090 GN=Prkaca PE=1 SV=3	P05132; P68181	VRFPSHFSSDLK		NotUnique	44.7866	473.91741	3	1.74	0.000003465	487960.625	575312.1875	445094.75	316332.875	641661.1875	544690.875	505979.2188	522417.8125	704494.75
P05132	cAMP-dependent protein kinase catalytic subunit alpha OS=Mus musculus OX=10090 GN=Prkaca PE=1 SV=3	P05132; P68181	VRFPSHFSSDLKDLLR		NotUnique	71.6162	384.21262	5	2.337	0.000003465	847274.1875	1400606.375	327864	612004.375	1155546.25	2298769	686874.0625	815819.8125	951341.6875
P05132	cAMP-dependent protein kinase catalytic subunit alpha OS=Mus musculus OX=10090 GN=Prkaca PE=1 SV=3	P05132; P68181	WFATTDWIAIYQR		NotUnique	91.2366	835.91979	2	2.441	0.000003465	600247.6875	837164.1875	652051.75	676248.625	1375193.25	1104729.125	501786.125	535605.625	407411.5313
P05201	Aspartate aminotransferase, cytoplasmic OS=Mus musculus OX=10090 GN=Got1 PE=1 SV=3	P05201	HIYLLPSGR		Unique	46.5156	528.30383	2	1.396	0.000003465	72451.26563	54248.38672	35903.61328	33645.875	95404.60156	102899.1172	55344.76953	68372.04688	75082.74219
P05201	Aspartate aminotransferase, cytoplasmic OS=Mus musculus OX=10090 GN=Got1 PE=1 SV=3	P05201	IVAATLSDPELFKEWK		Unique	74.7354	616.33673	3	1.241	0.000006775	156216.8438	126571.5469	84716.29688	125683.1484	207688.0313	238102.9219	113539.875	162843.9063	126098.9375
P05201	Aspartate aminotransferase, cytoplasmic OS=Mus musculus OX=10090 GN=Got1 PE=1 SV=3	P05201	LTADFRDDPDPR		Unique	34.3968	473.22815	3	0.574	0.0004545	41596.34766	26117.25781	38003.79297	43603.53516	61826.77734	66179.50781		2159.79248	26653.26172
P05201	Aspartate aminotransferase, cytoplasmic OS=Mus musculus OX=10090 GN=Got1 PE=1 SV=3	P05201	QIAAVMQR		Unique	30.277	458.75526	2	1.222	0.000009579	101706.0625	120542.9375	77472.39844	94817.78906	171058.5	178197.3906	126821.9297	123876.6406	133034.25
P05201	Aspartate aminotransferase, cytoplasmic OS=Mus musculus OX=10090 GN=Got1 PE=1 SV=3	P05201	VGNLTVVGKESDSVLR		Unique	48.7854	558.31165	3	2.375	0.000003465	54557.10156	103203.7031	27225.88477	112791.2188	129515.6953	295437.0391	75960.07813	90491.32813	88328.70313
P05201	Aspartate aminotransferase, cytoplasmic OS=Mus musculus OX=10090 GN=Got1 PE=1 SV=3	P05201	VLSQMEK		Unique	21.7429	417.72327	2	0.188	0.003162	111644.7813		121267.8984	63089.85156	133308.0469	106625.2266	75308.33594
P05202	Aspartate aminotransferase, mitochondrial OS=Mus musculus OX=10090 GN=Got2 PE=1 SV=1	P05202	DVFLPKPSWGNHTPIFR		Unique	70.6085	671.02253	3	1.348	0.000003465		191357.1719	43675.73438		226170.4531	433594.5938		152089.6875	162312.2813
P05202	Aspartate aminotransferase, mitochondrial OS=Mus musculus OX=10090 GN=Got2 PE=1 SV=1	P05202	EGSSHNWQHITDQIGMFCFTGLKPEQVER	1xCarbamidomethyl [C18]	Unique	79.252	687.12374	5	1.517	0.000003465	171273.5781	186103.5		75714.05469	261225.3594	410493.125	44071.64844	44384.41016	187466.9375
P05202	Aspartate aminotransferase, mitochondrial OS=Mus musculus OX=10090 GN=Got2 PE=1 SV=1	P05202	IAATILTSPDLR		Unique	60.2849	635.87195	2	1.271	0.000003465	132063	122998.9531	105021.8594	101393.25	205612.7188	215636.0469	144292.5781	132681.5469	139019.4375
P05202	Aspartate aminotransferase, mitochondrial OS=Mus musculus OX=10090 GN=Got2 PE=1 SV=1	P05202	ISVAGVTSGNVGYLAHAIHQVTK		Unique	73.5618	581.31966	4	2.61	0.000003465	921051.8125	890501.625	842493.25	603283.25	1439988.875	1445018.625	991501.1875	1044288.625	976173.1875
P05202	Aspartate aminotransferase, mitochondrial OS=Mus musculus OX=10090 GN=Got2 PE=1 SV=1	P05202	TQLVSNLKK		Unique	24.8972	515.8165	2	1.269	0.000003465	389924.6875	372289.6875	301429.4688	267739.8438	627796.4375	817451.375	359040.6563	499992.75	511276.8125
P05202	Aspartate aminotransferase, mitochondrial OS=Mus musculus OX=10090 GN=Got2 PE=1 SV=1	P05202	VGAFTVVCKDAEEAK	1xCarbamidomethyl [C8]	Unique	44.9561	541.93975	3	2.547	0.000003465	772770.6367	627596.4766	561324.1133	688229.6719	726977.75	980783.4688	683210.6367	850880	834099.1875
P05480	Proto-oncogene tyrosine-protein kinase Src OS=Mus musculus OX=10090 GN=Src PE=1 SV=5	P05480	AANILVGENLVCK	1xCarbamidomethyl [C12]	Unique	58.1097	700.882	2	2.428	0.000003465	1454653.406	1248486.563	922756.7969	1585602.656	2821760.063	4214612.875	2004461.125	1887428.188	2266892.563
P05480	Proto-oncogene tyrosine-protein kinase Src OS=Mus musculus OX=10090 GN=Src PE=1 SV=5	P05480	ESERLLLNAENPR		Unique	40.5475	514.27437	3	1.992	0.000003465				269714.375	592131.5625		240825.5156
P05480	Proto-oncogene tyrosine-protein kinase Src OS=Mus musculus OX=10090 GN=Src PE=1 SV=5	P05480	EVLDQVER		Unique	30.1314	494.25879	2	0.987	0.00002833	657070.0938	591225.3281	541423.5469	780457.1875	1434752.344	1897431.625	887342.9688	992533.0938	906592.3125
P05480	Proto-oncogene tyrosine-protein kinase Src OS=Mus musculus OX=10090 GN=Src PE=1 SV=5	P05480	GPSAAFVPPAAEPK		Unique	46.2256	669.85634	2	1.28	0.000003465	439571.6563	114187.1094	381274.125	81031.38281	186597.3281	535761.3125	261173.6563	265115.5	279047.75
P05480	Proto-oncogene tyrosine-protein kinase Src OS=Mus musculus OX=10090 GN=Src PE=1 SV=5	P05480	GRVPYPGMVNREVLDQVER		Unique	56.2249	554.29174	4	0.891	0.00007197	88979.36719	141424.4063		171733.8594	313222.0938	570700	181187.7656	259771.5625	254059.7031
P05480	Proto-oncogene tyrosine-protein kinase Src OS=Mus musculus OX=10090 GN=Src PE=1 SV=5	P05480	GSLLDFLKGETGK		Unique	78.2441	455.5852	3	1.736	0.000003465	243415.8906	237778.125	160804.0156	305330.0313	638030.3125	1006833.813	302967.75	372197.75	357244.75
P05480	Proto-oncogene tyrosine-protein kinase Src OS=Mus musculus OX=10090 GN=Src PE=1 SV=5	P05480	IRKLDSGGFYITSR		Unique	43.8746	538.29804	3	2.273	0.000003465		46772.26953	2861.773193	54833.14063	85122.34375	111999.1797	51398.03516	41056.25391	49351.60156
P05480	Proto-oncogene tyrosine-protein kinase Src OS=Mus musculus OX=10090 GN=Src PE=1 SV=5	P05480	KLDSGGFYITSR		Unique	43.6426	672.3514	2	2.524	0.000003465		294967.7188				1997219.5			693274.625
P05480	Proto-oncogene tyrosine-protein kinase Src OS=Mus musculus OX=10090 GN=Src PE=1 SV=5	P05480	LDSGGFYITSR		Unique	49.032	608.30396	2	1.574	0.000003465			397046.2813	387392.5625	862217.1875	948299.6875	608758.5	361136.0625
P05480	Proto-oncogene tyrosine-protein kinase Src OS=Mus musculus OX=10090 GN=Src PE=1 SV=5	P05480	LFGGFNSSDTVTSPQR		Unique	53.9392	571.61297	3	2.744	0.000003465	642030.5313	456556.875	427643.75	583964.5156	750321.6875	996267.2344	735018.75	709164	928472.375
P05480	Proto-oncogene tyrosine-protein kinase Src OS=Mus musculus OX=10090 GN=Src PE=1 SV=5	P05480	LLLNAENPR		Unique	40.5617	520.29854	2	1.319	0.000003465	1293775.75	1173474.375	1247809.25	1270969.625	2271296.25	3805811.5	1617178.875	1755772.25	1943350
P05480	Proto-oncogene tyrosine-protein kinase Src OS=Mus musculus OX=10090 GN=Src PE=1 SV=5	P05480	LPQLVDMSAQIASGMAYVER		Unique	94.6572	727.03465	3	2.562	0.000003465	316764.1875	356212.0625	285451.0313	421064.5313	893587.25	984888.3125	468596.6563	466517.0313	462649.5938
P05480	Proto-oncogene tyrosine-protein kinase Src OS=Mus musculus OX=10090 GN=Src PE=1 SV=5	P05480	LTTVCPTSKPQTQGLAK	1xCarbamidomethyl [C5]	Unique	33.2872	915.49293	2	3.922	0.000003465	1490747.297	1321702.719	955598.8906	1599073.813	2820864.688	4862340.438	1822201.469	2041821.094	2418478.625
P05480	Proto-oncogene tyrosine-protein kinase Src OS=Mus musculus OX=10090 GN=Src PE=1 SV=5	P05480	TLKPGTMSPEAFLQEAQVMKK		Unique	70.658	584.31065	4	3.197	0.000003465	468693.25	652173.3125	322808.9375	300777.3438	1503813.125	2115617.25	731785.5	1004809.25	1210825.375
P05480	Proto-oncogene tyrosine-protein kinase Src OS=Mus musculus OX=10090 GN=Src PE=1 SV=5	P05480	TQFNSLQQLVAYYSK		Unique	87.3786	597.30877	3	2.231	0.000003465	243066.4375	394250.1875	272542.7188	583847	732838.25	1176451.875	528993.5625	425237.5313	491437.0938
P05480	Proto-oncogene tyrosine-protein kinase Src OS=Mus musculus OX=10090 GN=Src PE=1 SV=5	Q62270; P16056; P05480; Q62190; Q922K9	VADFGLAR		NotUnique	42.7293	424.73482	2	0.948	0.00004976	2289362.75	2105978.75	1991158.375	2659523.5	4595475	9487584	3375525.25	3276593.5	4327886
P05532	Mast/stem cell growth factor receptor Kit OS=Mus musculus OX=10090 GN=Kit PE=1 SV=3	P05532	EDSDALVR		Unique	23.1351	452.72201	2	0.735	0.000187	23632.2168	24736.50977	23665.97852	18942.67773	35196.25781	35611.39453	23441.32422	25380.42188	26129.91992
P05532	Mast/stem cell growth factor receptor Kit OS=Mus musculus OX=10090 GN=Kit PE=1 SV=3	P09581; P05532	TLGAGAFGK		Unique	34.4022	411.22942	2	0.766	0.0001626	11243.91699	7989.030762		5635.271484	19595.46094	20437.91406	10517.22363	11804.62305	7510.740234
P05532	Mast/stem cell growth factor receptor Kit OS=Mus musculus OX=10090 GN=Kit PE=1 SV=3	P05532	VVEATAYGLIK		Unique	52.0937	582.33715	2	0.752	0.0001715		102542.1328		53796.67969	143031.6563	329120.6563	94964.1875	137822.3594	179464.2969
P05622	Platelet-derived growth factor receptor beta OS=Mus musculus OX=10090 GN=Pdgfrb PE=1 SV=2	P05622	DIMRDSNYISK		Unique	35.5775	447.88688	3	1.256	0.000003465	15925.02344	44415.32031	10354.69727	42439.52344	54362.21484	77825.77344	41525.22266	41397.54297	39642.85547
P05622	Platelet-derived growth factor receptor beta OS=Mus musculus OX=10090 GN=Pdgfrb PE=1 SV=2	P05622	DQLVLGR		Unique	34.927	400.73483	2	0.789	0.0001401	216640.9219	200507.9531	265971.8125	169610.5156	324943.6875	249249.7969	263877.9063	252939.9688	245642.3281
P05622	Platelet-derived growth factor receptor beta OS=Mus musculus OX=10090 GN=Pdgfrb PE=1 SV=2	P05622	GGPIYIITEYCR	1xCarbamidomethyl [C11]	Unique	68.0046	721.35977	2	0.914	0.00006214	499565.3125				607774.375	1174294	390180.0938		534583.75
P05622	Platelet-derived growth factor receptor beta OS=Mus musculus OX=10090 GN=Pdgfrb PE=1 SV=2	P05622	HVDQPLSVR		Unique	26.6795	525.78902	2	0.749	0.0001737						623199.8125	89843.41406
P05622	Platelet-derived growth factor receptor beta OS=Mus musculus OX=10090 GN=Pdgfrb PE=1 SV=2	P05622; P35969; P26618; Q63844; P35917; P63085; Q00342; P35918; P05532; Q80Y86; O54949	ICDFGLAR	1xCarbamidomethyl [C2]	NotUnique	45.7505	476.23928	2	0.93	0.00005185						1139199.75
P05622	Platelet-derived growth factor receptor beta OS=Mus musculus OX=10090 GN=Pdgfrb PE=1 SV=2	P05622	IMSHLGPHLNVVNLLGACTK	1xCarbamidomethyl [C18]; 1xOxidation [M2]	Unique	69.9024	730.722	3	2.028	0.000003465	3124.365479	4685.252441	4775.327148	11942.21973	24245.9707		11311.66602	15343.69922	8851.171875
P05622	Platelet-derived growth factor receptor beta OS=Mus musculus OX=10090 GN=Pdgfrb PE=1 SV=2	P05622	LLETLGDVEIAELHR		Unique	70.7261	569.98104	3	3.185	0.000003465	504740.6875	729390.125	526326.5	511499.4063	977344.4375	1230628.75	622973.375	674946.875	825669.75
P05622	Platelet-derived growth factor receptor beta OS=Mus musculus OX=10090 GN=Pdgfrb PE=1 SV=2	P05622	LLGEGYK		Unique	29.2345	390.21848	2	1.02	0.00002305	70002.44531	86924.99219	68291.10156	40759.8125	83321.99219	135240.7813	74815.64844	77864.5625	97732.33594
P05622	Platelet-derived growth factor receptor beta OS=Mus musculus OX=10090 GN=Pdgfrb PE=1 SV=2	P05622	LQVNVPVR		Unique	44.0591	462.78481	2	1.052	0.00002305	280011.625	208745.75	317212.25	140994.1094	330572.875	591081.8125	256896.4219	279419.9063	322045.7813
P05622	Platelet-derived growth factor receptor beta OS=Mus musculus OX=10090 GN=Pdgfrb PE=1 SV=2	P05622	QGESITIR		Unique	28.8059	452.24824	2	1.006	0.00002563	258667.5625	298294.7813	283098.625	263648.3125	410757.0938	672384.3125	337637.7813	349898.8438	406420.8438
P05622	Platelet-derived growth factor receptor beta OS=Mus musculus OX=10090 GN=Pdgfrb PE=1 SV=2	P05622; P26618	SSEKQALMSELK		NotUnique	39.6764	450.9025	3	2.082	0.000003465	49116.23047	120126.8359	27392.73242	102527.25	117675.9063	149542.1875	90980.52344	94568.03906	107492.4141
P05622	Platelet-derived growth factor receptor beta OS=Mus musculus OX=10090 GN=Pdgfrb PE=1 SV=2	P05622	TLGSGAFGQVVEATAHGLSHSQATMK		Unique	72.0546	647.07464	4	2.972	0.000003465	649171.0625	852000.3125	616182.4375	550805.125	936328.8125	1515954.625	820543.3125	1327973.375	1011192.5
P05622	Platelet-derived growth factor receptor beta OS=Mus musculus OX=10090 GN=Pdgfrb PE=1 SV=2	P05622	VLELSESHPANGEQTIR		Unique	38.4348	627.32212	3	2.789	0.000003465	241081.0313	256642.4063	267802.8438	163083.2656	279369.5625	491085.3125	243575.7344	251168.6719	309637.2813
P05622	Platelet-derived growth factor receptor beta OS=Mus musculus OX=10090 GN=Pdgfrb PE=1 SV=2	P05622	YGDLVDYLHR		Unique	54.7943	417.54347	3	1.641	0.000003465	335034.2813	415015.5313	255748.3125	315534.6563	591215.5625	802869.3125	397752.6875	378963.0625	423574.1875
P05622	Platelet-derived growth factor receptor beta OS=Mus musculus OX=10090 GN=Pdgfrb PE=1 SV=2	P05622	YVSELILVR		Unique	64.1608	546.32663	2	1.255	0.000003465	294815.5	388166.875	281435.4375	204106.0156	402533.8125	801504.3125	310410.6563	326561.4688	387057.4375
P06151	L-lactate dehydrogenase A chain OS=Mus musculus OX=10090 GN=Ldha PE=1 SV=3	P06151	DLADELALVDVMEDKLK		Unique	96.645	639.6676	3	2.198	0.000003465	562985.4375	665980.8125	855762.5625	479921.625	1151443	1141583.75		583563.9375	724919
P06151	L-lactate dehydrogenase A chain OS=Mus musculus OX=10090 GN=Ldha PE=1 SV=3	P06151	DQLIVNLLK		Unique	74.324	528.32669	2	1.248	0.000006775	1235568.5	974799.9375	1452629.25	1137429.625	1818846.75	1635262.625	1145916.75	1355293.125	1293449.5
P06151	L-lactate dehydrogenase A chain OS=Mus musculus OX=10090 GN=Ldha PE=1 SV=3	P06151	DQLIVNLLKEEQAPQNK		Unique	68.7684	660.69698	3	2.818	0.000003465	1874282.484	1318786.344	3223254.25	1723504.875	4102340.875	2736434.25	2630145	2913652.656	2133532.969
P06151	L-lactate dehydrogenase A chain OS=Mus musculus OX=10090 GN=Ldha PE=1 SV=3	P06151	DYCVTANSK	1xCarbamidomethyl [C3]	Unique	20.7256	529.23471	2	1.56	0.000003465	3970163.656	3080608.125	3557666.781	2796529.375	5722496.563	8035861.5	4242033.781	4114669.156	4649085.594
P06151	L-lactate dehydrogenase A chain OS=Mus musculus OX=10090 GN=Ldha PE=1 SV=3	P06151	EVHKQVVDSAYEVIK		Unique	42.409	581.98131	3	2.704	0.000003465	379005.0625	699515.5	523395.5078	1097544.656	1260754.938	2465547	1177258.766	811423.5625	715318.25
P06151	L-lactate dehydrogenase A chain OS=Mus musculus OX=10090 GN=Ldha PE=1 SV=3	P06151	FIIPNIVK		Unique	72.5574	472.30221	2	1.145	0.00001237	6313046.719	7375442.594	5202867.594	6759522.469	10581364.25	12517779.91	7735478.781	8919914.375	7974318.094
P06151	L-lactate dehydrogenase A chain OS=Mus musculus OX=10090 GN=Ldha PE=1 SV=3	P06151	FRYLMGER		Unique	42.9304	536.27357	2	1.081	0.00001818	332688.1875	742996	163614.9844	360474.0625	942768.875	1324867	543146.6875	586586.375	634918
P06151	L-lactate dehydrogenase A chain OS=Mus musculus OX=10090 GN=Ldha PE=1 SV=3	P06151	GEMMDLQHGSLFLK		Unique	65.4043	803.39163	2	2.789	0.000003465	1852323.875	3167277.313	3472634.688	2633617.813	3886760.5	7439244.375	3230359.313	3221979.875	3350132.625
P06151	L-lactate dehydrogenase A chain OS=Mus musculus OX=10090 GN=Ldha PE=1 SV=3	P06151	GEMMDLQHGSLFLK	1xOxidation [M3]	Unique	57.8718	541.2622	3	1.692	0.000003465		357885.25	309428.375	334734.0625	639279.375	505530.6563	371016.2188	358335.7188	509566.7188
P06151	L-lactate dehydrogenase A chain OS=Mus musculus OX=10090 GN=Ldha PE=1 SV=3	P06151	GLYGINEDVFLSVPCILGQNGISDVVK	1xCarbamidomethyl [C15]	Unique	98.5184	969.5038	3	2.71	0.000003465	1979630.75	2342971	1937635.625	1877112.375	2714595.25	2946474.25	814555.8125
P06151	L-lactate dehydrogenase A chain OS=Mus musculus OX=10090 GN=Ldha PE=1 SV=3	P06151	GYTSWAIGLSVADLAESIMK		Unique	98.9989	704.69431	3	2.563	0.000003465	250185.1406	728104.0625	263310.6875	218620.8438	495798.5313	761982.8438	85191.57813	325013.3125	306335.9688
P06151	L-lactate dehydrogenase A chain OS=Mus musculus OX=10090 GN=Ldha PE=1 SV=3	P06151	ITVVGVGAVGMACAISILMK	1xCarbamidomethyl [C13]	Unique	98.9681	664.03507	3	4.005	0.000003465	683288	882001.875	566719.9375	649244.3125	935103.4375	1155896.75	465798.4688	760849.4375	963405.3125
P06151	L-lactate dehydrogenase A chain OS=Mus musculus OX=10090 GN=Ldha PE=1 SV=3	P06151	IVSSKDYCVTANSK	1xCarbamidomethyl [C8]	Unique	25.722	786.39008	2	3.107	0.000003465	1576390.734	2709261.438	494867	2563802.688	3688291.875	3345042.75	2338180.125	2628026.156	2506248.688
P06151	L-lactate dehydrogenase A chain OS=Mus musculus OX=10090 GN=Ldha PE=1 SV=3	P06151	IVSSKDYCVTANSKLVIITAGAR	1xCarbamidomethyl [C8]	Unique	57.8374	617.33963	4	3.107	0.000003465	228964.1719	492119.0313	101486.9375	462491.4688	652818.5	925608.5625	410546.6563	444285.0938	348544.9375
P06151	L-lactate dehydrogenase A chain OS=Mus musculus OX=10090 GN=Ldha PE=1 SV=3	P06151	KSADTLWGIQK		Unique	44.947	623.84335	2	2.18	0.000003465	2528211.25	1627895.625	778249.25	905317.5625	2642339.813	4429300.625	2272213.25	2383287.75	2356338.875
P06151	L-lactate dehydrogenase A chain OS=Mus musculus OX=10090 GN=Ldha PE=1 SV=3	P06151	KSADTLWGIQKELQF		Unique	80.52	882.47008	2	1.933	0.000003465	325556.4375	1802654.75	120616.7578	1416613.906	2435222	2027860.125	928992.0313	1495700.813	1685510.813
P06151	L-lactate dehydrogenase A chain OS=Mus musculus OX=10090 GN=Ldha PE=1 SV=3	P06151	LKGEMMDLQHGSLFLK		Unique	64.5256	616.32345	3	2.428	0.000003465	1413861.125	1703509.594	1682609.188	472242.5938	2403327.875	4694225	1764244.188	2270255.875	1482733.5
P06151	L-lactate dehydrogenase A chain OS=Mus musculus OX=10090 GN=Ldha PE=1 SV=3	P06151	LKGYTSWAIGLSVADLAESIMK		Unique	98.8152	785.08733	3	2.797	0.000003465	495531.1563	1087234.25	432700.7188	505122.4375	771889.9375	1429149.25	204040.2188	372264.625	565516
P06151	L-lactate dehydrogenase A chain OS=Mus musculus OX=10090 GN=Ldha PE=1 SV=3	P06151	LKKSADTLWGIQK		Unique	42.7135	496.62432	3	1.794	0.000003465	40401.08594	134514.9219	9996.972656	140969.7031	149308.3594	153585.9219	59476.89453	99256.21094	150300.875
P06151	L-lactate dehydrogenase A chain OS=Mus musculus OX=10090 GN=Ldha PE=1 SV=3	P06151	LLIVSNPVDILTYVAWK		Unique	98.9219	648.71164	3	3.271	0.000003465	1163644.625	2715670.25	1094460.375	1548078.875	2371188.25	2661366.25	598870.9375	676183.875	538021.8125
P06151	L-lactate dehydrogenase A chain OS=Mus musculus OX=10090 GN=Ldha PE=1 SV=3	P06151	LLIVSNPVDILTYVAWKISGFPK		Unique	99.3772	858.4963	3	2.787	0.000003465		282313.2188		36767.42188	247468.0781	929222.5
P06151	L-lactate dehydrogenase A chain OS=Mus musculus OX=10090 GN=Ldha PE=1 SV=3	P00342; P06151	LVIITAGAR		NotUnique	46.4145	457.29496	2	1.333	0.000003465	42608436	51021640	40558044	41354260	66656764	93659504	47780176	49259872	57168848
P06151	L-lactate dehydrogenase A chain OS=Mus musculus OX=10090 GN=Ldha PE=1 SV=3	P06151	NRVIGSGCNLDSAR	1xCarbamidomethyl [C8]	Unique	25.7042	759.87563	2	2.895	0.000003465	590209.0469	1607355.813	392005.2188	2093733.25	1900768.563	3584144.625	1563824.875	1489195.188	1380669.906
P06151	L-lactate dehydrogenase A chain OS=Mus musculus OX=10090 GN=Ldha PE=1 SV=3	P16125; P06151	QQEGESR		NotUnique	12.135	417.19104	2	0.887	0.00007416		4085.518066		2842.105225	5934.718262	9133.714844	2911.326172	4251.19873	4886.101074
P06151	L-lactate dehydrogenase A chain OS=Mus musculus OX=10090 GN=Ldha PE=1 SV=3	P16125; P06151	QQEGESRLNLVQR		NotUnique	32.4888	778.91075	2	2.066	0.000003465	2657714.438	6057706	1967341.844	7900323.25	8825405.125	15610024.75	6705969.625	5828633.625	6416820.25
P06151	L-lactate dehydrogenase A chain OS=Mus musculus OX=10090 GN=Ldha PE=1 SV=3	P06151	QVVDSAYEVIK		Unique	47.933	625.83505	2	1.894	0.000003465	3724110.938	2744223.063	4128914.375	2976125.844	5563075.375	7701339.25	4385656.375	4305434.063	4440385.25
P06151	L-lactate dehydrogenase A chain OS=Mus musculus OX=10090 GN=Ldha PE=1 SV=3	P06151	QVVDSAYEVIKLK		Unique	56.682	497.95231	3	2.28	0.000003465	963479.375	2463947	785732.9375	2200335	2737275.5	3010026.75	2175793.25	2117055.25	2067212
P06151	L-lactate dehydrogenase A chain OS=Mus musculus OX=10090 GN=Ldha PE=1 SV=3	P06151	RVHPISTMIK		Unique	34.7107	394.5656	3	2.158	0.000003465	13541762.75	19516123.75	8122547.125	12783502.25	22017276.5	35288464	8555073	16734178.75	21127298
P06151	L-lactate dehydrogenase A chain OS=Mus musculus OX=10090 GN=Ldha PE=1 SV=3	P06151	RVHPISTMIK	1xOxidation [M8]	Unique	25.3008	399.89727	3	2.262	0.000003465	1533168.156	1836335.063	1083026.688	2048768.813	3561202	3869012.313	1970185.031	2405949.063	3043892.313
P06151	L-lactate dehydrogenase A chain OS=Mus musculus OX=10090 GN=Ldha PE=1 SV=3	P06151	SADTLWGIQK		Unique	51.2504	559.79564	2	1.846	0.000003465	18155516	10487128	22016664	8895402	16807092	25938796	16074295	17663442	17514398
P06151	L-lactate dehydrogenase A chain OS=Mus musculus OX=10090 GN=Ldha PE=1 SV=3	P06151	SADTLWGIQKELQF		Unique	88.1044	818.42245	2	2.963	0.000003465	4340282.5	8519609	2630745.25	10942733.5	11930115.5	18791852	9081298.5	8982056	7972209
P06151	L-lactate dehydrogenase A chain OS=Mus musculus OX=10090 GN=Ldha PE=1 SV=3	P06151	SLNPELGTDADKEQWK		Unique	44.582	915.94691	2	3.117	0.000003465	12378587.75	8165885	13755017.25	6951251.625	15240203	18842979.75	10812512.75	12001626	13491689.75
P06151	L-lactate dehydrogenase A chain OS=Mus musculus OX=10090 GN=Ldha PE=1 SV=3	P06151	SLNPELGTDADKEQWKEVHK		Unique	39.7348	775.3884	3	2.768	0.000003465	9575214.25	10817763.13	8725040.875	8298100.375	15772824.25	20241197.5	11130732.38	12945426.63	13736536.75
P06151	L-lactate dehydrogenase A chain OS=Mus musculus OX=10090 GN=Ldha PE=1 SV=3	P06151	VHPISTMIK		Unique	36.396	513.2942	2	1.453	0.000003465	8518082	10050245	11526922	7705989.5	19343792	15740020	15657534	12768908	11286103
P06151	L-lactate dehydrogenase A chain OS=Mus musculus OX=10090 GN=Ldha PE=1 SV=3	P06151	VHPISTMIK	1xOxidation [M7]	Unique	27.0308	521.29159	2	0.916	0.00006214	268633.9688	902463.0313	671630.9375	1459928.875	2290455.875	1516271	589374.8125	1153621.625	1104342.75
P06151	L-lactate dehydrogenase A chain OS=Mus musculus OX=10090 GN=Ldha PE=1 SV=3	P00342; P16125; P06151	VIGSGCNLDSAR	1xCarbamidomethyl [C6]	NotUnique	27.8561	624.8037	2	2.224	0.000003465	33874498.38	35114668.75	21852672.03	29683820.06	50167521.75	76613840.25	36271055.19	38163925	40873092.19
P06151	L-lactate dehydrogenase A chain OS=Mus musculus OX=10090 GN=Ldha PE=1 SV=3	P00342; P16125; P06151	VIGSGCNLDSARFR	1xCarbamidomethyl [C6]	NotUnique	39.1196	517.92805	3	1.372	0.000003465		1071757.125	132210.2031	1414322.25	1172866.125	1277332	779029.875	785916	62559.375
P06151	L-lactate dehydrogenase A chain OS=Mus musculus OX=10090 GN=Ldha PE=1 SV=3	P06151	VTLTPEEEAR		Unique	31.2818	382.19964	3	1.51	0.000003465	13713794.25	13215578.81	12903862.06	10720007.13	19150773.06	28776533.44	16302295.13	15913556.88	16260929.56
P06151	L-lactate dehydrogenase A chain OS=Mus musculus OX=10090 GN=Ldha PE=1 SV=3	P06151	VTLTPEEEARLKK		Unique	31.8809	505.29079	3	1.096	0.00001529		211136.7344		327813.8438	487009.9688	201842.1719	258986.7813	289727.6875	280273.9063
P06537	Glucocorticoid receptor OS=Mus musculus OX=10090 GN=Nr3c1 PE=1 SV=2	P06537	EGLKSQELFDEIR		Unique	56.9479	521.93889	3	1.562	0.000003465	41597.35547	72075.71875	47845.73438	14717.74414	16846.65039	21360.46875	43253.29297	34777.98828	37416.35156
P06537	Glucocorticoid receptor OS=Mus musculus OX=10090 GN=Nr3c1 PE=1 SV=2	P06537	EGNSSQNWQR		Unique	17.8434	603.2684	2	1.57	0.000003465	271674.5938	369940	272497.1563	47288.09766	87440.19531	171122.2031	179157.2969	177442.6094	227674.8125
P06537	Glucocorticoid receptor OS=Mus musculus OX=10090 GN=Nr3c1 PE=1 SV=2	P06537	ESLAPPGRDEVPSSLLGR		Unique	56.5973	627.33401	3	2.756	0.000003465	230305.0781	172210.7188	410356.0625	54756.34375	48015.19922	128924.4141	165804.5625	142571.7813	160842.5781
P06537	Glucocorticoid receptor OS=Mus musculus OX=10090 GN=Nr3c1 PE=1 SV=2	P06537	ILLDFSK		Unique	57.4083	418.24975	2	0.762	0.000165	1084466.25	1010089.063	1153575.5	219176.6563		486577.4063	635869.5	695238.75	801626.3125
P06537	Glucocorticoid receptor OS=Mus musculus OX=10090 GN=Nr3c1 PE=1 SV=2	P06537	LLEESIANLNR		Unique	52.4564	636.35146	2	1.594	0.000003465	775784.375	328580.0625	964205.5625	44974.57031	146949.625	317859.4063	399674.6563	444912.125	414854.8125
P06537	Glucocorticoid receptor OS=Mus musculus OX=10090 GN=Nr3c1 PE=1 SV=2	P06537	SQELFDEIR		Unique	53.1956	568.78318	2	0.962	0.0000391	340696.8125	376241.2188	426404.5313	88930.36719	134958.7188	162004.0156	271128.6875	284094.5	281960.75
P06537	Glucocorticoid receptor OS=Mus musculus OX=10090 GN=Nr3c1 PE=1 SV=2	P06537	TLLLLSSVPK		Unique	71.5539	535.84464	2	1.464	0.000003465	558543.4375	789993.875	550192.4375	108255.25	203296.8906	226470.0469	319199.5625	359100.625	406031.8125
P06537	Glucocorticoid receptor OS=Mus musculus OX=10090 GN=Nr3c1 PE=1 SV=2	P06537	VSASSPSVAAASQADSKQQR		Unique	23.5163	658.99939	3	2.396	0.000003465	642074.0625	433424.0938	496617.0313	160559.6563	264034.5313	475533.0313	396429.0625	433632.25	461674.3438
P06537	Glucocorticoid receptor OS=Mus musculus OX=10090 GN=Nr3c1 PE=1 SV=2	P06537	YSNGNIK		Unique	22.9409	398.20329	2	0.007	0.007855	548858.3125				33947.17969
P06745	Glucose-6-phosphate isomerase OS=Mus musculus OX=10090 GN=Gpi PE=1 SV=4	P06745	AVLHVALR		Unique	40.3705	439.78198	2	1.006	0.00002305	719674.625	560837.875	551052	275034.0938	813413.25	1114179.625	523839.2188	518027.5938	510557.0313
P06745	Glucose-6-phosphate isomerase OS=Mus musculus OX=10090 GN=Gpi PE=1 SV=4	P06745	DNMFSGSK		Unique	24.6126	443.19209	2	1.034	0.00002305	745264.625	418171.1875	664763.875	253606.8594	561361.4375	808881.9375	490614.2188	557649.25	620982.4375
P06745	Glucose-6-phosphate isomerase OS=Mus musculus OX=10090 GN=Gpi PE=1 SV=4	P06745	DVMPEVNR		Unique	32.2762	480.23427	2	0.347	0.001446	280577.8125	163513.5625	259729.5781	68395.97656	208690.4844	301657.5	154799.625	195223.3594	254294.8281
P06745	Glucose-6-phosphate isomerase OS=Mus musculus OX=10090 GN=Gpi PE=1 SV=4	P06745	EVMQMLVELAK		Unique	83.7101	645.84359	2	1.723	0.000003465	335288.7813	175274.7344	451961.8438	127213.3594	301451.8438	292003.7188	247191.2188	257569.6094	253090.1875
P06745	Glucose-6-phosphate isomerase OS=Mus musculus OX=10090 GN=Gpi PE=1 SV=4	P06745	FAAYFQQGDMESNGK		Unique	48.2765	564.91579	3	2.323	0.000003465	141668.9531	147174.875	138920.125	91330.78906	146474.1563	199686.1563	164388.125	149116.1563	173116.0469
P06745	Glucose-6-phosphate isomerase OS=Mus musculus OX=10090 GN=Gpi PE=1 SV=4	P06745	GVEAARDNMFSGSK		Unique	32.0101	490.23321	3	1.472	0.000003465	12497.91113	29714.39258	8162.801758	13643.24512	35092.49609	22650.35156	14467.71875	19368.10352	15918.06738
P06745	Glucose-6-phosphate isomerase OS=Mus musculus OX=10090 GN=Gpi PE=1 SV=4	P06745	HFVALSTNTAK		Unique	31.9053	594.8225	2	2.156	0.000003465	296003.0313	319333.4063	180854.2656		298656.2813	555957.3125	223645.9531	330494.5938	328925.5313
P06745	Glucose-6-phosphate isomerase OS=Mus musculus OX=10090 GN=Gpi PE=1 SV=4	P06745	ILLANFLAQTEALMK		Unique	98.7104	559.32016	3	2.467	0.000003465	546113.8125	656527.5625	463697.5625	375037.8438	592472.5625	732226.25	417411.7188	507311	389924.7813
P06745	Glucose-6-phosphate isomerase OS=Mus musculus OX=10090 GN=Gpi PE=1 SV=4	P06745	ILLANFLAQTEALMK	1xOxidation [M14]	Unique	94.2674	564.65161	3	2.325	0.000003465	231534.1094	222915.0469	196741.2031	214608.5	393227.7188	323536.6563	201160.2813	258607.125	252691.0625
P06745	Glucose-6-phosphate isomerase OS=Mus musculus OX=10090 GN=Gpi PE=1 SV=4	P06745	INYTENR		Unique	18.8138	455.22488	2	0.721	0.0002072	518824.375		452722.4375	166433.8594	568411.0625	857195.6875	375425.0938	433139.4688	458093.0625
P06745	Glucose-6-phosphate isomerase OS=Mus musculus OX=10090 GN=Gpi PE=1 SV=4	P06745	KIEPELEGSSAVTSHDSSTNGLISFIK		Unique	69.8386	712.3657	4	2.809	0.000003465	1551236.688	1134975	1111915.594	851912.8438	1696290.188	1946763.625	963887.6563	1292630.313	1614243.938
P06745	Glucose-6-phosphate isomerase OS=Mus musculus OX=10090 GN=Gpi PE=1 SV=4	P06745	TFTTQETITNAETAKEWFLEAAKDPSAVAK		Unique	84.7695	825.41794	4	2.224	0.000003465	1067229.5	1162400	755532.25		1448318.375	1230772.5	1228079.375	1201608.625	1022347.25
P06745	Glucose-6-phosphate isomerase OS=Mus musculus OX=10090 GN=Gpi PE=1 SV=4	P06745	TLASLSPETSLFIIASK		Unique	90.3536	593.3365	3	2.38	0.000003465	308638.6875	313308.4375	372652.2188	249588.4844	429253	310762.8125	332756.4688	343292.125	361735.1563
P06745	Glucose-6-phosphate isomerase OS=Mus musculus OX=10090 GN=Gpi PE=1 SV=4	P06745	VDHQTGPIVWGEPGTNGQHAFYQLIHQGTK		Unique	70.9894	663.93126	5	2.577	0.000003465	1474904.813	1341692.313	1603753.688	867158.125	1705671.063	2085678.938	1427680.625	1912391.813	1526186.063
P06745	Glucose-6-phosphate isomerase OS=Mus musculus OX=10090 GN=Gpi PE=1 SV=4	P06745	VKEFGIDPQNMFEFWDWVGGR	1xOxidation [M11]	Unique	97.0996	858.40224	3	0.143	0.003991		27073.42773
P06795	ATP-dependent translocase ABCB1 OS=Mus musculus OX=10090 GN=Abcb1b PE=1 SV=1	P06795	LLSGQALK		Unique	50.7064	415.26065	2	0.341	0.00149	277374.4688	132962.9219	182618.6719	114950.1406	257031.375	354395.5313	179958.9531	167384.2813	225451.8281
P06801	NADP-dependent malic enzyme OS=Mus musculus OX=10090 GN=Me1 PE=1 SV=2	P06801	AECSAEQCYK	2xCarbamidomethyl [C3; C8]	Unique	16.0609	623.24749	2	1.605	0.000003465	113372.8828	105111.8594	82600.4375	47174.41016	112361.8672	148657.9375	88273.6875	92399.47656	96161.74219
P06801	NADP-dependent malic enzyme OS=Mus musculus OX=10090 GN=Me1 PE=1 SV=2	P06801	AIVVTDGER		Unique	26.0523	480.26121	2	1.103	0.00001529	2247229.656	1786505.188	1582230.313	736137.3438	1358438.891	2757326.063	1307808.406	1643998.938	2366310.219
P06801	NADP-dependent malic enzyme OS=Mus musculus OX=10090 GN=Me1 PE=1 SV=2	P06801	ASLTEEKEVFAHEHEEMKNLEAIVQK		Unique	65.7027	608.70762	5	2.091	0.000003465	389334.875	757173	362698.75	371639.7188	715569.75	992893.5	541774.8125	292461.75	591800.375
P06801	NADP-dependent malic enzyme OS=Mus musculus OX=10090 GN=Me1 PE=1 SV=2	P06801	DMAAFNERPIIFALSNPTSK		Unique	82.9797	741.38073	3	1.729	0.000003465		330833.125	186955.125		579710.1875	495126.7188		389973.4688	450236.6563
P06801	NADP-dependent malic enzyme OS=Mus musculus OX=10090 GN=Me1 PE=1 SV=2	P06801	DPHLNKDLAFTLEER		Unique	55.9416	599.97584	3	3.017	0.000003465	220871.0781	213960.3125	165257.1563	114193.5625	268320.7813	373623.4688	207699.3906	221546.375	255880.5938
P06801	NADP-dependent malic enzyme OS=Mus musculus OX=10090 GN=Me1 PE=1 SV=2	P06801	FMPIVYTPTVGLACQQYSLAFR	1xCarbamidomethyl [C14]	Unique	96.91	854.76792	3	2.796	0.000003465	173598.4688	318303.5625	99044.10938	125613.4922	277829.8438	431382.3125	174929.625	119294.4375	205666.3438
P06801	NADP-dependent malic enzyme OS=Mus musculus OX=10090 GN=Me1 PE=1 SV=2	P06801	IVQDAYK		Unique	19.7199	418.72931	2	0.867	0.00008395	286573.3672	275054.6016	251736.6875	219343.375	455742.7891	415841.5234	280247.3594	336576.4219	380122.8984
P06801	NADP-dependent malic enzyme OS=Mus musculus OX=10090 GN=Me1 PE=1 SV=2	P06801	IWLVDSK		Unique	52.1105	430.74726	2	0.576	0.0004502	344453.875	263676.4375	354240.6563	128356.3359	320719.8438	453506.6875	257169.9844	300557.8438	375541.0938
P06801	NADP-dependent malic enzyme OS=Mus musculus OX=10090 GN=Me1 PE=1 SV=2	P06801	LNSDFDR		Unique	23.547	433.7036	2	0.968	0.00003635	98570.51563	96171.44531	119401.1641	72450.27344	138187.1094	171400.7656	104747.1563	117993.7188	135456.9688
P06801	NADP-dependent malic enzyme OS=Mus musculus OX=10090 GN=Me1 PE=1 SV=2	P06801	LNSDFDRYLLLMDLQDRNEK		Unique	80.3814	625.31398	4	1.66	0.000003465	331562.7813	522866.1563	268021.3125	293467.3125	792261.8125	577373.25	450023.7813	482539	404684.8125
P06801	NADP-dependent malic enzyme OS=Mus musculus OX=10090 GN=Me1 PE=1 SV=2	P06801	YLLLMDLQDRNEK		Unique	67.5492	550.95563	3	2.58	0.000003465	131077.9531	149183.5938	168494.1719	89441.8125	208496.0156	257932.7188	138490.0313	168371.5	175042.3906
P06837	Neuromodulin OS=Mus musculus OX=10090 GN=Gap43 PE=1 SV=1	P06837	AAQPPTETAESSQAEEEKDAVDEAKPK		Unique	33.4042	714.84053	4	2.725	0.000003465	4362204.813	543690.25	3555148.563	305405.0313	476544.75	2449019.813	1711241.281	1884656.625	2023962.594
P06837	Neuromodulin OS=Mus musculus OX=10090 GN=Gap43 PE=1 SV=1	P06837	ATTDNSPSSKAEDGPAKEEPK		Unique	16.1366	540.50761	4	2.45	0.000003465	470727.7188	64126.14453	424103.25	43844.90625	79622.24219	407949.875	199129.75	200727.8281	268549.5313
P06837	Neuromodulin OS=Mus musculus OX=10090 GN=Gap43 PE=1 SV=1	P06837	EKDDAPVADGVEKK		Unique	18.3657	500.92275	3	2.967	0.000003465	687928.1875		627553.25	153806.0938	214570.4375	415737.7188	334247.9688	376982.6875	412260.1875
P06837	Neuromodulin OS=Mus musculus OX=10090 GN=Gap43 PE=1 SV=1	P06837	ESARQDEGKEDPEADQEHA		Unique	15.1961	714.3055	3	2.673	0.000003465	1318994.656	383763.8125	882563.2031	193465.1523	473749.125	1353878.094	640798.25	841758.3125	826172.75
P06837	Neuromodulin OS=Mus musculus OX=10090 GN=Gap43 PE=1 SV=1	P06837	KGEGDAAPSEEKAGSAETESAAK		Unique	16.5461	555.76249	4	2.309	0.000003465	173528.2969		140718.6406	13527.75781	20400.97266
P06837	Neuromodulin OS=Mus musculus OX=10090 GN=Gap43 PE=1 SV=1	P06837	QADVPAAVTDAAATTPAAEDAATK		Unique	50.7958	752.70462	3	2.523	0.000003465	1078926.875		813050	42122.66016	107919.7031	423533.4688	463706.0625	301945.5313	488502.2188
P06837	Neuromodulin OS=Mus musculus OX=10090 GN=Gap43 PE=1 SV=1	P06837	QDEGKEDPEADQEHA		Unique	15.9887	849.34835	2	2.09	0.000003465	839084.457	239906.7188	834363.1563	123391.3281	256803.0781	723880.6875	435746.3145	539609.1133	563205.0547
P06837	Neuromodulin OS=Mus musculus OX=10090 GN=Gap43 PE=1 SV=1	P06837	QVEKNDEDQKIEQDGVKPEDK		Unique	21.7625	618.55292	4	3.154	0.000003465	1361921.301	617814.0801	1138620.656	398623.875	891332.2422	1445550.438	914843.9199	991397.9922	1067540.852
P06909	Complement factor H OS=Mus musculus OX=10090 GN=Cfh PE=1 SV=2	P06909	LYYEESLRPNFPVSIGNK		Unique	67.5517	709.36828	3	2.277	0.000003465	31950.60156	25289.5918	24276.59961	16642.14258	29876.69727	49780.21875	27415.70703	31557.19141	33503.10938
P07356	Annexin A2 OS=Mus musculus OX=10090 GN=Anxa2 PE=1 SV=2	P07356	GLGTDEDSLIEIICSR	1xCarbamidomethyl [C14]	Unique	84.9609	593.29253	3	2.633	0.000003465	51201.1875	47140.52344	37691.28125	91608.24219	182745.5625	241895.5156	95553.48438	88219.39844	105989.4531
P07356	Annexin A2 OS=Mus musculus OX=10090 GN=Anxa2 PE=1 SV=2	P07356	GVDEVTIVNILTNR		Unique	84.8855	514.95444	3	2.159	0.000003465	258103.8125	124094.1484	169022.8281	237665.3125	451204.25	362444.5	249518.7344	251467.8594	303661.0938
P07356	Annexin A2 OS=Mus musculus OX=10090 GN=Anxa2 PE=1 SV=2	P07356	QDIAFAYQR		Unique	43.0805	556.28045	2	1.302	0.000003465	402180.5625	218932.3125	296989.5625	248100.5625	460123.9063	593478.5625	317425.0313	352240.1563	420506.0625
P07356	Annexin A2 OS=Mus musculus OX=10090 GN=Anxa2 PE=1 SV=2	P07356	RAEDGSVIDYELIDQDAR		Unique	56.7133	688.99946	3	2.167	0.000003465	375943.6563	119205.1094	446537.25	181478.1875	423405.375	643136	315518.9688	352075.0625	369069.0313
P07356	Annexin A2 OS=Mus musculus OX=10090 GN=Anxa2 PE=1 SV=2	P07356	SEVDMLK	1xOxidation [M5]	Unique	22.3595	419.20489	2	0.792	0.0001377	41344.5625	42197.63672	38723.67578	42931.86328	98335.375	36873.48047	36769.78125	63087.69141	36326.9375
P07356	Annexin A2 OS=Mus musculus OX=10090 GN=Anxa2 PE=1 SV=2	P07356	SLYYYIQQDTKGDYQK		Unique	53.9377	671.65828	3	1.546	0.000003465	141502.7656	166950.1719	131458.7031	325559.8438	456415.0938	389222.0313	267883.5313	292023.2188	360468.0313
P07356	Annexin A2 OS=Mus musculus OX=10090 GN=Anxa2 PE=1 SV=2	P07356	SNVQRQDIAFAYQR		Unique	40.3199	565.95684	3	2.168	0.000003465	22147.79883	79321.75781	41274.71484	190112.2969	294874.25	185987.875	135013.6406	126456.5859	111932.4453
P07356	Annexin A2 OS=Mus musculus OX=10090 GN=Anxa2 PE=1 SV=2	P07356	TDLEKDIISDTSGDFR		Unique	60.0707	604.62639	3	2.374	0.000003465	75393.96875	33270.51953	47922.31641	43957	83130.04688	97918.46875	61207.98828	76950.14844	70949.88281
P07356	Annexin A2 OS=Mus musculus OX=10090 GN=Anxa2 PE=1 SV=2	P07356	TDLEKDIISDTSGDFRK		Unique	54.0155	647.32489	3	3.069	0.000003465	319050.4375	244433.3594	418751.75	259986.7813	559553.625	655181.4375	413226.4688	343364.1563	494910.5938
P07356	Annexin A2 OS=Mus musculus OX=10090 GN=Anxa2 PE=1 SV=2	P07356	TKGVDEVTIVNILTNR		Unique	74.2422	591.33506	3	1.279	0.000003465			280158.2813	435419.4688	780747.4375	782700.1875	398197.6563	431231.1875	536237.3125
P07356	Annexin A2 OS=Mus musculus OX=10090 GN=Anxa2 PE=1 SV=2	P07356	TNQELQEINR		Unique	28.3968	622.8153	2	1.688	0.000003465	725987.625	241066	504019.3438	285767.8438	662362	973088	586379.75	527498.5625	502003
P07356	Annexin A2 OS=Mus musculus OX=10090 GN=Anxa2 PE=1 SV=2	P07356	TPAQYDASELK		Unique	30.6693	611.80114	2	2.286	0.000003465	549021.9375	347699.4063	423341.2188	403994.2188	874317.125	782666.875	563925.375	529332.5625	569331
P07356	Annexin A2 OS=Mus musculus OX=10090 GN=Anxa2 PE=1 SV=2	P07356	TPAQYDASELKASMK		Unique	39.3334	547.271	3	2.168	0.000003465	117135.1797	130564.0078		203367.3438	339449.2188	503019.4063	198718.6563	187413.4375	236105.5781
P07356	Annexin A2 OS=Mus musculus OX=10090 GN=Anxa2 PE=1 SV=2	P07356	WISIMTER		Unique	58.7732	518.26837	2	0.98	0.00003389	298415.875		302411.125	282070.0625	570238	745827.9375	432826.8125	441543.0313	489178.1563
P07724	Albumin OS=Mus musculus OX=10090 GN=Alb PE=1 SV=3	P07724	LATDLTK		Unique	24.6224	381.22379	2	0.914	0.00006214	68683.45313	135397.9688	50861.77344	22159.34961	28711.36914	47017.55859	54540.02734	54600.62891	48642.66406
P07744	Keratin, type II cytoskeletal 4 OS=Mus musculus OX=10090 GN=Krt4 PE=1 SV=2	P07744; P19013	TAAENDFVVLKK		NotUnique	43.2906	445.58192	3	2.173	0.000003465		8877.728516		238742.8125		4370.268555	33822.55469	44468.83594	39659.90234
P07901	Heat shock protein HSP 90-alpha OS=Mus musculus OX=10090 GN=Hsp90aa1 PE=1 SV=4	P07901	ALLFVPR		Unique	60.2022	408.26031	2	0.712	0.0002229	5001910	5325516	4281677	3378514.25	5820605.5	8493427	5474318.5	5363976.5	6328853.5
P07901	Heat shock protein HSP 90-alpha OS=Mus musculus OX=10090 GN=Hsp90aa1 PE=1 SV=4	P07901	AQALRDNSTMGYMAAK		Unique	35.5363	576.6118	3	2.764	0.000003465	674186.375	1316957.25	296150.25	786538.6875	1280021.125	1739384.875	938749.75	1057527.625	1217577.875
P07901	Heat shock protein HSP 90-alpha OS=Mus musculus OX=10090 GN=Hsp90aa1 PE=1 SV=4	P07901	AQALRDNSTMGYMAAK	1xOxidation [M10]	Unique	28.1854	581.94349	3	1.507	0.000003465	14043.05566	38131.89844	7955.468262	45748.52734	41600.35938	42116.96484	36411.39453	39106.11328	32043.54688
P07901	Heat shock protein HSP 90-alpha OS=Mus musculus OX=10090 GN=Hsp90aa1 PE=1 SV=4	P07901	AQALRDNSTMGYMAAK	2xOxidation [M10; M13]	Unique	21.6758	587.27504	3	0.747	0.0001757		11975.3291		17818.27734	17596.76953	15623.85449	8479.916016	11234.36133	10905.24316
P07901	Heat shock protein HSP 90-alpha OS=Mus musculus OX=10090 GN=Hsp90aa1 PE=1 SV=4	P07901	DNSTMGYMAAK		Unique	30.8354	594.755	2	1.722	0.000003465	2086373.5	1100271.875	1583135.25	610401	1273262.625	2237691.5	1327870.5	1426581.75	1688720.5
P07901	Heat shock protein HSP 90-alpha OS=Mus musculus OX=10090 GN=Hsp90aa1 PE=1 SV=4	P07901	DQVANSAFVER		Unique	33.7771	618.30423	2	1.634	0.000003465	1853773.625	1352376.25	1751418.625	742523.75	1575761.625	2230193.5	1504294.375	1700170	1676604.75
P07901	Heat shock protein HSP 90-alpha OS=Mus musculus OX=10090 GN=Hsp90aa1 PE=1 SV=4	P07901	ELHINLIPSK		Unique	56.2149	388.56444	3	0.419	0.0009535	546388.5938	351405.1797	455731.1328	404422.5313	551410.8125	861126.3125	310955.6016	409231.8516	649147.875
P07901	Heat shock protein HSP 90-alpha OS=Mus musculus OX=10090 GN=Hsp90aa1 PE=1 SV=4	P07901	ELHINLIPSKQDR		Unique	50.2567	521.62658	3	2.259	0.000003465	1656716.563	1281286.688	1088993.188	769164.7813	1386816.875	1947658.688	1106790.219	1262364.563	1262377.875
P07901	Heat shock protein HSP 90-alpha OS=Mus musculus OX=10090 GN=Hsp90aa1 PE=1 SV=4	P07901	ELISNSSDALDK		Unique	36.5915	646.32206	2	2.001	0.000003465	1264794.625	986745.4375	1136952.625	869989	1463630.375	1243038.875	994750.125	1053533	1135023.875
P07901	Heat shock protein HSP 90-alpha OS=Mus musculus OX=10090 GN=Hsp90aa1 PE=1 SV=4	P07901	ELISNSSDALDKIR		Unique	49.1019	780.91502	2	2.854	0.000003465	3176704.875	2406907.438	3026219.875	1463371.5	2650945.063	3375502.5	2607485.125	2592786	3048628.75
P07901	Heat shock protein HSP 90-alpha OS=Mus musculus OX=10090 GN=Hsp90aa1 PE=1 SV=4	P07901	ELISNSSDALDKIRYESLTDPSK		Unique	61.2728	646.08028	4	2.576	0.000003465	303834.0938	468099.25	184602.2031	232151.0625	381004.9063	528374.75	257513.3438	320014.4688	432149.0625
P07901	Heat shock protein HSP 90-alpha OS=Mus musculus OX=10090 GN=Hsp90aa1 PE=1 SV=4	P07901	FYEQFSK		Unique	34.5393	474.72665	2	0.626	0.0003609	788965.125	1002318.125	805090.8125	835199.6875	1404595.25	628716.25	1032770.063	1001618.875	847121.8125
P07901	Heat shock protein HSP 90-alpha OS=Mus musculus OX=10090 GN=Hsp90aa1 PE=1 SV=4	P07901	HGLEVIYMIEPIDEYCVQQLK	1xCarbamidomethyl [C16]	Unique	91.5318	859.76219	3	2.509	0.000003465	478592.4063	332330.1875	321829.3438	189924	462935.75	621024.125	142220.6094	281229.5	149343.3906
P07901	Heat shock protein HSP 90-alpha OS=Mus musculus OX=10090 GN=Hsp90aa1 PE=1 SV=4	P07901	HGLEVIYMIEPIDEYCVQQLKEFEGK	1xCarbamidomethyl [C16]	Unique	94.7157	1056.51937	3	3.266	0.000003465		261636.2344		103658.5313	297428.9688	432115.2188		69209.03125	51325.24219
P07901	Heat shock protein HSP 90-alpha OS=Mus musculus OX=10090 GN=Hsp90aa1 PE=1 SV=4	P07901	HIYFITGETK		Unique	46.068	604.81929	2	2.046	0.000003465	1558569.75	984933.6875	1414863.125	595876	1459278.25	1490716.5	1297199	1246622	1519700.375
P07901	Heat shock protein HSP 90-alpha OS=Mus musculus OX=10090 GN=Hsp90aa1 PE=1 SV=4	P07901	HIYFITGETKDQVANSAFVER		Unique	59.8859	607.05875	4	1.994	0.000003465			945670.3125	656302.1875			1163504.625
P07901	Heat shock protein HSP 90-alpha OS=Mus musculus OX=10090 GN=Hsp90aa1 PE=1 SV=4	P07901	HLEINPDHSIIETLR		Unique	61.0354	596.31999	3	2.755	0.000003465	1820210.313	1536411.813	1773740.25	1517548	1915313.438	3444154.5	2106965.875	1963977.563	1991486.813
P07901	Heat shock protein HSP 90-alpha OS=Mus musculus OX=10090 GN=Hsp90aa1 PE=1 SV=4	P07901	HSQFIGYPITLFVEK		Unique	87.3492	593.65421	3	2.515	0.000003465	638458.1875	178241.2656	583303.1875	168154.0313	342829.375	524421.25	329610.5938	361729.0313	375594.5938
P07901	Heat shock protein HSP 90-alpha OS=Mus musculus OX=10090 GN=Hsp90aa1 PE=1 SV=4	P07901	IMKAQALRDNSTMGYMAAK		Unique	41.3477	700.68477	3	2.584	0.000003465	29307.03906	122360.4766	8668.705078	52699.95703	118572.6484	179410.4531	65466.92578	76362.39063	102770.5469
P07901	Heat shock protein HSP 90-alpha OS=Mus musculus OX=10090 GN=Hsp90aa1 PE=1 SV=4	P07901	IMKDILEK		Unique	36.2947	495.28859	2	1.024	0.00002305	1786978.375	1928487.5	1050550	641046.625	1866779.125	2039957.5	1278004.875	1611667.125	1745796.375
P07901	Heat shock protein HSP 90-alpha OS=Mus musculus OX=10090 GN=Hsp90aa1 PE=1 SV=4	P07901	KHGLEVIYMIEPIDEYCVQQLKEFEGK	1xCarbamidomethyl [C17]	Unique	92.6854	824.66596	4	1.249	0.000006775	265818.5938	263885.9063		139258.2813	338722.25	662249.375	67498.91406	67121.05469	92777.625
P07901	Heat shock protein HSP 90-alpha OS=Mus musculus OX=10090 GN=Hsp90aa1 PE=1 SV=4	P07901	KHLEINPDHSIIETLR		Unique	51.6429	639.01822	3	3.307	0.000003465	6048382.5	6198613.375	4270059.375	3822481.25	5761288.625	6578399	4948035.125	5005940	5175702.375
P07901	Heat shock protein HSP 90-alpha OS=Mus musculus OX=10090 GN=Hsp90aa1 PE=1 SV=4	P07901	KHSQFIGYPITLFVEK		Unique	81.3636	636.352	3	1.608	0.000003465	40690.28906	10743.52051	32938.73828	9201.078125	22535.08594	31123.44336	19104.35742	38702.33984	25039.79297
P07901	Heat shock protein HSP 90-alpha OS=Mus musculus OX=10090 GN=Hsp90aa1 PE=1 SV=4	P07901	KKLSELLR		Unique	34.1662	493.82158	2	0.993	0.00002563	637881.25	946408.3125	205864.8125	281365.1875	629945.9375	871467.375	447075.8438	811854.1875	1223460.25
P07901	Heat shock protein HSP 90-alpha OS=Mus musculus OX=10090 GN=Hsp90aa1 PE=1 SV=4	P07901	KLSELLR		Unique	37.9491	429.77406	2	0.449	0.0008229	564277.0625	1004280.313	1058916		1552230.625	1252602.5	1374331.25	1074212.25	1024240.563
P07901	Heat shock protein HSP 90-alpha OS=Mus musculus OX=10090 GN=Hsp90aa1 PE=1 SV=4	P07901	LGIHEDSQNR		Unique	18.6824	584.78903	2	2.092	0.000003465	7353863.563	5882308.969	5434918.313	3284171.75	6880698.781	10692164.44	5440468.25	5963109.281	7171293.938
P07901	Heat shock protein HSP 90-alpha OS=Mus musculus OX=10090 GN=Hsp90aa1 PE=1 SV=4	P07901	LVTSPCCIVTSTYGWTANMER	2xCarbamidomethyl [C6; C7]	Unique	78.9659	816.04514	3	2.92	0.000003465	415496	348735.9063	267029.3125	305445.2188	581386	680878.3125	409467.0313	411073.375	499343.6875
P07901	Heat shock protein HSP 90-alpha OS=Mus musculus OX=10090 GN=Hsp90aa1 PE=1 SV=4	P07901	NIKLGIHEDSQNR		Unique	30.2765	508.60238	3	1.738	0.000003465				253115.2813	274703.3125	424403.5313	249195.6875	409311.3125
P07901	Heat shock protein HSP 90-alpha OS=Mus musculus OX=10090 GN=Hsp90aa1 PE=1 SV=4	P07901	NPDDITNEEYGEFYK		Unique	52.645	917.3941	2	3.236	0.000003465	2875294.5	1426303.625	2229201.344	930800.2188	1614810.156	2673861.625	2052982.469	2126228.094	2201277.063
P07901	Heat shock protein HSP 90-alpha OS=Mus musculus OX=10090 GN=Hsp90aa1 PE=1 SV=4	P07901	RAPFDLFENR		Unique	62.2683	632.82544	2	1.996	0.000003465	4963826.75	5159416.25	2323469.625	3842216.5	5711120	7899200.5	5062983.25	4693924	5795869.5
P07901	Heat shock protein HSP 90-alpha OS=Mus musculus OX=10090 GN=Hsp90aa1 PE=1 SV=4	P07901	RAPFDLFENRK		Unique	53.2307	464.91744	3	1.727	0.000003465	549915.375	572749.6875	365266.375	351420.9063	592708.75	648365.5625	450985.5313	452001.75	673720.5625
P07901	Heat shock protein HSP 90-alpha OS=Mus musculus OX=10090 GN=Hsp90aa1 PE=1 SV=4	P07901	SLTNDWEEHLAVK		Unique	55.5874	514.59093	3	2.262	0.000003465	6382308	3202964.75	4586415.5	1692679.75	3730264.5	6847937.5	3974020	3981403.75	5337055.5
P07901	Heat shock protein HSP 90-alpha OS=Mus musculus OX=10090 GN=Hsp90aa1 PE=1 SV=4	P07901	SLTNDWEEHLAVKHFSVEGQLEFR		Unique	74.7729	718.60701	4	2.376	0.000003465	94299.90625	221582.7656			390506.5625	641770.4375			106432.4766
P07901	Heat shock protein HSP 90-alpha OS=Mus musculus OX=10090 GN=Hsp90aa1 PE=1 SV=4	P07901	TDTGEPMGR		Unique	17.2704	482.21362	2	1.506	0.000003465	3212875.5	3248288.25	2789616.75	2008107.125	3345303.25	5263472	3189965.75	3152221.25	3866413.75
P07901	Heat shock protein HSP 90-alpha OS=Mus musculus OX=10090 GN=Hsp90aa1 PE=1 SV=4	P07901	TDTGEPMGR	1xOxidation [M7]	Unique	14.3488	490.2114	2	0.141	0.004018		6566.591797			9624.910156	10033.23242		5806.276855	4772.618164
P07901	Heat shock protein HSP 90-alpha OS=Mus musculus OX=10090 GN=Hsp90aa1 PE=1 SV=4	P07901	TKPIWTRNPDDITNEEYGEFYK		Unique	59.5482	679.82729	4	2.161	0.000003465	143399.3906	310199.625	71666.13281	222789.25	348297.6875	439598.4688	226462.7344	261763.7031	296146.1875
P07901	Heat shock protein HSP 90-alpha OS=Mus musculus OX=10090 GN=Hsp90aa1 PE=1 SV=4	P07901	YYTSASGDEMVSLKDYCTR	1xCarbamidomethyl [C17]	Unique	50.7107	749.32966	3	3.141	0.000003465	362518.875	454105.7188	211362.7188	366429.125	443978.875	671810.375	470663.7188	536517.625	448091.8438
P08003	Protein disulfide-isomerase A4 OS=Mus musculus OX=10090 GN=Pdia4 PE=1 SV=3	P08003	EFVTAFK		Unique	47.1761	421.22629	2	0.664	0.0003112	40587.08203	10692.5957	40453.07031	4915.449219	16673.77344	35725.46484	17875.61914	21642.19336	24651.79492
P08003	Protein disulfide-isomerase A4 OS=Mus musculus OX=10090 GN=Pdia4 PE=1 SV=3	P08003	GQAVDYDGSRTQEEIVAK		Unique	32.6185	655.98929	3	1.498	0.000003465		13783.08301	4453.146484	12924.60547	14144.09668	36025.12109	10217.42188	15637.42676	21024.94336
P08003	Protein disulfide-isomerase A4 OS=Mus musculus OX=10090 GN=Pdia4 PE=1 SV=3	P08003	YGIVDYMIEQSGPPSKEILTLK		Unique	88.608	827.77129	3	1.663	0.000003465	11787.33691	46020.98438		82094.85156	77652.70313	144227.4688	81065.0625	67996.04688	62318.97656
P08113	Endoplasmin OS=Mus musculus OX=10090 GN=Hsp90b1 PE=1 SV=2	P08113	DISTNYYASQK		Unique	30.8951	645.30406	2	0.113	0.004608	236877.1719	54882.86328	162442.2969	37018.71094	102811.4844	161463.3281	117201.125	113248.7813	115322.3047
P08113	Endoplasmin OS=Mus musculus OX=10090 GN=Hsp90b1 PE=1 SV=2	P08113	EAESSPFVER		Unique	32.3254	575.77234	2	1.351	0.000003465	278930.2813	237105.2031	170074.5156	153864.4375	232137.3125	414481.9375	215410.3438	224055.6094	262847
P08113	Endoplasmin OS=Mus musculus OX=10090 GN=Hsp90b1 PE=1 SV=2	P08113	EATEKEFEPLLNWMK		Unique	83.9494	622.30994	3	1.65	0.000003465	261289.3125	52853.9707	149561.4375	41360.08496	153053.4023	137042.7617	104625.0957	142809.0469	169816.2695
P08113	Endoplasmin OS=Mus musculus OX=10090 GN=Hsp90b1 PE=1 SV=2	P08113	EFGTNIK		Unique	28.7035	404.7135	2	1.026	0.00002305	127704.2109	96235.47656	96000.54688	80214.96875	167410.7969	162751.0625	106835.1172	122710.7578	147420.2344
P08113	Endoplasmin OS=Mus musculus OX=10090 GN=Hsp90b1 PE=1 SV=2	P08113	EGVKFDESEKTK		Unique	20.2737	466.23666	3	0.648	0.0003313	158754.8594	80106.10938	186825.4219	73627.83594	97623.78125	142789.3438	123425.7109	116613.2578	105321.4375
P08113	Endoplasmin OS=Mus musculus OX=10090 GN=Hsp90b1 PE=1 SV=2	P08113	FAFQAEVNR		Unique	46.3546	541.27508	2	1.418	0.000003465	204133.6719	305128.625	234153.25	229719.625	422203.3438	500527.6563	240118.0156	249131.0938	355864.1875
P08113	Endoplasmin OS=Mus musculus OX=10090 GN=Hsp90b1 PE=1 SV=2	P08113	FQSSHHSTDITSLDQYVER		Unique	51.3211	750.68547	3	3.879	0.000003465	1047830.375	1001659.688	788238.2188	695810.5625	1509539.5	1980771.875	1153610.781	1221097.719	955727.7813
P08113	Endoplasmin OS=Mus musculus OX=10090 GN=Hsp90b1 PE=1 SV=2	P08113	GVVDSDDLPLNVSR		Unique	56.1792	743.38085	2	3.013	0.000003465	1788328	1100904.969	824486.9063	782648.6563	1195090.391	1680848.969	948528.3906	1058712.766	1316008.781
P08113	Endoplasmin OS=Mus musculus OX=10090 GN=Hsp90b1 PE=1 SV=2	P08113	IADEKYNDTFWK		Unique	47.0332	510.5804	3	1.903	0.000003465	146899.1719	97954.49219	108581.625	101503.5703	138737.7813	156208.8125	82146.71094	116150.7578	115484.4531
P08113	Endoplasmin OS=Mus musculus OX=10090 GN=Hsp90b1 PE=1 SV=2	P08113	IADEKYNDTFWKEFGTNIK		Unique	66.1583	580.53788	4	2.459	0.000003465	236003.8125	354877.4688	122263.8516	212653.6406	290152.625	534740.25	250616.8594	272791.1875	338848.5625
P08113	Endoplasmin OS=Mus musculus OX=10090 GN=Hsp90b1 PE=1 SV=2	P08113	KYSQFINFPIYVWSSK		Unique	92.0799	669.68392	3	2.648	0.000003465	276791.75	135572.4063	109249.8906	82801.50781	204424.1406	209068.0938	115324.3516	151685.0469	156167.5156
P08113	Endoplasmin OS=Mus musculus OX=10090 GN=Hsp90b1 PE=1 SV=2	P08113	LGVIEDHSNR		Unique	24.6425	380.53162	3	1.651	0.000003465	1811181.813	1374645.094	1125642.344	870851.9219	1635929.031	2419072.5	1398558.438	1396068.063	1789539.219
P08113	Endoplasmin OS=Mus musculus OX=10090 GN=Hsp90b1 PE=1 SV=2	P08113	LIINSLYK		Unique	56.2931	482.29721	2	1.038	0.00002305	1155202.828	837747.875	709949.6719	739834.6406	1128740.938	1184949.844	906341.8125	1089269.766	934152.5313
P08113	Endoplasmin OS=Mus musculus OX=10090 GN=Hsp90b1 PE=1 SV=2	P08113	NKEIFLR		Unique	34.3213	460.27145	2	0.518	0.0006056	500685.2188	422520.3438	246507.7031	219171.4844	389791.1563	443901.9063	254854.3438	421622.2813	561671.0625
P08113	Endoplasmin OS=Mus musculus OX=10090 GN=Hsp90b1 PE=1 SV=2	P08113	NLLHVTDTGVGMTR		Unique	49.3946	505.26411	3	2.491	0.000003465	222426.2656	51315.42969	112453.5938	25791.60156	71193.21094	155575.5156	78830.82813	107113.25	142908.4219
P08113	Endoplasmin OS=Mus musculus OX=10090 GN=Hsp90b1 PE=1 SV=2	P08113	RVFITDDFHDMMPK		Unique	63.182	584.61338	3	1.76	0.000003465	271418.2188		182115.9375		360841.4688	475243.8438	239800.5625	336588.875	230776.0156
P08113	Endoplasmin OS=Mus musculus OX=10090 GN=Hsp90b1 PE=1 SV=2	P08113	SGTSEFLNK		Unique	30.2833	491.74594	2	1.111	0.00001237	377053.8438	339810.8125	334891.5313	271590.6563	434435.75	488806.5625	363006.8438	402658.5313	418684.875
P08113	Endoplasmin OS=Mus musculus OX=10090 GN=Hsp90b1 PE=1 SV=2	P08113	SILFVPTSAPR		Unique	63.4998	594.34286	2	1.738	0.000003465	959634.4375	898546.875	521749.1875	500681.0625	925174.4375	1498889.25	808074.9375	897464.5625	936880.0625
P08113	Endoplasmin OS=Mus musculus OX=10090 GN=Hsp90b1 PE=1 SV=2	P08113	TFEINPR		Unique	37.6069	438.73225	2	0.744	0.000178	322258.375	449481.0625	338419.1875	296033.375	667120.75		374776.3125	480999.125	521059.25
P08113	Endoplasmin OS=Mus musculus OX=10090 GN=Hsp90b1 PE=1 SV=2	P08113	VFITDDFHDMMPK		Unique	71.4667	532.57938	3	2.249	0.000003465	404729.2813	254867.1875	264890	272374.3438	513616.9063	585911.375	361337.0938	490717.5313	324141.9375
P08249	Malate dehydrogenase, mitochondrial OS=Mus musculus OX=10090 GN=Mdh2 PE=1 SV=3	P08249	AGAGSATLSMAYAGAR		Unique	45.4206	727.8567	2	3.433	0.000003465	7586540.25	7308163.375	6389259.25	7059164.75	10766680.88	15823812.75	9187779.875	8898992.75	10131648.75
P08249	Malate dehydrogenase, mitochondrial OS=Mus musculus OX=10090 GN=Mdh2 PE=1 SV=3	P08249	AGAGSATLSMAYAGAR	1xOxidation [M10]	Unique	35.1403	735.85383	2	3.75	0.000003465	443168.8438	499981.2813	514900.5	755186.4375	1110817.125	1004674	755833.6875	821985.1875	849151.5625
P08249	Malate dehydrogenase, mitochondrial OS=Mus musculus OX=10090 GN=Mdh2 PE=1 SV=3	P08249	AKAGAGSATLSMAYAGAR		Unique	38.7249	827.42227	2	3.974	0.000003465	776049.4688	1308716.156	329091.6172	722451.9063	1421508.938	2288828.063	888702.7813	1111420.875	1525625.719
P08249	Malate dehydrogenase, mitochondrial OS=Mus musculus OX=10090 GN=Mdh2 PE=1 SV=3	P08249	ANTFVAELK		Unique	47.2219	496.77407	2	1.022	0.00002305	8442919	6400301	6959606.5	6484184.5	9493200	12155750	7871931.5	7947598.5	8966581
P08249	Malate dehydrogenase, mitochondrial OS=Mus musculus OX=10090 GN=Mdh2 PE=1 SV=3	P08249	ANTFVAELKGLDPAR		Unique	67.5327	534.62659	3	1.963	0.000003465	1140681.5	2184191	573284.125	2396749	2916047.5	3038516.25	2055619.375	2098404	2084342.5
P08249	Malate dehydrogenase, mitochondrial OS=Mus musculus OX=10090 GN=Mdh2 PE=1 SV=3	P08249	ANTFVAELKGLDPARVNVPVIGGHAGK		Unique	76.4856	683.38196	4	2.017	0.000003465	840039.2188	2477391	277554.2734	2783319.75	3964425.5	4474520.125	1636434.125	2120267.063	2463439.625
P08249	Malate dehydrogenase, mitochondrial OS=Mus musculus OX=10090 GN=Mdh2 PE=1 SV=3	P08249	ANVKGYLGPEQLPDCLK	1xCarbamidomethyl [C15]	Unique	57.2681	634.66452	3	2.918	0.000003465		534718.8125	50894.21094	789261.75	711156.6875	384137.9375	355214.75	334043.9375	385799.7188
P08249	Malate dehydrogenase, mitochondrial OS=Mus musculus OX=10090 GN=Mdh2 PE=1 SV=3	P08249	ASIKKGEDFVK		Unique	22.7492	611.34561	2	1.962	0.000003465	1606759	3484566.813	810865.1719	3296247.75	5050685.5	5531115.125	3077408.313	3392815.875	3346267.5
P08249	Malate dehydrogenase, mitochondrial OS=Mus musculus OX=10090 GN=Mdh2 PE=1 SV=3	P08249	EGVVECSFVQSK	1xCarbamidomethyl [C6]	Unique	39.6398	684.8268	2	2.328	0.000003465	3278543.75	1092893.5	3289576.25	1087335.75	2473677.25	2803198	2595354	2453890.5	2699308.75
P08249	Malate dehydrogenase, mitochondrial OS=Mus musculus OX=10090 GN=Mdh2 PE=1 SV=3	P08249	ETECTYFSTPLLLGK	1xCarbamidomethyl [C4]	Unique	78.524	879.93475	2	2.454	0.000003465	696614.8984	433865.9063	829443.2813	836350.5938	1606177.25	1580363.188	1049745.094	1188163.625	1558469.313
P08249	Malate dehydrogenase, mitochondrial OS=Mus musculus OX=10090 GN=Mdh2 PE=1 SV=3	P08249	ETECTYFSTPLLLGKK	1xCarbamidomethyl [C4]	Unique	68.0903	629.65694	3	3.048	0.000003465	1841029	3004393.25	1048477.75	2380090.5	3236501	3296402.5	2056628	2136286	2795688.25
P08249	Malate dehydrogenase, mitochondrial OS=Mus musculus OX=10090 GN=Mdh2 PE=1 SV=3	P08249	FVFSLVDAMNGK		Unique	82.7664	664.33916	2	2.009	0.000003465	4830100	1938866.75	4323764.5	1585187.125	4067110.5	4347480	3072316.5	3750943.25	3244117.5
P08249	Malate dehydrogenase, mitochondrial OS=Mus musculus OX=10090 GN=Mdh2 PE=1 SV=3	P08249	FVFSLVDAMNGK	1xOxidation [M9]	Unique	69.2679	672.33709	2	1.766	0.000003465	618320.5625		767267.375	271198.6875	450431.7813		455982.625	435387.2188	418365.6875
P08249	Malate dehydrogenase, mitochondrial OS=Mus musculus OX=10090 GN=Mdh2 PE=1 SV=3	P08249	FVFSLVDAMNGKEGVVECSFVQSK	1xCarbamidomethyl [C18]	Unique	87.7953	670.08025	4	2.874	0.000003465	422601.5313	708521.5	225112.1875	423044.2813	818071.3125	1020719.563	355040.3125	456968.1563	498346.6875
P08249	Malate dehydrogenase, mitochondrial OS=Mus musculus OX=10090 GN=Mdh2 PE=1 SV=3	P08249	GCDVVVIPAGVPR	1xCarbamidomethyl [C2]	Unique	58.481	669.86352	2	2.077	0.000003465	4377580	2689482.5	2987006.5	2134197	3970223.5	5786695	3429305.5	3510660.25	3876011
P08249	Malate dehydrogenase, mitochondrial OS=Mus musculus OX=10090 GN=Mdh2 PE=1 SV=3	P08249	GLDPARVNVPVIGGHAGK		Unique	52.9758	586.33208	3	2.494	0.000003465	1823747.125	4423756	846927.9063	3110777.5	4655985.75	5816353.625	3358268.75	3587849.125	3662582.75
P08249	Malate dehydrogenase, mitochondrial OS=Mus musculus OX=10090 GN=Mdh2 PE=1 SV=3	P08249	GLEKNLGIGK		Unique	33.9385	514.80854	2	0.753	0.0001692	146166.3125	399015.3438	102907.6172	245725.6563	490528.625	473723.375	357447.5	390109.7813	446682.75
P08249	Malate dehydrogenase, mitochondrial OS=Mus musculus OX=10090 GN=Mdh2 PE=1 SV=3	P08249	GLEKNLGIGKITPFEEK		Unique	58.9531	625.01919	3	3.447	0.000003465	65473.56641	315809.9688	34957.375	282803.3125	423577.125	217852.1563	202369.75	191790.5313	287891.375
P08249	Malate dehydrogenase, mitochondrial OS=Mus musculus OX=10090 GN=Mdh2 PE=1 SV=3	P08249	GYLGPEQLPDCLK	1xCarbamidomethyl [C11]	Unique	59.6382	497.25001	3	2.229	0.000003465	2877832.313	918290.0938	1584887.875	1169730.875	1734961.594	2234880.906	1729941.531	2077587.5	2012585.125
P08249	Malate dehydrogenase, mitochondrial OS=Mus musculus OX=10090 GN=Mdh2 PE=1 SV=3	P08249	GYLGPEQLPDCLKGCDVVVIPAGVPR	2xCarbamidomethyl [C11; C15]	Unique	79.2995	937.15092	3	3.128	0.000003465	1796651.094	2157832.531	459383.8125	2776008.625	4631898.031	5097373.5	2683278.609	3225356.641	2311734.125
P08249	Malate dehydrogenase, mitochondrial OS=Mus musculus OX=10090 GN=Mdh2 PE=1 SV=3	P08249	HGVYNPNKIFGVTTLDIVR		Unique	74.0949	715.06001	3	3.414	0.000003465	3628083.637	3571700.375	4124079	12872646.04	9683342.25	16990599.39	11252739	8442806.5	3391592.25
P08249	Malate dehydrogenase, mitochondrial OS=Mus musculus OX=10090 GN=Mdh2 PE=1 SV=3	P08249	IFGVTTLDIVR		Unique	78.3554	617.36392	2	1.712	0.000003465	11946910.94	8470023.375	10549387.47	8064734	16877509.56	19871551.75	10690847.16	11345060.88	10835036.44
P08249	Malate dehydrogenase, mitochondrial OS=Mus musculus OX=10090 GN=Mdh2 PE=1 SV=3	P08249	IQEAGTEVVK		Unique	25.1667	537.29555	2	1.604	0.000003465	13891888.38	9438222.75	10568238.25	8233226.375	14508463	22716150.25	12055981	12420287	14766663.75
P08249	Malate dehydrogenase, mitochondrial OS=Mus musculus OX=10090 GN=Mdh2 PE=1 SV=3	P08249	IQEAGTEVVKAK		Unique	23.0748	424.91006	3	1.986	0.000003465	2049327.625	6461551.5	1163611.25	6974102	8694878	8069246.5	5059888.5	5246534	5630690
P08249	Malate dehydrogenase, mitochondrial OS=Mus musculus OX=10090 GN=Mdh2 PE=1 SV=3	P08249	ITPFEEK		Unique	33.435	432.22908	2	0.865	0.00008631	8410382	4136954.5	5941663.375	1891978.156	4113457	11173616.25	4968430.5	6221211.375	7261116
P08249	Malate dehydrogenase, mitochondrial OS=Mus musculus OX=10090 GN=Mdh2 PE=1 SV=3	P08249	ITPFEEKMIAEAIPELK		Unique	84.5969	653.68842	3	2.666	0.000003465	191060.875	573965.3125	115671.5391	413293.3125	730793.0625	924688.0625	366608.625	434991.4688	526964.5
P08249	Malate dehydrogenase, mitochondrial OS=Mus musculus OX=10090 GN=Mdh2 PE=1 SV=3	P08249	ITPFEEKMIAEAIPELKASIK		Unique	88.6342	590.33049	4	2.265	0.000003465		684064.0156	30144.30469	559083.1719	919853.9063	2067577.719	259682.3438	192542.2578	269794.9688
P08249	Malate dehydrogenase, mitochondrial OS=Mus musculus OX=10090 GN=Mdh2 PE=1 SV=3	P08249	KGEDFVKNMK		Unique	25.6279	598.31037	2	1.792	0.000003465	276466.7188	1300901.188	251366.9141	1399363.688	2595004.438	2954292.438	1343558.75	1419239.531	1400492.656
P08249	Malate dehydrogenase, mitochondrial OS=Mus musculus OX=10090 GN=Mdh2 PE=1 SV=3	P08249	KGLEKNLGIGK		Unique	28.1643	386.23975	3	1.583	0.000003465	56992.36328	214906.7031	34346.71094	223861.4063	401140.8438	214966.9219	233485.5781	236561.5625	188936.75
P08249	Malate dehydrogenase, mitochondrial OS=Mus musculus OX=10090 GN=Mdh2 PE=1 SV=3	P08249	LTLYDIAHTPGVAADLSHIETR		Unique	78.8626	599.06692	4	3.551	0.000003465	1107152.922	949990.2891	779441.6328	198819.3906	1376093.867	1428007.25		1403111.094	126022.6953
P08249	Malate dehydrogenase, mitochondrial OS=Mus musculus OX=10090 GN=Mdh2 PE=1 SV=3	P08249	MIAEAIPELK		Unique	58.4093	557.81268	2	1.63	0.000003465	3897451.813	2692870.625	3611805.688	2428005.125	3429496.188	4879066.063	3857779.5	3659979.688	3904695.938
P08249	Malate dehydrogenase, mitochondrial OS=Mus musculus OX=10090 GN=Mdh2 PE=1 SV=3	P08249	MIAEAIPELK	1xOxidation [M1]	Unique	53.432	565.81011	2	1.655	0.000003465	534875.5625	313230.75	468761.8438	419705.125	552984.3125	688946.625	388975.8125	506925.4375	611137.9375
P08249	Malate dehydrogenase, mitochondrial OS=Mus musculus OX=10090 GN=Mdh2 PE=1 SV=3	P08249	MIAEAIPELKASIK		Unique	62.5113	505.29352	3	2.429	0.000003465	559621.375	1544865	334481	1833710	1780977.25	2412106.5	1349856.75	1367318.5	1511335.125
P08249	Malate dehydrogenase, mitochondrial OS=Mus musculus OX=10090 GN=Mdh2 PE=1 SV=3	P08249	NLGIGKITPFEEKMIAEAIPELK		Unique	94.7162	636.10538	4	2.474	0.000003465	87297.75781	671123.3125	17119.6875	520851.4375	1071221.844	845479.25	411463.4531	366976.8281	467335.7344
P08249	Malate dehydrogenase, mitochondrial OS=Mus musculus OX=10090 GN=Mdh2 PE=1 SV=3	P08249	NSPLVSR		Unique	21.5685	386.71922	2	0.691	0.0002611	439422.3906	451812.6094	243087.4766	531478.8438	508027.9375	675992.25	332101.8672	352135.6172	646068.625
P08249	Malate dehydrogenase, mitochondrial OS=Mus musculus OX=10090 GN=Mdh2 PE=1 SV=3	P08249	TIIPLISQCTPK	1xCarbamidomethyl [C9]	Unique	65.6515	685.88923	2	2.107	0.000003465	7646376.188	5560701.563	3947129.844	4090865.813	7712995.125	15351262.63	6129696.063	6257727.813	7859274.75
P08249	Malate dehydrogenase, mitochondrial OS=Mus musculus OX=10090 GN=Mdh2 PE=1 SV=3	P08249	TIIPLISQCTPKVDFPQDQLATLTGR	1xCarbamidomethyl [C9]	Unique	91.3909	971.5231	3	2.998	0.000003465	962500.7656	2849876.5	283995.375	3640951.875	6263511.625	4472224.875	2591277.063	2775899.563	2647794.438
P08249	Malate dehydrogenase, mitochondrial OS=Mus musculus OX=10090 GN=Mdh2 PE=1 SV=3	P08249	VAVLGASGGIGQPLSLLLK		Unique	97.4428	598.3683	3	3.299	0.000003465		691116.125	752315.9375	29672.43164	872786.875	2335964.031
P08249	Malate dehydrogenase, mitochondrial OS=Mus musculus OX=10090 GN=Mdh2 PE=1 SV=3	P08249	VDFPQDQLATLTGR		Unique	67.3993	780.90473	2	2.865	0.000003465	6239021.25	4669324.875	4825441.25	4125318.5	6952936	9171401	5717466.125	5525841.5	5894027.625
P08249	Malate dehydrogenase, mitochondrial OS=Mus musculus OX=10090 GN=Mdh2 PE=1 SV=3	P08249	VNVPVIGGHAGK		Unique	39.9276	574.33299	2	1.965	0.000003465	4740223.063	4116906.25	3999627.188	5006108.5	10240819.69	11362568.63	7113786.031	8099889.906	5589549.703
P08414	Calcium/calmodulin-dependent protein kinase type IV OS=Mus musculus OX=10090 GN=Camk4 PE=1 SV=2	P08414	DLKPENLLYATPAPDAPLK		Unique	70.5231	689.37718	3	2.725	0.000003465	1285854.125	852008.5625	960254.5	747576.875	1275072.5	1541265	1008793.875	1095809.875	1267209.5
P08414	Calcium/calmodulin-dependent protein kinase type IV OS=Mus musculus OX=10090 GN=Camk4 PE=1 SV=2	P08414	DLKPENLLYATPAPDAPLKIADFGLSK		Unique	91.3632	725.14643	4	1.685	0.000003465	148740.125	325422.5		259545.6094	315530	312165.9063	207353.2031	250496.2344	253739.3906
P08414	Calcium/calmodulin-dependent protein kinase type IV OS=Mus musculus OX=10090 GN=Camk4 PE=1 SV=2	P08414	GATSIVYR		Unique	29.332	433.74001	2	0.337	0.001531	419018.7188	274465.5313	214830.75	181611.1094	305064.9688	400456.6875	263520.0313	307689.125	334274.9688
P08414	Calcium/calmodulin-dependent protein kinase type IV OS=Mus musculus OX=10090 GN=Camk4 PE=1 SV=2	P08414	GDQFMFR		Unique	48.3014	450.7052	2	0.689	0.0002632	333619.8438	383393.625	267982.25	266479.6563	378725.5313	422928.2813	369084	320828.2188	445130.9063
P08414	Calcium/calmodulin-dependent protein kinase type IV OS=Mus musculus OX=10090 GN=Camk4 PE=1 SV=2	P58801; P08414	IADFGLSK		NotUnique	43.6302	425.73704	2	0.903	0.00006966	1375038.5	1147948.5	1203880.75	652329.5625	1140956.75	2024942.125	1167044.375	1217041	1431771
P08414	Calcium/calmodulin-dependent protein kinase type IV OS=Mus musculus OX=10090 GN=Camk4 PE=1 SV=2	P08414	IVEHQVLMK		Unique	29.6469	548.81281	2	1.613	0.000003465	706326.875	604175.5	310382.2813	329537.6563	530838.75	1112046.25	423427.9063	560532.8125	855834.9375
P08414	Calcium/calmodulin-dependent protein kinase type IV OS=Mus musculus OX=10090 GN=Camk4 PE=1 SV=2	P08414	KLIVLDPK		Unique	42.4899	463.30748	2	1.091	0.00001818	612992.1875	529556.625	335719.6875	280481.7188	512324.2188	662683.375	497650.125	453593.6563	599902.6875
P08414	Calcium/calmodulin-dependent protein kinase type IV OS=Mus musculus OX=10090 GN=Camk4 PE=1 SV=2	P08414	KLQEFNAR		Unique	23.1294	503.27746	2	1.11	0.00001237	446288.375	367722.4688	251869.9531	176553.8281	349218.4063	759875.25	344166.8438	416734.875	461651.9375
P08414	Calcium/calmodulin-dependent protein kinase type IV OS=Mus musculus OX=10090 GN=Camk4 PE=1 SV=2	P08414	LGSASSSHTSIQENHK		Unique	16.1972	421.45784	4	2.349	0.000003465	960675.625	385940.5469	817148.1875	205788.8828	385415.0313	907831.8438	551147.75	605846.0781	811660.3125
P08414	Calcium/calmodulin-dependent protein kinase type IV OS=Mus musculus OX=10090 GN=Camk4 PE=1 SV=2	P08414	LIVLDPK		Unique	47.2409	399.26028	2	0.858	0.00008875	401599.0938	346211.2188	262558.5	233769.3438	433486.125	443422.9063	313054.4063	360503.3438	286577.4375
P08414	Calcium/calmodulin-dependent protein kinase type IV OS=Mus musculus OX=10090 GN=Camk4 PE=1 SV=2	P08414	LQEFNAR		Unique	26.2182	439.22989	2	0.734	0.0001914	525292.3125	521775.5938	424356.2188	299431.5	492257.25	826123.625	483523.0938	490262.375	608182.9375
P08414	Calcium/calmodulin-dependent protein kinase type IV OS=Mus musculus OX=10090 GN=Camk4 PE=1 SV=2	P08414	LTTFQALQHPWVTGK		Unique	64.4381	576.31407	3	2.527	0.000003465	2009658.625	1847168.25	1113770.125	1271122.875	1720306.5	2159515.75	1459819.375	1791157.75	1830467.375
P08414	Calcium/calmodulin-dependent protein kinase type IV OS=Mus musculus OX=10090 GN=Camk4 PE=1 SV=2	P08414	QILEAVAYLHENGIVHR		Unique	64.7697	491.26971	4	1.942	0.000003465	375810.125	322852.2813	351613.375	421985.3438	544232.0625	467382.0625	345058.125	458162.2813	286815.7813
P08414	Calcium/calmodulin-dependent protein kinase type IV OS=Mus musculus OX=10090 GN=Camk4 PE=1 SV=2	P08414	TEIGVLLR		Unique	56.8799	450.77911	2	1.239	0.000006775	1483301.297	1456387.734	981531.4688	933235.3516	1579328.609	2214266.375	1060290.07	1067140.531	1319191.82
P08551	Neurofilament light polypeptide OS=Mus musculus OX=10090 GN=Nefl PE=1 SV=5	P08551	AELEKRIDSLMDEIAFLK		Unique	96.0712	707.71445	3	1.322	0.000003465		19589.95313	5012.180176			20434.83398		8102.197754	8211.493164
P08551	Neurofilament light polypeptide OS=Mus musculus OX=10090 GN=Nefl PE=1 SV=5	P08551	ALYEQEIRDLR		Unique	48.7109	469.25277	3	0.861	0.00008631		506337.9688		413128.2188	503106.5625	354118.8438	316412.8438	328486.9375	353500.2188
P08551	Neurofilament light polypeptide OS=Mus musculus OX=10090 GN=Nefl PE=1 SV=5	P08551	AQLQDLNDR		Unique	26.6236	536.77272	2	1.195	0.000009579	723633	170992.7813	641977.4375	76512.61719	214661.2344	377634.625	339324.0938	400531.9688	448012.4063
P08551	Neurofilament light polypeptide OS=Mus musculus OX=10090 GN=Nefl PE=1 SV=5	P08551	AQLQDLNDRFASFIER		Unique	71.7278	641.66219	3	1.94	0.000003465	339036.75	387092.875	241596.5313	211168.7344	356272.2813	369243.7813	358605.1563	325283.9688	380144.3438
P08551	Neurofilament light polypeptide OS=Mus musculus OX=10090 GN=Nefl PE=1 SV=5	P08551	FASFIER		Unique	47.7403	435.22937	2	0.499	0.0006565	753350.625	173061.4844	502989.25	98636.35938	197251.5625	452828.6875	356876.2813	364284.8438	447389.0625
P08551	Neurofilament light polypeptide OS=Mus musculus OX=10090 GN=Nefl PE=1 SV=5	P08551	FTVLTESAAK		Unique	41.4389	533.79261	2	1.183	0.000009579	1386264.5	1418526.625	1236247.375	810970.3125	1441934.75	1828411.25	1293800.25	1307726.125	1745832.625
P08551	Neurofilament light polypeptide OS=Mus musculus OX=10090 GN=Nefl PE=1 SV=5	P08551	FTVLTESAAKNTDAVR		Unique	44.6645	574.97235	3	2.523	0.000003465		53037.41016		52316.91016	108670.6016	117575.4844	39521.70703	41652.21875	55489.03516
P08551	Neurofilament light polypeptide OS=Mus musculus OX=10090 GN=Nefl PE=1 SV=5	P08551	IDSLMDEIAFLKK		Unique	81.1705	508.27758	3	2.44	0.000003465	180557.5313	234965.3281	220287.0313	96515.57031	226858.3438	150088.7344	143212.0156	177402.7813	156505.8438
P08551	Neurofilament light polypeptide OS=Mus musculus OX=10090 GN=Nefl PE=1 SV=5	P08551	KGADEAALAR		Unique	18.3409	501.27201	2	0.09	0.005196	20424.74609	155861.0859	120736.7822	13010.64648	15218.74707	15365.53125	255884.1357	295983.3369	313498.5957
P08551	Neurofilament light polypeptide OS=Mus musculus OX=10090 GN=Nefl PE=1 SV=5	P08551	LAAEDATNEK		Unique	17.066	531.25905	2	1.499	0.000003465	374891.0938	98459.59375	355520.1875	52611.42969	117833.5078	291206.8438	192698.8594	184398.3438	240380.2969
P08551	Neurofilament light polypeptide OS=Mus musculus OX=10090 GN=Nefl PE=1 SV=5	P08551	LAAEDATNEKQALQGEREGLEETLR		Unique	50.4579	693.60062	4	2.423	0.000003465	838784.375	1183481.625	483930.5313	544091.5625	915317	1309506	670470.0625	857400.25	1011754.063
P08551	Neurofilament light polypeptide OS=Mus musculus OX=10090 GN=Nefl PE=1 SV=5	P08551	NMQNAEEWFK		Unique	55.7704	648.78744	2	1.442	0.000003465	944833.6875	633413.3125	340494.2188	342456.0625	603072.75	704046.75	460004.5938	570512.75	473230.75
P08551	Neurofilament light polypeptide OS=Mus musculus OX=10090 GN=Nefl PE=1 SV=5	P08551	QALQGEREGLEETLR		Unique	41.2447	576.96775	3	1.726	0.000003465	631261.4375	225081.8125	618702.4375	100321.875	192168.5469	432432	339039.7188	360743.375	414818.8125
P08551	Neurofilament light polypeptide OS=Mus musculus OX=10090 GN=Nefl PE=1 SV=5	P08551	QLQELEDKQNADISAMQDTINKLENELR		Unique	91.2307	822.41107	4	2.015	0.000003465	506615.6875	364283.3125	405822.8438	192933.4063	465949.9063	322864.25	153013.0313	326407.4375	250850.5469
P08551	Neurofilament light polypeptide OS=Mus musculus OX=10090 GN=Nefl PE=1 SV=5	P08551	SAYSGLQSSSYLMSAR		Unique	55.028	854.40413	2	3.245	0.000003465	466532.5	652529.875	366182.6875	266860.625	611512.875	599193.75	466119.25	425366.5938	580074.9375
P08551	Neurofilament light polypeptide OS=Mus musculus OX=10090 GN=Nefl PE=1 SV=5	P08551	SAYSSYSAPVSSSLSVR		Unique	50.7099	874.42855	2	3.271	0.000003465	521488.9375	508569.7188	544575.3125	270131.4375	563206.625	686021.5	470845.125	545654.1875	405063.7813
P08551	Neurofilament light polypeptide OS=Mus musculus OX=10090 GN=Nefl PE=1 SV=5	P08551	TLEIEACR	1xCarbamidomethyl [C7]	Unique	34.1404	496.24749	2	1.158	0.000009579	798811.6875	694717.6875	508640.4688	455987.7188	658501.1875	963511.5	543897.875	447365.4375	650844.375
P08551	Neurofilament light polypeptide OS=Mus musculus OX=10090 GN=Nefl PE=1 SV=5	P08551	TLEIEACRGMNEALEK	1xCarbamidomethyl [C7]	Unique	50.7365	621.9696	3	1.779	0.000003465	17452.15039	61361.23828		54040.68359	60506.60547	58878.36328	30566.97852	43818.65234	44557.48047
P08551	Neurofilament light polypeptide OS=Mus musculus OX=10090 GN=Nefl PE=1 SV=5	P08551	TQEKAQLQDLNDR		Unique	25.7005	520.26555	3	1.639	0.000003465	23480.81836	49401.25781	24349.66406	29653.56055	18356.36914	58330.98047	37549.08594	15126.22656	41513.60547
P08551	Neurofilament light polypeptide OS=Mus musculus OX=10090 GN=Nefl PE=1 SV=5	P08551	YEEEVLSREDAEGR		Unique	31.2579	561.26086	3	1.139	0.00001237	631139.75	400788.7188	417937.5	215612.5313	255389.4219	447847.9063	449006.1875	397633.375	466353.1875
P08551	Neurofilament light polypeptide OS=Mus musculus OX=10090 GN=Nefl PE=1 SV=5	P08551	YLKEYQDLLNVK		Unique	59.413	509.28007	3	2.021	0.000003465	471341.4375	1110027.625	638268.375	750164.9375	1071564.375	1238356.625	885082.8125	793234.6875	784513.3125
P08553	Neurofilament medium polypeptide OS=Mus musculus OX=10090 GN=Nefm PE=1 SV=4	P08553	AQVQLDSDHLEEDIHR		Unique	43.4208	476.98272	4	2.716	0.000003465	1563688.719	449548.625	2376488.313	54850.38281	117322.8984	455686.7813	819299.4688	904385.3125	1008467.75
P08553	Neurofilament medium polypeptide OS=Mus musculus OX=10090 GN=Nefm PE=1 SV=4	P08553	ATLEMVNHEK		Unique	25.9699	586.29243	2	1.693	0.000003465	2984648.625	1785300.031	4765251.625		139542.7656	863433	424873.3438	1841602.625	2041055.969
P08553	Neurofilament medium polypeptide OS=Mus musculus OX=10090 GN=Nefm PE=1 SV=4	P08553	AVEEVITISK		Unique	44.9856	544.81351	2	1.473	0.000003465	1642176	479643	2213698.25	59161.86328	94728.92969	591301.3125	671101.5	708610.25	875446.375
P08553	Neurofilament medium polypeptide OS=Mus musculus OX=10090 GN=Nefm PE=1 SV=4	P08553	DIEESSMVK		Unique	29.4236	519.24459	2	1.273	0.000003465	336432.375	129445.4609	680126.8125		40533.82422		249259.9219	221480.3281	214211.6094
P08553	Neurofilament medium polypeptide OS=Mus musculus OX=10090 GN=Nefm PE=1 SV=4	P08553	EIEAEIQALR		Unique	52.5746	586.31943	2	1.343	0.000003465	392174.3438		708962.125	76419.33594	84484.64063	209495.8281	190004.7656	146327.0469	166232.9375
P08553	Neurofilament medium polypeptide OS=Mus musculus OX=10090 GN=Nefm PE=1 SV=4	P08553	FSTFSGSITGPLYTHR		Unique	61.7858	590.96512	3	3.229	0.000003465	2576886.75	2163772.5	3718773.75	217799.7656	855987.1875	1141379	1591394.25	1836144.625	1953245.125
P08553	Neurofilament medium polypeptide OS=Mus musculus OX=10090 GN=Nefm PE=1 SV=4	P08553	GSPSTVSSSYKR		Unique	17.3145	419.21401	3	1.883	0.000003465	860468.25	1564110.5	1057265.75	219895.5625	423637.625	787220.5625	721364.125	762480.6875	917003.75
P08553	Neurofilament medium polypeptide OS=Mus musculus OX=10090 GN=Nefm PE=1 SV=4	P08553	HNHDLSSYQDTIQQLENELR		Unique	78.6142	814.05433	3	3.188	0.000003465	792284.9688	241637.4688	1033133.344		89652.69531	212830.5078	393469.0938	439407.4063	429241.6094
P08553	Neurofilament medium polypeptide OS=Mus musculus OX=10090 GN=Nefm PE=1 SV=4	P08553	HNHDLSSYQDTIQQLENELRGTKWEMAR		Unique	85.774	680.72855	5	1.362	0.000003465	36844.60547	306127.3125	26954.63281	10033.18066		47190.14063		62813.33594	64778.96094
P08553	Neurofilament medium polypeptide OS=Mus musculus OX=10090 GN=Nefm PE=1 SV=4	P08553	ITSEGGDGATK		Unique	21.8474	518.25145	2	0.438	0.0008744	203564.0469	181402.5	128031.4219	185968.625	435832.2188	599701.125	251335.2969	279370.7813	316532.5938
P08553	Neurofilament medium polypeptide OS=Mus musculus OX=10090 GN=Nefm PE=1 SV=4	P08553	KDYLKTDISTALK		Unique	46.4101	499.28364	3	2.955	0.000003465	329962.5938	431724.2188	336869.0625	46830.38672	107793.8594	161367.3906	198942.5469	301191.125	305621.9375
P08553	Neurofilament medium polypeptide OS=Mus musculus OX=10090 GN=Nefm PE=1 SV=4	P08553	KGEDSSDDKVVVTK		Unique	17.8777	502.9265	3	2.499	0.000003465	470924.5313	83576.4375	889701.4063	10162.39551	11572.41113	178919.9844	231479.0977	291694.8047	300513.3672
P08553	Neurofilament medium polypeptide OS=Mus musculus OX=10090 GN=Nefm PE=1 SV=4	P08551; P08553; P46660	KLLEGEETR		NotUnique	21.7267	537.79324	2	0.553	0.0005085	565870	457040.0938	625717.4375	85360.71875	243968.625	260115.4844	334276.7188	409485.8438	349459.2813
P08553	Neurofilament medium polypeptide OS=Mus musculus OX=10090 GN=Nefm PE=1 SV=4	P08553	KVEKVTSHAIVK		Unique	19.9893	446.94148	3	1.035	0.00002305	9540.869141	25905.81445	5464.863281			7403.659668		4702.808105	21244.33789
P08553	Neurofilament medium polypeptide OS=Mus musculus OX=10090 GN=Nefm PE=1 SV=4	P08551; P08553; P46660	LLEGEETR		NotUnique	22.1851	473.74559	2	0.942	0.00005185	1719098.125	1209469.375	1958899	452211.625	833833.8125	920528.5625	984280.8125	1156757.75	1294252.875
P08553	Neurofilament medium polypeptide OS=Mus musculus OX=10090 GN=Nefm PE=1 SV=4	P08553	LRDDTEAAIR		Unique	22.3544	580.30703	2	1.965	0.000003465	2883983.938	2053252.656	3999187.625	362332.5156	685675.3281	1358307.719	1866493.656	2073340.719	2050365.313
P08553	Neurofilament medium polypeptide OS=Mus musculus OX=10090 GN=Nefm PE=1 SV=4	P08553	LTEAAEQNKEAIR		Unique	21.1464	736.88885	2	2.337	0.000003465	1809206.453	2233908	2059297.922	353834.793	513487.7266	1169521.953	1348705.297	1388887.781	1361417.234
P08553	Neurofilament medium polypeptide OS=Mus musculus OX=10090 GN=Nefm PE=1 SV=4	P08551; P08553; P46660; P19246	MALDIEIAAYRK		NotUnique	61.5579	465.25493	3	2.228	0.000003465	806365.6875	1617272.625	1027409.375	541923.9375	860309.5	909179.9375	537799.3125	444759.8438	332748.6875
P08553	Neurofilament medium polypeptide OS=Mus musculus OX=10090 GN=Nefm PE=1 SV=4	P08553	QASHAQLGDAYDQEIR		Unique	35.3981	901.42676	2	3.566	0.000003465	1314729.047	698083.8359	1969284.313	122179.4531	225429.2969	445627.0156	779533.25	854484.0625	836139.0781
P08553	Neurofilament medium polypeptide OS=Mus musculus OX=10090 GN=Nefm PE=1 SV=4	P08553	QASHAQLGDAYDQEIRELR		Unique	48.0925	734.02947	3	1.999	0.000003465	203645.9688	730235.5625	181127.3594		155733.4063	360564	269534.2813	233250.4219
P08553	Neurofilament medium polypeptide OS=Mus musculus OX=10090 GN=Nefm PE=1 SV=4	P08553	QKQASHAQLGDAYDQEIR		Unique	32.1385	686.67134	3	2.045	0.000003465	53160.29688	58613.54688	77307.61719	13729.02246	20601.35547	38435.90234	38251.52344	38999.67969	42713.89844
P08553	Neurofilament medium polypeptide OS=Mus musculus OX=10090 GN=Nefm PE=1 SV=4	P08553	QLSDIEER		Unique	25.7097	495.24855	2	0.862	0.00008631	3139013.75	2040365.25	3549405.25	571073.0625	1102815.75	1949512.375	1887999.125	2003188.25	2262669
P08553	Neurofilament medium polypeptide OS=Mus musculus OX=10090 GN=Nefm PE=1 SV=4	P08553	QPSVTISSK		Unique	24.0191	473.76383	2	1.058	0.00002305	1450188.875	1733611.125	1925361	273634.5	528783.5	1157570.25	1024320.5	1045984.75	1250588
P08553	Neurofilament medium polypeptide OS=Mus musculus OX=10090 GN=Nefm PE=1 SV=4	P08553	SAKEEIAEYR		Unique	24.4377	399.20319	3	0.251	0.002329	214085.1719	168382.8438	372387.3125	21042.51953	69413.54688	141146.9688	192412.3125	191096.4063	217754.4219
P08553	Neurofilament medium polypeptide OS=Mus musculus OX=10090 GN=Nefm PE=1 SV=4	P08553	SAKEEIAEYRR		Unique	21.4391	676.35174	2	1.812	0.000003465	1686335.344	2505576.313	1607109.344	333535.5781	707854.6094	1469188.031	1195050.906	1348663.75	1586797.969
P08553	Neurofilament medium polypeptide OS=Mus musculus OX=10090 GN=Nefm PE=1 SV=4	P08553	SIELESVR		Unique	39.0882	466.756	2	0.934	0.00005185	1921159.875	1410012	2673100.5	263853.9375	367375.2813	854746	1267038.625	1109468	1189956.5
P08553	Neurofilament medium polypeptide OS=Mus musculus OX=10090 GN=Nefm PE=1 SV=4	P08553	SIELESVRGTK		Unique	33.0184	406.89442	3	2.042	0.000003465	327929.5625	948554.1875	275708.6875	46615.80078	160975.5	367431.25	334703.2188	384291.9688	422640.8438
P08553	Neurofilament medium polypeptide OS=Mus musculus OX=10090 GN=Nefm PE=1 SV=4	P08553	SNEKEQLQGLNDR		Unique	25.137	765.87909	2	2.599	0.000003465	533139.5313	281170.7031	880461.1406	12499.13281	81332.91406	302500.7227	360278.5859	312532.4297	356254.4531
P08553	Neurofilament medium polypeptide OS=Mus musculus OX=10090 GN=Nefm PE=1 SV=4	P08553	SNEKEQLQGLNDRFAGYIEK		Unique	55.9811	585.54642	4	1.8	0.000003465	350689.5625	791538.875	533522.5	130117.0781	152083.9063		390632.8125	374271.1875	318884.75
P08553	Neurofilament medium polypeptide OS=Mus musculus OX=10090 GN=Nefm PE=1 SV=4	P08553	SNHEEEVADLLAQIQASHITVER		Unique	80.0511	648.07804	4	3.279	0.000003465	1716524.125	1842668.125	1897007	145167.375	465355.0938	1057171.75	724138	956974.5625	993490.9375
P08553	Neurofilament medium polypeptide OS=Mus musculus OX=10090 GN=Nefm PE=1 SV=4	P08553	SPVEEVKPKPEAK		Unique	19.7217	719.40117	2	2.752	0.000003465	444128.2031	237843.3906	535078.9844			178610.125	260284.8984	274095.9688	276114.5156
P08553	Neurofilament medium polypeptide OS=Mus musculus OX=10090 GN=Nefm PE=1 SV=4	P08553	SQLECHSDQNMHQAEEWFK	1xCarbamidomethyl [C5]	Unique	48.3019	802.00744	3	3.845	0.000003465	663034.5	815676.5	981887.1875			309514.4688	443877.375	450640.4375	440570.8125
P08553	Neurofilament medium polypeptide OS=Mus musculus OX=10090 GN=Nefm PE=1 SV=4	P08553	TDISTALK		Unique	31.5088	424.73958	2	1.086	0.00001818	683138.125	192927.75	1360564	42190.22656	109116.0391	151000.6875	368752.125	398773.7188	405675.9063
P08553	Neurofilament medium polypeptide OS=Mus musculus OX=10090 GN=Nefm PE=1 SV=4	P08553	VEEVAVK		Unique	22.7455	387.22374	2	0.166	0.003544	1715407.875	872073.375	2210850.75	243318.8594	597142.125	1395416.875	1024979.813	1225163.375	1371506.875
P08553	Neurofilament medium polypeptide OS=Mus musculus OX=10090 GN=Nefm PE=1 SV=4	P08553	VELDKKVQSLQDEVAFLR		Unique	68.6607	706.39118	3	2.302	0.000003465		20202.60938	6577.158203	5354.817871	10546.59375				9736.875
P08553	Neurofilament medium polypeptide OS=Mus musculus OX=10090 GN=Nefm PE=1 SV=4	P08553	VHYLEQQNK		Unique	19.3481	579.79904	2	1.333	0.000003465	616638.2344	86776.5293	873523.3281	11598.69043	26492.04102	91838.35938	258715.7734	273346.9063	418828.1484
P08553	Neurofilament medium polypeptide OS=Mus musculus OX=10090 GN=Nefm PE=1 SV=4	P08553	VHYLEQQNKEIEAEIQALR		Unique	66.2025	578.55644	4	2.128	0.000003465	734726.375	575988.375	1027910.375		144720.9844	383664.4688	394500.25	424167.3438	597892.8125
P08553	Neurofilament medium polypeptide OS=Mus musculus OX=10090 GN=Nefm PE=1 SV=4	P08553	VQSLQDEVAFLR		Unique	68.0049	702.87776	2	2.377	0.000003465	2393615.781	1801511.594	3039203.75	24753.8125		1105999.781	1184140.219	1401598.094	1820307.969
P08553	Neurofilament medium polypeptide OS=Mus musculus OX=10090 GN=Nefm PE=1 SV=4	P08553	VSGSPSSGFR		Unique	22.6523	490.74321	2	1.461	0.000003465	1860531.875	2564553.5	2772106.25	449646.0313	857691.5625	1541039.5	1563521.5	1554125.625	1725538.75
P08553	Neurofilament medium polypeptide OS=Mus musculus OX=10090 GN=Nefm PE=1 SV=4	P08553	VSLEKDTKEEKPQPQEK		Unique	18.571	403.4159	5	1.929	0.000003465	1000185.625	481851.7656	1238738.438	57190.93359	71644.67773	489252.0859	513540.8125	591107.8594	685491.6406
P08553	Neurofilament medium polypeptide OS=Mus musculus OX=10090 GN=Nefm PE=1 SV=4	P08553	VTSHAIVKEVTQGD		Unique	33.2452	742.39117	2	2.788	0.000003465	335789.75	770369.0391	469650.8047	99192.42773	213175.0293	297957.2109	402073.084	377104.2813	379611.8125
P08553	Neurofilament medium polypeptide OS=Mus musculus OX=10090 GN=Nefm PE=1 SV=4	P08553	YAKLTEAAEQNK		Unique	22.59	455.90473	3	0.796	0.0001354	5209.916992	26245.99023	6545.413086	6246.095703	7398.405762		11335.74512	9892.384766	7759.880371
P08553	Neurofilament medium polypeptide OS=Mus musculus OX=10090 GN=Nefm PE=1 SV=4	P08553	YAKLTEAAEQNKEAIR		Unique	30.4834	612.32683	3	3.011	0.000003465	139928.6563	375332.625		87974.33594	126553.7344	189337.4375	183610.7813	129252.3047	169382.1094
P08556	GTPase NRas OS=Mus musculus OX=10090 GN=Nras PE=1 SV=1	P08556	TVDTKQAHELAK		Unique	18.2498	447.57728	3	1.339	0.000003465	81342.625	151680.2188	32912.69531	198216.8125	316086.8438	339797.5938	159521.2813	209725.25	201615.1719
P08752	Guanine nucleotide-binding protein G(i) subunit alpha-2 OS=Mus musculus OX=10090 GN=Gnai2 PE=1 SV=5	P08752	AMGNLQIDFADPQRADDAR		Unique	59.7527	702.00093	3	1.732	0.000003465	2329980.5	2343177.25	1889952.375	2102993	3624779.5	5603103.5	2725426.75	2793066.25	3168684
P08752	Guanine nucleotide-binding protein G(i) subunit alpha-2 OS=Mus musculus OX=10090 GN=Gnai2 PE=1 SV=5	P08752	AMGNLQIDFADPQRADDAR	1xOxidation [M2]	Unique	52.6562	707.33198	3	2.008	0.000003465	211388.0781	278566.5625	217192.9531	421866.9688	676081.8125	521272.5313	328778.5313	386892.875	534674.75
P08752	Guanine nucleotide-binding protein G(i) subunit alpha-2 OS=Mus musculus OX=10090 GN=Gnai2 PE=1 SV=5	P08752	AVVYSNTIQSIMAIVK		Unique	95.6504	579.65865	3	2.086	0.000003465	558869.25	599481.5	377896.5	640691.375	1124808.25	1423665	606910.25	729273	673800.3125
P08752	Guanine nucleotide-binding protein G(i) subunit alpha-2 OS=Mus musculus OX=10090 GN=Gnai2 PE=1 SV=5	P08752; B2RSH2	DTKEIYTHFTCATDTK	1xCarbamidomethyl [C11]	NotUnique	42.0003	644.29969	3	2.824	0.000003465	284795.7344	298967.9531	123338.0547	227922	438004.3281	872277.875	244817.5859	291891.0703	519218.6875
P08752	Guanine nucleotide-binding protein G(i) subunit alpha-2 OS=Mus musculus OX=10090 GN=Gnai2 PE=1 SV=5	P08752; B2RSH2	EIYTHFTCATDTK	1xCarbamidomethyl [C8]	NotUnique	36.7938	793.86143	2	3.145	0.000003465	1367813.063	796811.5313	1144648.063	707581.1563	1295776.188	1715158.938	1257696.688	1230965	1218866.5
P08752	Guanine nucleotide-binding protein G(i) subunit alpha-2 OS=Mus musculus OX=10090 GN=Gnai2 PE=1 SV=5	Q9DC51; P08752; B2RSH2	EVKLLLLGAGESGK		NotUnique	63.12	471.94832	3	2.056	0.000003465	81561.07031	358916.6563		535234.1875	487109.875	483377.2813	394179.75	304609.25	358533.9375
P08752	Guanine nucleotide-binding protein G(i) subunit alpha-2 OS=Mus musculus OX=10090 GN=Gnai2 PE=1 SV=5	P08752	FEDLNKR		Unique	20.1001	461.24306	2	0.511	0.0006281	359713.5625	332428.3438	366749.5313	259421.0469	577807	972984.375	453881.1875	428630.3438	532870.875
P08752	Guanine nucleotide-binding protein G(i) subunit alpha-2 OS=Mus musculus OX=10090 GN=Gnai2 PE=1 SV=5	P08752	IAQSDYIPTQQDVLR		Unique	54.5264	582.97231	3	2.105	0.000003465	609653.5547	517455.9141	622745.2813	537575.0703	836303.3125	1147385.578	655549.7813	640588.6094	716841.2891
P08752	Guanine nucleotide-binding protein G(i) subunit alpha-2 OS=Mus musculus OX=10090 GN=Gnai2 PE=1 SV=5	P08752	IIHEDGYSEEECR	1xCarbamidomethyl [C12]	Unique	24.1259	818.84853	2	2.539	0.000003465	898710.4063	411149.8594	756822.0625	401946.6484	1054696.469	1505322.75	733221.9375	809182.1719	898682.9375
P08752	Guanine nucleotide-binding protein G(i) subunit alpha-2 OS=Mus musculus OX=10090 GN=Gnai2 PE=1 SV=5	P08752	ITQSSLTICFPEYTGANKYDEAASYIQSK	1xCarbamidomethyl [C9]	Unique	73.1387	1095.85924	3	2.502	0.000003465	949603.9688	1347993.563	799712.3438	1249363	2524854.938	2096048	1394933.063	1340073.125	1369654.563
P08752	Guanine nucleotide-binding protein G(i) subunit alpha-2 OS=Mus musculus OX=10090 GN=Gnai2 PE=1 SV=5	Q9DC51; P50149; P08752; B2RSH2	KDLFEEK		NotUnique	27.1701	454.7397	2	0.819	0.0001172	548486.0625	778211.4063	424988.2188	682491.625	988366.4063	1252065.563	591615.125	694952.4063	762889.5625
P08752	Guanine nucleotide-binding protein G(i) subunit alpha-2 OS=Mus musculus OX=10090 GN=Gnai2 PE=1 SV=5	Q9DC51; P08752; B2RSH2	LFDSICNNK	1xCarbamidomethyl [C6]	NotUnique	39.387	555.76618	2	1.374	0.000003465	4742573.5	5227353.5	2899458	3438204	8114751.5	8565988	4904678.5	5289439.5	5750153.5
P08752	Guanine nucleotide-binding protein G(i) subunit alpha-2 OS=Mus musculus OX=10090 GN=Gnai2 PE=1 SV=5	Q9DC51; P08752; B2RSH2	LFDSICNNKWFTDTSIILFLNKK	1xCarbamidomethyl [C6]	NotUnique	98.168	705.1216	4	2.372	0.000003465	249165.7031	410884.0938	114306.5469	206244.2188	377271.6563	640907.5625	116668.7422	90147.39844	128373.3281
P08752	Guanine nucleotide-binding protein G(i) subunit alpha-2 OS=Mus musculus OX=10090 GN=Gnai2 PE=1 SV=5	Q3V3I2; Q9DC51; P50149; P20612; P08752; B2RSH2	MFDVGGQR		NotUnique	35.246	455.21589	2	0.993	0.00002563	8270695.375	8181401	7014886.125	5964865.125	11440000.5	14131933.25	8487000.75	9452236	10799056.13
P08752	Guanine nucleotide-binding protein G(i) subunit alpha-2 OS=Mus musculus OX=10090 GN=Gnai2 PE=1 SV=5	Q3V3I2; Q9DC51; P50149; P20612; P08752; B2RSH2	MFDVGGQR	1xOxidation [M1]	NotUnique	26.5601	463.21318	2	1.012	0.00002305	347441.3594	214172.5	356056.1719	660257.9688	1022984.469	895297.1563	566444.0313	547665.5781	648603.5938
P08752	Guanine nucleotide-binding protein G(i) subunit alpha-2 OS=Mus musculus OX=10090 GN=Gnai2 PE=1 SV=5	Q3V3I2; Q9DC51; P50149; P20612; P08752; B2RSH2	MFDVGGQRSER		NotUnique	30.4418	427.87163	3	1.316	0.000003465	398472.4063	1108859.25	176590.3281	874270.8125	1002354.125	1340926	799098.5	862853.4375	797818
P08752	Guanine nucleotide-binding protein G(i) subunit alpha-2 OS=Mus musculus OX=10090 GN=Gnai2 PE=1 SV=5	P08752; B2RSH2	NLREDGEKAAR		NotUnique	15.4336	420.2213	3	1.79	0.000003465	1076597.094	1962572.125	626017.4844	1146674.695	1867549.484	3618226.25	1570040.125	1516191.344	1782194.859
P08752	Guanine nucleotide-binding protein G(i) subunit alpha-2 OS=Mus musculus OX=10090 GN=Gnai2 PE=1 SV=5	P08752; B2RSH2	NNLKDCGLF	1xCarbamidomethyl [C6]	NotUnique	49.3654	540.76091	2	0.844	0.0001061	2848538.25	2050430.5	1503011.375	1463809.5	3077660.25	4108263.25	2589944	2855833.5	2652965.25
P08752	Guanine nucleotide-binding protein G(i) subunit alpha-2 OS=Mus musculus OX=10090 GN=Gnai2 PE=1 SV=5	P08752	QLFALSCAAEEQGMLPEDLSGVIR	1xCarbamidomethyl [C7]	Unique	94.5534	878.76845	3	3.156	0.000003465	852661.7969	698579.0313	539796.7891	862367.8359	1433899.594	1590686.109	1054683.547	1013965.867	913979.2891
P08752	Guanine nucleotide-binding protein G(i) subunit alpha-2 OS=Mus musculus OX=10090 GN=Gnai2 PE=1 SV=5	P08752	QLFALSCAAEEQGMLPEDLSGVIRR	1xCarbamidomethyl [C7]	Unique	87.3217	698.35308	4	2.548	0.000003465	241082.0234	413887.4375	104514.1055	703704.1719	841158.6719	798544.4688	566790.6563	440164.1016	365998.5234
P08752	Guanine nucleotide-binding protein G(i) subunit alpha-2 OS=Mus musculus OX=10090 GN=Gnai2 PE=1 SV=5	P08752	RLWADHGVQACFGR	1xCarbamidomethyl [C11]	Unique	46.7322	558.27593	3	3.537	0.000003465	916382.4688	848113.1563	642651.9824	1039446.758	1560355.918	3310664.959	1158216.705	1268423.751	1482798.375
P08752	Guanine nucleotide-binding protein G(i) subunit alpha-2 OS=Mus musculus OX=10090 GN=Gnai2 PE=1 SV=5	P08752; B2RSH2	TTGIVETHFTFKDLHFK		NotUnique	64.635	506.01729	4	2.819	0.000003465	1077816.125	2242937.438	480876.4063	1836563.281	3382352.625	7165761.875	1860294.094	2711333.313	2151579.25
P08752	Guanine nucleotide-binding protein G(i) subunit alpha-2 OS=Mus musculus OX=10090 GN=Gnai2 PE=1 SV=5	P08752	YDEAASYIQSK		Unique	33.39	637.79875	2	0.743	0.000178			192689.3906	250968.8438	341370.0938	391183.9063	240729.2188	216321.7813
P08775	DNA-directed RNA polymerase II subunit RPB1 OS=Mus musculus OX=10090 GN=Polr2a PE=1 SV=3	P08775	GHLMAITR		Unique	30.7784	449.74967	2	1.049	0.00002305	122733.1328	77338.3125	123275.4531	29353.86328	46321.95703	108205.8438	85243.11719	70514.25781	93478.03906
P08775	DNA-directed RNA polymerase II subunit RPB1 OS=Mus musculus OX=10090 GN=Polr2a PE=1 SV=3	P08775	HGVNRQDTGPLMK		Unique	23.4326	484.91747	3	0.997	0.00002563	36549.32422	59030.19531		1414.313721	12771.46484	36925.80859		28827.96289	34779.60547
P08775	DNA-directed RNA polymerase II subunit RPB1 OS=Mus musculus OX=10090 GN=Polr2a PE=1 SV=3	P08775	IKDILAK		Unique	29.6267	400.76529	2	0.517	0.0006073	52182.24609	45512.84375	40539.19531	9362.111328	22611.57227	34625.77344	27030.05273	36120.98828	37131.62109
P08775	DNA-directed RNA polymerase II subunit RPB1 OS=Mus musculus OX=10090 GN=Polr2a PE=1 SV=3	P08775	KLTMEQIAEK		Unique	34.2468	397.55324	3	0.108	0.00473	16256.44727	10769.01758	23668.36719				16478.47266	11161.0127	7847.469727
P08775	DNA-directed RNA polymerase II subunit RPB1 OS=Mus musculus OX=10090 GN=Polr2a PE=1 SV=3	P08775	SMESVMVK		Unique	34.1706	455.72214	2	1.155	0.000009579	57650.49219	34168.26172	44594.67188	13323.17969	23167.5957	31380.78711	41616.45703	27024.63477	29925.05078
P08775	DNA-directed RNA polymerase II subunit RPB1 OS=Mus musculus OX=10090 GN=Polr2a PE=1 SV=3	P08775	TLPHFIKDDYGPESR		Unique	47.2463	592.29666	3	2.463	0.000003465	75719.14063	63248.16016	79117.94531	28093.67578	27889.47852	77590.26563	57480.00781	46524.05078	58765.35547
P08775	DNA-directed RNA polymerase II subunit RPB1 OS=Mus musculus OX=10090 GN=Polr2a PE=1 SV=3	P08775	TLQEDLVKDVLSNAHIQNELEREFER		Unique	94.3389	625.92294	5	1.463	0.000003465	53581.74609	115466.2344	59972.56641	20913.31836	40598.87891	123478.1328	46246.00391	40667.30469	33557.5625
P08779	Keratin, type I cytoskeletal 16 OS=Homo sapiens GN=KRT16 PE=1 SV=4	P02533; Q6IFX2; P19012; P08779	ALEEANADLEVK		NotUnique	39.5219	651.33291	2	2.449	0.000003465	9312307	2417674.922	647750.125	1271692.625	5030662.75	1010529.875	3521679	3514943.75	3676423.656
P08779	Keratin, type I cytoskeletal 16 OS=Homo sapiens GN=KRT16 PE=1 SV=4	P08779	APSTYGGGLSVSSR		Unique	34.1066	669.83621	2	2.83	0.000003465	2317539.5	1328348.375		159007.125	2632408.75	655377.5625	991472.75	1126254.875	1355507.875
P08779	Keratin, type I cytoskeletal 16 OS=Homo sapiens GN=KRT16 PE=1 SV=4	Q9Z2K1; P02533; P08779	ASLENSLEETK		NotUnique	35.7207	610.804	2	1.685	0.000003465	3847463.5	1172737.625	284738.6875	348408.875	1723143.375	557572.8125	999510.1875	1190092.5	1483503.375
P08779	Keratin, type I cytoskeletal 16 OS=Homo sapiens GN=KRT16 PE=1 SV=4	Q9Z2K1; P02533; P08779	ASLENSLEETKGR		NotUnique	31.748	717.36554	2	2.192	0.000003465	6445596.75	1899548.469	361977.7813	600964.125	2901972.5	1085533.531	2003764.594	1980613.656	2331926.063
P08779	Keratin, type I cytoskeletal 16 OS=Homo sapiens GN=KRT16 PE=1 SV=4	P08779	DAETWFLSK		Unique	63.4427	548.76922	2	1.293	0.000003465	1022307.75	476064.9688			1130827.875	235786.6563	545578	507446.9375	465219.75
P08779	Keratin, type I cytoskeletal 16 OS=Homo sapiens GN=KRT16 PE=1 SV=4	P08779	DAETWFLSKTEELNKEVASNSELVQSSR		Unique	85.8242	800.14529	4	1.973	0.000003465	177251.0938		43403.10156		474702.6563		155745.4531	138931.0781	106191.5703
P08779	Keratin, type I cytoskeletal 16 OS=Homo sapiens GN=KRT16 PE=1 SV=4	Q9Z2K1; P08779	DQYEQMAEK		Unique	23.1403	571.24537	2	0.555	0.0005021	120113.75			50972.44531	123183.1328	231435.5313	55281.28906	91167.85156	157983.0469
P08779	Keratin, type I cytoskeletal 16 OS=Homo sapiens GN=KRT16 PE=1 SV=4	Q9Z2K1; P02533; Q6IFX2; Q61781; P08779	DYSPYFK		NotUnique	41.8643	460.21338	2	0.539	0.0005346	812347.125	229322.7813	80630.35156	130256.9453	360265.4688		234563.2813	213972.1875	267300.9375
P08779	Keratin, type I cytoskeletal 16 OS=Homo sapiens GN=KRT16 PE=1 SV=4	P08779	EVASNSELVQSSR		Unique	26.0109	703.34971	2	2.197	0.000003465	414685.375	280303.9063			705409.5625	75468.42188	218947.8438	233132.5781	268417.6875
P08779	Keratin, type I cytoskeletal 16 OS=Homo sapiens GN=KRT16 PE=1 SV=4	P08779	EVFTSSSSSSSR		Unique	20.5253	630.78896	2	2.177	0.000003465	807121.0625	470960.6563	54171.54688	58186.90625	1435554.5	322719.1875	436834.9375	507752.5	594993.9375
P08779	Keratin, type I cytoskeletal 16 OS=Homo sapiens GN=KRT16 PE=1 SV=4	Q9Z2K1; P08779	GQTGGDVNVEMDAAPGVDLSR		Unique	54.3567	696.66026	3	3.028	0.000003465	464917.3125	167948.0313			367574.25		228962.2813	154127.9063
P08779	Keratin, type I cytoskeletal 16 OS=Homo sapiens GN=KRT16 PE=1 SV=4	P08779	IIAATIENAQPILQIDNAR		Unique	72.7168	688.71962	3	3.029	0.000003465	1644277.875	981431.9375		428181.7813	2248041.5	878161	1398288.75	1361319.75	760040.75
P08779	Keratin, type I cytoskeletal 16 OS=Homo sapiens GN=KRT16 PE=1 SV=4	Q9Z2K1; P08779	ILNEMRDQYEQMAEK		Unique	46.8012	633.29775	3	2.357	0.000003465	2431869	1186988.25	124088.4609	184901.8516	2515884.25	261684.75	901333.5938	1073245.313	1362798.625
P08779	Keratin, type I cytoskeletal 16 OS=Homo sapiens GN=KRT16 PE=1 SV=4	Q9Z2K1; P08779	ILNEMRDQYEQMAEK	1xOxidation [M12]	Unique	37.3627	638.62936	3	1.529	0.000003465	31592.74609	15570.51367			26064.75977		9580.572266	12088.18262	23201.01563
P08779	Keratin, type I cytoskeletal 16 OS=Homo sapiens GN=KRT16 PE=1 SV=4	Q9Z2K1; P02533; Q04695; Q61781; P08779	IRDWYQR		NotUnique	31.4766	518.76972	2	0.862	0.00008631	1016216.375	339869.7813	57495.76563	112917.6953	757119.5		387810.4375	395165.2188	555147.25
P08779	Keratin, type I cytoskeletal 16 OS=Homo sapiens GN=KRT16 PE=1 SV=4	P02533; P08779	ISSVLAGGSCR	1xCarbamidomethyl [C10]	NotUnique	30.5429	553.78548	2	0.438	0.0008744		102904.2578			313924.8125	144319.4688	95958.52344	136229.9219	156557.9844
P08779	Keratin, type I cytoskeletal 16 OS=Homo sapiens GN=KRT16 PE=1 SV=4	Q9Z2K1; P02533; Q8CCX5; Q6IFX2; Q9D312; P08730; P19012; Q61414; Q04695; P19001; Q61781; P08779; Q9QWL7	LEQEIATYR		NotUnique	33.5073	561.79314	2	1.305	0.000003465	3501459.5	1196030.375	286074	593439.375	1919156.5	668905.3125	1124320.625	1345492.5	1629949
P08779	Keratin, type I cytoskeletal 16 OS=Homo sapiens GN=KRT16 PE=1 SV=4	Q9Z2K1; P02533; Q8CCX5; Q6IFX2; Q9D312; Q04695; Q61781; P08779; Q9QWL7	LEQEIATYRR		NotUnique	28.7434	639.84366	2	1.582	0.000003465	990741.1875	415321.3125		136399.2266	509790.6875	60798.5	430147.0469	413341.3906	317196.6563
P08779	Keratin, type I cytoskeletal 16 OS=Homo sapiens GN=KRT16 PE=1 SV=4	P08779	LLEGEDAHLSSQQASGQSYSSR		Unique	35.2265	784.03459	3	3.935	0.000003465	249509.5313	144401.2188			442778.7813		141388.1094	159046.3438	161396.7969
P08779	Keratin, type I cytoskeletal 16 OS=Homo sapiens GN=KRT16 PE=1 SV=4	P08779	NKIIAATIENAQPILQIDNAR		Unique	71.9639	769.43292	3	2.485	0.000003465	192553.5313	269910.9063			585045.0625		211834.7188	213838.9688	190867.4844
P08779	Keratin, type I cytoskeletal 16 OS=Homo sapiens GN=KRT16 PE=1 SV=4	Q9Z2K1; P02533; Q61781; P08779	QFTSSSSMK		NotUnique	20.2228	501.73164	2	1.319	0.000003465	3576363	829812.125	132175.2656	201871.8125	1617742.25	234629.7813	979416.4375	1043907.25	1139395.125
P08779	Keratin, type I cytoskeletal 16 OS=Homo sapiens GN=KRT16 PE=1 SV=4	P08779	QRPSEIKDYSPYFK		Unique	43.7474	586.63378	3	2.107	0.000003465	689351	362980.4063		69365.47656	939335.875	148373.5938	388952.3438	348968.5938	497188.6563
P08779	Keratin, type I cytoskeletal 16 OS=Homo sapiens GN=KRT16 PE=1 SV=4	P08779	QTVEADVNGLR		Unique	37.0816	601.31217	2	1.769	0.000003465	471077.8125	250248.9219	37113.94141	93029.61719	480759.125	181660.7656	174575.6875	216061.1719	295910.4375
P08779	Keratin, type I cytoskeletal 16 OS=Homo sapiens GN=KRT16 PE=1 SV=4	P08779	QTVEADVNGLRR		Unique	32.5396	453.24383	3	1.674	0.000003465	2837646.25	1662729.375		233206.9688	3316529.75	1020239.938	1482553	1596348.375	1467232.875
P08779	Keratin, type I cytoskeletal 16 OS=Homo sapiens GN=KRT16 PE=1 SV=4	P08779	RLLEGEDAHLSSQQASGQSYSSR		Unique	34.1529	836.069	3	4.071	0.000003465	96000.05371	75124.79688			291367.6992		34592.06641	77082.44531	111186.2324
P08779	Keratin, type I cytoskeletal 16 OS=Homo sapiens GN=KRT16 PE=1 SV=4	P02533; Q6IFX2; P19012; Q61414; Q04695; P19001; Q61781; P08779; Q9QWL7	RVLDELTLAR		NotUnique	50.87	593.35147	2	1.651	0.000003465	681527.875	298363.4688	56510.25	90808.52344	447718.3438	178752.7656	253442.7344	274625.75	338580.75
P08779	Keratin, type I cytoskeletal 16 OS=Homo sapiens GN=KRT16 PE=1 SV=4	Q9WTL4; P08779	SEVTELR		Unique	24.7075	417.22171	2	0.685	0.000272	559146.9375	298527.125			566225.6875		279853.25	264511.125	329544.8438
P08779	Keratin, type I cytoskeletal 16 OS=Homo sapiens GN=KRT16 PE=1 SV=4	Q9WTL4; P08779	SEVTELRR		Unique	20.7576	495.2727	2	0.811	0.0001266	1831881.625	1061707.5		125267.4453	2108050	638224.375	883714.4375	893197.5625	955572.75
P08779	Keratin, type I cytoskeletal 16 OS=Homo sapiens GN=KRT16 PE=1 SV=4	P08779	TDLEMQIEGLKEELAYLR		Unique	96.0451	717.70494	3	2.057	0.000003465	108194.625	27121.69531			78466.10938			20187.63281	14725.56348
P08779	Keratin, type I cytoskeletal 16 OS=Homo sapiens GN=KRT16 PE=1 SV=4	P08779	TIEDLRNKIIAATIENAQPILQIDNAR		Unique	96.0964	759.17218	4	2.229	0.000003465	50596.62891	183720.2031			328631.0625	55934.74219			58422.02344
P08779	Keratin, type I cytoskeletal 16 OS=Homo sapiens GN=KRT16 PE=1 SV=4	P08779	TKYEHELALR		Unique	30.687	630.34074	2	1.745	0.000003465	1626327.563	838651.0469	131296.6875	110647.5	2541726.625	589963.875	1154376.344	955991.4531	771725.8281
P08779	Keratin, type I cytoskeletal 16 OS=Homo sapiens GN=KRT16 PE=1 SV=4	Q9Z2K1; P02533; Q6IFX2; Q9D312; P08730; P19012; Q61414; Q04695; Q61781; P08779; Q9QWL7	TRLEQEIATYR		NotUnique	41.9082	690.36749	2	1.889	0.000003465	6255025	2286649.438	253438.5	1093551.406	3449899.25	1482551.5	1828753.25	2056121.125	3641022.313
P08779	Keratin, type I cytoskeletal 16 OS=Homo sapiens GN=KRT16 PE=1 SV=4	Q9Z2K1; P02533; Q6IFX2; Q9D312; Q04695; Q61781; P08779; Q9QWL7	TRLEQEIATYRR		NotUnique	36.8289	512.61458	3	1.698	0.000003465	3059258.688	857661.5625		357114.3281	1090011.656	655602.3125	1119387.688	821493.7031	1104801.531
P08779	Keratin, type I cytoskeletal 16 OS=Homo sapiens GN=KRT16 PE=1 SV=4	P02533; Q6IFX2; P19012; Q61414; Q04695; P19001; Q61781; P08779; Q9QWL7	VLDELTLAR		NotUnique	54.3751	515.30049	2	1.418	0.000003465	18468114	6448910.5	1411572.5	1650002.375	9388225	3497215.75	6264448.5	6782086.5	7625515
P08779	Keratin, type I cytoskeletal 16 OS=Homo sapiens GN=KRT16 PE=1 SV=4	P08779	VLQGLEIELQSQLSMK	1xOxidation [M15]	Unique	40.6252	611.33279	3	0.171	0.003461		14069.99414	5015.310547	110639.6719	149685.3281	224199.8906	54090.03516	74743.67188	72855.32031
P09055	Integrin beta-1 OS=Mus musculus OX=10090 GN=Itgb1 PE=1 SV=1	P09055	CNCQSHGIPASPK	2xCarbamidomethyl [C1; C3]	Unique	19.3136	485.88709	3	2.065	0.000003465	90527.86719	88559.10156	90750.23438	168852.1563	374665.8125	671618.4375	195593.1875	211434.7656	274300.5313
P09055	Integrin beta-1 OS=Mus musculus OX=10090 GN=Itgb1 PE=1 SV=1	P09055	EKLPQPVQVDPVTHCK	1xCarbamidomethyl [C15]	Unique	41.1804	625.6647	3	2.55	0.000003465	586703.375	836870.4063	758832.9688	1393456.063	2141096.125	3221873	1532763.25	1417691.875	1591994.875
P09055	Integrin beta-1 OS=Mus musculus OX=10090 GN=Itgb1 PE=1 SV=1	P09055	GCQPSDIENPR	1xCarbamidomethyl [C2]	Unique	21.8059	636.78535	2	1.492	0.000003465	163680.6875	80843.48438	219658.3125	120367.5234	196210.5781	602146.6875	205246.1719	185882.0938	242300.7969
P09055	Integrin beta-1 OS=Mus musculus OX=10090 GN=Itgb1 PE=1 SV=1	P09055	GCQPSDIENPRGSQTIKK	1xCarbamidomethyl [C2]	Unique	22.7349	504.50479	4	1.208	0.000009579	72650.96875	215804.3281	54021.09375	350999.3594	660583.7656	711129.2188	353976.3984	358552.875	364074.8672
P09055	Integrin beta-1 OS=Mus musculus OX=10090 GN=Itgb1 PE=1 SV=1	P09055	GICECGACK	3xCarbamidomethyl [C3; C5; C8]	Unique	16.4643	527.70934	2	1.293	0.000003465	110698.3594	73623.83594	94900.36719	159919.75	250136	392267.0313	216604.2656	194070.2813	208132.75
P09055	Integrin beta-1 OS=Mus musculus OX=10090 GN=Itgb1 PE=1 SV=1	P09055	GMAEKLRPEDITQIQPQQLLLK		Unique	74.8704	638.1082	4	1.5	0.000003465		98521.69531		220122.8125	464028.5	395134.125	246830.9531	241490.4375	191350.7188
P09055	Integrin beta-1 OS=Mus musculus OX=10090 GN=Itgb1 PE=1 SV=1	P09055	IGFGSFVEK		Unique	58.5802	492.26338	2	1.345	0.000003465	1410123.125	1642625.125	1984408.75	3159998	5591766.5	6067025	3035461	3631613.5	3689898.75
P09055	Integrin beta-1 OS=Mus musculus OX=10090 GN=Itgb1 PE=1 SV=1	P09055	ITSDFRIGFGSFVEK		Unique	72.7014	568.29827	3	1.954	0.000003465	67483.4873	194170.7202	49757.21143	544359.1191	592229.3008	795693.1719	356693.3174	342797.416	328870.582
P09055	Integrin beta-1 OS=Mus musculus OX=10090 GN=Itgb1 PE=1 SV=1	P09055	KGCQPSDIENPR	1xCarbamidomethyl [C3]	Unique	18.9214	700.83282	2	2.145	0.000003465	546874.1094	138308	572734.3438	275781.8125	593910.8516	1757208.375	520774.5156	634611.2344	664932.7031
P09055	Integrin beta-1 OS=Mus musculus OX=10090 GN=Itgb1 PE=1 SV=1	P09055	KGCQPSDIENPRGSQTIK	1xCarbamidomethyl [C3]	Unique	23.5713	504.50459	4	0.645	0.0003313		91087.45313	40963.40234	196054.7891	335527.2969	742780.3125	239770.4453	233800.625	273068.5078
P09055	Integrin beta-1 OS=Mus musculus OX=10090 GN=Itgb1 PE=1 SV=1	P09055	LLVFSTDAGFHFAGDGK		Unique	76.6094	594.63343	3	3.587	0.000003465	621823.906	710360.8646	1332303.848	2586401.288	3191288.58	2640844.564	1956002.062	1732588.034	1308309.748
P09055	Integrin beta-1 OS=Mus musculus OX=10090 GN=Itgb1 PE=1 SV=1	P09055	LRPEDITQIQPQQLLLK		Unique	76.9055	678.39665	3	3.114	0.000003465	3068962.5	3051608	4121635.75	4262923.5	10688566	16218181	6283821.5	6518475	7074342.5
P09055	Integrin beta-1 OS=Mus musculus OX=10090 GN=Itgb1 PE=1 SV=1	P09055	MNAKWDTGENPIYK		Unique	44.4433	556.26843	3	1.857	0.000003465				38654.19531	90178	185456.6406	44506.44141	55739.83594	64401.83203
P09055	Integrin beta-1 OS=Mus musculus OX=10090 GN=Itgb1 PE=1 SV=1	P09055	NVLSLTDR		Unique	41.8436	459.25595	2	0.82	0.0001172	338663.9375		460205.0625	161176.3125	390713.9063	672280.8125	376248.0313	354591.5313	447230.6563
P09055	Integrin beta-1 OS=Mus musculus OX=10090 GN=Itgb1 PE=1 SV=1	P09055	NVLSLTDRGEFFNELVGQQR		Unique	81.1055	774.73314	3	2.873	0.000003465	1209388.328	1172966.141	1702953.594	2008190.125	3615240.156	7295704.625	2306140.516	2475541.703	2149260.875
P09055	Integrin beta-1 OS=Mus musculus OX=10090 GN=Itgb1 PE=1 SV=1	P09055	RITSDFR		Unique	23.9516	447.74315	2	0.187	0.003186	238571	353771.9688	425058.9688	553100.75	1346830.25	1802268.375	731122.9375	861864.1875	805687.5
P09055	Integrin beta-1 OS=Mus musculus OX=10090 GN=Itgb1 PE=1 SV=1	P09055	SAVTTVVNPK		Unique	29.1071	508.29284	2	1.499	0.000003465	253535.5781	199803.6094	310800.6875	192531.3281	389197.9063	576953.5625	277976.5	334320.125	380998.5
P09055	Integrin beta-1 OS=Mus musculus OX=10090 GN=Itgb1 PE=1 SV=1	P09055	SGEPQKFTLK		Unique	30.6153	378.87665	3	1.053	0.00002305	771096.25	1516624.5	764967.25	2078648	3052581.5	4152514.5	2074228.625	2017361.125	2087511.75
P09055	Integrin beta-1 OS=Mus musculus OX=10090 GN=Itgb1 PE=1 SV=1	P09055	SLGTDLMNEMR		Unique	63.1073	633.7944	2	1.835	0.000003465	517462.4063	335384.2188	707735.3125	530781.25	1478055.375	2024376.75	811444.5625	797917.8125	837697.5625
P09055	Integrin beta-1 OS=Mus musculus OX=10090 GN=Itgb1 PE=1 SV=1	P09055	SLGTDLMNEMRR		Unique	57.0416	474.89907	3	1.376	0.000003465	504478.1875	1017077.375	758248.8125	1686021.125	3140512	5646493.5	1955460.125	2072612.25	1890833.625
P09055	Integrin beta-1 OS=Mus musculus OX=10090 GN=Itgb1 PE=1 SV=1	P09055	TVMPYISTTPAK		Unique	50.551	654.84713	2	2.069	0.000003465	2270643.75	2745346.25	2157144.5	3310117.5	7474256	13552445	3984103.5	5004181.5	5548331.5
P09055	Integrin beta-1 OS=Mus musculus OX=10090 GN=Itgb1 PE=1 SV=1	P09055	WDTGENPIYK		Unique	43.6137	611.79069	2	1.34	0.000003465	182424.1719	176811.125	221771.5469	269542.4063	537745.0625	899544.8125	294517.5938	322266.4063	353004.3438
P09103	Protein disulfide-isomerase OS=Mus musculus OX=10090 GN=P4hb PE=1 SV=2	P09103	EYTAGREADDIVNWLK		Unique	72.0113	627.31066	3	2.16	0.000003465	18731.81641	18648.28125			34713.54688	28741.46484	23766.51953	25008.50195	24969.66992
P09405	Nucleolin OS=Mus musculus OX=10090 GN=Ncl PE=1 SV=2	P09405	AAKEAMEDGEIDGNKVTLDWAKPK		Unique	51.6479	524.06542	5	2.463	0.000003465	475694.0313	498094.5	409435.1875			131905.5625	180766.0156	161260.6719	266424.3125
P09405	Nucleolin OS=Mus musculus OX=10090 GN=Ncl PE=1 SV=2	P09405	AAVPTPAK		Unique	20.0721	377.72667	2	0.593	0.0004299	438251.0313	400162.6875	514160.2188	29722.94336	22215.75391	140095.5313	217938.8125	257093.3594	311231.2813
P09405	Nucleolin OS=Mus musculus OX=10090 GN=Ncl PE=1 SV=2	P09405	ALELTGLK		Unique	49.1718	422.76022	2	0.733	0.0001914	2574694.344	433545.8438	3737763.813	555295.75	1259574.5	1377596.125	938605.625	1156633.75	1117596.5
P09405	Nucleolin OS=Mus musculus OX=10090 GN=Ncl PE=1 SV=2	P09405	ALVPTPGKK		Unique	26.0095	455.78938	2	0.801	0.000131	678742.5625	654537.375	940373.625	68137.21875	68395.625	272532.0938	478495.5313	442558	391082.7813
P09405	Nucleolin OS=Mus musculus OX=10090 GN=Ncl PE=1 SV=2	P09405	ATFIKVPQNPHGKPK		Unique	31.7119	416.24241	4	1.671	0.000003465	922668.5	1633908.5	1099138.75	125626.3203	206910.2031	466623.6563	659896.5	749106	704611.0625
P09405	Nucleolin OS=Mus musculus OX=10090 GN=Ncl PE=1 SV=2	P09405	ATTTPAKKVVVSQTK		Unique	18.466	520.31042	3	2.105	0.000003465	29973.71289	117956.1797	20478.45703	9496.307617	12576.91699	16432.42188	31905.35938	33027.52344	39885.39844
P09405	Nucleolin OS=Mus musculus OX=10090 GN=Ncl PE=1 SV=2	P09405	AVATPAKKNITPAK		Unique	18.6398	470.62061	3	1.169	0.000009579	31581.0332	188193.9219	24484.7832	18660.74023	23715.08203	29267.99805	44201.82031	47950.01172	59340.5625
P09405	Nucleolin OS=Mus musculus OX=10090 GN=Ncl PE=1 SV=2	P09405	EAMEDGEIDGNKVTLDWAKPK		Unique	54.8943	782.71457	3	2.681	0.000003465	1483956.625	1099317.875	2180383			321513.5313	861135.125	932793.6563	958231.4688
P09405	Nucleolin OS=Mus musculus OX=10090 GN=Ncl PE=1 SV=2	P09405	ETLEEVFEK		Unique	55.9791	562.27977	2	1.093	0.00001529	1578430.625	526458.3125	1617428.25	85681.90625	75357.55469	114797.8828	422752.5938	660408.9375	690071.8125
P09405	Nucleolin OS=Mus musculus OX=10090 GN=Ncl PE=1 SV=2	P09405	FAISELFAK		Unique	79.5972	513.28704	2	1.185	0.000009579	1654701.375	786990.125	1950689		153979.6719	318877.6875	796121.9375	822969.875	849908.0625
P09405	Nucleolin OS=Mus musculus OX=10090 GN=Ncl PE=1 SV=2	P09405	FGYVDFESAEDLEK		Unique	68.0971	824.87274	2	2.536	0.000003465	534046.125	221827.9063	1081881.375				290563.25	305757.625	309106.8438
P09405	Nucleolin OS=Mus musculus OX=10090 GN=Ncl PE=1 SV=2	P09405	GFGFVDFNSEEDAK		Unique	66.8923	781.34395	2	2.412	0.000003465	1603701.625	766551.375	2067961.375			247667.9688	759993	608132.375	870279.875
P09405	Nucleolin OS=Mus musculus OX=10090 GN=Ncl PE=1 SV=2	P09405	GFGFVDFNSEEDAKAAK		Unique	60.6844	611.28792	3	2.09	0.000003465	279251.8438	453859.8125	260101.125	72112.26563	83158.46875	113548.9063	264143.4688	242034.0781	202347.2031
P09405	Nucleolin OS=Mus musculus OX=10090 GN=Ncl PE=1 SV=2	P09405	GIAYIEFK		Unique	57.7667	470.76057	2	0.819	0.0001172	2010711.125	443162.9063	2825385.25		128974.7578	313813.3438	858220.6875	854297.5625	949143.3125
P09405	Nucleolin OS=Mus musculus OX=10090 GN=Ncl PE=1 SV=2	P09405	GLSEDTTEETLKESFEGSVR		Unique	58.7104	738.68506	3	2.733	0.000003465	1108164.625	1070362.625	1815321.125	176545.3125	120231.4609	277322.3438	892093.875	844564.875	824046.4375
P09405	Nucleolin OS=Mus musculus OX=10090 GN=Ncl PE=1 SV=2	P09405	KFGYVDFESAEDLEK		Unique	61.5049	592.94912	3	2.309	0.000003465	1116049.625	419992.3125	1638389.125			70297.66406	583133.6875	620682.8125	575499.1875
P09405	Nucleolin OS=Mus musculus OX=10090 GN=Ncl PE=1 SV=2	P09405	KQKVEGSEPTTPFNLFIGNLNPNK		Unique	81.6087	891.47281	3	1.955	0.000003465	919898.5313	548019.75	396083.8281			200193.375	76645.02344	273248.0391	428652.5156
P09405	Nucleolin OS=Mus musculus OX=10090 GN=Ncl PE=1 SV=2	P09405	NDLAVVDVR		Unique	43.9539	500.77475	2	1.165	0.000009579	3419386	2309534.25	4087743.75	196846.6875	260404.0938	669773.4375	1761362.375	1697942.125	1995431.75
P09405	Nucleolin OS=Mus musculus OX=10090 GN=Ncl PE=1 SV=2	P09405	QGAEIDGR		Unique	16.3198	423.20915	2	0.93	0.00005185	21002.19336		19721.22266				8076.70166		11518.89746
P09405	Nucleolin OS=Mus musculus OX=10090 GN=Ncl PE=1 SV=2	P09405	SEADAEKNLEEK		Unique	19.1384	681.82257	2	2.239	0.000003465	477022.4375	44834.16797	567050				168538.0938	185570.6563	204396.9688
P09405	Nucleolin OS=Mus musculus OX=10090 GN=Ncl PE=1 SV=2	P09405	SQPSKTLFVK		Unique	31.8482	567.82953	2	1.259	0.000003465	113647.2969	489978.75	137494.7813	54870.5625	53761.61328	86155.41406	150088.2031	117437.1016	123897.3984
P09405	Nucleolin OS=Mus musculus OX=10090 GN=Ncl PE=1 SV=2	P09405	SVNELKFAISELFAK		Unique	96.0054	565.98219	3	2.04	0.000003465	123207.8984	389974.7002	90051.82581	23469.77148	53779.375	36795.38672		97095.58594	86203.48438
P09405	Nucleolin OS=Mus musculus OX=10090 GN=Ncl PE=1 SV=2	P09405	SVSLYYTGEK		Unique	40.3271	573.78746	2	1.546	0.000003465	1885719.25	1111733.125	2323075.75	52232.82031	127900.4297	356817.625	930541.25	868372.125	1058686.375
P09405	Nucleolin OS=Mus musculus OX=10090 GN=Ncl PE=1 SV=2	P09405	SVSLYYTGEKGQR		Unique	33.7995	496.58788	3	1.178	0.000009579	137241.5469	394397	158826.5	52233.41406	45971.00781		167147.8281	74640.35938
P09405	Nucleolin OS=Mus musculus OX=10090 GN=Ncl PE=1 SV=2	P09405	SVSLYYTGEKGQRQER		Unique	30.1064	475.99341	4	1.183	0.000009579	245874.125	1475913.563	498991.4063	81552.44531	157114.9219	275536.4922	509728.6719	484514.375	329859.8672
P09405	Nucleolin OS=Mus musculus OX=10090 GN=Ncl PE=1 SV=2	P09405	TLVLSNLSYSATK		Unique	58.0668	698.8878	2	2.114	0.000003465	2193830	1409220.625	3003180.25			622765.5625	1262324.75	1284524.125	1407938.75
P09405	Nucleolin OS=Mus musculus OX=10090 GN=Ncl PE=1 SV=2	P09405	TLVLSNLSYSATKETLEEVFEK		Unique	93.7801	834.43912	3	2.781	0.000003465	1550104.742	3072101.375	1893901.563	249836.9844	297640.1035	34384.85938	950129.5	1019690.336	905160.3516
P09405	Nucleolin OS=Mus musculus OX=10090 GN=Ncl PE=1 SV=2	P09405	VEGSEPTTPFNLFIGNLNPNK		Unique	95.2546	763.38998	3	2.422	0.000003465	580826	303009.375	825862.875		143086.1094			256355.5938	371739.5313
P09405	Nucleolin OS=Mus musculus OX=10090 GN=Ncl PE=1 SV=2	P09405	VFGNEIK		Unique	31.2223	403.72395	2	0.815	0.0001244	289487.0625	778552.25	3477163		82156.30469	355445.5938	2127776.75
P09405	Nucleolin OS=Mus musculus OX=10090 GN=Ncl PE=1 SV=2	P09405	VFGNEIKLEKPK		Unique	40.5506	467.94158	3	1.578	0.000003465	1168556.625	556620.1875	884785.6875			205331.125	503402.5625	545972.625	373949.9063
P09405	Nucleolin OS=Mus musculus OX=10090 GN=Ncl PE=1 SV=2	P09405	VIPTPGKKGAAQAK		Unique	18.5485	455.94516	3	1.22	0.000009579	179743.7656	667184.25	125586.4063	58368.75781	78476.61719	123413.6641	183481.3125	194707.8594	231386.6875
P09411	Phosphoglycerate kinase 1 OS=Mus musculus OX=10090 GN=Pgk1 PE=1 SV=4	P09411	AEPAKIDAFR		Unique	32.6141	559.30384	2	1.39	0.000003465	1283290.531	1325587.625	734044.0313	683039.1016	1764400.797	1069577.375	1220594.906	1478524.359	1284495.906
P09411	Phosphoglycerate kinase 1 OS=Mus musculus OX=10090 GN=Pgk1 PE=1 SV=4	P09411	AGGFLMKK		Unique	28.9801	426.24397	2	0.576	0.0004502	307698.1563	782080.75	197665.0625	575494.625	844872.8125	1260624.375	559528.625	648981.4375	576992.5
P09411	Phosphoglycerate kinase 1 OS=Mus musculus OX=10090 GN=Pgk1 PE=1 SV=4	P09411	AHSSMVGVNLPQK		Unique	38.0731	684.35853	2	2.912	0.000003465	1581692.688	1119292.281	1212291.563	987519.4063	1649664.063	3953605.375	1564347.188	1274089.344	1394714.063
P09411	Phosphoglycerate kinase 1 OS=Mus musculus OX=10090 GN=Pgk1 PE=1 SV=4	P09411	AKQIVWNGPVGVFEWEAFAR		Unique	97.1629	768.73527	3	3.21	0.000003465	152902.9688	365255.2188	74888.39844	277921.4688	458422.4063	444603.3438	143222.7969	169878.1094	131339.7969
P09411	Phosphoglycerate kinase 1 OS=Mus musculus OX=10090 GN=Pgk1 PE=1 SV=4	P09411	ALESPERPFLAILGGAK		Unique	80.914	590.33667	3	3.058	0.000003465	4349198.688	4902209.563	3505428.375	4787701.813	6575261.375	6813874.5	4868527.375	5598730.063	4919825.5
P09411	Phosphoglycerate kinase 1 OS=Mus musculus OX=10090 GN=Pgk1 PE=1 SV=4	P09411	ASLSKLGDVYVNDAFGTAHR		Unique	58.8983	531.02368	4	2.804	0.000003465	91109.85156	549607.9375	70500.51563	756449.5	730225.75	817981.5625	697055.125	556647.1875	559211.3125
P09411	Phosphoglycerate kinase 1 OS=Mus musculus OX=10090 GN=Pgk1 PE=1 SV=4	P09411	DLMSKAEK		Unique	21.2173	461.23918	2	0.573	0.0004562	109662.4141	165635.125		154392.1563	229658.7188	310921.375	160277.2969	192690.5781	181384.3438
P09411	Phosphoglycerate kinase 1 OS=Mus musculus OX=10090 GN=Pgk1 PE=1 SV=4	P09411	ELNYFAK		Unique	40.3848	442.72912	2	0.491	0.0006809	4441600.5	3918761.25	2252808.5	3171112.5	4424087.5	6353599.5	2853680.25	3878811	4870988
P09411	Phosphoglycerate kinase 1 OS=Mus musculus OX=10090 GN=Pgk1 PE=1 SV=4	P09411	FCLDNGAK	1xCarbamidomethyl [C2]	Unique	30.2811	462.71561	2	0.939	0.00005185	642156.25	459921.2188	329253.6875	476299.125	628480.8125	951279.1875	525191.1875	409640.4688	602852.3125
P09411	Phosphoglycerate kinase 1 OS=Mus musculus OX=10090 GN=Pgk1 PE=1 SV=4	P09041; P09411	FHVEEEGKGK		Unique	17.9474	387.19563	3	0.992	0.00002563	169394.125	109542.8594	90444.44531	39917.15625	57942.30859	197762.5625	74038.22656	89790.47656	173918.75
P09411	Phosphoglycerate kinase 1 OS=Mus musculus OX=10090 GN=Pgk1 PE=1 SV=4	P09411	FHVEEEGKGKDASGNK		Unique	16.5874	577.94826	3	2.782	0.000003465	673549.9375	714128.6875		366073.625	711199.5625	1186963.25	449172.1563	554245.5625	847682.1875
P09411	Phosphoglycerate kinase 1 OS=Mus musculus OX=10090 GN=Pgk1 PE=1 SV=4	P09411	GTKSLMDEVVKATSR		Unique	52.6214	541.29072	3	2.658	0.000003465		298176.3125		363826.9375	594468.875	385279.625	211702.7344	347475.125	307429.3438
P09411	Phosphoglycerate kinase 1 OS=Mus musculus OX=10090 GN=Pgk1 PE=1 SV=4	P09411	IKAAVPSIK		Unique	34.6305	463.80541	2	1.224	0.000009579	868514.5625	1346420.25	300746.9375	569056.25	1052121.5	2597750.5	695605.125	1029680	1419217.875
P09411	Phosphoglycerate kinase 1 OS=Mus musculus OX=10090 GN=Pgk1 PE=1 SV=4	P09411	ITLPVDFVTADKFDENAK		Unique	78.1875	675.01784	3	2.842	0.000003465	5657130.5	4297380	4312565	3778865.25	6892362	7979594.5	5436496.5	5819155	5959109
P09411	Phosphoglycerate kinase 1 OS=Mus musculus OX=10090 GN=Pgk1 PE=1 SV=4	P09411	IVKDLMSK		Unique	27.3124	467.27542	2	0.769	0.0001583	327103.8125	410332.3125	196200.9063	437161.625	619801.75	1057922	397337.4688	425174.4375	473083.6875
P09411	Phosphoglycerate kinase 1 OS=Mus musculus OX=10090 GN=Pgk1 PE=1 SV=4	P09411	IVKDLMSKAEK		Unique	27.3657	421.24423	3	1.332	0.000003465						620818.625
P09411	Phosphoglycerate kinase 1 OS=Mus musculus OX=10090 GN=Pgk1 PE=1 SV=4	P09041; P09411	LGDVYVNDAFGTAHR		Unique	51.8382	545.6023	3	3.373	0.000003465	5356437.594	5464846.656	3834365.547	4275064.313	6882074.75	8155553.25	5226690.781	5666661.063	5797834.563
P09411	Phosphoglycerate kinase 1 OS=Mus musculus OX=10090 GN=Pgk1 PE=1 SV=4	P09411	LTLDKLDVK		Unique	46.0445	522.81868	2	1.226	0.000006775	641832.75	284848.3438	390843.9688	146215.7344	527226.3125	636804.5	461720.3125	493730.0625	455665.6563
P09411	Phosphoglycerate kinase 1 OS=Mus musculus OX=10090 GN=Pgk1 PE=1 SV=4	P09411	SLLGKDVLFLK		Unique	72.6013	411.59188	3	1.907	0.000003465	1777896.438	1813613.188	1112973.5	1687672.938	2188692.875	1927041.844	1534418.406	1473902.219	1646572.406
P09411	Phosphoglycerate kinase 1 OS=Mus musculus OX=10090 GN=Pgk1 PE=1 SV=4	P09411	SLMDEVVK		Unique	48.6465	460.74124	2	0.375	0.001228	5715921	3162607.25	2894494.5	2389076.25	4009406.5	6550920	3137410.25	3836567.25	4488567
P09411	Phosphoglycerate kinase 1 OS=Mus musculus OX=10090 GN=Pgk1 PE=1 SV=4	P09411	SVVLMSHLGRPDGVPMPDKYSLEPVAAELK		Unique	78.4188	809.67678	4	2.914	0.000003465	7823531.25	6924595	4923938	4340830.125	8832471	11674896.5	6795899.25	4589580.5	6584970.5
P09411	Phosphoglycerate kinase 1 OS=Mus musculus OX=10090 GN=Pgk1 PE=1 SV=4	P09411	TGQATVASGIPAGWMGLDCGTESSKK	1xCarbamidomethyl [C19]	Unique	65.7536	870.41562	3	3.103	0.000003465	1443741.875	734201.4375	1120374.5	917963.1875	1344163	1521431.125	1230775.5	1336536.125	1123384.875
P09411	Phosphoglycerate kinase 1 OS=Mus musculus OX=10090 GN=Pgk1 PE=1 SV=4	P09411	VADKIQLINNMLDK		Unique	63.6362	538.96759	3	2.439	0.000003465	182682.2813	202366.0313	161561.7344	135582.9688	236496.8281	150566.9375	161077.625	183342.2656	195931.7031
P09411	Phosphoglycerate kinase 1 OS=Mus musculus OX=10090 GN=Pgk1 PE=1 SV=4	P09411	VADKIQLINNMLDK	1xOxidation [M11]	Unique	56.1624	544.29942	3	0.04	0.006691	495734.7813	632023.4375	475893.9688	387043.8125	768222.6875	528669.8125	423581.0938	603692.6875	576922.8125
P09411	Phosphoglycerate kinase 1 OS=Mus musculus OX=10090 GN=Pgk1 PE=1 SV=4	P09041; P09411	VDFNVPMK		Unique	49.6097	475.24414	2	1.317	0.000003465	4995991.5	2384369.063	3488473	1386452.813	3354075.969	5279548.469	3018699.594	3567570.625	4198709.813
P09411	Phosphoglycerate kinase 1 OS=Mus musculus OX=10090 GN=Pgk1 PE=1 SV=4	P09041; P09411	VDFNVPMKNNQITNNQR		Unique	46.135	678.00576	3	2.774	0.000003465	1845562.203	3351422.969	1198936.43	2720450.5	3119435.25	4558691.313	2822386.063	2829325.25	3263331.438
P09411	Phosphoglycerate kinase 1 OS=Mus musculus OX=10090 GN=Pgk1 PE=1 SV=4	P09041; P09411	VDFNVPMKNNQITNNQR	1xOxidation [M7]	Unique	38.9282	683.33779	3	2.571	0.000003465	140482.7656	202759.4531		249391.125	218940.4219				215707.3125
P09411	Phosphoglycerate kinase 1 OS=Mus musculus OX=10090 GN=Pgk1 PE=1 SV=4	P09411	VKAEPAKIDAFR		Unique	33.6684	448.92606	3	2.278	0.000003465	857639.5625	1074373.125	415880.4688	767799.5	1194228.25	1322770.25	1020848.75	917261.75	924399.375
P09411	Phosphoglycerate kinase 1 OS=Mus musculus OX=10090 GN=Pgk1 PE=1 SV=4	P09411	VLNNMEIGTSLYDEEGAK		Unique	61.0018	661.65052	3	2.979	0.000003465	1034193.125	788964.0625	870032.1875	685117.5	1261717.5	1255239.5	1067275.875	862943.25	1134450.25
P09411	Phosphoglycerate kinase 1 OS=Mus musculus OX=10090 GN=Pgk1 PE=1 SV=4	P09411	VLNNMEIGTSLYDEEGAKIVKDLMSK		Unique	90.9798	725.121	4	1.334	0.000003465	228534.5469	479494.4688		221492.3281	344644.1563	643826.75	211477.7813	261176.3125	139698.2813
P09411	Phosphoglycerate kinase 1 OS=Mus musculus OX=10090 GN=Pgk1 PE=1 SV=4	P09411	VLPGVDALSNV		Unique	70.4717	542.3059	2	0.749	0.0001737	2852202.188	2096742.125	2304691.375	2857147	2814854.813	4229904.25	2904179.688	2799662.313	2614929.875
P09411	Phosphoglycerate kinase 1 OS=Mus musculus OX=10090 GN=Pgk1 PE=1 SV=4	P09411	VVMRVDFNVPMKNNQITNNQR		Unique	56.0107	630.07553	4	1.644	0.000003465	143770.5625	608212.9375		450287.25	850142.4375	1048991.5	420236.7813	394977.375	440956.7813
P09411	Phosphoglycerate kinase 1 OS=Mus musculus OX=10090 GN=Pgk1 PE=1 SV=4	P09411	WNTEDKVSHVSTGGGASLELLEGK		Unique	57.3202	629.31679	4	1.666	0.000003465	1134702.5	767662.9375	965990.6875	664924	1067794.375	1323992.375	1052275.375	1058993.875	1159345.125
P09411	Phosphoglycerate kinase 1 OS=Mus musculus OX=10090 GN=Pgk1 PE=1 SV=4	P09411	YAEAVGR		Unique	17.8843	383.19817	2	0.949	0.00004709	3928478.25	3059674.5	2660717.5	2583938.75	3900596.5	5615302	3435545	3594963	3936713
P09925	Surfeit locus protein 1 OS=Mus musculus OX=10090 GN=Surf1 PE=1 SV=3	P09925	DLEAMAK		Unique	28.217	389.19416	2	0.088	0.005259	27863.29883	14502.31543	20172.60352	14425.9873	25958.47656	39769.98438	21377.7793	25025.39844	25134.8457
P09925	Surfeit locus protein 1 OS=Mus musculus OX=10090 GN=Surf1 PE=1 SV=3	P09925	LTENRKPFVPENSPER		Unique	30.106	638.33403	3	2.552	0.000003465	26193.22852		20156.07031	24921.58594	47560.74609	59724.57422	31239.79688	42758.17578	36317.96875
P0C027	Diphosphoinositol polyphosphate phosphohydrolase 3-alpha OS=Mus musculus OX=10090 GN=Nudt10 PE=1 SV=1	P0C027; Q8R2U6	EVYEEAGVK		Unique	24.3568	512.25326	2	1.229	0.000006775	362515.125	110719.8203	288816.7813	88678.73438	163349.9375	307956.3438	212377.7344	221265.9063	220155.3906
P0C027	Diphosphoinositol polyphosphate phosphohydrolase 3-alpha OS=Mus musculus OX=10090 GN=Nudt10 PE=1 SV=1	P0C027	LLGVFEQNQDRK		Unique	47.0397	482.9279	3	1.717	0.000003465	61715.54688	52265.30859	39331.75391	30890.73633	59947.00781	52773.98828	41228.61328	56419.05469	40729.17188
P0C027	Diphosphoinositol polyphosphate phosphohydrolase 3-alpha OS=Mus musculus OX=10090 GN=Nudt10 PE=1 SV=1	P0C027	TYDPEGFK		Unique	31.8218	478.72152	2	0.583	0.0004379	296825.8438	92501.89063	232449.2344	43418.22656	115719.8203	226221.1875	152313.7188	169215.625	193398.3906
P0C027	Diphosphoinositol polyphosphate phosphohydrolase 3-alpha OS=Mus musculus OX=10090 GN=Nudt10 PE=1 SV=1	P0C027; Q8R2U6	VLQCHKPVHAEYLEK	1xCarbamidomethyl [C4]	Unique	29.5782	617.65758	3	3.408	0.000003465	101365.3281	80702.44531	36994.04688	59885.73828	101427.2813	119731.4922	73547.42969	82649.05469	49085.40625
P0C090	Roquin-2 OS=Mus musculus OX=10090 GN=Rc3h2 PE=1 SV=1	P0C090	EHDAQIVHIAMEAGLR		Unique	59.5281	597.30521	3	2.148	0.000003465	54845.11328	48773.85547	63495.42578	10545.92969	20593.44922	27648.08203	30564.75977	31653.43164	28709.4668
P0C090	Roquin-2 OS=Mus musculus OX=10090 GN=Rc3h2 PE=1 SV=1	P0C090; Q4VGL6	TGDPANLNR		NotUnique	18.5554	479.24125	2	1.225	0.000006775	297410.0313	314775.75	247125.2344	60701.95703	155595.9219	266247.3125	174923.2031	224625.6406	248593.4219
P0C0A3	Charged multivesicular body protein 6 OS=Mus musculus OX=10090 GN=Chmp6 PE=1 SV=2	P0C0A3	VTEQDRAILQLK		Unique	44.0483	471.94011	3	1.135	0.00001237	16924.74414	28948.13086	7510.746094	37176.54297	59461.44922	86083.9375	45955.42188	47255.14844	50139.69531
P0C192	Leucine-rich repeat-containing protein 4B OS=Mus musculus OX=10090 GN=Lrrc4b PE=1 SV=1	P0C192	DIPNLTALVR		Unique	74.9877	556.32726	2	1.12	0.00001237	184990.6094	169206.5625	179139.0625	230320.7969	319145.0938	444786.625	226918.0625	290584.2188	219402.7344
P0C192	Leucine-rich repeat-containing protein 4B OS=Mus musculus OX=10090 GN=Lrrc4b PE=1 SV=1	P0C192	ELAEVPASIPVNTR		Unique	55.0568	748.40934	2	2.883	0.000003465	1944670.375	2802220.125	2597826.938	1549912.531	678554.875	2504273.25	545242.25	3325370.313	3384051.75
P0C192	Leucine-rich repeat-containing protein 4B OS=Mus musculus OX=10090 GN=Lrrc4b PE=1 SV=1	P0C192	GPGLNSIHEPLLFK		Unique	66.1625	507.95222	3	1.312	0.000003465	243566.875	306753.2813	244626.0938	189375.875	388798.125	320208.2813	355448.625	322036.25	283135.6563
P0C192	Leucine-rich repeat-containing protein 4B OS=Mus musculus OX=10090 GN=Lrrc4b PE=1 SV=1	P0C192	HLEILQLSK		Unique	52.9228	540.82428	2	1.825	0.000003465	826990.1875	1130061	1002447.813	842315.875	735313.5625	5610357	968500.6875	512910.6563	1990688.5
P0C192	Leucine-rich repeat-containing protein 4B OS=Mus musculus OX=10090 GN=Lrrc4b PE=1 SV=1	P0C192	KIEVGAFNGLPSLNTLELFDNR		Unique	97.372	816.43572	3	2.378	0.000003465	548579.9375	571944	704878.3125		1137537.25	1331162.75	376075.9375	539683.625	439353.9063
P0C192	Leucine-rich repeat-containing protein 4B OS=Mus musculus OX=10090 GN=Lrrc4b PE=1 SV=1	P0C192	KLWLMHAQVATIER		Unique	58.0223	565.98339	3	2.392	0.000003465	521807	722356.5625	255496.4531		853492.5	1368409.875	429989.125	812875.3125	841245.3125
P0C192	Leucine-rich repeat-containing protein 4B OS=Mus musculus OX=10090 GN=Lrrc4b PE=1 SV=1	P0C192	LDLIRPGSFQGLTSLR		Unique	78.0045	591.67196	3	3.036	0.000003465	521628.9375	929653	992447.5	804331.875	1057747.875	1678941.375	1010508.313	1172985	1216461.375
P0C192	Leucine-rich repeat-containing protein 4B OS=Mus musculus OX=10090 GN=Lrrc4b PE=1 SV=1	P0C192	LEELELSGNRLDLIRPGSFQGLTSLR		Unique	86.1248	729.15037	4	3.11	0.000003465		1221680.375	701774.8125	976891.8125	1755112.5	1883965.75	872948.375	992819.4375	925615.4375
P0C192	Leucine-rich repeat-containing protein 4B OS=Mus musculus OX=10090 GN=Lrrc4b PE=1 SV=1	P0C192; Q99PH1	LRELWLR		Unique	52.2245	493.30061	2	0.694	0.0002567	511436.4688	933779.6875	534066.3125	109717.8203	914064.9375	926966.875		677770.75	886124.25
P0C192	Leucine-rich repeat-containing protein 4B OS=Mus musculus OX=10090 GN=Lrrc4b PE=1 SV=1	P0C192	LTTVPTQAFEYLSK		Unique	72.3452	799.4273	2	2.3	0.000003465	1226341	1351664.5	1590383.875	1206041.5	2116373	2815993.5	1718966.625	1666285.5	1987831
P0C192	Leucine-rich repeat-containing protein 4B OS=Mus musculus OX=10090 GN=Lrrc4b PE=1 SV=1	P0C192; Q99PH1; Q8C031	NNPIESIPSYAFNR		NotUnique	65.7382	811.40096	2	1.84	0.000003465	370529.3125	378324	447792	416936.4688	614614.875	992292	443818.8438	626288.0625	526151.25
P0C192	Leucine-rich repeat-containing protein 4B OS=Mus musculus OX=10090 GN=Lrrc4b PE=1 SV=1	P0C192	NNPIESIPSYAFNRVPSLR		Unique	77.8681	725.38299	3	1.38	0.000003465	443220.4688	850437.375	326608.2188	672096.6875	955288.25	1990933.25	858105.25	885367.4375	953905.6875
P0C192	Leucine-rich repeat-containing protein 4B OS=Mus musculus OX=10090 GN=Lrrc4b PE=1 SV=1	P0C192	RELAEVPASIPVNTR		Unique	49.901	551.30938	3	1.51	0.000003465	406545.9688	333408.3438	382827.375	256601.2344	395826.4063	997954.5625	451136.3125	407967.7813	495497.375
P0C192	Leucine-rich repeat-containing protein 4B OS=Mus musculus OX=10090 GN=Lrrc4b PE=1 SV=1	P0C192	RLEYISEAAFEGLVNLR		Unique	89.2274	660.6898	3	0.204	0.002928	153861.8125	159955.0625	154350.7188	236124.25	314387.4375	359680.9688	237528.6406	212505.5313	202832.3438
P0C192	Leucine-rich repeat-containing protein 4B OS=Mus musculus OX=10090 GN=Lrrc4b PE=1 SV=1	P0C192	SGSKENVQETQI		Unique	24.4864	660.32537	2	1.595	0.000003465	1196018.125	1606365.625	1240516.25	1128337.375	2226976.75	2593320.25	1560810.375	1611859.125	1656514.25
P0C192	Leucine-rich repeat-containing protein 4B OS=Mus musculus OX=10090 GN=Lrrc4b PE=1 SV=1	P0C192	SLEELNLSHNNLMSLPHDLFTPLHR		Unique	88.774	586.30304	5	2.8	0.000003465	717348.2344	288585.2813	838543.625	254155.4648	1059111.656	1100975.594	526165.3594	567891.5625	550569.8438
P0C192	Leucine-rich repeat-containing protein 4B OS=Mus musculus OX=10090 GN=Lrrc4b PE=1 SV=1	P0C192	SLEELNLSHNNLMSLPHDLFTPLHR	1xOxidation [M13]	Unique	78.3608	589.50193	5	0.446	0.0008267	90340.65625		113144.4063	59478.1875	168278.4375	176825.4531	104382.3828	74546.29688	109332.5781
P0C192	Leucine-rich repeat-containing protein 4B OS=Mus musculus OX=10090 GN=Lrrc4b PE=1 SV=1	P0C192	SLEELNLSHNNLMSLPHDLFTPLHRLER		Unique	89.1269	555.12461	6	0.901	0.00006966	11908.24902	39242.91016			14282.91406	85857.57031	55531.76953	11720.11719
P0C192	Leucine-rich repeat-containing protein 4B OS=Mus musculus OX=10090 GN=Lrrc4b PE=1 SV=1	P0C192; Q99PH1	YLNLGMCNIK	1xCarbamidomethyl [C7]	Unique	58.4059	613.30696	2	0.988	0.00002833	502609.3125	514761.4375	410649.5	482722.8438	835866.5625	864029.8125	543716.6875	599482.75	636196.9375
P0C192	Leucine-rich repeat-containing protein 4B OS=Mus musculus OX=10090 GN=Lrrc4b PE=1 SV=1	P0C192	YLNLGMCNLKDIPNLTALVR	1xCarbamidomethyl [C7]	Unique	97.0327	773.41667	3	3.008	0.000003465	43362.23047	93686.25	20391.23438	58662.36328	71436.51563	170189.4219	30657.82227	58881.78906	51339.17578
P0C192	Leucine-rich repeat-containing protein 4B OS=Mus musculus OX=10090 GN=Lrrc4b PE=1 SV=1	P0C192	YLNLQENSIQVIR		Unique	63.0702	795.4358	2	2.447	0.000003465	1347297.938	1397724.75	1469796.438	1522525.5	2338294.25	2556751.625	1722553.5	2060539.125	1796108.375
P0C673	Immunoglobulin superfamily member 11 OS=Mus musculus OX=10090 GN=Igsf11 PE=1 SV=1	P0C673	GSSPQVLPR		Unique	29.1593	470.76386	2	1.028	0.00002305	1055550.375	1282495	1125730	1068057.25	2435345.75	2533612.25	1419183.125	1687114.875	1438389.125
P0C673	Immunoglobulin superfamily member 11 OS=Mus musculus OX=10090 GN=Igsf11 PE=1 SV=1	P0C673	IGAVPVMVPAQSR		Unique	53.714	662.87405	2	2.488	0.000003465	1688155.844	2071273.25	1786760.875	1917523.156	3957259.313	5145462.313	2476432.094	2695596.938	3219873.25
P0C673	Immunoglobulin superfamily member 11 OS=Mus musculus OX=10090 GN=Igsf11 PE=1 SV=1	P0C673	KPWPQHTHSYTVSQMTLER		Unique	45.5368	776.05144	3	3.289	0.000003465	486011.3281	835675.5313	1072387.625	978337.5469	1544261.438	2307143.188	1210481.344	1095613.969	1431339.344
P0C673	Immunoglobulin superfamily member 11 OS=Mus musculus OX=10090 GN=Igsf11 PE=1 SV=1	P0C673	NTESFNHFSDLR		Unique	44.1338	733.83661	2	2.214	0.000003465	1665496.969	2147029.938	2039880.75	2118255.188	3583744.688	6017340.875	2427915.813	2506847	3121691
P0C673	Immunoglobulin superfamily member 11 OS=Mus musculus OX=10090 GN=Igsf11 PE=1 SV=1	P0C673	YWNNNPKPHR		Unique	18.3708	663.32852	2	1.828	0.000003465	544189.1406	644706.6563	659988.1563	491489.0234	1192659.813	2214100.375	845152.0781	878952.75	963370.4063
P0C6A2	Mastermind-like domain-containing protein 1 OS=Mus musculus OX=10090 GN=Mamld1 PE=3 SV=1	P0C6A2	LVIENMLPHFNMVGNR		Unique	85.745	628.65837	3	1.476	0.000003465	13720.86523	6403.424805	8278.212891	1923.825562	2495.890625	6120.876953	4101.252441	5382.892578	6045.613281
P0C6F1	Dynein axonemal heavy chain 2 OS=Mus musculus OX=10090 GN=Dnah2 PE=1 SV=1	P0C6F1	AGMLVSGLAGEKAR		Unique	34.5449	453.9184	3	0.521	0.0006018	72665.89844	129849.5859	44397.20313	239502.6719	355370.2813	494245.1875	214362.2969	194628	271899.5625
P0C6F1	Dynein axonemal heavy chain 2 OS=Mus musculus OX=10090 GN=Dnah2 PE=1 SV=1	P0C6F1	AMRMTLR		Unique	26.4177	439.73887	2	0.344	0.001474	351481.1875	428824.5	325464.6563	486951.2188	592816	762130.3125	406580.125	464234.875	532357.75
P0C7L0	WAS/WASL-interacting protein family member 3 OS=Mus musculus OX=10090 GN=Wipf3 PE=1 SV=1	P0C7L0	SPTTELSSK		Unique	19.1584	475.24543	2	1.1	0.00001529	338830.4688	243280.1875	335109.4688	75966.65625	138220.8438	305388.8438	172540.0469	224446.2344	269608.4375
P0CG50	Polyubiquitin-C OS=Mus musculus OX=10090 GN=Ubc PE=1 SV=2	P0CG49; P0CG50	GGMQIFVKTLTGK		Unique	57.1142	460.59513	3	0.747	0.0001757			205568.4844	401686.8125	1153679.625	783581.0625	405421.0625	351821.2813	581119.75
P0DP60	Ly-6/neurotoxin-like protein 1 OS=Mus musculus OX=10090 GN=Lynx1 PE=1 SV=1	P0DP60	CPAMATYCMTTR	2xCarbamidomethyl [C1; C8]	Unique	38.7256	731.80072	2	0.915	0.00006214	184121.125	180789.3125	93494.78906	147304.2031	291523.0938	399327.9063	190883.8906	252808.5	221330.1719
P0DP60	Ly-6/neurotoxin-like protein 1 OS=Mus musculus OX=10090 GN=Lynx1 PE=1 SV=1	P0DP60	TYFTPYR		Unique	41.7262	474.23457	2	0.798	0.0001354	1118963	1150374.25	949745.875	960852.6875	1522894.5	2326425	1134409.5	1222003	1389121.625
P10107	Annexin A1 OS=Mus musculus OX=10090 GN=Anxa1 PE=1 SV=2	P10107	DLAKDITSDTSGDFR		Unique	51.3573	547.59699	3	1.597	0.000003465				17101.375			9739.155273		18364.74023
P10126	Elongation factor 1-alpha 1 OS=Mus musculus OX=10090 GN=Eef1a1 PE=1 SV=3	P10126	DGSASGTTLLEALDCILPPTRPTDKPLR	1xCarbamidomethyl [C15]	Unique	96.7821	749.39498	4	3.07	0.000003465	2186503	645367	1510710.688	409200.5781	1407879.922	1516477.594	1167283.328	1110172.75	1055112.641
P10126	Elongation factor 1-alpha 1 OS=Mus musculus OX=10090 GN=Eef1a1 PE=1 SV=3	P10126; P62631	DMRQTVAVGVIK		NotUnique	46.0637	658.87133	2	2.141	0.000003465	943706.8906	3379541.563	555658.7266	1900635.875	3873625.25	5482285.125	2712801.375	2619623.313	2930702.938
P10126	Elongation factor 1-alpha 1 OS=Mus musculus OX=10090 GN=Eef1a1 PE=1 SV=3	P10126; P62631	DMRQTVAVGVIK	1xOxidation [M2]	NotUnique	37.5166	444.9148	3	1.562	0.000003465	67020.22656	336426.5	15026.57715		487028.9688	330253.9063		247109.5781
P10126	Elongation factor 1-alpha 1 OS=Mus musculus OX=10090 GN=Eef1a1 PE=1 SV=3	P10126; P62631	EHALLAYTLGVK		NotUnique	59.5679	657.87453	2	2.7	0.000003465	24822219.09	24845584.72	21812625.25	15756764.75	29091466.25	33747023.09	20709792.63	23498905.88	26065414.78
P10126	Elongation factor 1-alpha 1 OS=Mus musculus OX=10090 GN=Eef1a1 PE=1 SV=3	P10126; P62631	EHALLAYTLGVKQLIVGVNK		NotUnique	83.1248	542.32159	4	0.817	0.0001221	119271.0859	179152.6563	27313.38672	46957.75	131530.625	295696.4375	33711.28516	95172.90625	110316.3281
P10126	Elongation factor 1-alpha 1 OS=Mus musculus OX=10090 GN=Eef1a1 PE=1 SV=3	P10126	EVSTYIK		Unique	28.4914	420.22905	2	0.987	0.00002833	7053271.973	4074120.721	8030471.98	2930275.695	5302872.934	5684253.559	5050288.947	5419450.367	5769388.775
P10126	Elongation factor 1-alpha 1 OS=Mus musculus OX=10090 GN=Eef1a1 PE=1 SV=3	P10126	EVSTYIKK		Unique	21.6143	484.27667	2	0.747	0.0001757	1738397.125	1465052.75	1523996.75	1003444.688	1902802.5	2758159.5	1584025.625	1652237.375	1923440.875
P10126	Elongation factor 1-alpha 1 OS=Mus musculus OX=10090 GN=Eef1a1 PE=1 SV=3	P10126; P62631	FAVRDMRQTVAVGVIK		NotUnique	54.9853	597.34153	3	1.155	0.000009579		200120.2656		113296.4688	205813.1719	174802.2656	194454.9688	79839.01563
P10126	Elongation factor 1-alpha 1 OS=Mus musculus OX=10090 GN=Eef1a1 PE=1 SV=3	P10126; P62631	FAVRDMRQTVAVGVIK	1xOxidation [M6]	NotUnique	46.3755	602.67339	3	1.041	0.00002305		29159.33008		23672.2793	45363.29297	25357.25977	20146.69531	25340.89844	23890.06836
P10126	Elongation factor 1-alpha 1 OS=Mus musculus OX=10090 GN=Eef1a1 PE=1 SV=3	P10126; P62631	FEKEAAEMGK		NotUnique	19.9526	570.27389	2	1.922	0.000003465	2692870.375	2494153.75	2109070.75	1500912.406	3011137.063	4557949.875	2314334.031	2491166.844	2720224.313
P10126	Elongation factor 1-alpha 1 OS=Mus musculus OX=10090 GN=Eef1a1 PE=1 SV=3	P10126; P62631	IGGIGTVPVGR		NotUnique	45.1111	513.30861	2	1.986	0.000003465	72313253.5	60300492.5	54859365	38376683	63483422.5	91907906	58099823.5	58287638	65297123
P10126	Elongation factor 1-alpha 1 OS=Mus musculus OX=10090 GN=Eef1a1 PE=1 SV=3	P10126	KLEDGPKFLK		Unique	36.4579	392.23254	3	2.122	0.000003465	1062607.969	3698869.188	325748.1563	3201597	3057429.25	9355109.5	1672863.875	2635369	4152059
P10126	Elongation factor 1-alpha 1 OS=Mus musculus OX=10090 GN=Eef1a1 PE=1 SV=3	P10126; P62631	LPLQDVYK		NotUnique	47.5116	488.27901	2	1.086	0.00001818	2746538.406	1049552.219	2711555.125	777222.0625	2499642.438	1643835.969	1891326.344	2694336.75	1739350.625
P10126	Elongation factor 1-alpha 1 OS=Mus musculus OX=10090 GN=Eef1a1 PE=1 SV=3	P10126; P62631	LPLQDVYKIGGIGTVPVGR		NotUnique	75.8936	661.38576	3	3.095	0.000003465	12459.72949	46625.9375	7668.811523	56794.86719	53501.87891	43484.45313	35402.28906	45907.44922	38603.75391
P10126	Elongation factor 1-alpha 1 OS=Mus musculus OX=10090 GN=Eef1a1 PE=1 SV=3	P10126	MDSTEPPYSQK		Unique	23.4502	641.78461	2	2.041	0.000003465	9465758	6585731	9191925	4760173.5	9801398	10829522	8316844.5	8018996.5	9204629
P10126	Elongation factor 1-alpha 1 OS=Mus musculus OX=10090 GN=Eef1a1 PE=1 SV=3	P10126	MDSTEPPYSQK	1xOxidation [M1]	Unique	19.3476	649.78214	2	2.204	0.000003465	242280.6563	232673.0938	344789.1563	257180.5625	486548.9688	365222.5938	300971.6875	317744.2813	370623.3125
P10126	Elongation factor 1-alpha 1 OS=Mus musculus OX=10090 GN=Eef1a1 PE=1 SV=3	P10126	MDSTEPPYSQKR		Unique	20.5677	719.83528	2	2.121	0.000003465	3833480.875	3537288.688	3762402.375	2191878.938	4320636.25	4590307.375	3448600.563	3660851.125	3918214.563
P10126	Elongation factor 1-alpha 1 OS=Mus musculus OX=10090 GN=Eef1a1 PE=1 SV=3	P10126	MDSTEPPYSQKR	1xOxidation [M1]	Unique	18.253	485.55762	3	1.754	0.000003465	148332.4375	155271.875	160637.6875	161187.9375	284618.4375	185906.375	136793.9375	183742.625	240883.9688
P10126	Elongation factor 1-alpha 1 OS=Mus musculus OX=10090 GN=Eef1a1 PE=1 SV=3	P10126	MDSTEPPYSQKRYEEIVK		Unique	39.7536	734.02429	3	2.176	0.000003465	1054054.781	1992026.063	360048.4063	924136.0938	1715337	1850307.188	1139021.656	1380172.5	1428213.219
P10126	Elongation factor 1-alpha 1 OS=Mus musculus OX=10090 GN=Eef1a1 PE=1 SV=3	P10126; P62631	NGQTREHALLAYTLGVK		NotUnique	55.9688	624.34236	3	2.883	0.000003465	166817.1875	617727.5625	139370.4844	585189.6875	280378.6563	1097106.375	387554.125	233796.1406	508599.0625
P10126	Elongation factor 1-alpha 1 OS=Mus musculus OX=10090 GN=Eef1a1 PE=1 SV=3	P10126; P62631	QLIVGVNK		NotUnique	36.7416	435.77384	2	0.855	0.00009885	49308840	45377900	40491420	35228260	47536228	49518876	38659164	42812172	51124388
P10126	Elongation factor 1-alpha 1 OS=Mus musculus OX=10090 GN=Eef1a1 PE=1 SV=3	P10126	QLIVGVNKMDSTEPPYSQK		Unique	49.88	712.03325	3	2.873	0.000003465	1645855	2920091.75	1600288.625	2199609.75	2336001.75	4077271.75	2566909.5	2168674.25	2145288
P10126	Elongation factor 1-alpha 1 OS=Mus musculus OX=10090 GN=Eef1a1 PE=1 SV=3	P10126	QLIVGVNKMDSTEPPYSQK	1xOxidation [M9]	Unique	43.6128	717.36494	3	2.462	0.000003465	191047.666	295841.2344	228542.1738	319723.1094	388832.8398	431915.6563	260345.5352	308545.2734	290637.6367
P10126	Elongation factor 1-alpha 1 OS=Mus musculus OX=10090 GN=Eef1a1 PE=1 SV=3	P10126	QLIVGVNKMDSTEPPYSQKR		Unique	45.7701	764.06701	3	2.372	0.000003465	406704.8125	3563859.625	829029.1406	1387296.719	2450024.438	4097934.25	418122.0938	1308449.125	2268119
P10126	Elongation factor 1-alpha 1 OS=Mus musculus OX=10090 GN=Eef1a1 PE=1 SV=3	P10126; P62631	QTVAVGVIK		NotUnique	36.5434	457.7869	2	1.217	0.000009579	508913.3359	57921.77734	675463.8203	34078.44531	370830.3555	705992.0469	42076.10938	73391.4375	85453.28906
P10126	Elongation factor 1-alpha 1 OS=Mus musculus OX=10090 GN=Eef1a1 PE=1 SV=3	P10126	QTVAVGVIKAVDK		Unique	47.1925	443.26969	3	0.965	0.00003635		255407.5313		252833.3906	286803.7813		169810.5625	193959.0781	146934.3281
P10126	Elongation factor 1-alpha 1 OS=Mus musculus OX=10090 GN=Eef1a1 PE=1 SV=3	P10126	QTVAVGVIKAVDKK		Unique	41.1468	485.96789	3	1.828	0.000003465	401620.9688	2250398.75	337227.8438	1858503.375	2611326	1746790.125	1656851.75	1218799	1266022.75
P10126	Elongation factor 1-alpha 1 OS=Mus musculus OX=10090 GN=Eef1a1 PE=1 SV=3	P10126	RGNVAGDSK		Unique	10.5565	452.2358	2	1.273	0.000003465		2094.416748	4043.778564		12062.19629	2016.292358			2205.328613
P10126	Elongation factor 1-alpha 1 OS=Mus musculus OX=10090 GN=Eef1a1 PE=1 SV=3	P10126	RYEEIVK		Unique	22.2748	468.76113	2	0.87	0.00008395	801565.0625	512389.6563	977986.4375	474708.3125	723890.8125	994697.375	658037.5625	734262.8125	910091
P10126	Elongation factor 1-alpha 1 OS=Mus musculus OX=10090 GN=Eef1a1 PE=1 SV=3	P10126	RYEEIVKEVSTYIK		Unique	65.6782	586.3212	3	2.123	0.000003465	2248209.688	3750674.625	519619.0625	543318.1875	3355393.125	3467270.5	1024587.125	2982183.125	3222501.75
P10126	Elongation factor 1-alpha 1 OS=Mus musculus OX=10090 GN=Eef1a1 PE=1 SV=3	P10126	SGDAAIVDMVPGKPMCVESFSDYPPLGR	1xCarbamidomethyl [C16]	Unique	82.6573	999.13829	3	2.877	0.000003465	20964602.75	21115695	14158802	13295746.5	18706515	26248693	18812927	17614553.25	18376888.25
P10126	Elongation factor 1-alpha 1 OS=Mus musculus OX=10090 GN=Eef1a1 PE=1 SV=3	P10126	SGDAAIVDMVPGKPMCVESFSDYPPLGR	1xCarbamidomethyl [C16]; 1xOxidation [M]	Unique	73.5275	1004.47036	3	2.881	0.000003465	3593665.375	3607219.25	3004698.063	2602147.016	5117677.125	2976929.75	2865751.531	3706869.938	3706768.188
P10126	Elongation factor 1-alpha 1 OS=Mus musculus OX=10090 GN=Eef1a1 PE=1 SV=3	P10126	SGDAAIVDMVPGKPMCVESFSDYPPLGR	1xCarbamidomethyl [C16]; 2xOxidation [M9; M15]	Unique	67.299	1009.8012	3	1.737	0.000003465		374820.2813	75124.70313	1006579.813	188791.7344	267552.1563		762858.1875	139781.1563
P10126	Elongation factor 1-alpha 1 OS=Mus musculus OX=10090 GN=Eef1a1 PE=1 SV=3	P10126; P62631	STTTGHLIYK		NotUnique	26.5132	560.80353	2	1.788	0.000003465	30895488	32050230	29430526	25541470	39653604	46750304	31702480	32810618	36439408
P10126	Elongation factor 1-alpha 1 OS=Mus musculus OX=10090 GN=Eef1a1 PE=1 SV=3	P10126; P62631	THINIVVIGHVDSGK		NotUnique	49.0164	530.29827	3	3.292	0.000003465	30791728.63	32173801.15	28052968.19	17232846.98	36633746.48	43439232.99	28063424.87	29983027.23	29965217.51
P10126	Elongation factor 1-alpha 1 OS=Mus musculus OX=10090 GN=Eef1a1 PE=1 SV=3	P10126; P62631	THINIVVIGHVDSGKSTTTGHLIYK		NotUnique	56.094	673.37099	4	2.868	0.000003465	1306591.708	3482743.066	1405892.938	3893125.594	5042271.297	5404646.939	3669780.094	2524611.199	3142536.037
P10126	Elongation factor 1-alpha 1 OS=Mus musculus OX=10090 GN=Eef1a1 PE=1 SV=3	P10126; P62631	TIEKFEK		NotUnique	20.7802	447.75012	2	0.678	0.0002853	593999.625	603079.25	453272.4688	528946.0625	591323	841866.25	448317.2188	443108.8438	933801.375
P10126	Elongation factor 1-alpha 1 OS=Mus musculus OX=10090 GN=Eef1a1 PE=1 SV=3	P10126; P62631	TIEKFEKEAAEMGK		NotUnique	40.502	805.90841	2	3.228	0.000003465	12679447.44	20567239.94	8628596.344	16031954.41	22732289.25	28929494.38	18089947.31	19265469.88	16973900.28
P10126	Elongation factor 1-alpha 1 OS=Mus musculus OX=10090 GN=Eef1a1 PE=1 SV=3	P10126; P62631	TIEKFEKEAAEMGK	1xOxidation [M12]	NotUnique	29.108	542.93977	3	2.359	0.000003465	859245.8281	1605131.125	501781.6641	2330017.625	2402968.656	2106880.625	1335617.125	1721808.516	1899821.516
P10126	Elongation factor 1-alpha 1 OS=Mus musculus OX=10090 GN=Eef1a1 PE=1 SV=3	P10126	VETGVLKPGMVVTFAPVNVTTEVK		Unique	78.6503	839.13246	3	3.12	0.000003465	20761420.5	15625583	20043633.5	10596261	16625239.5	26492954.5	17042633.5	15848947	15106893.25
P10126	Elongation factor 1-alpha 1 OS=Mus musculus OX=10090 GN=Eef1a1 PE=1 SV=3	P10126	VETGVLKPGMVVTFAPVNVTTEVK	1xOxidation [M10]	Unique	72.321	844.46475	3	2.862	0.000003465	1006849.813	1011788.781	1478663.063	1143424.25	1363233.469	799557.0938	811065.3125	1111669.531	1094043.344
P10126	Elongation factor 1-alpha 1 OS=Mus musculus OX=10090 GN=Eef1a1 PE=1 SV=3	P10126	YEEIVKEVSTYIK		Unique	65.3701	534.28703	3	2.138	0.000003465	2231481	3539905.75	1450032.5	2157246.5	2894580.75	3451467.75	1774398.875	2280776.25	2906587
P10126	Elongation factor 1-alpha 1 OS=Mus musculus OX=10090 GN=Eef1a1 PE=1 SV=3	P10126	YEEIVKEVSTYIKK		Unique	59.1773	432.99085	4	1.718	0.000003465	928973.3125	1669362.875	619559.6875	1390674.125	1660440.875	3248279.75	1493941.25	1406079.125	1315942
P10126	Elongation factor 1-alpha 1 OS=Mus musculus OX=10090 GN=Eef1a1 PE=1 SV=3	P10126	YYVTIIDAPGHR		Unique	51.4918	468.91388	3	1.724	0.000003465	330963.875	503038.5	653295.625	494206.7188	619130.1875	554016.5	484019.2188	531681.8125	434105.1875
P10126	Elongation factor 1-alpha 1 OS=Mus musculus OX=10090 GN=Eef1a1 PE=1 SV=3	P10126	YYVTIIDAPGHRDFIK		Unique	60.6682	477.75565	4	1.873	0.000003465	2106869	3170480.75	1420428.5	2628371.5	2694732	2642273	1495209.875	1802072.5	2529543.5
P10493	Nidogen-1 OS=Mus musculus OX=10090 GN=Nid1 PE=1 SV=2	P10493	RGYPDPHNVPR		Unique	34.9253	654.3334	2	0.451	0.0008149	248757.1563	135213.4219	264475.125			200902.2031	136696.0156	135202.125	190287.8906
P10493	Nidogen-1 OS=Mus musculus OX=10090 GN=Nid1 PE=1 SV=2	P10493	SNGAYNIFANDRESIENLAK		Unique	66.8265	742.69796	3	2.414	0.000003465	42608.83984	47339.49219	33811.3125	29590.71484	56932.82031	77237.16406	38061.35938	52166.92578	61068.5625
P10605	Cathepsin B OS=Mus musculus OX=10090 GN=Ctsb PE=1 SV=2	P10605	EIMAEIYK		Unique	47.1675	498.75719	2	0.987	0.00002833	747482.6875	521615.625	734105.6875	473124.5	999654.5	795485.3125	688752.6875	784081.8125	540473.125
P10605	Cathepsin B OS=Mus musculus OX=10090 GN=Ctsb PE=1 SV=2	P10605	ILRGENHCGIESEIVAGIPR	1xCarbamidomethyl [C8]	Unique	59.8082	740.72275	3	2.964	0.000003465	238566.2031	152273.9688	121136.2578	201919.6719	254549.2656	371179.125	212689.5781	254285.7344	252110.6563
P10605	Cathepsin B OS=Mus musculus OX=10090 GN=Ctsb PE=1 SV=2	P10605	SGVYKHEAGDMMGGHAIR		Unique	32.9856	383.98383	5	1.592	0.000003465	313689.9688	397169.5938	253240.7344	255192.3359	405348.5469	422426.375	317415.75	288082.5469	290868.75
P10630	Eukaryotic initiation factor 4A-II OS=Mus musculus OX=10090 GN=Eif4a2 PE=1 SV=2	P10630	DFTVSALHGDMDQKERDVIMR	1xOxidation [M20]	Unique	52.216	620.54773	4	1.538	0.000003465	34171.70313	57396.88672			75352.69531	51079.93359			59475.10156
P10630	Eukaryotic initiation factor 4A-II OS=Mus musculus OX=10090 GN=Eif4a2 PE=1 SV=2	P10630	ETQALVLAPTR		Unique	45.8172	599.84313	2	1.395	0.000003465	388330.9688	395027.8125			448906.0313	301273.3438	358034.9063	379116.4063	413539.125
P10630	Eukaryotic initiation factor 4A-II OS=Mus musculus OX=10090 GN=Eif4a2 PE=1 SV=2	P10630	GFKDQIYEIFQK		Unique	71.0841	758.39613	2	2.224	0.000003465	2097696.125	2328252.75	2037509.375	1969889.313	2695885.938	2462769.938	2018831.25	2358149.75	2477789.5
P10630	Eukaryotic initiation factor 4A-II OS=Mus musculus OX=10090 GN=Eif4a2 PE=1 SV=2	P10630	GVAINFVTEEDKR		Unique	48.8781	493.25959	3	1.764	0.000003465	844150	934727.875	675999.75	617607.8125	902568.5625	930861.375	634566.5625	774095.6875	709065.9375
P10630	Eukaryotic initiation factor 4A-II OS=Mus musculus OX=10090 GN=Eif4a2 PE=1 SV=2	P10630	KEELTLEGIK		Unique	44.3941	580.33245	2	1.816	0.000003465	676959.5156	863332.4375	732067.2188	773452.25	1118637.719	903112.5313	808072.7188	773134.6563	917851.125
P10630	Eukaryotic initiation factor 4A-II OS=Mus musculus OX=10090 GN=Eif4a2 PE=1 SV=2	P10630	KGVAINFVTEEDKR		Unique	43.649	803.43338	2	3.189	0.000003465	3064607.828	3298782.906	2304379.797	2546991.578	4009940.938	3831497.719	3283653.969	3333726.094	3525509.031
P10630	Eukaryotic initiation factor 4A-II OS=Mus musculus OX=10090 GN=Eif4a2 PE=1 SV=2	P10630	LQAEAPHIVVGTPGR		Unique	46.6304	515.62318	3	2.042	0.000003465	4434903.5	4042015.25	3024954.25	2778767	5008636.5	6239906.5	4122137.5	4078984.75	4582198.5
P10637	Microtubule-associated protein tau OS=Mus musculus OX=10090 GN=Mapt PE=1 SV=3	P10637	AKTDHGAEIVYK		Unique	21.5824	444.56994	3	2.198	0.000003465	3406232.125	1254753.328	4289545.406	587842.6406	1010077.516	3336674.625	2106656.516	2164968	2651663.703
P10637	Microtubule-associated protein tau OS=Mus musculus OX=10090 GN=Mapt PE=1 SV=3	P10637	AKTDHGAEIVYKSPVVSGDTSPR		Unique	35.3119	805.41496	3	4.27	0.000003465	1738851	3414023.813	1224630.219	1486824.969	2604462.25	3360681.75	2105172.875	2295743.625	2330152
P10637	Microtubule-associated protein tau OS=Mus musculus OX=10090 GN=Mapt PE=1 SV=3	P10637	AQTQGPSVGK		Unique	36.8998	486.75877	2	0.053	0.006243	479513.0313	331966.8125	256764.9063	172634.0625	125285.2656	447206.9063	243604.9688	382800.75	302579.0313
P10637	Microtubule-associated protein tau OS=Mus musculus OX=10090 GN=Mapt PE=1 SV=3	P10637	CGSKDNIKHVPGGGSVQIVYKPVDLSK	1xCarbamidomethyl [C1]	Unique	47.9328	721.38557	4	2.651	0.000003465	827760.7031	3118175.875	680372.5625	1913715.875	3325564.75	4203323.313	1745997.344	2211005.594	2365422.594
P10637	Microtubule-associated protein tau OS=Mus musculus OX=10090 GN=Mapt PE=1 SV=3	P10637	CGSLGNIHHKPGGGQVEVK	1xCarbamidomethyl [C1]	Unique	25.1783	658.67063	3	3.007	0.000003465	15282998.5	12712853.25	11365971	7828443.375	10109740.25	23133653.5	10173666.75	10517227.75	15374834
P10637	Microtubule-associated protein tau OS=Mus musculus OX=10090 GN=Mapt PE=1 SV=3	P10637	CGSLGNIHHKPGGGQVEVKSEK	1xCarbamidomethyl [C1]	Unique	22.9985	580.29718	4	3.572	0.000003465	975142.3438	2221113.5	708296.4453	1062481	1863244.781	2193274.895	1370994.25	1507549.188	1537601.75
P10637	Microtubule-associated protein tau OS=Mus musculus OX=10090 GN=Mapt PE=1 SV=3	P10637	GAASPAQKGTSNATRIPAK		Unique	19.8294	609.33413	3	2.577	0.000003465	838544.375	2628932	641778.8125	1322024.625	2473630.75	3082665.75	1675984.75	1734768	1953621.875
P10637	Microtubule-associated protein tau OS=Mus musculus OX=10090 GN=Mapt PE=1 SV=3	P10637	GADGKTGAKIATPR		Unique	18.3086	671.87544	2	1.966	0.000003465	355680.9063	1628415.289	325346.7813	955626.375	1784875.43	893069.375	856217.0391	977891.1875	1077274.414
P10637	Microtubule-associated protein tau OS=Mus musculus OX=10090 GN=Mapt PE=1 SV=3	P10637	GTSNATRIPAKTTPSPK		Unique	20.3965	576.31993	3	1.922	0.000003465	446286.4375	2013478.344	308916.9375	1498770.578	2066136.281	1376088.125	1224173.828	1293260.359	1508253.453
P10637	Microtubule-associated protein tau OS=Mus musculus OX=10090 GN=Mapt PE=1 SV=3	P10637	HQPGGGKVQIINK		Unique	22.9904	688.39383	2	2.193	0.000003465	443094.3125	687499.625	281794.6563	197087.6094	406749	747535.625	368877.4688	440577.0625	547866.8125
P10637	Microtubule-associated protein tau OS=Mus musculus OX=10090 GN=Mapt PE=1 SV=3	P10637	HVPGGGSVQIVYKPVDLSK		Unique	51.7371	660.70197	3	3.052	0.000003465	6968985.25	3962757.625	7456735	1521264.938	3161121.75	6187814.25	4325959.125	4254503.25	5015169.75
P10637	Microtubule-associated protein tau OS=Mus musculus OX=10090 GN=Mapt PE=1 SV=3	P10637	IETHKLTFRENAK		Unique	27.0348	529.62667	3	1.097	0.00001529	502862.8281	1828229.656	398327.0469	1094893.719	1081103.25	2055213.188	790532.5625	1182909.625	1683522.813
P10637	Microtubule-associated protein tau OS=Mus musculus OX=10090 GN=Mapt PE=1 SV=3	P10637	IGSLDNITHVPGGGNK		Unique	45.3313	526.94597	3	2.853	0.000003465	31046452.22	18634273.04	33158942.2	10403618.57	15756799.61	34476063.11	20568718.08	24126619.89	27215087.09
P10637	Microtubule-associated protein tau OS=Mus musculus OX=10090 GN=Mapt PE=1 SV=3	P10637	IGSLDNITHVPGGGNKK		Unique	39.6907	569.64459	3	2.458	0.000003465	5085875	4967787.25	7402476.75	2980839.563	4287407.25	4325813.875	4553131	4369921.875	4320571
P10637	Microtubule-associated protein tau OS=Mus musculus OX=10090 GN=Mapt PE=1 SV=3	P10637	IGSLDNITHVPGGGNKKIETHK		Unique	39.0831	772.42022	3	2.621	0.000003465	581726.7969	2079269.438	658207.9922	2143552.469	2060303.781	1406170.813	1407562.844	1271879.953	1558745.25
P10637	Microtubule-associated protein tau OS=Mus musculus OX=10090 GN=Mapt PE=1 SV=3	P10637	IGSTENLK		Unique	20.38	431.23733	2	0.879	0.00007661	21427850.91	7423402.25	29186565.63	3685761.406	7344197.172	17794379.63	12661498.06	13818163.53	15908717.69
P10637	Microtubule-associated protein tau OS=Mus musculus OX=10090 GN=Mapt PE=1 SV=3	P10637	IGSTENLKHQPGGGK		Unique	17.3469	508.27069	3	2.767	0.000003465	2078520.625	2242122	1861905.375	882469.5625	1486692.125	2648063.25	1758977.375	1632406.375	2058345.75
P10637	Microtubule-associated protein tau OS=Mus musculus OX=10090 GN=Mapt PE=1 SV=3	P10637	IGSTENLKHQPGGGKVQIINK		Unique	32.1585	740.08186	3	4.62	0.000003465	2217400.438	5597027.875	2118715.063	3882126.688	5433975.125	7205979.75	4320696	3816131.188	4467469.313
P10637	Microtubule-associated protein tau OS=Mus musculus OX=10090 GN=Mapt PE=1 SV=3	P10637	KIETHKLTFR		Unique	29.2289	636.87474	2	1.675	0.000003465	213968.7188	516661.0938	108131.3359	102464.1641	283039.6563	279694.8438	144379	236596.3594	472544.4063
P10637	Microtubule-associated protein tau OS=Mus musculus OX=10090 GN=Mapt PE=1 SV=3	P10637	KLDLSNVQSK		Unique	28.7954	566.32209	2	2.002	0.000003465	5419892	5262751	6118866.5	2814685.5	5503798	12583275	5672233.5	5226766	6108450.5
P10637	Microtubule-associated protein tau OS=Mus musculus OX=10090 GN=Mapt PE=1 SV=3	P10637	LDFKDRVQSK		Unique	24.8867	412.56284	3	1.274	0.000003465	1236659.875	3449453.625	1338944.094	2185521.938	2815845	4348828.75	2333046.188	2242461.125	2574328.438
P10637	Microtubule-associated protein tau OS=Mus musculus OX=10090 GN=Mapt PE=1 SV=3	P10637	LDLSNVQSK		Unique	32.5939	502.27474	2	1.082	0.00001818	3815315.5	4321850	4612007.5	2233305.75	4054200.25	5138888.5	3649565	3902286.5	4196049.5
P10637	Microtubule-associated protein tau OS=Mus musculus OX=10090 GN=Mapt PE=1 SV=3	P10637	LQTAPVPMPDLK		Unique	60.3211	655.36286	2	2.252	0.000003465	21436850	12781355	31096882	8200274.5	12488625	20006952	17527320	19343714	17922392
P10637	Microtubule-associated protein tau OS=Mus musculus OX=10090 GN=Mapt PE=1 SV=3	P10637	LQTAPVPMPDLK	1xOxidation [M8]	Unique	47.1614	663.3603	2	1.34	0.000003465	1536166.188	758710.1875	2629117.625	1087830.875	1393034.813	1846385.438	1515311	1476204.688	1930843.625
P10637	Microtubule-associated protein tau OS=Mus musculus OX=10090 GN=Mapt PE=1 SV=3	P10637	LQTAPVPMPDLKNVR		Unique	58.1208	560.31536	3	1.71	0.000003465	2105401.75	8138674.5	1794160.25	5326792.5	8605675	7456498.5	4722611.5	4990168.5	5922021
P10637	Microtubule-associated protein tau OS=Mus musculus OX=10090 GN=Mapt PE=1 SV=3	P10637	LTFRENAK		Unique	23.4091	489.7719	2	0.762	0.000165	620359.1875	833330.25	563338.8125	242898.6719	611393.25	830692.8125	524575.5625	585393.375	743234.625
P10637	Microtubule-associated protein tau OS=Mus musculus OX=10090 GN=Mapt PE=1 SV=3	P10637	SEKLDFK		Unique	25.2168	433.73432	2	0.571	0.0004583	768376.625	218503.1406	1051821.75		255467.375	634837	464839.6563	490320.0625	538563.8125
P10637	Microtubule-associated protein tau OS=Mus musculus OX=10090 GN=Mapt PE=1 SV=3	P10637	SEKLDFKDR		Unique	23.5703	569.29841	2	1.239	0.000006775	11825756.75	6480822.5	13447391.25	3235697.625	5842441.25	12880454	8601177	8578288.25	9426941.5
P10637	Microtubule-associated protein tau OS=Mus musculus OX=10090 GN=Mapt PE=1 SV=3	P10637	SGYSSPGSPGTPGSR		Unique	22.201	697.32043	2	2.659	0.000003465	6778858.141	6875372.984	6087084.703	3255932.82	5870769.656	7832559.313	5497582.438	6315225.281	6509749.391
P10637	Microtubule-associated protein tau OS=Mus musculus OX=10090 GN=Mapt PE=1 SV=3	P10637	SHPASELLR		Unique	27.7498	505.27444	2	0.645	0.0003313	22919.60547		33740.85938			16157.26172	14347.95996		13281.63281
P10637	Microtubule-associated protein tau OS=Mus musculus OX=10090 GN=Mapt PE=1 SV=3	P10637	SKIGSTENLK		Unique	19.5659	538.801	2	1.458	0.000003465	832921.8125	678008.6875	697132.6875	372563.375	339317.4063	363972.125	538846.5	465421.375	754389.3125
P10637	Microtubule-associated protein tau OS=Mus musculus OX=10090 GN=Mapt PE=1 SV=3	P10637	SKIGSTENLKHQPGGGK		Unique	16.6083	579.97966	3	2.519	0.000003465	2475118.516	5612026.156	2445079.008	3103688.719	4783193.531	6136276.438	3519702.734	3850946.109	4099164.219
P10637	Microtubule-associated protein tau OS=Mus musculus OX=10090 GN=Mapt PE=1 SV=3	P10637	SPVVSGDTSPR		Unique	20.0969	551.28045	2	2.236	0.000003465	1808446.375	712994.875	1858375.75	321368.7813	592399.125	1336324.125	1019517.063	1140732.875	1263428.75
P10637	Microtubule-associated protein tau OS=Mus musculus OX=10090 GN=Mapt PE=1 SV=3	P10637	SRLQTAPVPMPDLK		Unique	56.011	518.2884	3	0.841	0.000111	358416.1875	408260.9063	412476	407099.5938	445837.625		501754.1875		555480.625
P10637	Microtubule-associated protein tau OS=Mus musculus OX=10090 GN=Mapt PE=1 SV=3	P10637	SRLQTAPVPMPDLKNVR		Unique	54.1624	641.35953	3	2.672	0.000003465	267284.2891	1129020	403066.25	1469261.688	1701436.375	1772933.875	1329882.875	989599.0938	1003623.844
P10637	Microtubule-associated protein tau OS=Mus musculus OX=10090 GN=Mapt PE=1 SV=3	P10637	SRLQTAPVPMPDLKNVR	1xOxidation [M10]	Unique	45.6349	646.69132	3	2.662	0.000003465		31820.85938		40105.4375	58940.35156	33980.85156	23824.16016	32296.14063	29777.60156
P10637	Microtubule-associated protein tau OS=Mus musculus OX=10090 GN=Mapt PE=1 SV=3	P10637	SRTPSLPTPPTR		Unique	36.1727	437.24552	3	0.632	0.0003436	1202440.75	510413.0156	1336029.375	211245.8672	519967.4063	950645.2188	734794.0625	789089.7813	730140.125
P10637	Microtubule-associated protein tau OS=Mus musculus OX=10090 GN=Mapt PE=1 SV=3	P10637	SRTPSLPTPPTREPK		Unique	35.3463	555.3097	3	1.282	0.000003465	2700947	4886238.063	4712696.938	5114245.406	5110050.438	1860796.688	5152275.375	3902532	3885192.625
P10637	Microtubule-associated protein tau OS=Mus musculus OX=10090 GN=Mapt PE=1 SV=3	P10637	TDHGAEIVYK		Unique	24.2965	566.78542	2	1.904	0.000003465	7698837.188	2048066.297	8920585.188	956110.3203	1817690.594	5529314.844	4351929.5	4448641.188	5126654.281
P10637	Microtubule-associated protein tau OS=Mus musculus OX=10090 GN=Mapt PE=1 SV=3	P10637	TDHGAEIVYKSPVVSGDTSPR		Unique	40.302	739.03771	3	3.761	0.000003465	1297122.125	2445060.625	725967.8125	1477517.188	2052109.313	2017613.438	1255291.375	1519020.375	1908817.375
P10637	Microtubule-associated protein tau OS=Mus musculus OX=10090 GN=Mapt PE=1 SV=3	P10637	TPPGSGEPPK		Unique	15.8687	483.7482	2	0.889	0.00007416	777430.0313	530606.5	991851.5938	257517.0977	614622.6953	1156653.406	605412.0469	621869.4375	776545.4063
P10637	Microtubule-associated protein tau OS=Mus musculus OX=10090 GN=Mapt PE=1 SV=3	P10637	TPPGSGEPPKSGER		Unique	15.8354	465.9004	3	2.42	0.000003465	5868711.844	5371515.563	5670249.906	2843739.781	4426382.219	8656552.188	4806721.344	4984523.438	6182520.25
P10637	Microtubule-associated protein tau OS=Mus musculus OX=10090 GN=Mapt PE=1 SV=3	P10637	TPPKSPSASK		Unique	14.2487	500.2772	2	0.752	0.0001715	18484.14258	31146.25781	21169.92188	10400.79004	35161.33203	36141.11328	19764.3457	19135.64453	21600.51953
P10637	Microtubule-associated protein tau OS=Mus musculus OX=10090 GN=Mapt PE=1 SV=3	P10637	TPSLPTPPTR		Unique	40.1425	533.79822	2	1.142	0.00001237	2356983.5	311877.875	3660805.25	238629.4531	359577.8125	1399064.5	1174359.75	1272654.625	1149855.75
P10637	Microtubule-associated protein tau OS=Mus musculus OX=10090 GN=Mapt PE=1 SV=3	P10637	TPSLPTPPTREPK		Unique	37.7818	710.89325	2	1.71	0.000003465	417770.2188	289665	487895.5313	139735.4375	236239.4063	472616.5313	375596.5313	357622.2188	388714.2813
P10637	Microtubule-associated protein tau OS=Mus musculus OX=10090 GN=Mapt PE=1 SV=3	P10637	TPSLPTPPTREPKK		Unique	33.3375	516.96285	3	1.206	0.000009579	259266.875	722475.6875	287546.6875	151889.6875	544770.5625	886215.4375	338273.9063	502400.2813	527896.5
P10637	Microtubule-associated protein tau OS=Mus musculus OX=10090 GN=Mapt PE=1 SV=3	P10637	TTPSPKTPPGSGEPPKSGER		Unique	18.2496	669.67618	3	2.701	0.000003465	151032.3906	526868.4375	143122.1719	270558.5313	514332.5	475459.875	315305.9063	327904.9063	347628.9688
P10637	Microtubule-associated protein tau OS=Mus musculus OX=10090 GN=Mapt PE=1 SV=3	P10637	VTSKCGSLGNIHHKPGGGQVEVK	1xCarbamidomethyl [C5]	Unique	24.8852	598.06585	4	1.634	0.000003465	25995.875	101946.7656	22061.55664	69875.79688	105343.4375	117794.7734	44603.69531	56673.74609	105162.6172
P10639	Thioredoxin OS=Mus musculus OX=10090 GN=Txn PE=1 SV=3	P10639	CMPTFQFYK	1xCarbamidomethyl [C1]	Unique	64.2527	611.2753	2	1.435	0.000003465	25866692	27840474	23332456	23252574	35706904	31931954	30770410	29624376	31420462
P10639	Thioredoxin OS=Mus musculus OX=10090 GN=Txn PE=1 SV=3	P10639	CMPTFQFYK	1xCarbamidomethyl [C1]; 1xOxidation [M2]	Unique	53.5149	619.27268	2	1.521	0.000003465	1151923.141	1517429.781	1570960.469	2166005.219	2890700.656	2198933.125	1677519.688	1675789	1959103.469
P10639	Thioredoxin OS=Mus musculus OX=10090 GN=Txn PE=1 SV=3	P10639	CMPTFQFYKK	1xCarbamidomethyl [C1]	Unique	55.1084	675.32259	2	1.587	0.000003465	713828.625	2178318	498963.25	1323591.25	2231240.5	2419975.5	1410193.625	1517376.5	1855055.75
P10639	Thioredoxin OS=Mus musculus OX=10090 GN=Txn PE=1 SV=3	P10639	CMPTFQFYKKGQK	1xCarbamidomethyl [C1]	Unique	45.3442	554.94293	3	1.585	0.000003465		705457.5625		343231.2813	1589083.438	1626706.25	858860.0625	794688.3125	241591.875
P10639	Thioredoxin OS=Mus musculus OX=10090 GN=Txn PE=1 SV=3	P10639	EAFQEALAAAGDK		Unique	49.6667	660.82514	2	2.929	0.000003465	9184409.281	10781941.44	14022611.75	8450777.406	13145937	11803650.38	9746218.063	10546071.5	13718193.5
P10639	Thioredoxin OS=Mus musculus OX=10090 GN=Txn PE=1 SV=3	P10639	EKLEASITEYA		Unique	50.9141	627.31665	2	1.53	0.000003465	11268035.5	6476612.25	16804209	6169785.5	9645031	13171307	9511648.75	9327281.5	10815505.25
P10639	Thioredoxin OS=Mus musculus OX=10090 GN=Txn PE=1 SV=3	P10639	GQKVGEFSGANK		Unique	19.855	611.31485	2	1.984	0.000003465	169741.0625	411405.8125	116495.3008	305860.8594	491475.8906	333786.6719	187778.5859	289296.6484	319925.3594
P10639	Thioredoxin OS=Mus musculus OX=10090 GN=Txn PE=1 SV=3	P10639	GQKVGEFSGANKEK		Unique	17.1713	493.59153	3	2.532	0.000003465	210006.6719	566005.5156	145398.4531	472678.9063	721069.4922	326934.3438	350777.5352	405989.9688	405000.0313
P10639	Thioredoxin OS=Mus musculus OX=10090 GN=Txn PE=1 SV=3	P10639	KGQKVGEFSGANK		Unique	18.0913	450.57707	3	0.693	0.0002588	6393.991211	25400.92969		16207.01172	24039.67969	12953.24805	9377.549805	13028.2373	23914.01758
P10639	Thioredoxin OS=Mus musculus OX=10090 GN=Txn PE=1 SV=3	P10639	LEASITEYA		Unique	52.7205	498.74791	2	0.836	0.000113	4174091	1952435.5	10882011	2864512.25	4832421.5	4531393	6632691	4834339	3314021.5
P10639	Thioredoxin OS=Mus musculus OX=10090 GN=Txn PE=1 SV=3	P10639	MIKPFFHSLCDK	1xCarbamidomethyl [C10]	Unique	55.5989	508.2563	3	1.076	0.00002305		16182.53613	19591.08789	13940.30078		25888.94531			26546.5957
P10639	Thioredoxin OS=Mus musculus OX=10090 GN=Txn PE=1 SV=3	P10639	VGEFSGANK		Unique	20.2106	454.72723	2	1.175	0.000009579	24596204	8741897.5	31213338	7530846.5	15567877.5	18593585	16445007	18288202.5	17702413.5
P10639	Thioredoxin OS=Mus musculus OX=10090 GN=Txn PE=1 SV=3	P10639	VGEFSGANKEK		Unique	17.6116	389.19967	3	1.587	0.000003465	6667050.5	2814505.25	6014607.5	3426585	3207187	2597991.75	3791706.25	4130179	5774556.5
P10639	Thioredoxin OS=Mus musculus OX=10090 GN=Txn PE=1 SV=3	P10639	VGEFSGANKEKLEASITEYA		Unique	59.3639	715.02326	3	2.043	0.000003465	8568688.156	10282351.81	7956099.938	12884784.19	12152975.63	10802514.16	10751644.09	11198505.25	13081028.69
P10649	Glutathione S-transferase Mu 1 OS=Mus musculus OX=10090 GN=Gstm1 PE=1 SV=2	P10649	ADIVENQVMDTR		Unique	40.5453	695.83514	2	2.546	0.000003465	596198.75	568132.25	816800.6875	505599.6563	964518.75	1350351.125	741442.5	701722.8125	763578.8125
P10649	Glutathione S-transferase Mu 1 OS=Mus musculus OX=10090 GN=Gstm1 PE=1 SV=2	P10649; P19639	CLDAFPNLR	1xCarbamidomethyl [C1]	Unique	56.5069	553.27679	2	1.454	0.000003465	548649.125	308927.5625	496518.1875	425205.0938	1067667.625	922628.75	674611.25	584350.8125	660639.5
P10649	Glutathione S-transferase Mu 1 OS=Mus musculus OX=10090 GN=Gstm1 PE=1 SV=2	P10649; P19639	CLDAFPNLRDFLAR	1xCarbamidomethyl [C1]	Unique	87.6007	569.95939	3	0.764	0.0001626	241840.8535	480756.3203	168563.5867	547862.041	720184.6426	926373.2871	409885.823	418729.2246	405049.6714
P10649	Glutathione S-transferase Mu 1 OS=Mus musculus OX=10090 GN=Gstm1 PE=1 SV=2	Q8R5I6; P10649; P15626; Q80W21	FKLGLDFPNLPYLIDGSHK		Unique	95.7225	725.39289	3	2.671	0.000003465	652405.875	836375.4375	653137.3594	627643.125	1577738.688	1484308.063	483890.0469	477139.9063	393603.6875
P10649	Glutathione S-transferase Mu 1 OS=Mus musculus OX=10090 GN=Gstm1 PE=1 SV=2	Q8R5I6; P10649; P15626; Q80W21	FKLGLDFPNLPYLIDGSHKITQSNAILR		Unique	96.4929	793.43915	4	2.41	0.000003465		37415.82422				222900.3125
P10649	Glutathione S-transferase Mu 1 OS=Mus musculus OX=10090 GN=Gstm1 PE=1 SV=2	P10649	IRADIVENQVMDTR		Unique	47.5305	553.9541	3	1.685	0.000003465	630936.375	615182.8125	708397.25	564906.9375	950520.9375	1036405.188	662712.4375	680843.5	1039353.313
P10649	Glutathione S-transferase Mu 1 OS=Mus musculus OX=10090 GN=Gstm1 PE=1 SV=2	Q8R5I6; P48774; P10649; P15626; Q80W21	ITQSNAILR		NotUnique	32.2706	508.29841	2	1.183	0.000009579	6725440.563	7534936.219	7775406.813	4473301.031	9070393.813	8532431.438	7338743.875	7311549.75	8470269.188
P10649	Glutathione S-transferase Mu 1 OS=Mus musculus OX=10090 GN=Gstm1 PE=1 SV=2	Q8R5I6; P10649; P15626; Q80W21	LGLDFPNLPYLIDGSHK		Unique	94.0074	633.67195	3	3.572	0.000003465	1127734.5	813965.6875	1273816	837082.9375	2179426.25	1509086.625	1139445.375	1177848.25	1208869.875
P10649	Glutathione S-transferase Mu 1 OS=Mus musculus OX=10090 GN=Gstm1 PE=1 SV=2	Q8R5I6; P10649; P15626; Q80W21	LGLDFPNLPYLIDGSHKITQSNAILR		Unique	96.8467	724.64836	4	3.681	0.000003465	132812.2344	442999.5	70180.875	378854.9063	498949.4375	852201.0625	300097.5625	332169.375	242796.4375
P10649	Glutathione S-transferase Mu 1 OS=Mus musculus OX=10090 GN=Gstm1 PE=1 SV=2	P10649; P15626; P19639; O35660; Q80W21	LYSEFLGK		Unique	49.8614	478.75791	2	0.817	0.0001221	2497929.5	2721715.75	2316971	1739925.125	4119453.25	5989134	2806860.75	3058185.75	3658805.75
P10649	Glutathione S-transferase Mu 1 OS=Mus musculus OX=10090 GN=Gstm1 PE=1 SV=2	P10649	MLLEYTDSSYDEKR		Unique	46.7617	583.93827	3	2.655	0.000003465	1167576.5	981718.25	1780067.5	1237844.875	2443046	2467117.5	1581038.875	1669323.375	1795727.375
P10649	Glutathione S-transferase Mu 1 OS=Mus musculus OX=10090 GN=Gstm1 PE=1 SV=2	P10649	MQLIMLCYNPDFEK	1xCarbamidomethyl [C7]	Unique	84.0198	601.28213	3	1.874	0.000003465	93741.89844	107003.8281	81161.3125	153259.8594	238860.7188	253719.9688	158248.2344	115586	123576.8281
P10649	Glutathione S-transferase Mu 1 OS=Mus musculus OX=10090 GN=Gstm1 PE=1 SV=2	P10649; P19639	QKPEFLK		Unique	27.8564	445.26055	2	0.045	0.006531	438445.4375	357258.4063	387281.5625	422901.375	910873.625	696087.3125	459498	559620.0625	414259.9688
P10649	Glutathione S-transferase Mu 1 OS=Mus musculus OX=10090 GN=Gstm1 PE=1 SV=2	P10649; P19639; Q80W21	RPWFAGDK		Unique	34.3675	488.75359	2	1.464	0.000003465	502263.4063	565744.0625	549894.5625	236009.8438	877288.1875	1010565.563	502582.0938	765123.375	790869.75
P10649	Glutathione S-transferase Mu 1 OS=Mus musculus OX=10090 GN=Gstm1 PE=1 SV=2	P10649	YIATPIFSK		Unique	55.5871	520.29479	2	1.306	0.000003465	3711532.75	3378388	3491135.75	3157365.5	5893173	7349829	3604380.25	4066732.75	4557999
P10649	Glutathione S-transferase Mu 1 OS=Mus musculus OX=10090 GN=Gstm1 PE=1 SV=2	P10649	YTMGDAPDFDR		Unique	44.8154	644.26924	2	1.648	0.000003465	342660.25	143535	466005.125	128565.5234	271592.7813	375831.7813	328024.6875	329347.625	311023.7813
P10649	Glutathione S-transferase Mu 1 OS=Mus musculus OX=10090 GN=Gstm1 PE=1 SV=2	P10649	YTMGDAPDFDRSQWLNEK		Unique	59.4453	724.99346	3	2.9	0.000003465	622395.0313	787108.5625	529237.3438	588692.2969	1060576.906	1023054.813	669250.7813	846438.4531	918510.7188
P10649	Glutathione S-transferase Mu 1 OS=Mus musculus OX=10090 GN=Gstm1 PE=1 SV=2	P10649	YTMGDAPDFDRSQWLNEK	1xOxidation [M3]	Unique	52.6364	730.32489	3	2.344	0.000003465	37700.19922	45787.14453	44081.03906	89862.0625	128916.2188	70218.9375	64247.57422	71689.60938	73588.57031
P10711	Transcription elongation factor A protein 1 OS=Mus musculus OX=10090 GN=Tcea1 PE=1 SV=2	P10711	EMLAAALR		Unique	45.978	437.74423	2	0.978	0.00003389	125389.6094	140756.7031	348233.625	44234.39453	53165.37891	151496.0469	181350.6094	167297.6563	186622.875
P10711	Transcription elongation factor A protein 1 OS=Mus musculus OX=10090 GN=Tcea1 PE=1 SV=2	P10711	NAAGALDLLKELK		Unique	72.1858	452.60098	3	0.517	0.0006073	63409.62891	152900.0938	53428.88672	35718.30859	86624.85938	131795.5469	65407.44141	62986.16406	113823.2422
P10833	Ras-related protein R-Ras OS=Mus musculus OX=10090 GN=Rras PE=1 SV=1	P10833	VKDRDDFPIVLVGNK		Unique	57.5299	572.32101	3	2.444	0.000003465	71279.57813	60223.85547	91486.82813	85501.58594	130478.6094	128081.9609	87469.90625	93602.50781	91533.28125
P10852	4F2 cell-surface antigen heavy chain OS=Mus musculus OX=10090 GN=Slc3a2 PE=1 SV=1	P10852	CRELPVQR	1xCarbamidomethyl [C1]	Unique	22.8692	529.28231	2	1.016	0.00002305	146103.8906	234292.7656	76051.92969	323114	591554.9375	1052337.125	326094.9063	362958.625	378406.9375
P10852	4F2 cell-surface antigen heavy chain OS=Mus musculus OX=10090 GN=Slc3a2 PE=1 SV=1	P10852	DAGGIAGLK		Unique	33.1331	401.22677	2	0.712	0.0002229	4050563.154	3407718.287	3886204.091	4413755.443	8340347.297	12990210.4	4431422.035	5910699.059	6773751.381
P10852	4F2 cell-surface antigen heavy chain OS=Mus musculus OX=10090 GN=Slc3a2 PE=1 SV=1	P10852	DAGGIAGLKSHLEYLSTLK		Unique	74.3966	658.36159	3	3.239	0.000003465	1542559.313	3590831.75	975953.625	5061840.375	6820544	6722850.75	3803895.125	4541057.5	4173894.375
P10852	4F2 cell-surface antigen heavy chain OS=Mus musculus OX=10090 GN=Slc3a2 PE=1 SV=1	P10852	DAGGIAGLKSHLEYLSTLKVK		Unique	71.6201	734.08253	3	1.862	0.000003465	130941.9297	571030.8594	66744.45313	357654.7969	1240309.375	3042558.625	627605.1719	895717.375	949515.5938
P10852	4F2 cell-surface antigen heavy chain OS=Mus musculus OX=10090 GN=Slc3a2 PE=1 SV=1	P10852	EALSSWLQDGVDGFQFR		Unique	92.8097	652.31445	3	2.811	0.000003465	528346.6875	658399.1875	694895	1116945.875	2051275	1864010.125	1101601.75	1170744.5	1107076.375
P10852	4F2 cell-surface antigen heavy chain OS=Mus musculus OX=10090 GN=Slc3a2 PE=1 SV=1	P10852	FTGLSKEELLK		Unique	48.3651	632.86117	2	2.185	0.000003465	2254443	1748681	2277250.75	2490724	4929024	6145081	3088038.25	3165665.5	3248448.75
P10852	4F2 cell-surface antigen heavy chain OS=Mus musculus OX=10090 GN=Slc3a2 PE=1 SV=1	P10852	GLVLGPIHK		Unique	44.6977	467.29754	2	1.036	0.00002305	2352705.5	2144339.25	3595756.25	4240641	7637846.5	6795097	5045108.5	4309009.5	4577014
P10852	4F2 cell-surface antigen heavy chain OS=Mus musculus OX=10090 GN=Slc3a2 PE=1 SV=1	P10852	GLVLGPIHKNQKDEINETDLK		Unique	46.7924	787.76409	3	2.057	0.000003465	601653.7813	1125119.313	485231.6875	2107406.188	2378201.75	3418681.625	1587700.188	1258801	1793621.688
P10852	4F2 cell-surface antigen heavy chain OS=Mus musculus OX=10090 GN=Slc3a2 PE=1 SV=1	P10852	GQNEDPGSLLTQFR		Unique	65.1507	781.38387	2	3.319	0.000003465	5335196.875	4452858.938	5785317.75	4817918.25	13305720.25	15634384	7637790.375	9225232.125	10176928.5
P10852	4F2 cell-surface antigen heavy chain OS=Mus musculus OX=10090 GN=Slc3a2 PE=1 SV=1	P10852	GQNEDPGSLLTQFRR		Unique	57.3866	859.43451	2	1.734	0.000003465	2344547.953	6261198.813	1456377.969	6392369.188	10828225.63	20192715.13	5521460.844	6625324.563	8028906.875
P10852	4F2 cell-surface antigen heavy chain OS=Mus musculus OX=10090 GN=Slc3a2 PE=1 SV=1	P10852	HWDQNERYLVVLNFRDSGR		Unique	67.7364	601.80326	4	1.516	0.000003465	26924.13867	76450.71777	15185.62402	108581.4766	137408.3906	333873.0703	52858.90625	56288.07422	92392.46875
P10852	4F2 cell-surface antigen heavy chain OS=Mus musculus OX=10090 GN=Slc3a2 PE=1 SV=1	P10852	IGDLQAFVGR		Unique	58.172	538.29852	2	1.962	0.000003465	11045330	13564582	12506318	19830424	34411472	41380340	20376522	22267018	22811522
P10852	4F2 cell-surface antigen heavy chain OS=Mus musculus OX=10090 GN=Slc3a2 PE=1 SV=1	P10852	IGDLQAFVGRDAGGIAGLK		Unique	70.2002	620.01083	3	2.083	0.000003465	94153.92188	306673.6563	81057.54688	519343.6563	566224.375	1258157.75	452546.25	367645.375	393672.2188
P10852	4F2 cell-surface antigen heavy chain OS=Mus musculus OX=10090 GN=Slc3a2 PE=1 SV=1	P10852	IKVAEDETEAGVK		Unique	26.4967	694.86698	2	2.848	0.000003465	4048121.875	3384556.813	4170637.563	4433287.313	9191431	13837715.75	6183329.25	6659514.875	7405981.75
P10852	4F2 cell-surface antigen heavy chain OS=Mus musculus OX=10090 GN=Slc3a2 PE=1 SV=1	P10852	LGASNLPAGISLPASAK		Unique	62.3778	783.94643	2	3.078	0.000003465	2092767.938	1910946	2041527.313	4163559.125	6576299	7599222.25	3850743	4921665	4384235
P10852	4F2 cell-surface antigen heavy chain OS=Mus musculus OX=10090 GN=Slc3a2 PE=1 SV=1	P10852	LGASNLPAGISLPASAKLLLSTDSAR		Unique	87.5937	841.80927	3	2.23	0.000003465		111385.2813		269423.5	489784.8125	337676.7813	166449.1719	160338.625	219283.0469
P10852	4F2 cell-surface antigen heavy chain OS=Mus musculus OX=10090 GN=Slc3a2 PE=1 SV=1	P10852	LLLSTDSAR		Unique	37.7418	488.27703	2	1.259	0.000003465	7446819.313	5880520.938	6488894.875	10602908.75	15393735.5	21996677.75	10643313.88	12383800.13	12339314.75
P10852	4F2 cell-surface antigen heavy chain OS=Mus musculus OX=10090 GN=Slc3a2 PE=1 SV=1	P10852	MKEALSSWLQDGVDGFQFR		Unique	89.5597	738.69303	3	2.756	0.000003465	2398326.781	3459133.694	2076370.728	4135155.359	7114148.777	8754317.141	3051741.873	3578430.512	4238954.752
P10852	4F2 cell-surface antigen heavy chain OS=Mus musculus OX=10090 GN=Slc3a2 PE=1 SV=1	P10852	MKEALSSWLQDGVDGFQFR	1xOxidation [M1]	Unique	86.0698	744.02474	3	2.515	0.000003465	479995.8252	627023.0225	709336.8252	1719449.548	2667840.274	2254382.019	1071178.096	1224293.248	1164858.264
P10852	4F2 cell-surface antigen heavy chain OS=Mus musculus OX=10090 GN=Slc3a2 PE=1 SV=1	P10852	MKEALSSWLQDGVDGFQFRDVGK		Unique	82.492	871.76324	3	3.421	0.000003465	264419.625	741076.4688	153120.2969	784719.2344	1198264.75	3286924.125	971582	960351.8438	1091637.781
P10852	4F2 cell-surface antigen heavy chain OS=Mus musculus OX=10090 GN=Slc3a2 PE=1 SV=1	P10852	NQKDEINETDLK		Unique	25.2269	723.85704	2	2.425	0.000003465	5228645.313	4545342.75	7308327	6155827.359	12744649.06	14561517.75	7561521.563	7787568.875	7641068.5
P10852	4F2 cell-surface antigen heavy chain OS=Mus musculus OX=10090 GN=Slc3a2 PE=1 SV=1	P10852	QINPTLGSQEDFKDLLQSAK		Unique	70.7114	744.7217	3	2.555	0.000003465	5200801	4040031.5	6098680	7493504.5	15135569	15253474	8626701	9100486	9112442
P10852	4F2 cell-surface antigen heavy chain OS=Mus musculus OX=10090 GN=Slc3a2 PE=1 SV=1	P10852	QINPTLGSQEDFKDLLQSAKK		Unique	65.3171	590.81685	4	2.238	0.000003465	350923.625	663959.6406	516784.4297	1455095.5	1863080.125	2963472.313	1131751.297	919701.7656	929390.6563
P10852	4F2 cell-surface antigen heavy chain OS=Mus musculus OX=10090 GN=Slc3a2 PE=1 SV=1	P10852	QSREEDTSLKLENLSLNPYEGLLLQFPFVA		Unique	98.7052	1150.93126	3	1.247	0.000006775					1205012.25	1019134
P10852	4F2 cell-surface antigen heavy chain OS=Mus musculus OX=10090 GN=Slc3a2 PE=1 SV=1	P10852	SHLEYLSTLK		Unique	47.2603	397.55221	3	1.299	0.000003465	4705025	2843119	4501864.5	5429140	9226294	12484004	6492963	6224906	6780545.5
P10852	4F2 cell-surface antigen heavy chain OS=Mus musculus OX=10090 GN=Slc3a2 PE=1 SV=1	P10852	SHLEYLSTLKVK		Unique	47.7415	473.27315	3	1.582	0.000003465		183598.3438		548912.8125	406729.2188	686760.125	232415.1406	355051.9063	433089.5313
P10852	4F2 cell-surface antigen heavy chain OS=Mus musculus OX=10090 GN=Slc3a2 PE=1 SV=1	P10852	SLLHGDFHALSSSPDLFSYIR		Unique	88.444	788.06583	3	4.597	0.000003465	6560736.344	8489110.555	8164153.523	10782774.81	21536563.66	29497504.13	11344693.95	11593449.09	12197346.22
P10852	4F2 cell-surface antigen heavy chain OS=Mus musculus OX=10090 GN=Slc3a2 PE=1 SV=1	P10852	SLLHGDFHALSSSPDLFSYIRHWDQNER		Unique	92.6902	666.32467	5	3.43	0.000003465		575085.25		861660.9375	852316.3125	1676326.203		183538.75	378218.2344
P10852	4F2 cell-surface antigen heavy chain OS=Mus musculus OX=10090 GN=Slc3a2 PE=1 SV=1	P10852	TESLVTR		Unique	22.7168	403.22431	2	0.975	0.00003635	3291136.75	3363742.5	3815428.75	5885411.5	10504036	12362726	5698284.5	6107967.5	7049585.5
P10852	4F2 cell-surface antigen heavy chain OS=Mus musculus OX=10090 GN=Slc3a2 PE=1 SV=1	P10852	VAEDETEAGVK		Unique	18.4839	574.27757	2	2.067	0.000003465	575168.0313	307128.1953	632858.4219	498679.2344	1396144.063	1826490.031	735301.8438	830544.4375	945411.9219
P10852	4F2 cell-surface antigen heavy chain OS=Mus musculus OX=10090 GN=Slc3a2 PE=1 SV=1	P10852	VAEDETEAGVKFTGLSKEELLK		Unique	58.8363	599.06675	4	1.006	0.00002563	213227.9688	386532.8438	95994.97656	560468.6875	673252.875	953583.3125	462380.2813	603103.375	485749.1875
P10852	4F2 cell-surface antigen heavy chain OS=Mus musculus OX=10090 GN=Slc3a2 PE=1 SV=1	P10852	VAGSPGWVR		Unique	33.3432	464.75369	2	1.175	0.000009579	3085561.75	3743636	3403726.25	4176582	7944992.5	10443440	4992946	5550365	5866517.5
P10852	4F2 cell-surface antigen heavy chain OS=Mus musculus OX=10090 GN=Slc3a2 PE=1 SV=1	P10852	VKGLVLGPIHK		Unique	42.2922	387.58846	3	1.816	0.000003465	264978.375	819847.6875	252857.8594	647399.0469	1419179.75	1820092.688	854328.5938	840065.7031	1230337.375
P10852	4F2 cell-surface antigen heavy chain OS=Mus musculus OX=10090 GN=Slc3a2 PE=1 SV=1	P10852	YLVVLNFR		Unique	74.9481	512.30305	2	1.059	0.00002305	2995775	3200793	3049517.75	4326250.5	8202397.5	9159140	3730475.5	3603280.5	3255827.25
P10852	4F2 cell-surface antigen heavy chain OS=Mus musculus OX=10090 GN=Slc3a2 PE=1 SV=1	P10852	YLVVLNFRDSGR		Unique	61.4559	480.2647	3	1.109	0.00001237	14363.86914	52084.18359	8893.654297	97544.71875	102858.3828	152390.875	46007.87891	83627.09375	26590.3457
P10853	Histone H2B type 1-F/J/L OS=Mus musculus OX=10090 GN=H2bc15 PE=1 SV=2	Q64475; Q8CGP2; Q64525; Q64524; Q8CGP1; P10854; Q64478; Q9D2U9; Q6ZWY9; Q8CGP0; P10853	AMGIMNSFVNDIFER		Unique	97.7457	872.4133	2	2.375	0.000003465	550029.625	828925.7344	1257250.078	156074.6719	189878.5938	1857962.516	865046.875	783717.9375	623661.6484
P10853	Histone H2B type 1-F/J/L OS=Mus musculus OX=10090 GN=H2bc15 PE=1 SV=2	Q64475; Q8CGP2; Q64525; Q64524; Q8CGP1; P10854; Q64478; Q9D2U9; Q6ZWY9; Q8CGP0; P10853	AMGIMNSFVNDIFER	1xOxidation [M]	Unique	92.481	587.27629	3	2.14	0.000003465	168364.8359	206238.5195	286909.0742	107967.4199	125879.8848	176481.3047	165950.5703	167647.3633	184699.5352
P10853	Histone H2B type 1-F/J/L OS=Mus musculus OX=10090 GN=H2bc15 PE=1 SV=2	Q64475; Q8CGP2; Q64525; Q8CGP1; P10854; Q64478; P70696; Q6ZWY9; P10853	EIQTAVR		Unique	20.8635	408.73239	2	0.847	0.0001037	6676698	7643180	6853473	1776398	2557116.75	5006367	4484854	4873428	5611830.5
P10853	Histone H2B type 1-F/J/L OS=Mus musculus OX=10090 GN=H2bc15 PE=1 SV=2	Q64475; Q8CGP2; Q64525; Q8CGP1; P10854; Q64478; Q6ZWY9; P10853	ESYSVYVYK		Unique	42.9911	569.27721	2	0.981	0.00003113	1438202.75	1610735.875	1885304.625	311830.9375	570023.75	916777.375	1105467	1222566.125	1230415.75
P10853	Histone H2B type 1-F/J/L OS=Mus musculus OX=10090 GN=H2bc15 PE=1 SV=2	Q64475; Q8CGP2; Q64525; Q64524; Q8CGP1; P10854; Q64478; P70696; Q9D2U9; Q6ZWY9; Q8CGP0; P10853	HAVSEGTK		Unique	12.3444	414.71396	2	1.058	0.00002305	17506.28125	18650.99023	17908.38281	4553.103516	7084.940918	13968.03711	11946.44922	14454.25879	17272.10742
P10853	Histone H2B type 1-F/J/L OS=Mus musculus OX=10090 GN=H2bc15 PE=1 SV=2	Q64475; Q8CGP2; Q64525; Q64524; Q8CGP1; P10854; Q64478; P70696; Q9D2U9; Q6ZWY9; Q8CGP0; P10853	HAVSEGTKAVTK		Unique	14.9927	409.8944	3	0.804	0.000131		26174.81641			5572.233398	13751.9873	4830.669922	5801.82959	12047.25684
P10853	Histone H2B type 1-F/J/L OS=Mus musculus OX=10090 GN=H2bc15 PE=1 SV=2	Q64475; Q8CGP2; Q64525; Q8CGP1; P10854; Q64478; Q6ZWY9; P10853	KESYSVYVYK		Unique	36.9138	633.32461	2	1.244	0.000006775	466969.0313	713779.625	614382.9375	127672.375	218960.5469	672548.625	293739.25	452016.5313	477482.125
P10853	Histone H2B type 1-F/J/L OS=Mus musculus OX=10090 GN=H2bc15 PE=1 SV=2	Q64475; Q8CGP2; Q64525; Q64524; Q8CGP1; P10854; Q64478; P70696; Q9D2U9; Q6ZWY9; Q8CGP0; P10853	LLLPGELAK		Unique	59.6811	477.30495	2	1.217	0.000009579	16984126	18757430	17272760	4059603.25	6667469	12697389	11812556	13037062	14458316
P10853	Histone H2B type 1-F/J/L OS=Mus musculus OX=10090 GN=H2bc15 PE=1 SV=2	Q64475; Q8CGP2; Q64525; Q64524; Q8CGP1; P10854; Q64478; P70696; Q9D2U9; Q6ZWY9; Q8CGP0; P10853	QVHPDTGISSK		Unique	18.2759	584.80172	2	2.218	0.000003465	2346106.813	2494839	2429028.5	417039.0313	858927.7344	1832535.813	1526818.281	1554363.219	1887022.563
P10853	Histone H2B type 1-F/J/L OS=Mus musculus OX=10090 GN=H2bc15 PE=1 SV=2	Q64475; Q8CGP2; Q64525; Q8CGP1; P10854; Q64478; Q6ZWY9; P10853	SRKESYSVYVYK		Unique	33.3209	503.5963	3	2.121	0.000003465	504542.9375	1228442.5	433322.6875	333708.3438	237414.25	961970.25	587500.1875	643892.6875	777472.875
P10853	Histone H2B type 1-F/J/L OS=Mus musculus OX=10090 GN=H2bc15 PE=1 SV=2	Q64475; Q8CGP2; Q64525; Q64524; Q8CGP1; P10854; Q64478; P70696; Q9D2U9; Q6ZWY9; Q8CGP0; P10853	VLKQVHPDTGISSK		Unique	24.6324	377.96607	4	1.027	0.00002305	297888.5313	875587.625	191734.6406	144309.1875	192935.1094		282304.875	325019.6875	375582.625
P10922	Histone H1.0 OS=Mus musculus OX=10090 GN=H1-0 PE=2 SV=4	P10922	SHYKVGENADSQIK		Unique	21.5076	525.93022	3	2.342	0.000003465	22542.66602	36417.95313	13286.85449	9989.827148	8402.890625	31440.80469	16861.09766	18170.97266	23975.08984
P11031	Activated RNA polymerase II transcriptional coactivator p15 OS=Mus musculus OX=10090 GN=Sub1 PE=1 SV=3	P11031	QSSSSRDDNMFQIGK		Unique	40.727	567.26158	3	1.978	0.000003465	77822.94531	104687.0938	95845.13281	48399.05078	69145.89844	78888.4375	60330.02734	77663.73438	106005.9922
P11103	Poly [ADP-ribose] polymerase 1 OS=Mus musculus OX=10090 GN=Parp1 PE=1 SV=3	P11103	GGSDDSSKDPIDVNYEK		Unique	33.1689	609.27476	3	2.624	0.000003465	91291.5625	63228.33984	75539.65625	23023.48047	30921.84961	90353.55469	45760.85156	57130.8125	91282.07813
P11103	Poly [ADP-ribose] polymerase 1 OS=Mus musculus OX=10090 GN=Parp1 PE=1 SV=3	P11103	KMVDPEKPQLGMIDR		Unique	45.8455	586.30808	3	0.956	0.0000445	46993.08594	25354.81836		5087.429688	18152.32031	29526.75195	34600.23828	32836.55469	37270.82422
P11103	Poly [ADP-ribose] polymerase 1 OS=Mus musculus OX=10090 GN=Parp1 PE=1 SV=3	P11103	KPPLLNNADSVQAK		Unique	33.0904	498.94744	3	0.672	0.0003032	341050.0938	240080.0156	211141.0313	48931.85156	124986.3672	369105.6563	126977.1172	260973.9688	312413.6563
P11103	Poly [ADP-ribose] polymerase 1 OS=Mus musculus OX=10090 GN=Parp1 PE=1 SV=3	P11103	MVDPEKPQLGMIDR		Unique	48.2349	543.60932	3	2.245	0.000003465	169919.75	97460.59375	158149.3594	24103.02539	57490.47266	144767.8594	90598.79688	104646.8047	118214.4766
P11103	Poly [ADP-ribose] polymerase 1 OS=Mus musculus OX=10090 GN=Parp1 PE=1 SV=3	P11103	TTNFAGILSQGLR		Unique	73.3276	689.37723	2	0.66	0.0003154			271240.5938	239781.5781		685673.875	401329.7188	286588.2813
P11152	Lipoprotein lipase OS=Mus musculus OX=10090 GN=Lpl PE=1 SV=3	P11152	LVAALYK		Unique	39.7152	389.24713	2	1	0.00002563	40173.14453	53559.60938	32810.55859	62187.61719	43917.96875	42132.57031	45052.94922	42208.66016	38587.91406
P11438	Lysosome-associated membrane glycoprotein 1 OS=Mus musculus OX=10090 GN=Lamp1 PE=1 SV=2	P11438	ALQATVGNSYK		Unique	29.3104	576.30634	2	1.198	0.000009579	926670.1875	891158.1875	743721.75	645653.25	1168630.875	1511551.375	937482.4375	869721.125	1006014.188
P11438	Lysosome-associated membrane glycoprotein 1 OS=Mus musculus OX=10090 GN=Lamp1 PE=1 SV=2	P11438	CNTEEHIFVSK	1xCarbamidomethyl [C1]	Unique	31.9156	455.21513	3	1.981	0.000003465	475169.3203	463813.4531	310574.4375	453034.0625	539270.4453	1210789.813	420418.6016	435525.0391	684545.2188
P11438	Lysosome-associated membrane glycoprotein 1 OS=Mus musculus OX=10090 GN=Lamp1 PE=1 SV=2	P11438	CVSDIRVYMK	1xCarbamidomethyl [C1]	Unique	44.4797	635.81785	2	1.58	0.000003465		76908.375		1413412.75	1790980.75	2307899	822093	768512.1875	1045521.063
P11438	Lysosome-associated membrane glycoprotein 1 OS=Mus musculus OX=10090 GN=Lamp1 PE=1 SV=2	P11438	CVSDIRVYMK	1xCarbamidomethyl [C1]; 1xOxidation [M9]	Unique	32.1299	429.54594	3	0.561	0.0004876				327155.875	409488.625	263287.3125	154849.1406	148239.0781	144545.125
P11438	Lysosome-associated membrane glycoprotein 1 OS=Mus musculus OX=10090 GN=Lamp1 PE=1 SV=2	P11438	EIYTMDSTTDIK		Unique	44.845	708.83178	2	1.183	0.000009579	221052.7813	216065	214006.75	189465.0625	336795.4063	365534.1563	249517.1719	214044.6875	247397.5625
P11438	Lysosome-associated membrane glycoprotein 1 OS=Mus musculus OX=10090 GN=Lamp1 PE=1 SV=2	P11438	SHAGYQTI		Unique	25.6688	438.71408	2	0.61	0.0003904	390209.0625	466405.6563	403893.2188	221084.4688	384016.875	500622.5	402435.5	359922.8125	499705.2188
P11499	Heat shock protein HSP 90-beta OS=Mus musculus OX=10090 GN=Hsp90ab1 PE=1 SV=3	P07901; P11499	ADLINNLGTIAK		NotUnique	60.9356	621.85652	2	2.09	0.000003465	20350777.73	13002953.61	16827386.41	9241188.977	16377334.98	25348298.03	15788217.42	15880585.36	18880813.56
P11499	Heat shock protein HSP 90-beta OS=Mus musculus OX=10090 GN=Hsp90ab1 PE=1 SV=3	P11499	ALLFIPR		Unique	67.8248	415.26834	2	0.738	0.0001823	14466493	16035819	11806641	10859299	16337234	22691376	14453620	15407487	16745312
P11499	Heat shock protein HSP 90-beta OS=Mus musculus OX=10090 GN=Hsp90ab1 PE=1 SV=3	P11499	AQALRDNSTMGYMMAK		Unique	43.9672	894.41574	2	3.138	0.000003465	1448809.551	3465251.301	662703.5869	1782455.328	2921584.001	3858448.984	2371044.199	2546694.711	2643415.363
P11499	Heat shock protein HSP 90-beta OS=Mus musculus OX=10090 GN=Hsp90ab1 PE=1 SV=3	P11499	AQALRDNSTMGYMMAK	1xOxidation [M]	Unique	33.5746	601.94432	3	2.096	0.000003465	52758.84375	163565.4531	31017.48438	314810.3672	283216.9219	309623.9063	137631.5	163762.4609	151085.3047
P11499	Heat shock protein HSP 90-beta OS=Mus musculus OX=10090 GN=Hsp90ab1 PE=1 SV=3	P11499	AQALRDNSTMGYMMAK	2xOxidation [M13; M]	Unique	28.5209	607.27606	3	0.799	0.0001334		19086.22461		35702.40234	40275.72656	35209.82031	21052.72852	22923.26563	27524.49609
P11499	Heat shock protein HSP 90-beta OS=Mus musculus OX=10090 GN=Hsp90ab1 PE=1 SV=3	P11499	DNSTMGYMMAK		Unique	41.6431	624.75637	2	1.809	0.000003465	5686040.5	3459311.5	3939623.5	1612696.5	3278655.5	5626210	3078680.5	4078226.75	4949072.5
P11499	Heat shock protein HSP 90-beta OS=Mus musculus OX=10090 GN=Hsp90ab1 PE=1 SV=3	P11499	DNSTMGYMMAK	1xOxidation [M5]	Unique	30.1204	632.75377	2	0.496	0.0006624			112725.1641	81119.78906
P11499	Heat shock protein HSP 90-beta OS=Mus musculus OX=10090 GN=Hsp90ab1 PE=1 SV=3	P07901; P11499	EDQTEYLEER		NotUnique	31.3533	656.28872	2	1.597	0.000003465	408746.8125	82426.08594	341792.5	74942.40625	148961	262173.1563	180282.0469	161439.875	240128.1094
P11499	Heat shock protein HSP 90-beta OS=Mus musculus OX=10090 GN=Hsp90ab1 PE=1 SV=3	P07901; P11499	EGLELPEDEEEKKK		NotUnique	33.5724	836.91745	2	2.735	0.000003465	6613759	5442898.844	5890214.188	1902300.344	4623964.531	6915533.281	4932970.453	5263858.063	5925732.781
P11499	Heat shock protein HSP 90-beta OS=Mus musculus OX=10090 GN=Hsp90ab1 PE=1 SV=3	P11499; P08113	EIFLRELISNASDALDK		NotUnique	91.2991	645.34527	3	0.742	0.0001823	5897.239258	11619.44629	4474.813965	7249.638672	7302.86084	11448.58789		7258.503906	5124.704102
P11499	Heat shock protein HSP 90-beta OS=Mus musculus OX=10090 GN=Hsp90ab1 PE=1 SV=3	P07901; P11499	EKYIDQEELNK		NotUnique	28.9193	704.85104	2	2.174	0.000003465	1297765	752733.5313	1138117.875	545838.7813	1037336.844	1557041.688	1028712.219	1099281.563	1299215.188
P11499	Heat shock protein HSP 90-beta OS=Mus musculus OX=10090 GN=Hsp90ab1 PE=1 SV=3	P11499; P08113	ELISNASDALDK		NotUnique	42.9936	638.32511	2	1.946	0.000003465	1192281	1450580.25	1125771.25	1133111.75	1690013.25	1748744.25	1225876.5	1264794.375	1472768.375
P11499	Heat shock protein HSP 90-beta OS=Mus musculus OX=10090 GN=Hsp90ab1 PE=1 SV=3	P11499; P08113	ELISNASDALDKIR		NotUnique	55.7631	772.9177	2	3.2	0.000003465	6731886.875	5277588	5091458	2587583	5669613.125	5621792.625	4573753	5837053.75	5406667.875
P11499	Heat shock protein HSP 90-beta OS=Mus musculus OX=10090 GN=Hsp90ab1 PE=1 SV=3	P11499	ELISNASDALDKIRYESLTDPSK		Unique	67.8115	642.08181	4	2.626	0.000003465	938370.625	1256240.625	942783.875	1067053.5	1499090.875	1287921.625	1255845.625	1507966.375	1276337.5
P11499	Heat shock protein HSP 90-beta OS=Mus musculus OX=10090 GN=Hsp90ab1 PE=1 SV=3	P11499	ELKIDIIPNPQER		Unique	61.7021	782.93843	2	1.476	0.000003465	2166084.969	2566039.313	1857049.594	1832214.813	3100890.688	3623721.125	2139928.719	2134999.469	2479126.219
P11499	Heat shock protein HSP 90-beta OS=Mus musculus OX=10090 GN=Hsp90ab1 PE=1 SV=3	P11499	FYEAFSK		Unique	39.043	446.21591	2	0.782	0.0001443	8693050	9699882	6000840.5	3519270	8089206.5	11436722	6089293	7763744.5	8902800
P11499	Heat shock protein HSP 90-beta OS=Mus musculus OX=10090 GN=Hsp90ab1 PE=1 SV=3	P11499	GFEVVYMTEPIDEYCVQQLK	1xCarbamidomethyl [C15]	Unique	82.7945	816.72023	3	2.079	0.000003465	936370.375	388202.5313	889245.4375	327587.375	486821.7813	1002547.75	685756	582471	507355.9375
P11499	Heat shock protein HSP 90-beta OS=Mus musculus OX=10090 GN=Hsp90ab1 PE=1 SV=3	P11499	GFEVVYMTEPIDEYCVQQLKEFDGK	1xCarbamidomethyl [C15]	Unique	87.0143	756.85546	4	2.799	0.000003465	743506.5313	1610671.344	421981.7578	881735.375	1784856.375	1737159.938	800688.5156	1004860.141	992007.0781
P11499	Heat shock protein HSP 90-beta OS=Mus musculus OX=10090 GN=Hsp90ab1 PE=1 SV=3	P07901; Q9CQN1; P11499	GVVDSEDIPLNLSR		NotUnique	61.8699	757.39646	2	2.712	0.000003465	25131605.5	24739988.5	18830036	15894824.75	27091812.5	36115882	23301778	24099416.5	26688474
P11499	Heat shock protein HSP 90-beta OS=Mus musculus OX=10090 GN=Hsp90ab1 PE=1 SV=3	P07901; P11499	HFSVEGQLEFR		NotUnique	54.9701	674.83589	2	2.356	0.000003465	7032949.5	5725894.281	6691812.438	2577517.281	5971231.406	8942118.563	4788997.063	4766937.922	4851590.156
P11499	Heat shock protein HSP 90-beta OS=Mus musculus OX=10090 GN=Hsp90ab1 PE=1 SV=3	P11499	HLEINPDHPIVETLR		Unique	54.6551	594.98807	3	3.093	0.000003465	10628876	7799753	6480257.25	5379364.25	10646642.5	7196381.5	7156592.25	9929370.5	9451054.5
P11499	Heat shock protein HSP 90-beta OS=Mus musculus OX=10090 GN=Hsp90ab1 PE=1 SV=3	P07901; P11499	HNDDEQYAWESSAGGSFTVR		NotUnique	55.0705	752.65825	3	1.057	0.00002305	355323	236442.8281	493975.1406	470786.9531	318060.875	94415.39844	718064.2813	396703.4219
P11499	Heat shock protein HSP 90-beta OS=Mus musculus OX=10090 GN=Hsp90ab1 PE=1 SV=3	P11499	HSQFIGYPITLYLEK		Unique	81.7087	904.98257	2	2.863	0.000003465	2733845.313	861897.3125	1697185.469	389937.1875	935004.8906	2173511.656	1292163.984	1013822.891	1433096.781
P11499	Heat shock protein HSP 90-beta OS=Mus musculus OX=10090 GN=Hsp90ab1 PE=1 SV=3	P11499	HSQFIGYPITLYLEKER		Unique	75.2802	698.70563	3	3.443	0.000003465	663996.8125	394633.9688	187652.4844	120025.1094	391744.2813	1365029.375		210894.6719	439605.0313
P11499	Heat shock protein HSP 90-beta OS=Mus musculus OX=10090 GN=Hsp90ab1 PE=1 SV=3	P11499	IDIIPNPQER		Unique	51.0468	597.82755	2	1.3	0.000003465	8068544.594	8130919.656	6180220.844	4515309.391	7538738.219	9537392	6625638.719	6845667.781	9194084.906
P11499	Heat shock protein HSP 90-beta OS=Mus musculus OX=10090 GN=Hsp90ab1 PE=1 SV=3	P07901; P11499	IKEKYIDQEELNK		NotUnique	30.3406	550.62988	3	2.442	0.000003465	109142.6328	260393.2656	39992.37891	184829.9063	241355.125	401999.1563	132377.6875	191912.1094	225852.7188
P11499	Heat shock protein HSP 90-beta OS=Mus musculus OX=10090 GN=Hsp90ab1 PE=1 SV=3	P07901; P11499	IMKAQALR		NotUnique	23.6972	465.78115	2	0.795	0.0001354	71680.45313	225039.3906		260829.8125	308209.4375	306627.5938	179897.0781	188100.75	208108.125
P11499	Heat shock protein HSP 90-beta OS=Mus musculus OX=10090 GN=Hsp90ab1 PE=1 SV=3	P11499	IMKAQALRDNSTMGYMMAK		Unique	48.3452	720.68545	3	3.086	0.000003465	56536.75391	492602.4219	38458.85156	274001.8125	537147.4063	792891.125	319149.3125	175975.1406	394117.1797
P11499	Heat shock protein HSP 90-beta OS=Mus musculus OX=10090 GN=Hsp90ab1 PE=1 SV=3	P07901; P11499	IRYESLTDPSK		NotUnique	33.3145	654.84311	2	1.229	0.000006775	477773.5625	590596.8125	635326.625	361602.75	823856.1875	438705.7188	637093.875	638577.5625	530351.625
P11499	Heat shock protein HSP 90-beta OS=Mus musculus OX=10090 GN=Hsp90ab1 PE=1 SV=3	P07901; P11499	IRYESLTDPSKLDSGK		NotUnique	41.686	603.65085	3	3.03	0.000003465	1174906.938	1152697.281	734428.875	929334.2813	1425820.688	1776341.75	977163.2188	1176401	1395761.438
P11499	Heat shock protein HSP 90-beta OS=Mus musculus OX=10090 GN=Hsp90ab1 PE=1 SV=3	P11499	KHLEINPDHPIVETLR		Unique	51.1362	637.68656	3	2.72	0.000003465	11583830.75	12925598.56	7306583.313	3664939.406	14899210.53	18704050.75	8744750.156	12415927.5	13840732.72
P11499	Heat shock protein HSP 90-beta OS=Mus musculus OX=10090 GN=Hsp90ab1 PE=1 SV=3	P11499	KHSQFIGYPITLYLEK		Unique	74.9299	646.35561	3	2.6	0.000003465	432502.3359	174504.4375	101982.5625	27985.23438	160989.8906	622559.5469	63878.11719	159036.4375	500515.4375
P11499	Heat shock protein HSP 90-beta OS=Mus musculus OX=10090 GN=Hsp90ab1 PE=1 SV=3	P11499	LDSGKELKIDIIPNPQER		Unique	57.2221	689.04713	3	2.232	0.000003465	6592.755859	39853	5727.481445	26081.87109	28312.64063	69963.80469	21942.96094	21373.625	22950.91992
P11499	Heat shock protein HSP 90-beta OS=Mus musculus OX=10090 GN=Hsp90ab1 PE=1 SV=3	P11499	LGIHEDSTNR		Unique	19.9031	571.28354	2	2.162	0.000003465	11562352.75	9686737.5	8004213.25	5045049.125	10514731.75	16216585	9329014.75	9997929.75	11082084
P11499	Heat shock protein HSP 90-beta OS=Mus musculus OX=10090 GN=Hsp90ab1 PE=1 SV=3	P11499	LGIHEDSTNRR		Unique	18.6564	433.22499	3	1.438	0.000003465	528378.375	422789.8438	361753.2813	184555.8125	539904.9375	3670814.813	478290.0938	484908.5938	477055.8438
P11499	Heat shock protein HSP 90-beta OS=Mus musculus OX=10090 GN=Hsp90ab1 PE=1 SV=3	P11499	LGIHEDSTNRRR		Unique	18.2314	485.25874	3	0.816	0.0001244	84539.17188	271979.3125	40326.53906	164290.5781	262512.0313	266529.8438	141341.9531	177241.1406	195624.875
P11499	Heat shock protein HSP 90-beta OS=Mus musculus OX=10090 GN=Hsp90ab1 PE=1 SV=3	P11499	LMKEILDK		Unique	35.4516	495.28872	2	1.07	0.00002305	2278974.438	2517540.313	1050550	980261.375	1939267.5	2623189.563	1278004.875	2090023.25	2258406.281
P11499	Heat shock protein HSP 90-beta OS=Mus musculus OX=10090 GN=Hsp90ab1 PE=1 SV=3	P11499	MKETQKSIYYITGESK		Unique	39.1045	635.99259	3	1.999	0.000003465	20478.85938		13926.56641	45247.51563		22714.94531		12124.17676	16495.25781
P11499	Heat shock protein HSP 90-beta OS=Mus musculus OX=10090 GN=Hsp90ab1 PE=1 SV=3	P11499	NLKLGIHEDSTNR		Unique	29.9267	499.59857	3	1.416	0.000003465	581630.9375	914562.4375	124081.1094	395067.9688	569780.625	1632939.125	328565.6875	484159.7813	1042842
P11499	Heat shock protein HSP 90-beta OS=Mus musculus OX=10090 GN=Hsp90ab1 PE=1 SV=3	P11499	NPDDITQEEYGEFYK		Unique	52.8938	924.40275	2	3.282	0.000003465	3337203.5	2084878.813	3329413.813	1190081.031	2659464.375	3939667.75	2892357.813	3023780.75	3214863.5
P11499	Heat shock protein HSP 90-beta OS=Mus musculus OX=10090 GN=Hsp90ab1 PE=1 SV=3	P11499	RAPFDLFENK		Unique	58.84	618.82235	2	1.317	0.000003465	2632952.281	2201447.969	1601580.281	826091.8438	2354483.188	4024565.547	1744070.156	1406727.688	2494835.188
P11499	Heat shock protein HSP 90-beta OS=Mus musculus OX=10090 GN=Hsp90ab1 PE=1 SV=3	P11499	RAPFDLFENKK		Unique	54.1254	455.58215	3	2.081	0.000003465	1982331.188	1967941.375	605498.75	638356.3594	1018896.438	2040596.688	668764.375	844911.2188	2077905.875
P11499	Heat shock protein HSP 90-beta OS=Mus musculus OX=10090 GN=Hsp90ab1 PE=1 SV=3	P11499	RLSELLR		Unique	38.0458	443.77774	2	0.258	0.002266	1794438.375		958628.375	515854.4375	1900356.125	3402885.25	1160139.625	1582666.5
P11499	Heat shock protein HSP 90-beta OS=Mus musculus OX=10090 GN=Hsp90ab1 PE=1 SV=3	P11499	SIYYITGESK		Unique	42.4291	580.79533	2	1.585	0.000003465	5065552.5	2001904.125	4899400	1301552.875	2431869.25	4280944	3002142.25	3160891.25	3340856
P11499	Heat shock protein HSP 90-beta OS=Mus musculus OX=10090 GN=Hsp90ab1 PE=1 SV=3	P11499	SIYYITGESKEQVANSAFVER		Unique	57.7554	797.73264	3	3.073	0.000003465	937802.75	1287042.875	672492.6875	1130400.5	1329626.375	1719205	1848025.75	1478271.25	1477368.875
P11499	Heat shock protein HSP 90-beta OS=Mus musculus OX=10090 GN=Hsp90ab1 PE=1 SV=3	P11499	SLTNDWEDHLAVK		Unique	54.7068	764.376	2	2.431	0.000003465	12875020.75	7705994	10882085.75	3535333.875	9529677.625	13590826.75	9099331.375	9809252.25	10693201.38
P11499	Heat shock protein HSP 90-beta OS=Mus musculus OX=10090 GN=Hsp90ab1 PE=1 SV=3	P11499	SLTNDWEDHLAVKHFSVEGQLEFR		Unique	74.0661	715.10201	4	2.252	0.000003465	256044.2969	1304732.25		1064619.875	1912960.188	1865854.688
P11499	Heat shock protein HSP 90-beta OS=Mus musculus OX=10090 GN=Hsp90ab1 PE=1 SV=3	P07901; P11499	TKPIWTR		NotUnique	30.5345	451.26587	2	0.661	0.0003132	4503962.75	2187243.094	4124973.344	1394191	3117629.188	3703157.344	3005926.219	3104563.938	3160736
P11499	Heat shock protein HSP 90-beta OS=Mus musculus OX=10090 GN=Hsp90ab1 PE=1 SV=3	P11499	TKPIWTRNPDDITQEEYGEFYK		Unique	59.3693	683.3321	4	2.37	0.000003465	570773.375	843526.625	376098.4688	451289.9375	670932.875	1030108.375	725886.9375	597043.125	812386.375
P11499	Heat shock protein HSP 90-beta OS=Mus musculus OX=10090 GN=Hsp90ab1 PE=1 SV=3	P07901; P11499	TLTIVDTGIGMTK		NotUnique	63.3864	450.58287	3	2.485	0.000003465	14246426.19	9749572.781	11314164.25	7012570.25	12585181	19476897.06	10547072.06	11580575.88	13250858
P11499	Heat shock protein HSP 90-beta OS=Mus musculus OX=10090 GN=Hsp90ab1 PE=1 SV=3	P07901; P11499	TLTIVDTGIGMTK	1xOxidation [M11]	NotUnique	55.2776	683.36841	2	2.147	0.000003465	738411.3125	437954.9375	831207.6875	606310.875	910671.125	880399.4375	677549.4375	773302.125	752631.9375
P11499	Heat shock protein HSP 90-beta OS=Mus musculus OX=10090 GN=Hsp90ab1 PE=1 SV=3	P07901; P11499	TLTIVDTGIGMTKADLINNLGTIAK		NotUnique	90.5203	644.11078	4	3.709	0.000003465	1232360.297	4172727.156	730633.8203	2265797.016	3632825.688	5192095.344	1751724.922	2029362.766	1933813.813
P11499	Heat shock protein HSP 90-beta OS=Mus musculus OX=10090 GN=Hsp90ab1 PE=1 SV=3	P07901; P11499	TLTIVDTGIGMTKADLINNLGTIAK	1xOxidation [M11]	NotUnique	83.5469	648.11006	4	0.751	0.0001737	44794.69336	192422.8555	33700.46387	113632.2891	252141.5234	201560.9766	49236.02734	48684.48438	149870.1641
P11499	Heat shock protein HSP 90-beta OS=Mus musculus OX=10090 GN=Hsp90ab1 PE=1 SV=3	P07901; P11499	VILHLKEDQTEYLEER		NotUnique	50.6578	672.35311	3	3.338	0.000003465	10786940.22	7782060.129	7200844.746	6015964.165	7114554.92	17782200.37	7515572.642	7043883.541	9710259.55
P11499	Heat shock protein HSP 90-beta OS=Mus musculus OX=10090 GN=Hsp90ab1 PE=1 SV=3	P07901; P11499	VILHLKEDQTEYLEERR		NotUnique	46.4374	724.38667	3	2.51	0.000003465	4235692.853	3355382.859	2009289.758	2240795.594	4332464.572	4628672.572	2654043.063	4430979.031	4521964.398
P11499	Heat shock protein HSP 90-beta OS=Mus musculus OX=10090 GN=Hsp90ab1 PE=1 SV=3	P07901; P11499	YESLTDPSK		NotUnique	25.8371	520.25083	2	1.347	0.000003465	943631.8438	838750.25	901335.8438	574707	1222855.188	866923.6875	716350.125	866510.8125	892281.4063
P11499	Heat shock protein HSP 90-beta OS=Mus musculus OX=10090 GN=Hsp90ab1 PE=1 SV=3	P07901; P11499	YESLTDPSKLDSGK		NotUnique	36.1107	513.92274	3	1.803	0.000003465	744723.7969	602522.5625	1358305.211	527243.0742	1151995.945	696354.1602	1058000.121	830889.0313	764846.9336
P11499	Heat shock protein HSP 90-beta OS=Mus musculus OX=10090 GN=Hsp90ab1 PE=1 SV=3	P11499	YESLTDPSKLDSGKELK		Unique	41.0989	637.32985	3	2.313	0.000003465	1569058.563	1219171.313	603400	622583.6563	1431501	2281614.063	1380971.125	1253511.656	1574898.5
P11499	Heat shock protein HSP 90-beta OS=Mus musculus OX=10090 GN=Hsp90ab1 PE=1 SV=3	P11499	YHTSQSGDEMTSLSEYVSR		Unique	53.3854	1088.97644	2	4.611	0.000003465	8955654.938	9273888.375	7208594.5	5539085.688	8994065.5	11151385.81	7848969.875	7928094.188	9995153.375
P11499	Heat shock protein HSP 90-beta OS=Mus musculus OX=10090 GN=Hsp90ab1 PE=1 SV=3	P11499	YHTSQSGDEMTSLSEYVSR	1xOxidation [M10]	Unique	41.7156	731.65131	3	3.281	0.000003465	305417.3438	332322.1563	259098.5938	327014.7813	478072.4375	514681.0938	344881.75	356402.1875	473259.5938
P11499	Heat shock protein HSP 90-beta OS=Mus musculus OX=10090 GN=Hsp90ab1 PE=1 SV=3	P07901; P11499	YIDQEELNK		NotUnique	27.7028	576.28253	2	1.487	0.000003465	4392051.063	2311812.219	3331377.438	1484615.375	2944581.469	4543936.875	2854394.344	3434209.938	3176349.406
P11499	Heat shock protein HSP 90-beta OS=Mus musculus OX=10090 GN=Hsp90ab1 PE=1 SV=3	P07901; P11499	YIDQEELNKTKPIWTR		NotUnique	50.4749	678.69334	3	2.087	0.000003465	1071715.906	2228621.313	641768.6094	2455188	2689573.813	2058259.688	1747431.188	1828402.75	1879252.875
P11531	Dystrophin OS=Mus musculus OX=10090 GN=Dmd PE=1 SV=3	P11531	CNICKECPIIGFR	3xCarbamidomethyl [C1; C4; C7]	Unique	52.1513	556.26732	3	2.124	0.000003465	50771.66016	224869.8438	26066.8125	95102.375	139477.1563	175304.7031	115494.4219	105088.9297	110695.1641
P11531	Dystrophin OS=Mus musculus OX=10090 GN=Dmd PE=1 SV=3	P11531	DAELIAEAK		Unique	33.662	480.25586	2	1.284	0.000003465	1251031.125	1120590.25	1168814.25	487319.9688	542996.25	1899184.75	761246.3125	682912	1191609.125
P11531	Dystrophin OS=Mus musculus OX=10090 GN=Dmd PE=1 SV=3	P11531	ECPIIGFR	1xCarbamidomethyl [C2]	Unique	52.3001	496.2552	2	1.017	0.00002305	1933213.5	2021981.5	1399541.875	505295.7813	1115591.75	1815445	1121709.5	1301930.75	1592364
P11531	Dystrophin OS=Mus musculus OX=10090 GN=Dmd PE=1 SV=3	P11531	GRNAPGKPMREDTM		Unique	19.7505	520.58562	3	1.928	0.000003465	109544.0625	279424.375	74737.15625	102625.4297	193635.6406	221530.9844	128779.2656	162756.6406	152625.2813
P11531	Dystrophin OS=Mus musculus OX=10090 GN=Dmd PE=1 SV=3	P11531	GRNAPGKPMREDTM	1xOxidation [M]	Unique	15.683	525.91681	3	1.096	0.00001529	9358.541992	28484.57422	9561.09082	13452.62207	26569.73438	17900.61523	16077.57324		19778.16797
P11531	Dystrophin OS=Mus musculus OX=10090 GN=Dmd PE=1 SV=3	P11531	ILADLEEENR		Unique	40.1062	601.30716	2	1.21	0.000009579	371102.2813		419812.5			144441.8125	187271.9063	154961.3281	196140.3125
P11531	Dystrophin OS=Mus musculus OX=10090 GN=Dmd PE=1 SV=3	P11531	ILADLEEENRNLQAEYDR		Unique	55.6894	731.025	3	0.34	0.001503	1083720	395768.625	1746366.875		250417.4063	478500.0625	755650.25	560397	854331.1875
P11531	Dystrophin OS=Mus musculus OX=10090 GN=Dmd PE=1 SV=3	P11531	ILADLEEENRNLQAEYDRLK		Unique	65.5285	608.81594	4	1.603	0.000003465	1070727.375	505304.9375	1134740.125		326541.875	732792.8125	503187.1875	729939.9375	884266.9375
P11531	Dystrophin OS=Mus musculus OX=10090 GN=Dmd PE=1 SV=3	P11531	ILLSWVR		Unique	69.5542	443.77884	2	0.024	0.007251	177835.0625	229024.5938	190784.375	40742.08594	78944.8125	92317.00781	123765.8281	156740.5469	161016
P11531	Dystrophin OS=Mus musculus OX=10090 GN=Dmd PE=1 SV=3	P11531	KFQNHIKTLQK		Unique	26.9268	462.27279	3	0.25	0.002343	1369641.719	3903485.188	1162702.375	3302245.438	5297937	4969876.625	3194571.813	4015213.375	4394507.375
P11531	Dystrophin OS=Mus musculus OX=10090 GN=Dmd PE=1 SV=3	P11531	LEPQSMVWLPVLHR		Unique	83.49	568.98009	3	2.55	0.000003465	3444719.75	4511136.5	3960732	1558708.875	3483788.25	3492572.25	3210010.25	3934814.5	3572077
P11531	Dystrophin OS=Mus musculus OX=10090 GN=Dmd PE=1 SV=3	P11531	LGLLLHDSIQIPR		Unique	72.7903	492.2961	3	1.98	0.000003465	1756238.313	2311094.75	2090908.563	877689.0938	1932387.25	1904981.75	896875.7188	626702.875	933079.0625
P11531	Dystrophin OS=Mus musculus OX=10090 GN=Dmd PE=1 SV=3	P11531; Q05AA6	MQILEDHNK		NotUnique	27.3364	376.52201	3	1.388	0.000003465	1567627.469	376626.0703	2165820.563	82069.21875	350112.6406	1016762.844	904739.0313	1003796.063	1039276.594
P11531	Dystrophin OS=Mus musculus OX=10090 GN=Dmd PE=1 SV=3	P11531	MQILEDHNKQLESQLHR		Unique	42.5182	707.02827	3	3.177	0.000003465	4704550	6571516.5	2990395.688	1367170.188	3781409.625	5059338.625	3613507.438	4174876.25	4798415.75
P11531	Dystrophin OS=Mus musculus OX=10090 GN=Dmd PE=1 SV=3	P11531	MTELYQSLADLNNVR		Unique	73.8982	589.62971	3	2.286	0.000003465	682558.0625	962773.1875	731102.75	208177.0469	464254.0313	914843.3125	625371.5625	607939	664350.75
P11531	Dystrophin OS=Mus musculus OX=10090 GN=Dmd PE=1 SV=3	P11531	NAPGKPMREDTM		Unique	21.317	673.81294	2	0.621	0.0003715	275543.625	260402.3594	244473.8438	64520.81641	153577.4375	262883.875	157808.7813	232157.875	220998.1406
P11531	Dystrophin OS=Mus musculus OX=10090 GN=Dmd PE=1 SV=3	P11531	QLESQLHR		Unique	20.0251	505.7726	2	0.807	0.000129	360662.4063		407516.4375	22982.00195	74319.46094	229704.0781	146667.7188	174424.4375	185733.3438
P11531	Dystrophin OS=Mus musculus OX=10090 GN=Dmd PE=1 SV=3	P11531	QLGEVASFGGSNIEPSVR		Unique	57.3368	923.9685	2	3.638	0.000003465	1114605.25	1404330.625	1291501.875	629902.6875	1023961.813	1173789.5	1171959.875	1284976.25	1217257.5
P11531	Dystrophin OS=Mus musculus OX=10090 GN=Dmd PE=1 SV=3	P11531	QLLEQPQAEAK		Unique	31.7808	627.83811	2	2.064	0.000003465	2048346.266	1474568.563	2160166.242	597174.7969	1019797.25	1991647.688	1367423.531	1319422.828	1581709.906
P11531	Dystrophin OS=Mus musculus OX=10090 GN=Dmd PE=1 SV=3	P11531	QVASSTGFCDQR	1xCarbamidomethyl [C9]	Unique	24.8512	678.30423	2	2.097	0.000003465	1139991.145	1156372.061	1106893.953	438877.5859	944475.4219	1264269.609	1038704.174	1037614.344	1055945.227
P11531	Dystrophin OS=Mus musculus OX=10090 GN=Dmd PE=1 SV=3	P11531	RLGLLLHDSIQIPR		Unique	68.6204	544.33002	3	2.62	0.000003465	471722.5938	719931.125	361892.5313	111431.5156	211838.0313	481802	197209.7344	167853.2813	301209.8438
P11531	Dystrophin OS=Mus musculus OX=10090 GN=Dmd PE=1 SV=3	P11531	SDSSQPMLLR		Unique	40.6735	567.28453	2	1.581	0.000003465	2985311	3217015.25	3371508	959623.6875	2028474.375	3807647.5	2557930	2565703.75	3144724.75
P11531	Dystrophin OS=Mus musculus OX=10090 GN=Dmd PE=1 SV=3	P11531	SPAQILISLESEERGELER		Unique	80.1949	719.37762	3	1.994	0.000003465	2628319.5	1439829.5	3534683.25	921441.125	1534093.875	1640903.5	1767394.25	2060939.25	1837819.625
P11531	Dystrophin OS=Mus musculus OX=10090 GN=Dmd PE=1 SV=3	P11531	VLSFKTGIISLCK	1xCarbamidomethyl [C12]	Unique	68.581	489.28621	3	1.091	0.00001818	5802.146484	24069.45703	5046.13916	9254.533203	8691.689453	15007.61621	8318.826172	10109.37598	8770.330078
P11531	Dystrophin OS=Mus musculus OX=10090 GN=Dmd PE=1 SV=3	P11531	VMVGDLEDINEMIIK	2xOxidation [M2; M12]	Unique	47.8745	584.29088	3	0.103	0.004871	1934886.375	2005033.5	1824983.375	921069.0625	1529273.25	2889003.5	1535000.75	1703975.625	2049167.625
P11627	Neural cell adhesion molecule L1 OS=Mus musculus OX=10090 GN=L1cam PE=1 SV=1	P11627	AFGAPVPSVQWLDEEGTTVLQDER		Unique	93.2401	882.10147	3	2.422	0.000003465	292267.2813		342527.1875	89004.80469	291822.2188	266192.7813	226175.0313	255616.3125	193122.2813
P11627	Neural cell adhesion molecule L1 OS=Mus musculus OX=10090 GN=L1cam PE=1 SV=1	P11627	AQLLVVGSPGPVPHLELSDR		Unique	75.0251	695.3879	3	3.087	0.000003465	1209133.25	562663.0938	1205031.625	358760.6094	964417.75	1292493.625	733199.2188	742642.7813	903112.4063
P11627	Neural cell adhesion molecule L1 OS=Mus musculus OX=10090 GN=L1cam PE=1 SV=1	P11627	AQLLVVGSPGPVPHLELSDRHLLK		Unique	74.6316	644.62337	4	2.551	0.000003465	150172.2188	288015.7813	141076.5938	339441.75	389536.0625	802758.5625	387489.9063	289870.5938	196456.7656
P11627	Neural cell adhesion molecule L1 OS=Mus musculus OX=10090 GN=L1cam PE=1 SV=1	P11627	HAYYVTVEAAPYWLQKPQSHLYGPGETAR		Unique	66.9992	833.91713	4	3.047	0.000003465	306469.5	795578.6875	97131.32031	324362.5625	1100994	1354188.875	349817.4375	391451.7813	419570.4375
P11627	Neural cell adhesion molecule L1 OS=Mus musculus OX=10090 GN=L1cam PE=1 SV=1	P11627	LVVFPTDDISLKCEAR	1xCarbamidomethyl [C13]	Unique	66.7746	621.6604	3	2.124	0.000003465	170885.6406	305506.625	127699.9297	279972.3125	574941.3125	436597	292402.2813	308686.5313	265500.1875
P11627	Neural cell adhesion molecule L1 OS=Mus musculus OX=10090 GN=L1cam PE=1 SV=1	P11627	RLVVFPTDDISLKCEAR	1xCarbamidomethyl [C14]	Unique	61.9705	673.69458	3	2.278	0.000003465	445175.2813	416719.9688	353240.3125	450182.0938	643296.125	417802	547804.75	564519.1875	351104.375
P11627	Neural cell adhesion molecule L1 OS=Mus musculus OX=10090 GN=L1cam PE=1 SV=1	P11627	TIIQKEPIDLR		Unique	46.1984	442.59791	3	1.561	0.000003465	1070803.219	1138496.813	798715.0781	925179.5781	1461037.563	2531232.5	1211577.031	1180230	1433610.531
P11627	Neural cell adhesion molecule L1 OS=Mus musculus OX=10090 GN=L1cam PE=1 SV=1	P11627	VKPTNSMIDR		Unique	22.2476	580.80825	2	0.912	0.00006214	310120.6563	181771.4063	250663.0781	132459.6563	212743.1719	518635.3438	253661.7813	223621.1719	263450.6563
P11627	Neural cell adhesion molecule L1 OS=Mus musculus OX=10090 GN=L1cam PE=1 SV=1	P11627	VKPTNSMIDRKPR		Unique	20.5721	514.62406	3	1.438	0.000003465	68734.01563	83176.99219		138507.8867	279674.4688	181453.7813	134709.9688	78436.80469	85078.125
P11627	Neural cell adhesion molecule L1 OS=Mus musculus OX=10090 GN=L1cam PE=1 SV=1	P11627	VQWRPQGK		Unique	23.1088	499.78019	2	0.592	0.0004299	264324.4375	226055.7813	194722.1875	161838.0469	323045.3438	483909.125	226456.4375	287463.3125	291606.5
P11627	Neural cell adhesion molecule L1 OS=Mus musculus OX=10090 GN=L1cam PE=1 SV=1	P11627	WLHPSDPMPTDR		Unique	45.9327	484.56257	3	1.362	0.000003465	535300.5625	309315.7188	467289.6875	183517.6563	312701.625	711671.375	397583.3438	360326.9063	391910.3438
P11627	Neural cell adhesion molecule L1 OS=Mus musculus OX=10090 GN=L1cam PE=1 SV=1	P11627	WRPVDLAQVK		Unique	53.3946	606.34825	2	1.356	0.000003465	610408.1875	813104.625	426556.9688	520209.1563	1244685.875	1510329.125	671067.875	734236.875	732606.4375
P11627	Neural cell adhesion molecule L1 OS=Mus musculus OX=10090 GN=L1cam PE=1 SV=1	P11627	YDIEFEDKEMAPEK		Unique	48.1187	581.93076	3	2.414	0.000003465			86879.52344	15997.67578		54928.12891	2083.049561	43277.52734	45669.34766
P11798	Calcium/calmodulin-dependent protein kinase type II subunit alpha OS=Mus musculus OX=10090 GN=Camk2a PE=1 SV=2	P11798; P28652; Q923T9; Q6PHZ2	AGAYDFPSPEWDTVTPEAK		NotUnique	70.3208	694.32169	3	2.531	0.000003465	5874500	3136862.25	3610250	2494497	3635392.25	5874433	3725359.75	4466753	5634472.5
P11798	Calcium/calmodulin-dependent protein kinase type II subunit alpha OS=Mus musculus OX=10090 GN=Camk2a PE=1 SV=2	P11798; Q6PHZ2	AGAYDFPSPEWDTVTPEAKDLINK		NotUnique	76.9467	888.7655	3	2.752	0.000003465	1563709.5	2347333	707624.125	1691726.25	2120818.25	3464752	2114412	2233533.5	2224184
P11798	Calcium/calmodulin-dependent protein kinase type II subunit alpha OS=Mus musculus OX=10090 GN=Camk2a PE=1 SV=2	P11798	DGKWQIVHFHR		Unique	45.3979	474.91772	3	1.804	0.000003465	2674964.5	3660322.25	1246310.875	2024842.5	3195006.25	4897357	2570921.75	3304694	3141018.5
P11798	Calcium/calmodulin-dependent protein kinase type II subunit alpha OS=Mus musculus OX=10090 GN=Camk2a PE=1 SV=2	P11798; P28652; Q923T9; Q6PHZ2	DLKPENLLLASK		NotUnique	57.0056	670.89284	2	2.519	0.000003465	27724618	19848930	16733230.5	10136678	18919388	35198454	19540008	20368025	22377366
P11798	Calcium/calmodulin-dependent protein kinase type II subunit alpha OS=Mus musculus OX=10090 GN=Camk2a PE=1 SV=2	P11798	ESSESTNTTIEDEDTK		Unique	20.721	595.92189	3	0.386	0.001143	15337.70801	5828.67627	17883.93555		9687.806641	15545.54785	13647.08887	11437.28613	12653.90918
P11798	Calcium/calmodulin-dependent protein kinase type II subunit alpha OS=Mus musculus OX=10090 GN=Camk2a PE=1 SV=2	P11798	ESSESTNTTIEDEDTKVR		Unique	25.7157	680.97831	3	3.389	0.000003465	1023280.25	337293.5938	711774.875	306455.7813	512378.625	881054.6875	616387.4375	694921.875	751644.75
P11798	Calcium/calmodulin-dependent protein kinase type II subunit alpha OS=Mus musculus OX=10090 GN=Camk2a PE=1 SV=2	P11798; P28652	EYYSEADASHCIQQILEAVLHCHQMGVVHR	2xCarbamidomethyl [C11; C22]	NotUnique	98.0842	597.61427	6	2.598	0.000003465	1080223.609	1031475.789	251739.8281	280825.6875	962448.0625	1853002.078		104047.5703	313130.1563
P11798	Calcium/calmodulin-dependent protein kinase type II subunit alpha OS=Mus musculus OX=10090 GN=Camk2a PE=1 SV=2	P11798; P28652	EYYSEADASHCIQQILEAVLHCHQMGVVHR	2xCarbamidomethyl [C11; C22]; 1xOxidation [M25]	NotUnique	95.9984	600.28155	6	1.996	0.000003465	202981.4375	173475.0469	44104.42969	52249.44141	175629.75	171892.4063		53464.69922	77358.78906
P11798	Calcium/calmodulin-dependent protein kinase type II subunit alpha OS=Mus musculus OX=10090 GN=Camk2a PE=1 SV=2	P11798	FTEEYQLFEELGK		Unique	77.8246	816.89358	2	2.527	0.000003465	3233177.688	3129151.25	3319531.25	2144492.75	3267760.25	5644938.25	3922506.813	4143133.375	4089568.625
P11798	Calcium/calmodulin-dependent protein kinase type II subunit alpha OS=Mus musculus OX=10090 GN=Camk2a PE=1 SV=2	P11798	FTEEYQLFEELGKGAFSVVR		Unique	96.587	783.73021	3	2.65	0.000003465	344184.5547	1065125.406	144824.875	438537.6484	693414.6328	868302.6719	316084.25	75066.22656	376255.2734
P11798	Calcium/calmodulin-dependent protein kinase type II subunit alpha OS=Mus musculus OX=10090 GN=Camk2a PE=1 SV=2	P11798	FYFENLWSR		Unique	81.6008	631.3039	2	1.306	0.000003465	7218817	4394681.5	4981748	2998897.75	5119961	7408811.5	4782081.5	4923410.5	4957429
P11798	Calcium/calmodulin-dependent protein kinase type II subunit alpha OS=Mus musculus OX=10090 GN=Camk2a PE=1 SV=2	P11798; P28652; Q923T9; Q6PHZ2	GAFSVVRR		NotUnique	27.9271	446.26143	2	0.491	0.0006809			45664.30859			1020707.375			488914.3438
P11798	Calcium/calmodulin-dependent protein kinase type II subunit alpha OS=Mus musculus OX=10090 GN=Camk2a PE=1 SV=2	P11798; P28652; Q6PHZ2	GAILTTMLATR		NotUnique	65.812	574.32908	2	1.821	0.000003465	13286960	8603485	7016303.5	4841545	8409658	18640034	7688819	9158697	10274471
P11798	Calcium/calmodulin-dependent protein kinase type II subunit alpha OS=Mus musculus OX=10090 GN=Camk2a PE=1 SV=2	P11798; P28652; Q6PHZ2	GAILTTMLATR	1xOxidation [M7]	NotUnique	47.454	582.32643	2	1.534	0.000003465	593406.625	467236.625	476570.9688	629964.3125	709668.375	793799.3125	535299.375	636722.375	660877.1875
P11798	Calcium/calmodulin-dependent protein kinase type II subunit alpha OS=Mus musculus OX=10090 GN=Camk2a PE=1 SV=2	P11798	ITAAEALK		Unique	29.9268	408.74484	2	0.893	0.00007197	4825684.031	1367394.313	3378267.719	827900.3281	2186388.563	3571250.219	2393842.063	2769571.813	2531468.625
P11798	Calcium/calmodulin-dependent protein kinase type II subunit alpha OS=Mus musculus OX=10090 GN=Camk2a PE=1 SV=2	P11798	ITAAEALKHPWISHR		Unique	47.9337	577.32133	3	2.397	0.000003465	8981831.75	10533057	3053376.063	7050432.75	8538164.25	20714127	5859589.875	8640241	9770334.5
P11798	Calcium/calmodulin-dependent protein kinase type II subunit alpha OS=Mus musculus OX=10090 GN=Camk2a PE=1 SV=2	P11798	ITQYLDAGGIPR		Unique	51.3961	652.35391	2	2.266	0.000003465	5405503	4048622.75	4467576	3918858.25	5335307	10775249	5080927.5	5350803.5	5176481.5
P11798	Calcium/calmodulin-dependent protein kinase type II subunit alpha OS=Mus musculus OX=10090 GN=Camk2a PE=1 SV=2	P11798; P28652; Q6PHZ2	KLKGAILTTMLATR		NotUnique	59.0016	506.31307	3	2.127	0.000003465	320050.5156	562206.6753	5285.518555	249196.25	369149.5938	1286846.663	7122.720703	428645.6797	574987.2451
P11798	Calcium/calmodulin-dependent protein kinase type II subunit alpha OS=Mus musculus OX=10090 GN=Camk2a PE=1 SV=2	P11798; P28652; Q6PHZ2	KLKGAILTTMLATR	1xOxidation [M10]	NotUnique	43.4686	511.6447	3	1.41	0.000003465	9026.179688	25016.30859	7016.421387	33270.39063	25786.26563	65109.73438	14877.12793	20881.0918	53944.46484
P11798	Calcium/calmodulin-dependent protein kinase type II subunit alpha OS=Mus musculus OX=10090 GN=Camk2a PE=1 SV=2	P11798; P28652; Q6PHZ2	LKGAILTTMLATR		NotUnique	62.6319	694.91803	2	2.46	0.000003465	707022.3906	852297.8438	618606.0625	699759.6875	810670.4531	4013880.344	646518	669852.5	626276.2734
P11798	Calcium/calmodulin-dependent protein kinase type II subunit alpha OS=Mus musculus OX=10090 GN=Camk2a PE=1 SV=2	P11798; Q923T9; Q6PHZ2	LLKHPNIVR		NotUnique	29.0378	545.3484	2	1.127	0.00001237	2973517	2577973	1144862.125	1397497.5	2001080.625	5310229	2122901.25	2428197.75	1502838.125
P11798	Calcium/calmodulin-dependent protein kinase type II subunit alpha OS=Mus musculus OX=10090 GN=Camk2a PE=1 SV=2	P11798	MLTINPSK		Unique	36.3874	452.25204	2	0.963	0.00003635	1164422.375	617323.375	1103566.5	520280.4688	1039803.25	2073572.625	1074526	1017126.188	916371.1875
P11798	Calcium/calmodulin-dependent protein kinase type II subunit alpha OS=Mus musculus OX=10090 GN=Camk2a PE=1 SV=2	P11798	MLTINPSKR		Unique	32.2252	530.30268	2	1.014	0.00002305	4165269	2962853.25	1791032.5	2043818.5	2531870.5	8394754	2086508.375	2993281.25	3691723.5
P11798	Calcium/calmodulin-dependent protein kinase type II subunit alpha OS=Mus musculus OX=10090 GN=Camk2a PE=1 SV=2	P11798	MLTINPSKR	1xOxidation [M1]	Unique	26.4677	538.30019	2	0.486	0.000693	127994.875	213399.6563	98089.10938	208420.7969	296518.75	249648.7969	182648	193859.2813	207554.1875
P11798	Calcium/calmodulin-dependent protein kinase type II subunit alpha OS=Mus musculus OX=10090 GN=Camk2a PE=1 SV=2	P11798	NSKPVHTTILNPHIHLMGDESACIAYIR	1xCarbamidomethyl [C23]	Unique	63.1716	797.65866	4	4.613	0.000003465	928587.9063	2804625.875	1074243.672	1836013	1904079.125	4087654.375	1883694.281	1003684.094	2637940.938
P11798	Calcium/calmodulin-dependent protein kinase type II subunit alpha OS=Mus musculus OX=10090 GN=Camk2a PE=1 SV=2	P11798; Q6PHZ2	QETVDCLK	1xCarbamidomethyl [C6]	NotUnique	23.82	496.73932	2	1.067	0.00002305	1675447.25	1000716.563	695399.1875	768322.875	1092679.031	1898245	1004167	1088658.844	1282884.563
P11798	Calcium/calmodulin-dependent protein kinase type II subunit alpha OS=Mus musculus OX=10090 GN=Camk2a PE=1 SV=2	P11798; Q6PHZ2	QETVDCLKK	1xCarbamidomethyl [C6]	NotUnique	19.109	560.78714	2	0.638	0.0003331	828523	582883.375	409301.8438	290562.3438	543360.8125	1199434	511654.1563	526273.0625	649238.5
P11798	Calcium/calmodulin-dependent protein kinase type II subunit alpha OS=Mus musculus OX=10090 GN=Camk2a PE=1 SV=2	P11798	RDGKWQIVHFHR		Unique	41.9101	395.46547	4	1.62	0.000003465	174223.6563	782891.5	70495.27344	43736.22266	185776.9375	135859.0938	46481.50391	178859.3281	511165.8125
P11798	Calcium/calmodulin-dependent protein kinase type II subunit alpha OS=Mus musculus OX=10090 GN=Camk2a PE=1 SV=2	P11798	RITAAEALK		Unique	26.8479	486.79529	2	1.169	0.000009579	413444.3125	175618.7969	213351.25	97973.78125	233787.1719	401698.4063	189799.1406	240792.5	334886.6563
P11798	Calcium/calmodulin-dependent protein kinase type II subunit alpha OS=Mus musculus OX=10090 GN=Camk2a PE=1 SV=2	P11798	SGAPSVLPH		Unique	34.8271	432.73224	2	1.287	0.000003465	6117714.5	4917308.625	3519076	2905953.688	5149853	6790145.25	5136167.75	5304227.5	5410079.75
P11798	Calcium/calmodulin-dependent protein kinase type II subunit alpha OS=Mus musculus OX=10090 GN=Camk2a PE=1 SV=2	P11798	STVASCMHR	1xCarbamidomethyl [C6]	Unique	17.6625	524.73692	2	1.063	0.00002305	714355.875	423993.1563	256634.8906	471501.4375	287165.625	270688.1875	346911.8125	337220.6563	950233
P11798	Calcium/calmodulin-dependent protein kinase type II subunit alpha OS=Mus musculus OX=10090 GN=Camk2a PE=1 SV=2	P11798	STVASCMHRQETVDCLKK	2xCarbamidomethyl [C6; C15]	Unique	26.2267	538.25967	4	1.678	0.000003465	130356.7578	212992.9219		129349.125	203468.7344	398223.125	231277.6406	188317.25	165036.4219
P11798	Calcium/calmodulin-dependent protein kinase type II subunit alpha OS=Mus musculus OX=10090 GN=Camk2a PE=1 SV=2	P11798	TAQSEETR		Unique	12.5577	461.21704	2	1.234	0.000006775	10338.64258	5308.06543	6798.391602	2632.241455	8081.495605	13942.46582	5893.400879	5536.029297	10391.44238
P11798	Calcium/calmodulin-dependent protein kinase type II subunit alpha OS=Mus musculus OX=10090 GN=Camk2a PE=1 SV=2	P11798	TAQSEETRVWHR		Unique	24.2466	500.5831	3	0.512	0.0006262	120918.8828	217367.6563		149550.0313	212349.4063	242247.6094	132840.5156	179094.1406	220878.8906
P11798	Calcium/calmodulin-dependent protein kinase type II subunit alpha OS=Mus musculus OX=10090 GN=Camk2a PE=1 SV=2	P11798	TAQSEETRVWHRR		Unique	21.9126	414.71447	4	1.109	0.00001237	1513202.469	3068590.875	591377.1406	1694570.875	2132870.563	4493737.375	2063541.875	1863105.563	2199068
P11798	Calcium/calmodulin-dependent protein kinase type II subunit alpha OS=Mus musculus OX=10090 GN=Camk2a PE=1 SV=2	P11798	VLAGQEYAAK		Unique	25.2532	525.28494	2	1.54	0.000003465	8879440	6610882.5	5933732.5	5113134.5	10003988	17034120	7715374.5	8284480.5	9252762
P11798	Calcium/calmodulin-dependent protein kinase type II subunit alpha OS=Mus musculus OX=10090 GN=Camk2a PE=1 SV=2	P11798	VTEQLIEAISNGDFESYTK		Unique	79.9661	715.35088	3	2.855	0.000003465	3027997.75	1030628.75	2411309.25	789553.4375	1451820.875	3111604.75	1679888.625	2113347.5	1855841
P11798	Calcium/calmodulin-dependent protein kinase type II subunit alpha OS=Mus musculus OX=10090 GN=Camk2a PE=1 SV=2	P11798	WQIVHFHR		Unique	46.5904	561.80156	2	0.955	0.0000445	2011186.25			366379.375		2180093.75			1275470.375
P11862	Growth arrest-specific protein 2 OS=Mus musculus OX=10090 GN=Gas2 PE=1 SV=1	P11862	SGPGLSDMHQYSQWLASR		Unique	64.9831	673.98274	3	2.937	0.000003465	89404.26563	106923.7734	85152.3125	35719.05469	66606.53125	104593.1797	64614.87109	70808.85938	92448.38281
P11862	Growth arrest-specific protein 2 OS=Mus musculus OX=10090 GN=Gas2 PE=1 SV=1	P11862	STGNLLDDAVKR		Unique	41.1489	430.23322	3	1.527	0.000003465	76564.79688	70542.57813	76502.49219						70307.33594
P11881	Inositol 1,4,5-trisphosphate receptor type 1 OS=Mus musculus OX=10090 GN=Itpr1 PE=1 SV=2	P11881	AIAIPVDLDSQVNNLFLK		Unique	96.9714	657.37015	3	2.117	0.000003465	188036.375	88096.14063	125662.8203	82453.71875	101903.0078	216083.625	117974.0078	138718.5156	148050.625
P11881	Inositol 1,4,5-trisphosphate receptor type 1 OS=Mus musculus OX=10090 GN=Itpr1 PE=1 SV=2	P11881	ALWEVEVVQHDPCR	1xCarbamidomethyl [C13]	Unique	58.6215	579.95103	3	1.55	0.000003465	43012.01953	20859.11914	19264.97461	8010.223145	19318.60938	31161.48828	19044.12109	25815.32617	24349.09766
P11881	Inositol 1,4,5-trisphosphate receptor type 1 OS=Mus musculus OX=10090 GN=Itpr1 PE=1 SV=2	P11881	EGQKEDRDILSYYR		Unique	42.6375	591.29288	3	1.297	0.000003465	50976.85938	56353.17578	33641.57813	30483.14063	39834.26172		53814.1875	47548.08984	39325.34766
P11881	Inositol 1,4,5-trisphosphate receptor type 1 OS=Mus musculus OX=10090 GN=Itpr1 PE=1 SV=2	P11881	ELVEVIKK		Unique	33.5964	479.30261	2	0.457	0.000784	244576.7031	264997.5	143301.0156	80844.33594	182433.625	242480.9063	176041.8438	207359.75	272437.6563
P11881	Inositol 1,4,5-trisphosphate receptor type 1 OS=Mus musculus OX=10090 GN=Itpr1 PE=1 SV=2	P11881	IGLLGHPPHMNVNPQQPA	1xOxidation [M10]	Unique	33.4363	646.00083	3	0.013	0.007624	47312.00781	32097.86133	29398.8125	86993.71094	118266.3984	154399.2344	51359.16016	81264.57031	98945.94531
P11881	Inositol 1,4,5-trisphosphate receptor type 1 OS=Mus musculus OX=10090 GN=Itpr1 PE=1 SV=2	P11881	IYYTTERDEQGSK		Unique	21.7126	530.58664	3	1.856	0.000003465	143145.3594	78511.09375	88013.09375	38561.30078	99873.75	176542.1563	78875.77344	97838.58594	112717.3281
P11881	Inositol 1,4,5-trisphosphate receptor type 1 OS=Mus musculus OX=10090 GN=Itpr1 PE=1 SV=2	P70227; P11881	LMREQNILK	1xOxidation [M2]	NotUnique	17.7377	387.55328	3	0.639	0.0003331	83851.0625	397090.3125	109906.7656	225537.3594	350524.4375	396661.6563	255220.0469	255710.7656	323025.3438
P11881	Inositol 1,4,5-trisphosphate receptor type 1 OS=Mus musculus OX=10090 GN=Itpr1 PE=1 SV=2	P11881	NLQEKLESTMK		Unique	42.2357	440.89899	3	1.111	0.00001237	50104.48828	30816.64648	29940.58203	15398.17871	26691.30273	58582.52734	32492.88867	34503.52734	37561.86719
P11881	Inositol 1,4,5-trisphosphate receptor type 1 OS=Mus musculus OX=10090 GN=Itpr1 PE=1 SV=2	P11881	QPVFVQLLQGVFR		Unique	98.7729	510.96464	3	1.626	0.000003465	13558.90527	16983.51367	7624.217285		12115.01074	12726.56445
P11881	Inositol 1,4,5-trisphosphate receptor type 1 OS=Mus musculus OX=10090 GN=Itpr1 PE=1 SV=2	P11881	SIHGVGELMTQVVLR		Unique	73.321	546.97143	3	0.612	0.0003883	123910.8047	120201.6563	64549.78516	52486.26172	75254.02344	177076.3906	102352.8359	82429.46094	116687.4922
P11881	Inositol 1,4,5-trisphosphate receptor type 1 OS=Mus musculus OX=10090 GN=Itpr1 PE=1 SV=2	P11881	YSAQKQFWK		Unique	35.3414	395.87337	3	0.687	0.0002675	7849.249512	18787.89063	1885.578857	21100.94336	16661.0957	8587.87207	14733.23535	15384.73926	11758.28223
P11983	T-complex protein 1 subunit alpha OS=Mus musculus OX=10090 GN=Tcp1 PE=1 SV=3	P11983	AFHNEAQVNPER		Unique	22.1934	471.22852	3	1.43	0.000003465	423974.75	372775.0313	410871.6875	159723.9688	351996.4688	443955.4688	370650.7188	374418.0938	392189.9063
P11983	T-complex protein 1 subunit alpha OS=Mus musculus OX=10090 GN=Tcp1 PE=1 SV=3	P11983	AFHNEAQVNPERK		Unique	19.0565	513.92688	3	2.58	0.000003465	3070537.5	3673649.75	2922366.375	1577946.25	3093766.25	4650678.375	2837953.25	3023023.625	3304000.5
P11983	T-complex protein 1 subunit alpha OS=Mus musculus OX=10090 GN=Tcp1 PE=1 SV=3	P11983	DCLINAAK	1xCarbamidomethyl [C2]	Unique	29.4602	452.73136	2	0.965	0.00003635	660718.875	476647.9375	841734.0625	225403.5781	557535.875	658413.625	508329.3438	501621.3125	542083.8125
P11983	T-complex protein 1 subunit alpha OS=Mus musculus OX=10090 GN=Tcp1 PE=1 SV=3	P11983	DDKHGSYENAVHSGALDD		Unique	28.9451	643.94506	3	1.738	0.000003465	266767.1563	160046.0156	259358.5	133740.9844	207267.8594	294971.4063	184539.6094	210744.5156	241196.2656
P11983	T-complex protein 1 subunit alpha OS=Mus musculus OX=10090 GN=Tcp1 PE=1 SV=3	P11983	DNKQAGVFEPTIVK		Unique	48.7937	773.41736	2	2.712	0.000003465	1358108.375	1300279.875	658341.9375	643992.1875	1215673.75	1136839.625	1115383.125	1210841.875	970455.375
P11983	T-complex protein 1 subunit alpha OS=Mus musculus OX=10090 GN=Tcp1 PE=1 SV=3	P11983	EQLAIAEFAR		Unique	59.7702	574.30911	2	1.565	0.000003465	1826824.125	1923015.5	1573194.75	897686.8125	1700820.125	2750954.5	1245043.25	1536306.875	2086697.375
P11983	T-complex protein 1 subunit alpha OS=Mus musculus OX=10090 GN=Tcp1 PE=1 SV=3	P11983	FATEAAITILR		Unique	67.1045	603.34822	2	1.867	0.000003465	2868156.75	2174945.5	3405450.75	884616.1875	1795909.125	3108210.5	2038876.375	2042229.375	1939305.125
P11983	T-complex protein 1 subunit alpha OS=Mus musculus OX=10090 GN=Tcp1 PE=1 SV=3	P11983	GANDFMCDEMER	1xCarbamidomethyl [C7]	Unique	46.1504	737.77356	2	2.201	0.000003465	1965744.625	1856598.875	1438128	677395.5	1363433.375	1906207.75	1339423.25	1353069.75	1727512.625
P11983	T-complex protein 1 subunit alpha OS=Mus musculus OX=10090 GN=Tcp1 PE=1 SV=3	P11983	GANDFMCDEMERSLHDALCVVKR	2xCarbamidomethyl [C7; C19]	Unique	81.0932	551.45041	5	1.48	0.000003465		327537		157054.9844	279259.8438	262684.25	163726.1094	275957.5	317776.9375
P11983	T-complex protein 1 subunit alpha OS=Mus musculus OX=10090 GN=Tcp1 PE=1 SV=3	P11983	IACLDFSLQK	1xCarbamidomethyl [C3]	Unique	59.7931	597.81303	2	1.474	0.000003465	3386965.75	3732704	2214754	1669859.875	2820139.25	4824586	2380048.5	2218189	2856084
P11983	T-complex protein 1 subunit alpha OS=Mus musculus OX=10090 GN=Tcp1 PE=1 SV=3	P11983	ICDDELILIK	1xCarbamidomethyl [C2]	Unique	65.695	616.33376	2	1.204	0.000009579	3090074	1819548.75	2419334	539476.9375	1298335.625	2101476.25	1704918	1658001.25	2082955
P11983	T-complex protein 1 subunit alpha OS=Mus musculus OX=10090 GN=Tcp1 PE=1 SV=3	P11983	ICDDELILIKNTK	1xCarbamidomethyl [C2]	Unique	55.9863	525.62012	3	1.997	0.000003465	267525.125	631796.875		470986.8125	571059.625	484296.7813	380838.625	433418.7813	405222.25
P11983	T-complex protein 1 subunit alpha OS=Mus musculus OX=10090 GN=Tcp1 PE=1 SV=3	P11983	IHPTSVISGYR		Unique	39.1946	615.3358	2	1.66	0.000003465	1943880	1653066	2053528.125	938587.7813	1618285.875	1198874.594	1778949.75	1540759.844	1327043.844
P11983	T-complex protein 1 subunit alpha OS=Mus musculus OX=10090 GN=Tcp1 PE=1 SV=3	P11983	IIGINGDYFANMVVDAVLAVK		Unique	99.1357	741.40159	3	3.481	0.000003465	243541.9375	453437.2188	215578.75	158010.25		354597.375	83066.55469	147687.4219	201396.2969
P11983	T-complex protein 1 subunit alpha OS=Mus musculus OX=10090 GN=Tcp1 PE=1 SV=3	P11983	ILATGANVILTTGGIDDMYLK		Unique	87.2138	727.06075	3	2.715	0.000003465	1503088	1277983.125	1380302.75	760293.3125	1304868.75	1345703.625	1023382.438	936543.3125	912265.1875
P11983	T-complex protein 1 subunit alpha OS=Mus musculus OX=10090 GN=Tcp1 PE=1 SV=3	P11983	ILATGANVILTTGGIDDMYLK	1xOxidation [M18]	Unique	79.5026	732.39275	3	2.454	0.000003465	355673.7813	390549.75	553116.75	236873.1875	538652.3125	365103.0938	388856.3438	348559.0938	277206.9063
P11983	T-complex protein 1 subunit alpha OS=Mus musculus OX=10090 GN=Tcp1 PE=1 SV=3	P11983	LGVQVVITDPEKLDQIR		Unique	70.2125	641.70175	3	3.07	0.000003465	3178944.75	2787406.75	2873077.25	1480835.625	3283660.5	4870918	1375419.5	1460764.25	1563495.25
P11983	T-complex protein 1 subunit alpha OS=Mus musculus OX=10090 GN=Tcp1 PE=1 SV=3	P11983	LHPESKDDKHGSYENAVHSGALDD		Unique	27.7153	874.40025	3	1.929	0.000003465	3250918.156	3915632.75	1478246.156	1275795.375	2532286.875	5107060.5	1913986	2981016.156	3447144.125
P11983	T-complex protein 1 subunit alpha OS=Mus musculus OX=10090 GN=Tcp1 PE=1 SV=3	P11983	LLEVEHPAAK		Unique	28.3303	553.81422	2	1.316	0.000003465	2616256.75	1649874	2066662.375	596788.8125	1159193.875	2832560.5	1647918.375	1728431.625	1687348.375
P11983	T-complex protein 1 subunit alpha OS=Mus musculus OX=10090 GN=Tcp1 PE=1 SV=3	P11983	LRAFHNEAQVNPERK		Unique	25.6797	452.99355	4	0.839	0.000113	207511.3281	442849.8125	65871.1875	123888.6016	262787.4375	205816.2813	191704.7656	252468.4844	255520.5156
P11983	T-complex protein 1 subunit alpha OS=Mus musculus OX=10090 GN=Tcp1 PE=1 SV=3	P11983	MKLGVQVVITDPEKLDQIR		Unique	69.8908	728.08044	3	2.265	0.000003465	217152.0781	408630.1563	138424.0156	285607.9063	381221.0313	445600.5938	160853.1875	122694.0703	119185.1328
P11983	T-complex protein 1 subunit alpha OS=Mus musculus OX=10090 GN=Tcp1 PE=1 SV=3	P11983	MLVDDIGDVTITNDGATILK		Unique	81.4432	702.03358	3	2.729	0.000003465	912080.875	674322.375	846974	380059.1875	639970.5	866847.625	553870.25	642443	718220.1875
P11983	T-complex protein 1 subunit alpha OS=Mus musculus OX=10090 GN=Tcp1 PE=1 SV=3	P11983	QAGVFEPTIVK		Unique	52.4257	594.83485	2	1.877	0.000003465	2255950.5	1661191	2158040	674827.1875	1459026	2313359.75	1528641.875	1767480.25	1914432.125
P11983	T-complex protein 1 subunit alpha OS=Mus musculus OX=10090 GN=Tcp1 PE=1 SV=3	P11983	QAGVFEPTIVKVK		Unique	53.2647	472.61364	3	0.719	0.0002094	120544.9688	362403.3125		216590.6406	233667.1719	206264.1094	225073.9063	219435.7813	227772.7656
P11983	T-complex protein 1 subunit alpha OS=Mus musculus OX=10090 GN=Tcp1 PE=1 SV=3	P11983	QKIHPTSVISGYR		Unique	35.1647	743.41253	2	1.524	0.000003465	410638.5	398788.9688	196418.6563	156655.6563	334004.5	442173.6875	265885.0938	354858.5625	205159.5156
P11983	T-complex protein 1 subunit alpha OS=Mus musculus OX=10090 GN=Tcp1 PE=1 SV=3	P11983	SLHDALCVVK	1xCarbamidomethyl [C7]	Unique	42.393	571.30552	2	1.804	0.000003465	1018147.375	661968.5625	624855.5	208963.6563	711586.0625	1028599.875	478370.5625	632921.1875	767996
P11983	T-complex protein 1 subunit alpha OS=Mus musculus OX=10090 GN=Tcp1 PE=1 SV=3	P11983	SLLVIPNTLAVNAAQDSTDLVAK		Unique	89.8537	785.10409	3	3.355	0.000003465	2660342.25	3388074.75	3953971.25	2786559.25	2980271	4974364.5	4176573.5	3924663.5	3031384.5
P11983	T-complex protein 1 subunit alpha OS=Mus musculus OX=10090 GN=Tcp1 PE=1 SV=3	P11983	SQIESMLINGYALNCVVGSQGMPK	1xCarbamidomethyl [C15]	Unique	86.2492	866.09122	3	2.865	0.000003465	895700.5	792144.125	714651.625	531874.5625	1003299.125	1715028.75	744473.1875	904605.0625	750167.3125
P11983	T-complex protein 1 subunit alpha OS=Mus musculus OX=10090 GN=Tcp1 PE=1 SV=3	P11983	SQNVMAAASIANIVK		Unique	68.2995	506.27669	3	2.298	0.000003465	709183.25	709326.875	409765.6875		353240	867782.8125	445245.3125	512665.125	550779.75
P11983	T-complex protein 1 subunit alpha OS=Mus musculus OX=10090 GN=Tcp1 PE=1 SV=3	P11983	SSFGPVGLDK		Unique	45.0007	503.76411	2	0.939	0.00005185	3377462	2295406.5	3229061.25	1104947.25	2004529.75	3198380.25	2321324.5	2473430.5	2899647.5
P11983	T-complex protein 1 subunit alpha OS=Mus musculus OX=10090 GN=Tcp1 PE=1 SV=3	P11983	TSASIILR		Unique	41.0299	430.7635	2	1.127	0.00001237	4728123.25	4444842.625	4033424.75	2101167.625	3962608.375	6136321.25	3680952	3781535.25	4580718.75
P11983	T-complex protein 1 subunit alpha OS=Mus musculus OX=10090 GN=Tcp1 PE=1 SV=3	P11983	WIGLDLVHGKPR		Unique	57.9878	464.27001	3	1.937	0.000003465	4182420.75	4201070.5	3605932.5	1858441.25	3056289.75	4767177	3269097.75	3296318	3761309
P11983	T-complex protein 1 subunit alpha OS=Mus musculus OX=10090 GN=Tcp1 PE=1 SV=3	P11983	YFVEAGAMAVR		Unique	53.6203	607.3054	2	1.746	0.000003465	1748176.625	1521448.375	2070436	701106.0625	1500283.5	1593594.625	1566069.75	1711125.25	1495409.25
P11983	T-complex protein 1 subunit alpha OS=Mus musculus OX=10090 GN=Tcp1 PE=1 SV=3	P11983	YINENLIINTDELGR		Unique	68.3392	592.97592	3	1.894	0.000003465	404838.625	300544.75	477219.4063	164059.7031	262446.0625	348556.25	238504.9844	227245.8906	266663.5
P11983	T-complex protein 1 subunit alpha OS=Mus musculus OX=10090 GN=Tcp1 PE=1 SV=3	P11983	YINENLIINTDELGRDCLINAAK	1xCarbamidomethyl [C17]	Unique	77.8241	888.12158	3	2.536	0.000003465	1884667.75	2837617.75	1452856.75	1131228.125	2179035.25	2349066.75	1499143.25	1475853.875	1432655.625
P11983	T-complex protein 1 subunit alpha OS=Mus musculus OX=10090 GN=Tcp1 PE=1 SV=3	P11983	YPVNSVNILK		Unique	52.3083	573.82952	2	1.837	0.000003465	6434796	6344591.5	4886125.5	2471645.75	4755485.5	7288538	4898721	5401931.5	7133093.5
P12367	cAMP-dependent protein kinase type II-alpha regulatory subunit OS=Mus musculus OX=10090 GN=Prkar2a PE=1 SV=2	P12367	AATIIATSEGSLWGLDR		Unique	76.2447	587.64391	3	2.602	0.000003465	308835.5938	310480.3438	151143.625	55027.32422	371469.3125	937285.75	148551.0781	223491.7656	352001.4688
P12367	cAMP-dependent protein kinase type II-alpha regulatory subunit OS=Mus musculus OX=10090 GN=Prkar2a PE=1 SV=2	P12367	CLVMDVQAFER	1xCarbamidomethyl [C1]	Unique	68.0242	684.3249	2	1.199	0.000009579	225244.1406	279622.4063	143613	437009.5313	423445.0625	468315.9375	305033.9375	279054.5313	381349
P12367	cAMP-dependent protein kinase type II-alpha regulatory subunit OS=Mus musculus OX=10090 GN=Prkar2a PE=1 SV=2	P31324; P12367	GQYFGELALVTNKPR		NotUnique	61.5241	564.97411	3	2.794	0.000003465	5620196	5151947	7475738.5	4586652	7227295.5	10938517	5769738.5	5312589.5	6454111.5
P12367	cAMP-dependent protein kinase type II-alpha regulatory subunit OS=Mus musculus OX=10090 GN=Prkar2a PE=1 SV=2	P31324; P12367	GSFGELALMYNTPR		NotUnique	72.6534	519.25731	3	2.13	0.000003465	850888.5625	673008.625	736376.0625	428887.375	974292.75	1456199.625	644769.75	817411.3125	962258.5625
P12367	cAMP-dependent protein kinase type II-alpha regulatory subunit OS=Mus musculus OX=10090 GN=Prkar2a PE=1 SV=2	P12367	GTYDILVTK		Unique	47.7968	505.28175	2	1.081	0.00001818	1211966.625	451068.125	1273155.875	544594.75	830292.875	1216586.375	838538.125	905748	1024993.375
P12367	cAMP-dependent protein kinase type II-alpha regulatory subunit OS=Mus musculus OX=10090 GN=Prkar2a PE=1 SV=2	P12367	GTYDILVTKDNQTR		Unique	42.364	541.94959	3	2.076	0.000003465	736671	1536268	655115.5625	1717088.875	1913303.375	1799826.25	1510061.75	1393464.75	1706665.875
P12367	cAMP-dependent protein kinase type II-alpha regulatory subunit OS=Mus musculus OX=10090 GN=Prkar2a PE=1 SV=2	P12367	IVDVIGEK		Unique	37.8498	436.75795	2	0.943	0.00005185	3741408.75	2074456.625	4097815.5	1523005	4019113.75	6101512	3811793.25	4232548	4426355.5
P12367	cAMP-dependent protein kinase type II-alpha regulatory subunit OS=Mus musculus OX=10090 GN=Prkar2a PE=1 SV=2	P12367	IVDVIGEKIYKDGER		Unique	46.8837	434.2411	4	1.772	0.000003465	185043.4531	736465.125	373400.7188	779072.1563	526968.875	1229196.25	917561.1875	1068760.719	720681.8438
P12367	cAMP-dependent protein kinase type II-alpha regulatory subunit OS=Mus musculus OX=10090 GN=Prkar2a PE=1 SV=2	P12367	IVKTDEHVIDQGDDGDNFYVIER		Unique	54.9473	893.09619	3	4.376	0.000003465	1505910.813	1536343	1074605.594	1072734.469	1549408.531	3192246.25	1601963.188	1725394.5	1901969.688
P12367	cAMP-dependent protein kinase type II-alpha regulatory subunit OS=Mus musculus OX=10090 GN=Prkar2a PE=1 SV=2	P12367	KMFESFIESVPLFK		Unique	93.1773	851.44975	2	2.86	0.000003465	307191.6836	340928.7813	567032.3438	337131.1875	1938357.313	1858994.875	435438.625	371168.1563	320305.625
P12367	cAMP-dependent protein kinase type II-alpha regulatory subunit OS=Mus musculus OX=10090 GN=Prkar2a PE=1 SV=2	P12367	LLGPCMDIMKR	1xCarbamidomethyl [C5]	Unique	56.3217	445.23117	3	1.602	0.000003465	739785	1277675.125	385518.4688	1062834.125	1904516.25	2509067	986577.0625	1047338.563	1433138.75
P12367	cAMP-dependent protein kinase type II-alpha regulatory subunit OS=Mus musculus OX=10090 GN=Prkar2a PE=1 SV=2	P31324; P12367	LQEACKDILLFK	1xCarbamidomethyl [C5]	NotUnique	58.166	493.27426	3	2.198	0.000003465	1384543.375	961001.1875	654049.375	517011.1563	1364716.125	2446172.75	1048330.375	993104.3125	1363383.25
P12367	cAMP-dependent protein kinase type II-alpha regulatory subunit OS=Mus musculus OX=10090 GN=Prkar2a PE=1 SV=2	P12367	MFESFIESVPLFK		Unique	98.4246	787.40214	2	2.066	0.000003465		927029.125	718182.875	833960.375	988460.75	1308340.625	696354.1875	1018568.563	924188
P12367	cAMP-dependent protein kinase type II-alpha regulatory subunit OS=Mus musculus OX=10090 GN=Prkar2a PE=1 SV=2	P12367	MFGSNLDLMDPGQ		Unique	77.5394	712.81262	2	1.434	0.000003465	665626.375	525322.375	627180.25	569752.875	850425.8125	976951.3125	682606.5	868500.625	719780.8125
P12367	cAMP-dependent protein kinase type II-alpha regulatory subunit OS=Mus musculus OX=10090 GN=Prkar2a PE=1 SV=2	P12367	MKIVDVIGEK		Unique	50.5868	377.88641	3	1.285	0.000003465	254883.3906	578935.75	181642.3438	274670.8125	688803.8125	832647.25	545677.6875	436889.75	588857.4375
P12367	cAMP-dependent protein kinase type II-alpha regulatory subunit OS=Mus musculus OX=10090 GN=Prkar2a PE=1 SV=2	P12367	NISHYEEQLVK		Unique	37.612	453.90164	3	1.927	0.000003465	2166193.25	2302757.75	2232639.75	1714295.75	2798073.75	4591244.5	2436443.5	2410658.25	3074870
P12367	cAMP-dependent protein kinase type II-alpha regulatory subunit OS=Mus musculus OX=10090 GN=Prkar2a PE=1 SV=2	P12367	RVSVCAETFNPDEEEEDNDPRVVHPK	1xCarbamidomethyl [C5]	Unique	43.9018	767.85613	4	2.169	0.000003465	151095.1406	195574.2188	130581.6172	171159.875	257206.7344	438854.6875	201291	124219.6484	254680.1719
P12367	cAMP-dependent protein kinase type II-alpha regulatory subunit OS=Mus musculus OX=10090 GN=Prkar2a PE=1 SV=2	P12367	SLEMSER		Unique	22.7879	426.19987	2	0.784	0.0001443	1691436.125	1787291	1540055.25	1439972.75	2538626.5	4073604	1889083.125	1988514.625	2664157.75
P12367	cAMP-dependent protein kinase type II-alpha regulatory subunit OS=Mus musculus OX=10090 GN=Prkar2a PE=1 SV=2	P12367	TDEHVIDQGDDGDNFYVIER		Unique	54.985	779.68042	3	3.554	0.000003465	1058146.375	580363.4375	1530467.875	499460.3438	888626.625	2011667.75	973278.8125	1064682.375	1242913.125
P12367	cAMP-dependent protein kinase type II-alpha regulatory subunit OS=Mus musculus OX=10090 GN=Prkar2a PE=1 SV=2	P12367	VSVCAETFNPDEEEEDNDPRVVHPK	1xCarbamidomethyl [C4]	Unique	45.8084	728.83076	4	1.496	0.000003465		223212.2188			310256.5	123782.2813	133588.6406	297756.0625	221098.5469
P12382	ATP-dependent 6-phosphofructokinase, liver type OS=Mus musculus OX=10090 GN=Pfkl PE=1 SV=4	P12382	AMDEERFDEAIQLR		Unique	55.9166	574.94219	3	1.677	0.000003465	2155134.75	1437376.625	1175853.125	695387.5	1199959.875	1910931.25	1215556.5	1319366.25	1614999.125
P12382	ATP-dependent 6-phosphofructokinase, liver type OS=Mus musculus OX=10090 GN=Pfkl PE=1 SV=4	P12382	AMLWVSEK		Unique	53.0761	482.25197	2	0.963	0.00003635	1649057.125	1284091.875	1235343.75	695914	982650.125	1642685.125	1175080	1220124.5	1411940.25
P12382	ATP-dependent 6-phosphofructokinase, liver type OS=Mus musculus OX=10090 GN=Pfkl PE=1 SV=4	P12382	CHEHYTTEFLYNLYSSEGR	1xCarbamidomethyl [C1]	Unique	68.1728	602.26674	4	1.559	0.000003465	399943.3438	461792.7188	355702.25	125197.8281	200513.25	459261.0625	256731.2344	209553.625	449440.9063
P12382	ATP-dependent 6-phosphofructokinase, liver type OS=Mus musculus OX=10090 GN=Pfkl PE=1 SV=4	P12382	EKSNFSLAILNVGAPAAGMNAAVR		Unique	81.3454	801.09344	3	3.174	0.000003465	370302.0938	325566.1875	242896.7656	299781.7188	306035.4688	435672.625	379095.6875	251697.6406	261486.25
P12382	ATP-dependent 6-phosphofructokinase, liver type OS=Mus musculus OX=10090 GN=Pfkl PE=1 SV=4	P12382	GQVQEVGWHDVAGWLGR		Unique	74.7983	631.98294	3	3.037	0.000003465	2167666.5	2102454.5	1886303	1120596.625	1600058.375	3069791.5	1651711.375	1856470.75	1982725.375
P12382	ATP-dependent 6-phosphofructokinase, liver type OS=Mus musculus OX=10090 GN=Pfkl PE=1 SV=4	P12382	ISMADYVSGELEHVTR		Unique	73.7594	602.96117	3	2.761	0.000003465	877181.6875	792278.25	589434.5	377092.1875	615057.9375	870011.4375	565798.875	837350.0625	710524.1875
P12382	ATP-dependent 6-phosphofructokinase, liver type OS=Mus musculus OX=10090 GN=Pfkl PE=1 SV=4	P12382	ISMADYVSGELEHVTRR		Unique	71.0114	491.49791	4	2.077	0.000003465	706379.875	1003689.313	370309.875	525753.6875	698990.4375	1624967.75	671347	697996.375	841998.4375
P12382	ATP-dependent 6-phosphofructokinase, liver type OS=Mus musculus OX=10090 GN=Pfkl PE=1 SV=4	P12382	LNIIIIAEGAIDR		Unique	95.0529	470.94862	3	2.193	0.000003465	322951.3125	369263.5	316129.3281	200213.3594	433972.4688	259294.6875	126000.625	129931.4883	80253.09766
P12382	ATP-dependent 6-phosphofructokinase, liver type OS=Mus musculus OX=10090 GN=Pfkl PE=1 SV=4	P12382	MGIYVGAK		Unique	37.6215	419.72807	2	1.136	0.00001237	793634.0625	1009821.75	592686.5313	493359.6406		646618.0625	752965.1406	852751.4063	549969.6875
P12382	ATP-dependent 6-phosphofructokinase, liver type OS=Mus musculus OX=10090 GN=Pfkl PE=1 SV=4	P12382	MGIYVGAK	1xOxidation [M1]	Unique	26.942	427.72564	2	1.135	0.00001237	48046.40625	64355.41406	58658.47656	76684.28125	90334.98438	68659.11719	61347.62109	65717.64063	74656.55469
P12382	ATP-dependent 6-phosphofructokinase, liver type OS=Mus musculus OX=10090 GN=Pfkl PE=1 SV=4	P12382	RTLPKPHLEAIVENLR		Unique	59.6925	629.37064	3	1.991	0.000003465	58010.21484	57539.36328	26629.51367	27985.75977	46307.19531	72354.03906	42173.08594	41196.57813	29485.99219
P12382	ATP-dependent 6-phosphofructokinase, liver type OS=Mus musculus OX=10090 GN=Pfkl PE=1 SV=4	P12382	SFENNWK		Unique	33.7526	462.71404	2	0.847	0.0001061	1551120.125	1294073.375	1069713.25	549730.0625	891881.1875	1999276.25	906353	1245585.75	1411688.25
P12382	ATP-dependent 6-phosphofructokinase, liver type OS=Mus musculus OX=10090 GN=Pfkl PE=1 SV=4	P12382	SNFSLAILNVGAPAAGMNAAVR		Unique	87.541	715.38096	3	2.944	0.000003465	901165.5	923769.625	670445.3125	477495.6875	985245.5625	1251855.25	676846.4375	672926.1875	685880.25
P12382	ATP-dependent 6-phosphofructokinase, liver type OS=Mus musculus OX=10090 GN=Pfkl PE=1 SV=4	P12382	TGISEGHTVYIVHDGFEGLAK		Unique	56.866	744.0432	3	4.432	0.000003465	666597	524218.4688	492027.5313	225860.3906	462610.5625	1587461.625	431353.5313	571569.25	768405.5625
P12382	ATP-dependent 6-phosphofructokinase, liver type OS=Mus musculus OX=10090 GN=Pfkl PE=1 SV=4	P12382	TLPKPHLEAIVENLR		Unique	65.2703	577.33761	3	2.025	0.000003465	378913.3125	779727.7188	609804.5469	616378.75	686497.4375	682876.0781	661668	667629.8125	591491.4219
P12382	ATP-dependent 6-phosphofructokinase, liver type OS=Mus musculus OX=10090 GN=Pfkl PE=1 SV=4	P12382	TLSIDKGF		Unique	49.2934	440.74221	2	0.82	0.0001172	1855226	1719637.75	1230817.875	1308536.875	1945778.125	2827161	1748670.875	1574935.5	1748709.5
P12382	ATP-dependent 6-phosphofructokinase, liver type OS=Mus musculus OX=10090 GN=Pfkl PE=1 SV=4	P12382	TNVLGHLQQGGAPTPFDR		Unique	55.5992	636.66206	3	3.753	0.000003465	2157424	1519540.375	1381334	689525.375	1631587.125	1871717.625	1277723.25	1471056.375	2023078.25
P12382	ATP-dependent 6-phosphofructokinase, liver type OS=Mus musculus OX=10090 GN=Pfkl PE=1 SV=4	P12382	VFANAPDSACVIGLR	1xCarbamidomethyl [C10]	Unique	60.9018	530.60858	3	2.684	0.000003465	2310166.063	1822014.188	1735490.281	979311.0313	1850867.594	3200600	2086309.313	2245869.406	1911292.313
P12382	ATP-dependent 6-phosphofructokinase, liver type OS=Mus musculus OX=10090 GN=Pfkl PE=1 SV=4	P12382	VVAFSPVTELK		Unique	61.7737	595.34506	2	0.919	0.00006214	325216	188879.7656	323438.1875		219401.7969	405220.3438	240292.4063	230613.9219	300301.9375
P12382	ATP-dependent 6-phosphofructokinase, liver type OS=Mus musculus OX=10090 GN=Pfkl PE=1 SV=4	P12382	VVAFSPVTELKK		Unique	52.072	439.93069	3	1.599	0.000003465	903619.8125	504690.1563	465752.375	219934.5938	489604.375	712894.6875	330768.0938	558946.4375	748342.875
P12657	Muscarinic acetylcholine receptor M1 OS=Mus musculus OX=10090 GN=Chrm1 PE=1 SV=2	P12657	ELAALQGSETPGKGGGSSSSSER		Unique	30.0511	731.35269	3	3.125	0.000003465	150865.668	208723.0547	111399.2988	139927.1094	250282.4531	426100.5156	161475.7852	238500.0195	230010.1016
P12787	Cytochrome c oxidase subunit 5A, mitochondrial OS=Mus musculus OX=10090 GN=Cox5a PE=1 SV=2	P12787	IIDAALR		Unique	35.0027	386.23983	2	0.977	0.00003635	99423.67188	87777.00781	78331.125	52473.14453	80067.99219	61023.14063	80262.09375	88376.72656	83479.67969
P12787	Cytochrome c oxidase subunit 5A, mitochondrial OS=Mus musculus OX=10090 GN=Cox5a PE=1 SV=2	P12787	WVTYFNKPDIDAWELR		Unique	82.197	685.01115	3	1.245	0.000006775	11543.90918	4458.370605			6881.474121			3370.324707	6404.454102
P12849	cAMP-dependent protein kinase type I-beta regulatory subunit OS=Mus musculus OX=10090 GN=Prkar1b PE=1 SV=2	P12849; Q9DBC7	ILMGSTLR		Unique	43.3792	445.75996	2	1.011	0.00002305	450412.75	265668.8438	273733	208753.2969	376951.1875	592612.5	281966.1875	297316.3438	377993.1875
P12960	Contactin-1 OS=Mus musculus OX=10090 GN=Cntn1 PE=1 SV=1	P12960	AHSDGGDGVVSQVK		Unique	20.9903	678.33103	2	2.527	0.000003465	4473894.75	4124538	3070403.625	2336930.625	4298316.875	8117187	3710021.625	3814907.75	4927597.25
P12960	Contactin-1 OS=Mus musculus OX=10090 GN=Cntn1 PE=1 SV=1	P12960	ASPFPVYK		Unique	44.9279	454.74738	2	0.906	0.0000673	7355741	4989336	5164121.5	3038798.5	5715681.5	8995295	5138576	5724182	7156701
P12960	Contactin-1 OS=Mus musculus OX=10090 GN=Cntn1 PE=1 SV=1	P12960	ASPFPVYKWR		Unique	55.4573	417.56099	3	1.167	0.000009579	188075.2031	615162.125	126405.9766	697470.6875	909362.8125	1607020.125	668118.6875	747320.1875	697016.4375
P12960	Contactin-1 OS=Mus musculus OX=10090 GN=Cntn1 PE=1 SV=1	P12960	ATSVALTWSR		Unique	48.7431	546.29589	2	1.524	0.000003465	26950987	24234565.5	22263919.5	13042832	26639016	40935637	24295624	25575749	29145382
P12960	Contactin-1 OS=Mus musculus OX=10090 GN=Cntn1 PE=1 SV=1	P12960	DGEYVVEVR		Unique	39.512	533.26428	2	1.286	0.000003465	2604710.313	1967392.719	2479232.469	1727134.375	2755031.813	4713396.063	2374503.063	2493912.875	2761870.5
P12960	Contactin-1 OS=Mus musculus OX=10090 GN=Cntn1 PE=1 SV=1	P12960	EITHIHYQR		Unique	23.0342	598.81214	2	1.633	0.000003465	483291.7813	274135.5625	513936.9375	134126.9063	372807.7813	552175.0625	350824.5938	394399.2188	386216.5313
P12960	Contactin-1 OS=Mus musculus OX=10090 GN=Cntn1 PE=1 SV=1	P12960	ELTITWAPLSR		Unique	73.6691	643.85885	2	1.917	0.000003465	2323955.75	1673557.25	2178554	1248798.25	1657933.875	4614392	1671394.5	1701218.75	1541406.625
P12960	Contactin-1 OS=Mus musculus OX=10090 GN=Cntn1 PE=1 SV=1	P12960	EYHYGNNFGYIVAFKPFDGEEWK		Unique	86.3699	937.435	3	4.253	0.000003465	182335.7344	176693.7344	125403.9609	90302.78125	203952.0469	367129.6875	152148.1875	152244.6406	161657.1094
P12960	Contactin-1 OS=Mus musculus OX=10090 GN=Cntn1 PE=1 SV=1	P12960	EYHYGNNFGYIVAFKPFDGEEWKK		Unique	79.1719	735.35169	4	2.428	0.000003465	379424.4688	405758.2188	375300.375		561383.875	490125.3438		324518.2188	418021.0313
P12960	Contactin-1 OS=Mus musculus OX=10090 GN=Cntn1 PE=1 SV=1	P12960	FIPLIPIPER		Unique	86.3213	398.91291	3	1.54	0.000003465	8731014.031	7840708.5	8102133.797	6666000.656	10997104.06	14364401.94	10010275.33	10331796.31	9987997.406
P12960	Contactin-1 OS=Mus musculus OX=10090 GN=Cntn1 PE=1 SV=1	P12960	GDGPYSLVAVINSAQDAPSEAPTEVGVK		Unique	81.0444	924.46273	3	1.779	0.000003465	553234.8125	240604.4063	543471.125	186436.5938	406890.2813	663191	400321.8438	360431.8125	424578.0938
P12960	Contactin-1 OS=Mus musculus OX=10090 GN=Cntn1 PE=1 SV=1	P12960	GMVLLCDPPYHFPDDLSYR	1xCarbamidomethyl [C6]	Unique	82.9502	765.69021	3	3.172	0.000003465	4854668.5	3447958.125	2442000.375	2313996.25	6125381	7046704	3669919	5034333	4880773.25
P12960	Contactin-1 OS=Mus musculus OX=10090 GN=Cntn1 PE=1 SV=1	P12960	GMVLLCDPPYHFPDDLSYR	1xCarbamidomethyl [C6]; 1xOxidation [M2]	Unique	73.6958	771.02176	3	3.013	0.000003465	319530.6172	302535.8867	280652.4492	386022.7734	655288.3203	595492.125	463809.2969	447390.7578	423732.3672
P12960	Contactin-1 OS=Mus musculus OX=10090 GN=Cntn1 PE=1 SV=1	P12960	GPPGPPGGLR		Unique	29.6779	452.75351	2	1.632	0.000003465	1384902.375	671733.5625	1314582.625	420251.125	1035160	2061690.875	1114197.875	1084827.375	1421971.875
P12960	Contactin-1 OS=Mus musculus OX=10090 GN=Cntn1 PE=1 SV=1	P12960	GPPGPPGGLRIEDIR		Unique	53.2191	510.95107	3	1.088	0.00001818	1622620.875	2578380.25	726473	1191086	1910521.375	3978021.5	1540187	1718863.125	2280691
P12960	Contactin-1 OS=Mus musculus OX=10090 GN=Cntn1 PE=1 SV=1	P12960	GPPGPPGGLRIEDIRATSVALTWSR		Unique	75.9193	651.60648	4	1.185	0.000009579	30417.00195	13984.29785	22539.41211	25824.74414	55221.26953	51421.15234	25356.1875	28445.17773	35590.33594
P12960	Contactin-1 OS=Mus musculus OX=10090 GN=Cntn1 PE=1 SV=1	P12960	GSDNHSPISKYTIQTK		Unique	33.1751	592.6358	3	3.238	0.000003465	956612.4766	3254017.688	497217.2344	2473345.781	4192762.719	4998378.625	2546468.563	2713226.906	2967681.125
P12960	Contactin-1 OS=Mus musculus OX=10090 GN=Cntn1 PE=1 SV=1	P12960	HSIEVPIPR		Unique	45.5969	524.30108	2	1.086	0.00001818	1042301.938	670876.9375	757102.4375	350823.9688	892482.1875	1902328.875	778610.25	820627.6875	1039442.75
P12960	Contactin-1 OS=Mus musculus OX=10090 GN=Cntn1 PE=1 SV=1	P12960	HSIEVPIPRDGEYVVEVR		Unique	60.1085	698.70435	3	1.537	0.000003465	102822.8828	356710.3438		343141.9688	503855.7813	590202.0625	315927.1875	328162.125	279046.375
P12960	Contactin-1 OS=Mus musculus OX=10090 GN=Cntn1 PE=1 SV=1	P12960	HVLEKIVESYQIR		Unique	56.5588	538.63874	3	2.783	0.000003465	205565.625	753495.8125	138604.4531	405446.375	585719.875	853319.9375	466497.1875	494831.5938	617689.0625
P12960	Contactin-1 OS=Mus musculus OX=10090 GN=Cntn1 PE=1 SV=1	P12960	IFNIQLEDEGLYECEAENIR	1xCarbamidomethyl [C14]	Unique	79.4322	819.05354	3	2.163	0.000003465	491860.1875	174530.25	697804.9375	238753.9219	282166	295469.2188	299063.25	372587.9688	161475.9844
P12960	Contactin-1 OS=Mus musculus OX=10090 GN=Cntn1 PE=1 SV=1	P12960	IFNIQLEDEGLYECEAENIRGK	1xCarbamidomethyl [C14]	Unique	72.4782	880.75763	3	2.424	0.000003465	403060	394090.625	346756.2188	216232.9375	419758.2813	559836.3125	460554.8438	278173.7188	383828.2813
P12960	Contactin-1 OS=Mus musculus OX=10090 GN=Cntn1 PE=1 SV=1	P12960	IKTDGAAPNVAPSDVGGGGGTNR		Unique	31.2134	704.35404	3	3.118	0.000003465	7646931.141	5213969.352	7732223.297	3479959.258	5883140.531	10931335.78	5767441.484	6476470.125	7765844.469
P12960	Contactin-1 OS=Mus musculus OX=10090 GN=Cntn1 PE=1 SV=1	P12960	ILALAPTFEMNPMK		Unique	82.6432	788.41727	2	2.477	0.000003465	3312963.75	3233469	3213032.5	1887817.875	4343659	6411785	3645017	4304661	3875458.75
P12960	Contactin-1 OS=Mus musculus OX=10090 GN=Cntn1 PE=1 SV=1	P12960	ILYRPDGQHDGK		Unique	22.0989	699.85966	2	2.646	0.000003465	2874146.344	1423058.891	2456571.969	819027.6719	2355692.469	3658847.625	2105201.375	2412746.469	2535022.344
P12960	Contactin-1 OS=Mus musculus OX=10090 GN=Cntn1 PE=1 SV=1	P12960	ILYRPDGQHDGKLFSTHK		Unique	39.2048	528.78022	4	1.796	0.000003465	1923291.75	1757299.906	95655.46094		2720924.813	2746602.75	2040268.5	2409163.313	1675212
P12960	Contactin-1 OS=Mus musculus OX=10090 GN=Cntn1 PE=1 SV=1	P12960	IVESYQIR		Unique	34.518	504.27956	2	0.986	0.00002833	7166435.5	6149483	6198065.5	3934399	8129664	9920088	6357856	6723699	7171934.5
P12960	Contactin-1 OS=Mus musculus OX=10090 GN=Cntn1 PE=1 SV=1	P12960	KVLEPMPSTAEISTSGAVLK		Unique	58.6803	686.70995	3	2.932	0.000003465	486995.8438	518133.125	737867.5625	429017.2813	664017	808213	815960.375	627600.0625	533934.6875
P12960	Contactin-1 OS=Mus musculus OX=10090 GN=Cntn1 PE=1 SV=1	P12960	KVTVTNPDTGR		Unique	18.3908	594.32284	2	2.004	0.000003465	640881.3594	356078.6719	497471.9531	174487.3203	414129.6797	1127388.563	426367.9375	323826.2188	615176.2344
P12960	Contactin-1 OS=Mus musculus OX=10090 GN=Cntn1 PE=1 SV=1	P12960	MNNGDVDLTNDR		Unique	28.6019	682.29885	2	2.439	0.000003465	970546.3125	263239.8438	1196243.5	177895.3281	376131.0938	1177465.875	646724.5625	658233.5	755876.6875
P12960	Contactin-1 OS=Mus musculus OX=10090 GN=Cntn1 PE=1 SV=1	P12960	MNNGDVDLTNDRYSMVGGNLVINNPDKQK		Unique	58.0233	806.13833	4	1.87	0.000003465	1945409.625	1093527	1790089.875	781500.8125	987379.75	1981007.375	1552941.625	1242184	1892783.875
P12960	Contactin-1 OS=Mus musculus OX=10090 GN=Cntn1 PE=1 SV=1	P12960	NDGGIYTCFAENNR	1xCarbamidomethyl [C8]	Unique	46.8485	815.8494	2	2.353	0.000003465	1832394.75	606673.1875	903043.5	386800.125	846128.75	1360955.25	945594.5625	829071.5	1242070.25
P12960	Contactin-1 OS=Mus musculus OX=10090 GN=Cntn1 PE=1 SV=1	P12960	NFMLDANGELLIR		Unique	79.7427	753.39251	2	2.195	0.000003465	799472.625	611669.875	979471.0625	720276.25	1013129.438	555396.8125	665862.625	455350.9063	347835.125
P12960	Contactin-1 OS=Mus musculus OX=10090 GN=Cntn1 PE=1 SV=1	P12960	NGYSYHKGELR		Unique	19.4225	662.32588	2	2.209	0.000003465	352535.4375	419509.9688	237102.5625	164482.9688	393330.6875	906428.375	296685.125	357388.4688	356313.3125
P12960	Contactin-1 OS=Mus musculus OX=10090 GN=Cntn1 PE=1 SV=1	P12960	STEATLSFGYLDPFPPEERPEVK		Unique	83.2626	870.43044	3	2.757	0.000003465	2983842	2997551.75	2441021.25	2003444.375	2973177.5	5735481.5	2366852	2380267.25	2328376
P12960	Contactin-1 OS=Mus musculus OX=10090 GN=Cntn1 PE=1 SV=1	P12960	TDGAAPNVAPSDVGGGGGTNR		Unique	30.095	623.96128	3	3.53	0.000003465	468838.5	398082.25	307593.9688	144543.6094	282416.6563	416033	237648.5	302752.3438	385951.375
P12960	Contactin-1 OS=Mus musculus OX=10090 GN=Cntn1 PE=1 SV=1	P12960	TDPPIIEGNMESAK		Unique	44.0725	751.36358	2	1.564	0.000003465	2117369.25	551183.5625	2184519.5	345312.4063	738379.25	2626904.75	1346043.875	1286970.75	1605925.375
P12960	Contactin-1 OS=Mus musculus OX=10090 GN=Cntn1 PE=1 SV=1	P12960	TILSDDWK		Unique	48.7748	489.25007	2	0.659	0.0003154	4390234.5	2112020.5	4993497	1020310.75	1664420.75	3689490	2795588.75	3006296	3565146.5
P12960	Contactin-1 OS=Mus musculus OX=10090 GN=Cntn1 PE=1 SV=1	P12960	TILSDDWKDAK		Unique	43.4778	431.22244	3	1.663	0.000003465	509339.0938	290827.9688	466733.2813	256019.3594	333231	927579.1875	379109.0625	491578.8438	506806.625
P12960	Contactin-1 OS=Mus musculus OX=10090 GN=Cntn1 PE=1 SV=1	P12960	TILSDDWKDAKTDPPIIEGNMESAK		Unique	62.6879	925.45779	3	3.43	0.000003465	1247563.055	1440684.102	609212.375	1293927.344	2177695.375	2926929	1263434.875	2354805.188	1823460.258
P12960	Contactin-1 OS=Mus musculus OX=10090 GN=Cntn1 PE=1 SV=1	P12960	TTKPYPADIVVQFK		Unique	60.4933	536.29992	3	2.404	0.000003465	433601.8438	169744.4375	852963.8125		407337.0313	753090.875	315712.4688	398045.1563	431197.625
P12960	Contactin-1 OS=Mus musculus OX=10090 GN=Cntn1 PE=1 SV=1	P12960	VLEPMPSTAEISTSGAVLK		Unique	64.4388	644.01155	3	2.62	0.000003465	529003	477163.5625	398264.7813	272926.0313	513954.875	1030896.938	493425.0313	497383.125	730973.8125
P12960	Contactin-1 OS=Mus musculus OX=10090 GN=Cntn1 PE=1 SV=1	P12960	VLSSSEISVHWK		Unique	50.048	457.91361	3	2.054	0.000003465	3004081.5	3263607	3548620.75	1997717.25	3311653	9749423	3596503.75	2884912.25	3586395.5
P12960	Contactin-1 OS=Mus musculus OX=10090 GN=Cntn1 PE=1 SV=1	P12960	VLSSSEISVHWKHVLEKIVESYQIR		Unique	97.5265	742.4073	4	2.054	0.000003465	63841.66406					159085.7656
P12960	Contactin-1 OS=Mus musculus OX=10090 GN=Cntn1 PE=1 SV=1	P12960	VQVTSQEYSAR		Unique	24.782	634.31768	2	1.81	0.000003465	4860395.5	3411051.5	4395570	2328185.25	4431785.5	7798539.5	4496212.5	4464511.5	5069261.5
P12960	Contactin-1 OS=Mus musculus OX=10090 GN=Cntn1 PE=1 SV=1	P12960	VTVTNPDTGR		Unique	21.7367	530.27518	2	1.454	0.000003465	5343809	3764669	4787015	1704083.75	4766331	6592703.5	4009581.5	4546167.5	5107007.5
P12960	Contactin-1 OS=Mus musculus OX=10090 GN=Cntn1 PE=1 SV=1	P12960	VVATNTLGTGEPSIPSNR		Unique	45.5976	604.9866	3	2.936	0.000003465	3014725	1997638.5	2416742.5	1008873.313	1763928.625	4472744	2279562.25	2227214.25	2709225.5
P12960	Contactin-1 OS=Mus musculus OX=10090 GN=Cntn1 PE=1 SV=1	P12960	WLLNEFPVFITMDKRR		Unique	96.6621	517.03184	4	1.926	0.000003465		103503.2188				358876.4375
P12960	Contactin-1 OS=Mus musculus OX=10090 GN=Cntn1 PE=1 SV=1	P12960	YSMVGGNLVINNPDKQK		Unique	48.4927	626.32432	3	2.291	0.000003465	1079043.375	236793.7188	599575.75	85363.78906	313249.9375	894629.75	355528.1875	609371.8125	674862.875
P12960	Contactin-1 OS=Mus musculus OX=10090 GN=Cntn1 PE=1 SV=1	P12960	YVHKDETMTPSTAFQVK		Unique	42.006	661.32771	3	2.908	0.000003465	3646455.25	2395787.75	1310785.75	706539.25	3075971	4539814.5	1349645.75	3197355	3414716.25
P12960	Contactin-1 OS=Mus musculus OX=10090 GN=Cntn1 PE=1 SV=1	P12960	YVHKDETMTPSTAFQVK	1xOxidation [M8]	Unique	33.0804	666.65952	3	2.597	0.000003465	181225.6719	154025.4844	226971.4688	165892.6875	339674.6563	237754.5938	230694.3594	231875.1875	220303.9219
P12960	Contactin-1 OS=Mus musculus OX=10090 GN=Cntn1 PE=1 SV=1	P12960	YWAGHDKEAAAHR		Unique	18.271	756.36053	2	2.919	0.000003465	1552802.563	1645852.156	1093913.813	864010.3906	1669148.656	3681073.625	1298966.984	1668206.203	1993850.094
P12970	60S ribosomal protein L7a OS=Mus musculus OX=10090 GN=Rpl7a PE=1 SV=2	P12970	AAGKGDVPTKRPPVLR		Unique	25.4725	416.25059	4	1.574	0.000003465	208362.3594	561515.5	31750.8418	403252.2188	462963.0938	811900.5625	503641.7813	398291.3125	480952
P12970	60S ribosomal protein L7a OS=Mus musculus OX=10090 GN=Rpl7a PE=1 SV=2	P12970	AGVNTVTTLVENK		Unique	48.3159	673.36947	2	2.058	0.000003465	2138906.82	1667286.355	1203239.723	876308.625	1495976.695	2441875.93	1325236.563	1848789.016	1467168.324
P12970	60S ribosomal protein L7a OS=Mus musculus OX=10090 GN=Rpl7a PE=1 SV=2	P12970	AGVNTVTTLVENKK		Unique	43.4805	491.9472	3	2.043	0.000003465	975207.5	1158487.125	735181.8125	699934.625	895576.25	1650307.875	1041788.313	1072614.125	1162002.375
P12970	60S ribosomal protein L7a OS=Mus musculus OX=10090 GN=Rpl7a PE=1 SV=2	P12970	AKELATKLG		Unique	23.2514	465.78451	2	0.843	0.000111	169267.6406		39238.48438	133625.6719	181679.7031	651506.1875	139852.9375	149852.8281	285646.7813
P12970	60S ribosomal protein L7a OS=Mus musculus OX=10090 GN=Rpl7a PE=1 SV=2	P12970	HWGGNVLGPK		Unique	35.2754	532.78577	2	1.681	0.000003465	552108.625	543068	570842.125	361730.1875	735227.875	1395081	718530	739269.125	421078.4688
P12970	60S ribosomal protein L7a OS=Mus musculus OX=10090 GN=Rpl7a PE=1 SV=2	P12970	KTCTTVAFTQVNSEDKGALAK	1xCarbamidomethyl [C3]	Unique	40.3793	568.04271	4	1.435	0.000003465	264024.2188	254850.7344	311187.125	260367.4219	232972.5469	272184.5313	352818.8438	278155.0625	307291.125
P12970	60S ribosomal protein L7a OS=Mus musculus OX=10090 GN=Rpl7a PE=1 SV=2	P12970	LKVPPAINQFTQALDR		Unique	78.0209	604.3439	3	3.137	0.000003465	1683043.75	1322120.063	1118012.469	792407.9063	1484652.438	2137409.625	1251428.531	1495403.375	1372787.875
P12970	60S ribosomal protein L7a OS=Mus musculus OX=10090 GN=Rpl7a PE=1 SV=2	P12970	NFGIGQDIQPK		Unique	47.2941	608.81999	2	1.602	0.000003465	2415161.5	1902025.125	1609552.375	966034.125	1466841	3106857.75	1786816.5	1806996.875	2270183.75
P12970	60S ribosomal protein L7a OS=Mus musculus OX=10090 GN=Rpl7a PE=1 SV=2	P12970	QTATQLLK		Unique	30.8413	451.76884	2	0.941	0.00005185	1804791.5	1740607.75	1179214.5	825894	1290895.625	2955437.5	1439154.125	1469692.5	1654936.5
P12970	60S ribosomal protein L7a OS=Mus musculus OX=10090 GN=Rpl7a PE=1 SV=2	P12970	RLKVPPAINQFTQALDR		Unique	72.2787	656.37785	3	2.31	0.000003465	38032.80469	97055.73438	11927.39648	19033.5957	60802.10156	101030.5	22257.37109	63395.05859	58091.47656
P12970	60S ribosomal protein L7a OS=Mus musculus OX=10090 GN=Rpl7a PE=1 SV=2	P12970	TCTTVAFTQVNSEDKGALAK	1xCarbamidomethyl [C2]	Unique	45.1752	714.35619	3	2.292	0.000003465	460189	654270	281088.125	305075.7813	494328.5625	924959	455321.3438	445181.6875	543490.75
P12970	60S ribosomal protein L7a OS=Mus musculus OX=10090 GN=Rpl7a PE=1 SV=2	P12970	TNYNDRYDEIR		Unique	28.692	486.89145	3	0.978	0.00003389	271124.2188	220241.1094	168514.9375	122226.7891	204873.4688	569127.6875	200667.6094	283835.5313	273426.4688
P12970	60S ribosomal protein L7a OS=Mus musculus OX=10090 GN=Rpl7a PE=1 SV=2	P12970	TNYNDRYDEIRR		Unique	25.1288	538.92568	3	0.998	0.00002563	1775148.375	1808535	1074240.25	907934.7188	1408530.125	3513635.25	1565163.188	1567067.813	1938618.813
P12970	60S ribosomal protein L7a OS=Mus musculus OX=10090 GN=Rpl7a PE=1 SV=2	P12970	VAPAPAVVK		Unique	27.8364	426.27092	2	1.316	0.000003465	446658.3125	281130.6875	282029.625	138323.9688	266370.9063	625501.25	312068.7813	291547.5938	409989.1875
P12970	60S ribosomal protein L7a OS=Mus musculus OX=10090 GN=Rpl7a PE=1 SV=2	P12970	VPPAINQFTQALDR		Unique	71.7582	523.95117	3	2.326	0.000003465	27390.73633	16851.87305	14353.44336	8852.524414	15720.78125	32107.16602			22797.05859
P13020	Gelsolin OS=Mus musculus OX=10090 GN=Gsn PE=1 SV=3	P13020	AGKEPGLQIWR		Unique	48.3503	627.85135	2	1.667	0.000003465	1665925.375	1768433.625	1290365.125	342670.6875	1129524.625	1820671.875	1133389.875	1104984.125	1518371.375
P13020	Gelsolin OS=Mus musculus OX=10090 GN=Gsn PE=1 SV=3	P13020	AVEVMPK		Unique	28.0911	387.21506	2	0.819	0.0001172	1479409.5	1696988.625	1661033.25	630383.0625	1392911.75	1492253	1347411.625	1326022.875	1564696.375
P13020	Gelsolin OS=Mus musculus OX=10090 GN=Gsn PE=1 SV=3	P13020	DGGQTAPASIR		Unique	21.1702	536.77276	2	1.778	0.000003465	1702704.25	1996042	1895480	948948.875	1780699.5	3164464.5	1467553.375	1624189.25	1713401.5
P13020	Gelsolin OS=Mus musculus OX=10090 GN=Gsn PE=1 SV=3	P13020	EPAHLMSLFGGKPMIIYK		Unique	77.6782	678.03024	3	3.193	0.000003465	1506893.625	960344.5	1493253.375	373141.6875	1085475.906	1040094.188	1041430	1075972.688	945513.375
P13020	Gelsolin OS=Mus musculus OX=10090 GN=Gsn PE=1 SV=3	P13020	EVQGFESSTFSGYFK		Unique	68.2968	856.89378	2	2.727	0.000003465	701109.125	702596	719429.125	393471.4688	547691.5	704916.3125	698927.6875	586861.6875	845280.75
P13020	Gelsolin OS=Mus musculus OX=10090 GN=Gsn PE=1 SV=3	P13020	HVVPNEVVVQR		Unique	33.4558	638.36186	2	1.779	0.000003465	575410.9063	556216.9688	624211	559247.5234	893256.9063	1538690.563	822149.8125	618563.8438	854080.5313
P13020	Gelsolin OS=Mus musculus OX=10090 GN=Gsn PE=1 SV=3	P13020	IEGSNKVPVDPATYGQFYGGDSYIILYNYR		Unique	83.8169	1133.88933	3	2.438	0.000003465	389909.0313	561121.0625	424640.0625	312286.5625	454676.5	732331.5625	454421.125	417239.625	293218.1875
P13020	Gelsolin OS=Mus musculus OX=10090 GN=Gsn PE=1 SV=3	P13020	LFACSNR	1xCarbamidomethyl [C4]	Unique	24.7137	434.21072	2	0.833	0.000113	711777.5	685281.5625	818837	308266.9375	559821.125	1259634.875	647333.0625	674192.625	646656.5
P13020	Gelsolin OS=Mus musculus OX=10090 GN=Gsn PE=1 SV=3	P13020	NWRDPDQTDGPGLGYLSSHIANVER		Unique	66.7316	933.11495	3	4.35	0.000003465	1652832.969	1017911.625	3001903.5	395200.375	963177.4531	1874429.063	1603851.781	1365156.031	1757676.594
P13020	Gelsolin OS=Mus musculus OX=10090 GN=Gsn PE=1 SV=3	P13020	QTQVSVLPEGGETPLFK		Unique	69.1044	610.66005	3	1.709	0.000003465	476249.2188	476733.1875	861313.8125	271679.4375	486024.9688	672383.75	695244.1875	652617.875	528936.375
P13020	Gelsolin OS=Mus musculus OX=10090 GN=Gsn PE=1 SV=3	P13020	QTQVSVLPEGGETPLFKQFFK		Unique	88.235	794.09011	3	2.863	0.000003465	36904.80859	102000.8438	20113.13086	82427.16406	195335.0938	165552.5313	75993.01563	97458.69531	77135.58594
P13020	Gelsolin OS=Mus musculus OX=10090 GN=Gsn PE=1 SV=3	P13020	RTPITVVR		Unique	27.3613	471.29802	2	1.051	0.00002305	380869.3125	400072.2188	359523.0625	223326.9844	335330.9063	1082962.125	363737.625	250560.4531	696479.3125
P13020	Gelsolin OS=Mus musculus OX=10090 GN=Gsn PE=1 SV=3	P13020	SEDCFILDHGR	1xCarbamidomethyl [C4]	Unique	41.2116	450.20306	3	2.203	0.000003465	1315544.625	357161.5	1503207.875	160122.6094	446426.375	1041205.875	748324.625	706857.5625	959831.875
P13020	Gelsolin OS=Mus musculus OX=10090 GN=Gsn PE=1 SV=3	P13020	SEDCFILDHGRDGK	1xCarbamidomethyl [C4]	Unique	35.6525	550.2514	3	0.991	0.00002563	142017.6406	323284.9688	120684.7734	148432.7656	261773.75	358520.2188	182685.9688	213053.875	251294.3281
P13020	Gelsolin OS=Mus musculus OX=10090 GN=Gsn PE=1 SV=3	P13020	SGALNSNDAFVLK		Unique	53.6977	668.34892	2	2.308	0.000003465	767242.125	449753.5625	986964.25	223814.2813	362219.6875	630282	557278.1875	609524.125	601279.875
P13020	Gelsolin OS=Mus musculus OX=10090 GN=Gsn PE=1 SV=3	P13020	SQHVQVEEGSEPDAFWEALGGK		Unique	72.3874	800.70843	3	3.039	0.000003465	2233265.25	1844389	2157990.25	672505.375	1561791.125	2197224.25	1793433.5	1871307.75	1946659.5
P13020	Gelsolin OS=Mus musculus OX=10090 GN=Gsn PE=1 SV=3	P13020	TASDFISK		Unique	28.0102	434.72396	2	1.192	0.000009579	2352390.75	2397595.75	2677874.25	1179394.25	2031336.375	3050180.75	2123063.25	2256036.25	2492114.25
P13020	Gelsolin OS=Mus musculus OX=10090 GN=Gsn PE=1 SV=3	P13020	TGAQELLK		Unique	31.1836	430.24788	2	1.064	0.00002305	1621672.875		2195856.25	223848.2656	605036.0625		924692	993355.375
P13020	Gelsolin OS=Mus musculus OX=10090 GN=Gsn PE=1 SV=3	P13020	TPSAAYLWVGAGASEAEKTGAQELLK		Unique	80.6685	883.4572	3	3.786	0.000003465	613136.75	695805.3125	603668.25	405975.125	529641.25	1252826.625	679225.625	496428.5625	603473.9375
P13020	Gelsolin OS=Mus musculus OX=10090 GN=Gsn PE=1 SV=3	P13020	VSNGAGSMSVSLVADENPFAQGALR		Unique	79.8436	826.40785	3	3.071	0.000003465	438964.75	167512.1563	423514.125	154337.25	182713.1094	240150.0938	238744.1406	237254.0781	244656.9219
P13020	Gelsolin OS=Mus musculus OX=10090 GN=Gsn PE=1 SV=3	P13020	VVQGKEPAHLMSLFGGKPMIIYK		Unique	74.8172	509.48371	5	0.9	0.00006966		688261.3125	179992.0938	386437.5313		1073080.5	568066.375	349628	445173.5
P13020	Gelsolin OS=Mus musculus OX=10090 GN=Gsn PE=1 SV=3	P13020	YIETDPANR		Unique	23.2507	539.76205	2	1.223	0.000009579	286873.7188	146235.4063	431972.3125	45875.93359	117224.8047	238405.9219	189455.1094	220676.1875	223683.9688
P13020	Gelsolin OS=Mus musculus OX=10090 GN=Gsn PE=1 SV=3	P13020	YIETDPANRDR		Unique	20.197	675.32575	2	1.137	0.00001237	1614924.781	1898377.875	1681391.313	732024.3359	1494898.406	2672626.781	1426882.516	1728175.625	1848752.625
P13439	Uridine 5'-monophosphate synthase OS=Mus musculus OX=10090 GN=Umps PE=1 SV=3	P13439	ELSFGAR		Unique	33.5945	390.2059	2	0.897	0.00007197	123561.9844	91962.72656	113804.0313	48127.21094	75532.02344	64756.44531	91561.51563	79903.75781	85015.10938
P13439	Uridine 5'-monophosphate synthase OS=Mus musculus OX=10090 GN=Umps PE=1 SV=3	P13439	FGSFVLK		Unique	55.3832	399.23137	2	0.844	0.0001061	102467.7813	102506.4297	56909.58984	58102.76563	101847.1875	86264.35156	96766.11719	102389.2344	103219.7188
P13439	Uridine 5'-monophosphate synthase OS=Mus musculus OX=10090 GN=Umps PE=1 SV=3	P13439	IDADMVGR		Unique	29.6694	438.71574	2	1.224	0.000009579	59853.57422	38742.16406	65644.50781	20072.0957	37549.19141	33088.05469	38935.23828	45341.88672	48450.55859
P13439	Uridine 5'-monophosphate synthase OS=Mus musculus OX=10090 GN=Umps PE=1 SV=3	P13439	LLSQVADILFQTAK		Unique	95.1025	516.29952	3	1.946	0.000003465	77570.34375	95098.57813	65894.28125	48665.42188	78355.39844	82772.96094	45954.46484	55031.75391	46712.44531
P13439	Uridine 5'-monophosphate synthase OS=Mus musculus OX=10090 GN=Umps PE=1 SV=3	P13439	RGSDVIIVGR		Unique	34.0305	536.31721	2	0.258	0.002264	48595.06641	56755.44531	42436.25781	14148.93652	39592.23438	31351.10938	43181.21094	44019.38672	39747.26563
P13541	Myosin-3 OS=Mus musculus OX=10090 GN=Myh3 PE=2 SV=2	P13541	QRSDYARELEELSER		Unique	70.0526	627.64106	3	0.358	0.001359	509908.9063	500228.8125	346952.3125	243824.2969	410926.4375	540760	343157.7188	400422.7813	437546
P13542	Myosin-8 OS=Mus musculus OX=10090 GN=Myh8 PE=2 SV=2	P13542	SYKRQAEEAEEQSNANLAK		Unique	41.6659	722.68586	3	0.502	0.0006462				187498.6094	412829.9688	577055.1875	155905.9688	190358.1094	235391.4219
P13595	Neural cell adhesion molecule 1 OS=Mus musculus OX=10090 GN=Ncam1 PE=1 SV=3	P13595	AAFSKDESKEPIVEVR		Unique	38.211	602.31955	3	2.903	0.000003465	3390706.676	549342.4648	5047029.064	635197.8789	482555.9297	2967759.609	2527489.156	1780758.656	1587723.078
P13595	Neural cell adhesion molecule 1 OS=Mus musculus OX=10090 GN=Ncam1 PE=1 SV=3	P13595	AAHFVFR		Unique	37.3559	424.23215	2	0.768	0.0001606	15423295	22642020	34733184	11347867	20339592	23733402	25571344	22896042	18983514
P13595	Neural cell adhesion molecule 1 OS=Mus musculus OX=10090 GN=Ncam1 PE=1 SV=3	P13595	AATTNPSQGEDLK		Unique	19.7202	666.32553	2	2.338	0.000003465	2225718	560146.8125	2833498.5	155921.5625	261703.1719	779697.5	1057571.25	1016432.125	1209415
P13595	Neural cell adhesion molecule 1 OS=Mus musculus OX=10090 GN=Ncam1 PE=1 SV=3	P13595	AATTNPSQGEDLKMDEGNFK		Unique	39.3649	718.33203	3	2.874	0.000003465	12997043.23	1212475.5	18759903.16	341368.6563	596166.625	3240562.656	6515223.717	7199711.941	7846414.519
P13595	Neural cell adhesion molecule 1 OS=Mus musculus OX=10090 GN=Ncam1 PE=1 SV=3	P13595	AATTNPSQGEDLKMDEGNFK	1xOxidation [M14]	Unique	31.232	723.66365	3	2.594	0.000003465	594700.25		987711.6875				322465.3438	385893.375	359667.7813
P13595	Neural cell adhesion molecule 1 OS=Mus musculus OX=10090 GN=Ncam1 PE=1 SV=3	P13595	AATTNPSQGEDLKMDEGNFKTPDIDLAK		Unique	43.8521	752.36419	4	0.097	0.005008	401982.6406	1742117.563	182539.0469	1172731.156	613443.1875	1536435.188	451772.0313	651578.375	694552.375
P13595	Neural cell adhesion molecule 1 OS=Mus musculus OX=10090 GN=Ncam1 PE=1 SV=3	P13595	AGEQDASIHLK		Unique	25.3474	390.20348	3	1.816	0.000003465	28363660	6448216	38468352	2217076.25	4044621.5	16487260	17410618	17899778	17933346
P13595	Neural cell adhesion molecule 1 OS=Mus musculus OX=10090 GN=Ncam1 PE=1 SV=3	P13595	ALASEWKPEIR		Unique	47.6257	650.35654	2	2.128	0.000003465	76212172	60648716	83122713	20641099.38	39102577	66895921	55769460.5	60966043	68549408.5
P13595	Neural cell adhesion molecule 1 OS=Mus musculus OX=10090 GN=Ncam1 PE=1 SV=3	P13595	ALASEWKPEIRLPSGSDHVMLK		Unique	66.7035	616.83103	4	1.72	0.000003465	5911831.078	18388939.06	4097084.75	7009609.156	7831685.109	17428275.44	8875491.844	8315152.188	9469214.75
P13595	Neural cell adhesion molecule 1 OS=Mus musculus OX=10090 GN=Ncam1 PE=1 SV=3	P13595	ALASEWKPEIRLPSGSDHVMLK	1xOxidation [M20]	Unique	61.9033	620.82955	4	1.297	0.000003465	208904.0781	882146	184882.0938	352222.5625	853906	621286.6875	550669.6875	579995.125	557117.5
P13595	Neural cell adhesion molecule 1 OS=Mus musculus OX=10090 GN=Ncam1 PE=1 SV=3	P13595	ASPAPTPTPAGAASPLAAVAAPATDAPQAK		Unique	61.8323	890.1359	3	2.897	0.000003465	12808140.63	3357341.125	14785855.38	747092.8438	1255774.469	5867625.75	6215771.625	7235138.016	6292258.813
P13595	Neural cell adhesion molecule 1 OS=Mus musculus OX=10090 GN=Ncam1 PE=1 SV=3	P13595	CVVTAEDGTQSEATVNVK	1xCarbamidomethyl [C1]	Unique	36.3591	954.45383	2	3.932	0.000003465	1586607.219	886708.4063	1889480.938	509610.2188	799150.2188	895968.4063	1761468.344	1186674	874972.5938
P13595	Neural cell adhesion molecule 1 OS=Mus musculus OX=10090 GN=Ncam1 PE=1 SV=3	P13595	DESKEPIVEVR		Unique	33.0336	434.22956	3	1.61	0.000003465	1380511	281101.375	1896298.25	62762.94141	188781.6875	434386.4375	695567.8125	762674.8125	847965.1875
P13595	Neural cell adhesion molecule 1 OS=Mus musculus OX=10090 GN=Ncam1 PE=1 SV=3	P13595	DGEPIENEEEDDEKHIFSDDSSELTIR		Unique	59.4477	787.84822	4	3.003	0.000003465	32525027.63	6288600.883	40442278.5	1775078.742	3215682.797	15530300.17	17256364.09	18222646.02	20961160.2
P13595	Neural cell adhesion molecule 1 OS=Mus musculus OX=10090 GN=Ncam1 PE=1 SV=3	P13595	DIQVIVNVPPTVQAR		Unique	65.8356	550.31772	3	2.84	0.000003465	5200621.375	1826454.922	3374682	245950.9863	839984.8281	2579426.531	1333115.328	1989956.234	1370540.25
P13595	Neural cell adhesion molecule 1 OS=Mus musculus OX=10090 GN=Ncam1 PE=1 SV=3	P13595	DKDISWFSPNGEK		Unique	49.0216	761.86224	2	2.464	0.000003465	20421062.78	4543797.275	23333496.14	1459172.688	3085997.688	11228707.02	10004463.54	11301999.09	12598453.54
P13595	Neural cell adhesion molecule 1 OS=Mus musculus OX=10090 GN=Ncam1 PE=1 SV=3	P13595	DKDISWFSPNGEKLSPNQQR		Unique	52.6579	782.72031	3	2.544	0.000003465	1375584	2127697.125	896884.0938	612593.6563	829394	1730999.125	1011990.875	1071907.969	1377492.5
P13595	Neural cell adhesion molecule 1 OS=Mus musculus OX=10090 GN=Ncam1 PE=1 SV=3	P13595	DVILKKDVR		Unique	24.2428	543.33748	2	0.665	0.0003112	99419.41406	268100.8438	87043.15625	141556.1875	191972.0625	180293.2031	176752.0938	153141.5938	127906.3672
P13595	Neural cell adhesion molecule 1 OS=Mus musculus OX=10090 GN=Ncam1 PE=1 SV=3	P13595	EANMEGIVTIMGLKPETR		Unique	77.6365	663.67636	3	3.266	0.000003465	40781714.63	22332673.81	31470933.75	4301177.414	11445351.16	28644450	13159016.88	20436856.75	22320165.81
P13595	Neural cell adhesion molecule 1 OS=Mus musculus OX=10090 GN=Ncam1 PE=1 SV=3	P13595	EANMEGIVTIMGLKPETR	1xOxidation [M]	Unique	61.3214	669.00775	3	2.707	0.000003465	6045079.5	3912551	6401373.25	1664568.5	2887636.625	2748175.313	2960171.5	3854989.25	4626643
P13595	Neural cell adhesion molecule 1 OS=Mus musculus OX=10090 GN=Ncam1 PE=1 SV=3	P13595	EANMEGIVTIMGLKPETR	2xOxidation [M4; M11]	Unique	52.5582	674.33967	3	1.842	0.000003465	621273.4375	462996.4688	1660474.75	231338.2188		402786.0313	648908.125	660047.875	747018.5625
P13595	Neural cell adhesion molecule 1 OS=Mus musculus OX=10090 GN=Ncam1 PE=1 SV=3	P13595	EPSAPKLEGQMGEDGNSIK		Unique	38.7718	662.9861	3	1.943	0.000003465	332343.625	82682.78906	351012.5938			138249.3281	111926.7891	167240.5469	146782.2969
P13595	Neural cell adhesion molecule 1 OS=Mus musculus OX=10090 GN=Ncam1 PE=1 SV=3	P13595	FFLCQVAGDAK	1xCarbamidomethyl [C4]	Unique	59.1269	628.31068	2	2.343	0.000003465	5407206	1734399.875	9506230	981362.125	1465902.875	3425301	4324916	4531984.5	4374698
P13595	Neural cell adhesion molecule 1 OS=Mus musculus OX=10090 GN=Ncam1 PE=1 SV=3	P13595	FFLCQVAGDAKDKDISWFSPNGEK	1xCarbamidomethyl [C4]	Unique	77.0555	690.58361	4	2.602	0.000003465	12206001.75	8029117.313	11238174.03	2611998.75	3619916.969	9542160.375	9553384.938	7546563.938	6815139
P13595	Neural cell adhesion molecule 1 OS=Mus musculus OX=10090 GN=Ncam1 PE=1 SV=3	P13595	FIVLSNNYLQIR		Unique	77.8347	740.41934	2	2.506	0.000003465	57706464	66261804	60504530	21642658	40532246	57106958	42332151	42551366	38766135
P13595	Neural cell adhesion molecule 1 OS=Mus musculus OX=10090 GN=Ncam1 PE=1 SV=3	P13595	GEINFKDIQVIVNVPPTVQAR		Unique	82.0359	779.76876	3	2.819	0.000003465	2493483	3230526.75	1718296.688	1363755.594	1188297.375	5075201.375	1224478.875	1838222.125	1445316.75
P13595	Neural cell adhesion molecule 1 OS=Mus musculus OX=10090 GN=Ncam1 PE=1 SV=3	P13595	GIKKTDEGTYR		Unique	15.6753	423.22597	3	0.159	0.00369	27352.98828	106083.7344	20050.16602	30313.98047	45231.78516	58244.48047	30565.13281	20884.79492	48345.73047
P13595	Neural cell adhesion molecule 1 OS=Mus musculus OX=10090 GN=Ncam1 PE=1 SV=3	P13595	GKDMEEGK		Unique	12.9236	447.20551	2	0.921	0.00006214	29841.6543	13869.97461	28854.43164	3856.365723	22032.35156	15678.85596	16042.76172	18550.9668	22103.22168
P13595	Neural cell adhesion molecule 1 OS=Mus musculus OX=10090 GN=Ncam1 PE=1 SV=3	P13595	GLGEISAATEFK		Unique	54.9376	611.8194	2	1.918	0.000003465	55590801.13	29405605.75	63984868.5	12112554.22	17939092.09	39621062.5	32479404.44	34479094.44	42120242.38
P13595	Neural cell adhesion molecule 1 OS=Mus musculus OX=10090 GN=Ncam1 PE=1 SV=3	P13595	GLGEISAATEFKTQPVREPSAPK		Unique	52.3916	805.09581	3	2.661	0.000003465	5252166.25	8755307	3953011.375	2692597.188	3717949.75	8641695.75	4864129.5	5135242.25	6132046
P13595	Neural cell adhesion molecule 1 OS=Mus musculus OX=10090 GN=Ncam1 PE=1 SV=3	P13595	GPDPEPTQPGTVK		Unique	22.9141	661.83301	2	2.139	0.000003465	9317001.25	430240.0625	13419021.69	97083.38281	208662	3783734.422	4751039.031	4574461.156	5089776.172
P13595	Neural cell adhesion molecule 1 OS=Mus musculus OX=10090 GN=Ncam1 PE=1 SV=3	P13595	GPDPEPTQPGTVKNPPEAATAPASPK		Unique	33.4571	852.09774	3	3.016	0.000003465	687094.6875	181993.0313	774898.5625	35357.87109	74692.05469	334252.0625	305613.1563	385172.6875	378208.9375
P13595	Neural cell adhesion molecule 1 OS=Mus musculus OX=10090 GN=Ncam1 PE=1 SV=3	P13595	GPVETKSEPPESEAKPAPTEVK		Unique	26.1153	769.72858	3	4.508	0.000003465	5977726.125	1640470.875	4775895.625	307483.7656	495355.375	2302838.047	2525533.781	2758969.672	3244784.75
P13595	Neural cell adhesion molecule 1 OS=Mus musculus OX=10090 GN=Ncam1 PE=1 SV=3	P13595	GVTASSSSPASAPK		Unique	18.0418	623.81759	2	2.437	0.000003465	16478111	5172740.5	18077088		2265041	9127631	7691240	8815919	9479354
P13595	Neural cell adhesion molecule 1 OS=Mus musculus OX=10090 GN=Ncam1 PE=1 SV=3	P13595	IGQESLEFILVQADTPSSPSIDR		Unique	85.2798	834.76208	3	3.013	0.000003465	4113275.688	1462051.094	5152304.344	560703.168	951090.375	1944485.75	1779942.516	1817086.5	2052140.688
P13595	Neural cell adhesion molecule 1 OS=Mus musculus OX=10090 GN=Ncam1 PE=1 SV=3	P13595	ILARGEINFKDIQVIVNVPPTVQAR		Unique	80.7166	698.40525	4	1.57	0.000003465	176549.4844	592317.875		116007.3672	368993.375	374924.875	91424.67969	121470.7578
P13595	Neural cell adhesion molecule 1 OS=Mus musculus OX=10090 GN=Ncam1 PE=1 SV=3	P13595	ISVVWNDDDSSTLTIYNANIDDAGIYK		Unique	84.612	1001.48064	3	2.808	0.000003465	1842053.883	1089133.703	1882349.695	909296.5273	869101.9785	588749.8086	623729.9814	989483.3281	1088129.805
P13595	Neural cell adhesion molecule 1 OS=Mus musculus OX=10090 GN=Ncam1 PE=1 SV=3	P13595	KTDEGTYR		Unique	14.478	485.23531	2	0.478	0.000704	28634.2207		29431.78516	4378.749512	25279.52734	19929.41602	20474.4707	18438.16992	18670.68164
P13595	Neural cell adhesion molecule 1 OS=Mus musculus OX=10090 GN=Ncam1 PE=1 SV=3	P13595	KTDEGTYRCEGR	1xCarbamidomethyl [C9]	Unique	14.319	491.22456	3	1.477	0.000003465	58890.13672	132045.2188	24963	30806.6543	48127.71484	97002	31962.77344	42832.96875	84515.25
P13595	Neural cell adhesion molecule 1 OS=Mus musculus OX=10090 GN=Ncam1 PE=1 SV=3	P13595	LAALNGKGLGEISAATEFK		Unique	65.481	630.68247	3	2.711	0.000003465	246287.124	795988.6465	226768.0625	372539.0977	382181.6455	405080.4551	325290.1445	348684.7266	458325.9092
P13595	Neural cell adhesion molecule 1 OS=Mus musculus OX=10090 GN=Ncam1 PE=1 SV=3	P13595	LEGQMGEDGNSIK		Unique	26.6787	689.31927	2	2.611	0.000003465	14112567.38	2829965.188	16435029.75	951924.8828	2305913.281	7303758.438	6621964.188	6889633.875	7796582.344
P13595	Neural cell adhesion molecule 1 OS=Mus musculus OX=10090 GN=Ncam1 PE=1 SV=3	P13595	LEGQMGEDGNSIK	1xOxidation [M5]	Unique	18.8784	697.31659	2	2.728	0.000003465	849381.25	203829.2656	1320794.125	151555.5625	310356.4063	566970.25	530797.875	562270.3125	637529.875
P13595	Neural cell adhesion molecule 1 OS=Mus musculus OX=10090 GN=Ncam1 PE=1 SV=3	P13595	LEGQMGEDGNSIKVNLIK		Unique	53.7705	973.00654	2	3.915	0.000003465	3227296.438	1644392.188	4202223.938	1011652.547	1718583.781	2042347.406	2445256.063	2249631.719	1992450.531
P13595	Neural cell adhesion molecule 1 OS=Mus musculus OX=10090 GN=Ncam1 PE=1 SV=3	P13595	LEGQMGEDGNSIKVNLIKQDDGGSPIR		Unique	54.1728	957.4817	3	2.706	0.000003465	4136576.625	3798761.188	2847988.688	1136185.063	327756.375	2997188.75	2358300.813	2518642.938	2968382.375
P13595	Neural cell adhesion molecule 1 OS=Mus musculus OX=10090 GN=Ncam1 PE=1 SV=3	P13595	LPSGSDHVMLK		Unique	34.277	592.31077	2	2.399	0.000003465	76542688	62630032	71706588	22811573	36124200	94093552	52321432	53585820	67374356
P13595	Neural cell adhesion molecule 1 OS=Mus musculus OX=10090 GN=Ncam1 PE=1 SV=3	P13595	LPSGSDHVMLK	1xOxidation [M9]	Unique	28.7515	600.30798	2	2.416	0.000003465	8527268.75	7701469.5	10031534	3941222.625	6494042.375	7907224.5	6444782	7488356.5	7886920.75
P13595	Neural cell adhesion molecule 1 OS=Mus musculus OX=10090 GN=Ncam1 PE=1 SV=3	P13595	LSPNQQR		Unique	15.0938	421.72749	2	0.716	0.0002164	178351.7969	73036.75781	172075	17852.2793	82739.6875	120620.0469	74711.51563	79779.71094	101439.5625
P13595	Neural cell adhesion molecule 1 OS=Mus musculus OX=10090 GN=Ncam1 PE=1 SV=3	P13595	MDEGNFK		Unique	21.6785	420.68106	2	0.965	0.00003635	517984.25	106042.2773	670857.375	47027.56445	17401.74805	46878.16406	312917.3828	304846.0938	341892.6641
P13595	Neural cell adhesion molecule 1 OS=Mus musculus OX=10090 GN=Ncam1 PE=1 SV=3	P13595	NAPTPQEFK		Unique	27.5584	516.2615	2	1.129	0.00001237	2487806.5	1815475	2659992.75	580250.6875	1069555.375	1864203.5	1471541.625	1771977.875	1935025.125
P13595	Neural cell adhesion molecule 1 OS=Mus musculus OX=10090 GN=Ncam1 PE=1 SV=3	P13595	NPPEAATAPASPK		Unique	20.9999	625.82259	2	2.208	0.000003465	3186183.25	312237.1875	3000849.75	58894.98438	88578.64844	1299069.875	1181570.5	1234452.875	1599997.625
P13595	Neural cell adhesion molecule 1 OS=Mus musculus OX=10090 GN=Ncam1 PE=1 SV=3	P13595	NVDKNDEAEYVCIAENK	1xCarbamidomethyl [C12]	Unique	40.812	670.9737	3	2.923	0.000003465	4751616.438	907445.8125	5716532.5	196532.0625	328589.75	2913357.594	2582366.328	2546963.188	3204104.375
P13595	Neural cell adhesion molecule 1 OS=Mus musculus OX=10090 GN=Ncam1 PE=1 SV=3	P13595	NVDKNDEAEYVCIAENKAGEQDASIHLK	1xCarbamidomethyl [C12]	Unique	52.6447	1054.16676	3	4.552	0.000003465	25979581.25	17315484.5	16407414.25	5930060.094	7431745.813	21778967	12406415.13	15291073	17981101
P13595	Neural cell adhesion molecule 1 OS=Mus musculus OX=10090 GN=Ncam1 PE=1 SV=3	P13595	QDDGGSPIR		Unique	17.6467	472.72534	2	1.105	0.00001529	7514290.5	2319940.25	8026985.5	1444997.125	833566	1765167.5	3509853.75	2960524.25	9834312
P13595	Neural cell adhesion molecule 1 OS=Mus musculus OX=10090 GN=Ncam1 PE=1 SV=3	P13595	QDDGGSPIRHYLVK		Unique	40.3956	792.90978	2	2.833	0.000003465	3785766.75	7929440.25	2236938.063	2117984	3918123.125	4808799.375	3858103.875	4124468.125	4398200
P13595	Neural cell adhesion molecule 1 OS=Mus musculus OX=10090 GN=Ncam1 PE=1 SV=3	P13595	QEAPSTK		Unique	13.8653	380.69524	2	0.381	0.001171	17206.11328	2284.304688	29546.60156			6643.222656	10579.50098	11294.74707	13021.53027
P13595	Neural cell adhesion molecule 1 OS=Mus musculus OX=10090 GN=Ncam1 PE=1 SV=3	P13595	QEAPSTKGPDPEPTQPGTVK		Unique	25.9602	688.67953	3	2.795	0.000003465	14549679.66	1323809	16567857.22	269250.4688	509379.2188	5765115	6435610.555	7605169	7912304.313
P13595	Neural cell adhesion molecule 1 OS=Mus musculus OX=10090 GN=Ncam1 PE=1 SV=3	P13595	SEPPESEAKPAPTEVK		Unique	23.1726	848.42577	2	2.912	0.000003465	10671195.5	1953960.125	13530531.75	633374.3594	1109607.859	4899890.313	5599245	5915529.75	6323539.125
P13595	Neural cell adhesion molecule 1 OS=Mus musculus OX=10090 GN=Ncam1 PE=1 SV=3	P13595	SKAAHFVFR		Unique	34.9208	531.79609	2	1.259	0.000003465	495430	983934.5625	934894.625	355454.9063	1627248.75	706798.625	1446302.125	897281.125	418636.9063
P13595	Neural cell adhesion molecule 1 OS=Mus musculus OX=10090 GN=Ncam1 PE=1 SV=3	P13595	SKAATTNPSQGEDLKMDEGNFK		Unique	35.5	790.0413	3	3.144	0.000003465	753084.9063	99288.66406	691702.6563			194535.7266	252745.3594	168915.4219	260860.5625
P13595	Neural cell adhesion molecule 1 OS=Mus musculus OX=10090 GN=Ncam1 PE=1 SV=3	P13595	SLDWNAEYEVYVVAENQQGK		Unique	78.3942	781.36912	3	2.757	0.000003465	125137.3789		793620.2969		57177.41211		644879.4434	35378.92188	170961.9063
P13595	Neural cell adhesion molecule 1 OS=Mus musculus OX=10090 GN=Ncam1 PE=1 SV=3	P13595	SLGEESWHFK		Unique	46.7894	407.19612	3	1.867	0.000003465	66644669	33459837	62435373	9479727	27508812.5	42816846	38218839	47659465	42517375
P13595	Neural cell adhesion molecule 1 OS=Mus musculus OX=10090 GN=Ncam1 PE=1 SV=3	P13595	SLGEESWHFKWYDAK		Unique	63.8564	628.29708	3	2.135	0.000003465	3693043.25	9824948.75	4663169.25	3643029.375	2832251.875	19936342	5467403.25	3475771	5274584.125
P13595	Neural cell adhesion molecule 1 OS=Mus musculus OX=10090 GN=Ncam1 PE=1 SV=3	P13595	TDEGTYR		Unique	15.2211	421.18804	2	0.733	0.0001914	26554.77148	14000.62891	21659.05859	3600.491699	31990.42773	18244.19531	12867.93262	12980.93262	19085.56836
P13595	Neural cell adhesion molecule 1 OS=Mus musculus OX=10090 GN=Ncam1 PE=1 SV=3	P13595	TDEGTYRCEGR	1xCarbamidomethyl [C8]	Unique	15.4614	448.52636	3	1.657	0.000003465	3315743.281	5654317.375	1984425.391	2165549.234	3033677.031	5764408.563	3053120.531	3793002.031	3944141.25
P13595	Neural cell adhesion molecule 1 OS=Mus musculus OX=10090 GN=Ncam1 PE=1 SV=3	P13595	TEEERTPNHDGGK		Unique	13.3802	490.55863	3	1.006	0.00002305	21367.72852		12950.16406			7833.79834	6832.98584	5470.224121	10470.10156
P13595	Neural cell adhesion molecule 1 OS=Mus musculus OX=10090 GN=Ncam1 PE=1 SV=3	P13595	TEKGPVETKSEPPESEAKPAPTEVK		Unique	25.0196	667.09472	4	4.426	0.000003465	6394995.563	2113943.688	7069293	388178.375	520159.6563	2681491.844	2643158.094	3117515.313	3556818.594
P13595	Neural cell adhesion molecule 1 OS=Mus musculus OX=10090 GN=Ncam1 PE=1 SV=3	P13595	TLDGHMVVR		Unique	30.2917	514.27125	2	0.808	0.0001266	1504349.875	543934.125	1749007.75	207788.0781	360726.75	895562.4375	888043.625	893309.5625	858676.0625
P13595	Neural cell adhesion molecule 1 OS=Mus musculus OX=10090 GN=Ncam1 PE=1 SV=3	P13595	TQPVREPSAPK		Unique	19.4104	605.333	2	1.629	0.000003465	10862338	3390549.5	12951656	1044902.406	2207231.375	6494616	5531291	5775528.75	6995472
P13595	Neural cell adhesion molecule 1 OS=Mus musculus OX=10090 GN=Ncam1 PE=1 SV=3	P13595	TQPVREPSAPKLEGQMGEDGNSIK		Unique	41.2831	856.76233	3	4.343	0.000003465	11499647.5	6121845.938	11943324.38	2283564.219	3212049.313	9659125.75	8058247.094	6177547.125	7769359.797
P13595	Neural cell adhesion molecule 1 OS=Mus musculus OX=10090 GN=Ncam1 PE=1 SV=3	P13595	TVPNDATQTK		Unique	15.4049	537.77501	2	1.503	0.000003465	116933.6172		141167.4844				44091.77734	50283.65234	86011.45313
P13595	Neural cell adhesion molecule 1 OS=Mus musculus OX=10090 GN=Ncam1 PE=1 SV=3	P13595	TVPNDATQTKENESK		Unique	15.8068	554.60422	3	2.32	0.000003465	270101.8125	100767.2188	326225.3125	37178.76953	45745.78906	206818.0938	161689.0313	162348.1563	174752.4063
P13595	Neural cell adhesion molecule 1 OS=Mus musculus OX=10090 GN=Ncam1 PE=1 SV=3	P13595	TVPNDATQTKENESKA		Unique	16.4624	866.92118	2	2.743	0.000003465	41803747.5	22518118.5	36469318	6324198.531	10665739	31363589.25	21976734.13	24797813.25	28013906
P13595	Neural cell adhesion molecule 1 OS=Mus musculus OX=10090 GN=Ncam1 PE=1 SV=3	P13595	VEPYSSTAQVQFDEPEATGGVPILK		Unique	71.8691	888.11321	3	2.87	0.000003465	2577062.75	1016236.75	6899950.5	757938.8125	1017746.813	1459635.875	2902183.5	3297951.25	2370190.75
P13595	Neural cell adhesion molecule 1 OS=Mus musculus OX=10090 GN=Ncam1 PE=1 SV=3	P13595	VNLIKQDDGGSPIR		Unique	38.5361	756.41253	2	2.684	0.000003465	6252089	3118021.875	4926317.25	852895.7188	1734696.938	4618629.375	2748707.625	3352669.625	3538481.25
P13595	Neural cell adhesion molecule 1 OS=Mus musculus OX=10090 GN=Ncam1 PE=1 SV=3	P13595	VNLIKQDDGGSPIRHYLVK		Unique	51.8584	431.24316	5	1.804	0.000003465	1546050.719	2888536.25	911593.4688	1153956.313	1490761.688	1685499.125	1785375.375	2000519.281	1630448.875
P13595	Neural cell adhesion molecule 1 OS=Mus musculus OX=10090 GN=Ncam1 PE=1 SV=3	P13595	WYDAKEANMEGIVTIMGLKPETR		Unique	81.1834	884.77664	3	4.757	0.000003465	2320644.688	3653730	1401616.875	748530.4063	1868901.188	2689961.25	1708144	2118535.563	2260436.563
P13595	Neural cell adhesion molecule 1 OS=Mus musculus OX=10090 GN=Ncam1 PE=1 SV=3	P13595	YRALASEWKPEIR		Unique	48.4499	540.29486	3	2.546	0.000003465	385396.2188	958909.375	138811.0938	184370.25	612889.875	723135.6875	286182.0313	642383.8125	504147.0313
P13595	Neural cell adhesion molecule 1 OS=Mus musculus OX=10090 GN=Ncam1 PE=1 SV=3	P13595	YRALASEWKPEIRLPSGSDHVMLK		Unique	66.6476	557.4993	5	1.567	0.000003465	196108.7813	540984.25			346480.5938	697832.25	162181.7344	301649.0625	349233.7813
P13645	Keratin, type I cytoskeletal 10 OS=Homo sapiens GN=KRT10 PE=1 SV=6	P13645	ADLEMQIESLTEELAYLK		Unique	98.6878	699.35377	3	2.662	0.000003465	727157	1359792.625	432512.8438	645777.4006	554914.25	210141.2344	507821.875	424389.7188
P13645	Keratin, type I cytoskeletal 10 OS=Homo sapiens GN=KRT10 PE=1 SV=6	P13645	ADLEMQIESLTEELAYLK	1xOxidation [M5]	Unique	98.6892	704.68532	3	1.697	0.000003465	991855.1875	1040613.375	527588.6875	731050.75		229245.3281	428887.0625	446573.0313	406130.2813
P13645	Keratin, type I cytoskeletal 10 OS=Homo sapiens GN=KRT10 PE=1 SV=6	P13645	ADLEMQIESLTEELAYLKK		Unique	98.2893	742.05212	3	2.43	0.000003465	2915339.5	3188963.625	1364338.656	2748345.875	2070724.531	876446.6719	1479190.25	1614308.703	1861141.813
P13645	Keratin, type I cytoskeletal 10 OS=Homo sapiens GN=KRT10 PE=1 SV=6	P13645	ADLEMQIESLTEELAYLKK	1xOxidation [M5]	Unique	98.322	747.38341	3	2.906	0.000003465	2350190.25	1942880.625		2016795.75	1044578.875		1266822.75
P13645	Keratin, type I cytoskeletal 10 OS=Homo sapiens GN=KRT10 PE=1 SV=6	P13645; P02535	ALEESNYELEGK		NotUnique	36.0193	691.32784	2	2.395	0.000003465	29444427.44	23619629.47	13214187.17	21190605.75	18405368.94	12137437.16	20035916.66	19140411.19	20262850.28
P13645	Keratin, type I cytoskeletal 10 OS=Homo sapiens GN=KRT10 PE=1 SV=6	P13645; P02535	ALEESNYELEGKIKEWYEK		NotUnique	61.2864	590.29269	4	2.269	0.000003465	496156.0313	1537267.375	138357.2969	701193.625	725449.8125	1700017.625	736889.75	814319.875	1143970.75
P13645	Keratin, type I cytoskeletal 10 OS=Homo sapiens GN=KRT10 PE=1 SV=6	P13645; Q7Z3Z0	DAEAWFNEK		NotUnique	49.3702	555.24872	2	1.335	0.000003465	27695054	20068126	9768698	14268225	12156195	8920284	13990760	16925400	17666978
P13645	Keratin, type I cytoskeletal 10 OS=Homo sapiens GN=KRT10 PE=1 SV=6	P13645; P02535	DYSKYYK		NotUnique	24.2781	483.73191	2	0.67	0.0003052	379368.9688	681852.625	77735.4375	628620.875	431431.9375	852689.4375	421024.4375	478538.1875	498736.125
P13645	Keratin, type I cytoskeletal 10 OS=Homo sapiens GN=KRT10 PE=1 SV=6	P13645	ELTTEIDNNIEQISSYK		Unique	67.6413	666.32821	3	3.024	0.000003465	1413876.738	1670475.209	1132134.926	1495685.262	1198021.4	411847.5259	1564145.498	1282731.334	1134834.648
P13645	Keratin, type I cytoskeletal 10 OS=Homo sapiens GN=KRT10 PE=1 SV=6	P13645	ELTTEIDNNIEQISSYKSEITELRR		Unique	75.7604	746.13239	4	2.599	0.000003465	1839949.5	1904859.625	569328.6563	2429300.375	1949054	1107000.531	1530945.281	1625018.938	1417822.813
P13645	Keratin, type I cytoskeletal 10 OS=Homo sapiens GN=KRT10 PE=1 SV=6	P13645	GSLGGGFSSGGFSGGSFSR		Unique	56.0534	854.38956	2	3.494	0.000003465	1820132.063	785932.5938	359198.8281	858175.8438	595874.125	200571.1094	1309084.719	935395.5781	1118055.453
P13645	Keratin, type I cytoskeletal 10 OS=Homo sapiens GN=KRT10 PE=1 SV=6	P13645	GSSGGGCFGGSSGGYGGLGGFGGGSFR	1xCarbamidomethyl [C7]	Unique	63.5558	781.66649	3	3.637	0.000003465	566058.125	1228278.875	363540.5938	209849.8906	551131.1875		470373.875	480877.7188	512636.5
P13645	Keratin, type I cytoskeletal 10 OS=Homo sapiens GN=KRT10 PE=1 SV=6	P13645; P02535	IKEWYEK		NotUnique	30.518	498.26342	2	0.737	0.0001823	7595570.5	8015479	4399345	8404843	4404198.5	2089050.25	5092977.5	5221075.5	5161593.5
P13645	Keratin, type I cytoskeletal 10 OS=Homo sapiens GN=KRT10 PE=1 SV=6	P13645	IKEWYEKHGNSHQGEPR		Unique	23.6584	524.50822	4	1.762	0.000003465	253549.5156	584264.6875		338636.875	213752.0156	359133.5	198729.7656	134897.375	303393.4375
P13645	Keratin, type I cytoskeletal 10 OS=Homo sapiens GN=KRT10 PE=1 SV=6	P13645	IRLENEIQTYR		Unique	44.0041	717.88836	2	2.244	0.000003465	37353401	34570607	12631071	30824497	23807624.5	17143016	23814265	23442000.5	27639056
P13645	Keratin, type I cytoskeletal 10 OS=Homo sapiens GN=KRT10 PE=1 SV=6	P13645	ISSSKGSLGGGFSSGGFSGGSFSR		Unique	51.2678	737.35423	3	4.05	0.000003465	228421.957	719976.4219		45727.01563	617037.1875	689092.9453	553106.1406	586988.2695	649842.0469
P13645	Keratin, type I cytoskeletal 10 OS=Homo sapiens GN=KRT10 PE=1 SV=6	P13645	KDAEAWFNEK		Unique	39.9207	619.29611	2	2.053	0.000003465	958638.0625	597127.125	275687.7813	377726.375	368625.125	421842.1563	376700.9375	399036.9688	549119.1875
P13645	Keratin, type I cytoskeletal 10 OS=Homo sapiens GN=KRT10 PE=1 SV=6	P13645	KNHEEEMKDLR		Unique	18.9077	714.84859	2	2.202	0.000003465	2915507.313	2713623.25	1295414.063	1760589.531	1717005.688	1967639.719	2449193.75	1945659.5	2575161.594
P13645	Keratin, type I cytoskeletal 10 OS=Homo sapiens GN=KRT10 PE=1 SV=6	Q9Z2K1; P02533; B1AQ75; P13645; Q61765; Q6IFX2; Q497I4; P05783; P08730; P05784; P19012; Q62168; A1L317; Q61897; Q61414; Q04695; P02535; P19001; Q61781; Q6IFX3; A6BLY7; P08779; Q9QWL7	LAADDFR		NotUnique	31.4733	404.20345	2	0.701	0.0002409	24428348	13028630.25	7668134.875	17147853	16536489.5	8740068.75	12537155.5	14109396	16232867.25
P13645	Keratin, type I cytoskeletal 10 OS=Homo sapiens GN=KRT10 PE=1 SV=6	P13645; P08730; P19012; Q61414; P02535; A6BLY7	LAADDFRLK		NotUnique	45.0411	524.79322	2	0.881	0.00007416	337153.6875	472904.4375	216211.4688	564980.5	265136.25	722840.75	334520.4375	400412.3125	425972.4375
P13645	Keratin, type I cytoskeletal 10 OS=Homo sapiens GN=KRT10 PE=1 SV=6	P13645	LAADDFRLKYENEVALR		Unique	58.4362	675.02511	3	2.563	0.000003465	360059.3125	1029756.688	103479.2422	935164.9375	592368.9375	1288701.375	749774.1875	875285.875	921434.8125
P13645	Keratin, type I cytoskeletal 10 OS=Homo sapiens GN=KRT10 PE=1 SV=6	P02533; P13645; P08730; P05784; P19012; Q61414; Q04695; P19001; P35527; P08779; Q9QWL7	LASYLDK		NotUnique	30.7758	405.22381	2	0.964	0.00003635	57691004.94	22528657	12073979.46	13527661.5	19882465.5	6719762	22773424.95	23738508	26602501.71
P13645	Keratin, type I cytoskeletal 10 OS=Homo sapiens GN=KRT10 PE=1 SV=6	P02533; P13645; P08730; P19012; Q61414; Q04695; P19001; P08779; Q9QWL7	LASYLDKVR		NotUnique	37.0296	532.80866	2	1.156	0.000009579	25670152	14216892	4755330	10108912	11519940	11609793	12253489	12198284	15359037
P13645	Keratin, type I cytoskeletal 10 OS=Homo sapiens GN=KRT10 PE=1 SV=6	P13645; P02535	LENEIQTYR		NotUnique	32.6431	583.29638	2	1.188	0.000009579	10072978	7193507.5	3655868	7001039.5	5664041.5	3044017.25	5495025.5	6091513.5	5761708
P13645	Keratin, type I cytoskeletal 10 OS=Homo sapiens GN=KRT10 PE=1 SV=6	P13645	LKYENEVALR		Unique	37.6366	412.23113	3	1.9	0.000003465	66376856.53	51316725.78	23829414	44505776.3	34496636.67	25711061.56	42232025	40931830.78	45514410.2
P13645	Keratin, type I cytoskeletal 10 OS=Homo sapiens GN=KRT10 PE=1 SV=6	P13645	NHEEEMKDLR		Unique	19.8769	650.80133	2	2.048	0.000003465	2831455	2335029.563	1051971.906	1479698.375	1354215.156	1473592.063	1683099.875	1697690.875	2017350.188
P13645	Keratin, type I cytoskeletal 10 OS=Homo sapiens GN=KRT10 PE=1 SV=6	P13645	NQILNLTTDNANILLQIDNAR		Unique	89.5603	789.75914	3	2.81	0.000003465	2395734.953	2054751.68	905452.8809	1601767.063	1699511.211	822816.7188	509809.3291	452641.9063	355516.1084
P13645	Keratin, type I cytoskeletal 10 OS=Homo sapiens GN=KRT10 PE=1 SV=6	P13645	NVSTGDVNVEMNAAPGVDLTQLLNNMR		Unique	97.6551	718.85342	4	1.791	0.000003465	614916.1875	463034.9375	221281.9063	400728.375	312724.375		97452.69531		115401.0391
P13645	Keratin, type I cytoskeletal 10 OS=Homo sapiens GN=KRT10 PE=1 SV=6	P13645	NVSTGDVNVEMNAAPGVDLTQLLNNMR	1xOxidation [M11]	Unique	92.0015	722.85242	4	1.801	0.000003465	152041.375	183476.0625	56263.05078	192139.4063	96474.89844	150284.875	142627.2813	53178.875	68097.82813
P13645	Keratin, type I cytoskeletal 10 OS=Homo sapiens GN=KRT10 PE=1 SV=6	P13645; P02535	QSLEASLAETEGR		NotUnique	44.8444	695.84399	2	2.669	0.000003465	7588549.25	6320870.25	3791707.313	5159449.125	3845395.188	2220391.375	4183253.188	4775945.125	5504474.75
P13645	Keratin, type I cytoskeletal 10 OS=Homo sapiens GN=KRT10 PE=1 SV=6	P13645; P08730; P02535	QSVEADINGLR		NotUnique	44.7557	401.2105	3	1.923	0.000003465	7069251.5	4617928.188	2497285.125	4043983.438	3294456.688	2953560.281	3597884.5	3778130.844	4822432.375
P13645	Keratin, type I cytoskeletal 10 OS=Homo sapiens GN=KRT10 PE=1 SV=6	P13645; P08730; P02535	QSVEADINGLRR		NotUnique	39.8911	453.2442	3	1.855	0.000003465	43390664	33945048	13268468	28852332	22832932	21279118	23733914	26092512	27156190
P13645	Keratin, type I cytoskeletal 10 OS=Homo sapiens GN=KRT10 PE=1 SV=6	P13645	RVLDELTLTK		Unique	48.7747	594.35332	2	1.996	0.000003465	4892954.25	3716731.75	1929770	2672224.875	2258056.875	1391126.656	2943452.875	2781904.438	3278816
P13645	Keratin, type I cytoskeletal 10 OS=Homo sapiens GN=KRT10 PE=1 SV=6	P13645; P02535	SEITELR		NotUnique	31.034	424.22941	2	0.678	0.0002853	4799852	7038017.25	5601489.5	2886157.086	5330449.5	7745007.969	3448353	6844679.875	5832252.234
P13645	Keratin, type I cytoskeletal 10 OS=Homo sapiens GN=KRT10 PE=1 SV=6	P13645; P02535	SEITELRR		NotUnique	25.8167	502.28009	2	0.832	0.000113	4985957	3924741	2113950.25	4580711.5	2831136	1403960	2886132.75	3278378.5	3084352.5
P13645	Keratin, type I cytoskeletal 10 OS=Homo sapiens GN=KRT10 PE=1 SV=6	P13645	SKELTTEIDNNIEQISSYK		Unique	63.4227	738.03732	3	3.241	0.000003465	855963.0313	529721.125	381885.375	569314.875	327567.5156	88559.89844	395515.9063	584651.4375	677204.5313
P13645	Keratin, type I cytoskeletal 10 OS=Homo sapiens GN=KRT10 PE=1 SV=6	P13645	SLLEGEGSSGGGGR		Unique	26.6793	631.8023	2	2.549	0.000003465	25975710.25	10093473.39	3603666.969	9283177.891	7906337.563	4376493.602	8239037.844	10939493.05	11187392.16
P13645	Keratin, type I cytoskeletal 10 OS=Homo sapiens GN=KRT10 PE=1 SV=6	P13645	SQYEQLAEQNR		Unique	27.4128	683.32329	2	2.098	0.000003465	5701907.719	3981333.25	2736489.109	2411792.758	2277426.789	1570700.66	2765820.141	2974182.25	3443897.07
P13645	Keratin, type I cytoskeletal 10 OS=Homo sapiens GN=KRT10 PE=1 SV=6	P13645	SQYEQLAEQNRK		Unique	23.1169	498.58291	3	1.866	0.000003465	9637224	7375760.5	3584403	6433822	4331629	4017450	5289093	5728224	6452658.5
P13645	Keratin, type I cytoskeletal 10 OS=Homo sapiens GN=KRT10 PE=1 SV=6	P13645	SQYEQLAEQNRKDAEAWFNEK		Unique	57.3554	862.07399	3	2.366	0.000003465	3711233.125	6304764.5	853086.7813	4782961.5	4316312.5	5021642.5	3623871.125	4198479.875	5017103.5
P13645	Keratin, type I cytoskeletal 10 OS=Homo sapiens GN=KRT10 PE=1 SV=6	P13645	SSSSGSVGESSSK		Unique	13.8695	593.26549	2	1.119	0.00001237	8517.302734	8235.448242	2470.992432	2687.157959	15262.4502	4743.28125	3922.311768	4952.418457	28176.15039
P13645	Keratin, type I cytoskeletal 10 OS=Homo sapiens GN=KRT10 PE=1 SV=6	P13645	SSSSGSVGESSSKGPRY		Unique	19.1738	553.59196	3	1.669	0.000003465		61640.73438			8903.893555		11368.18555	11462.11621	14521.18164
P13645	Keratin, type I cytoskeletal 10 OS=Homo sapiens GN=KRT10 PE=1 SV=6	P13645	TIDDLKNQILNLTTDNANILLQIDNAR		Unique	98.2373	1018.21477	3	3.081	0.000003465	14307829.5	13714907.5	3676959.25	13863401	10055679	6444672.25	3944973.625	3719633.125	2836621.438
P13645	Keratin, type I cytoskeletal 10 OS=Homo sapiens GN=KRT10 PE=1 SV=6	P13645	VLDELTLTK		Unique	51.2561	516.30287	2	1.54	0.000003465	27117421	19774201.5	9878365.25	15840482	11362359.75	6434626.125	12685376.25	14610536	15788694
P13645	Keratin, type I cytoskeletal 10 OS=Homo sapiens GN=KRT10 PE=1 SV=6	Q9Z2K1; P02533; P13645; Q8VCW2; Q7Z3Z0; Q61414; Q9Z320; P02535; Q61781; P08779	VTMQNLNDR		NotUnique	26.8118	545.76912	2	1.219	0.000009579	46662552	27299854	12354804	20600196	19221316	11837820	21215770	23616484	26020780
P13645	Keratin, type I cytoskeletal 10 OS=Homo sapiens GN=KRT10 PE=1 SV=6	Q9Z2K1; P02533; P13645; Q8VCW2; Q7Z3Z0; Q61414; Q9Z320; P02535; Q61781; P08779	VTMQNLNDR	1xOxidation [M3]	NotUnique	17.004	553.76677	2	1.208	0.000009579	4472878.5	3960298	2078766.375	3783685.75	3068334.75	2556636	2898687.75	3155098.5	3923304.25
P13645	Keratin, type I cytoskeletal 10 OS=Homo sapiens GN=KRT10 PE=1 SV=6	P02533; P13645; Q61414; P08779	VTMQNLNDRLASYLDK		NotUnique	67.6406	627.65603	3	2.588	0.000003465	1088159.5	1336067.125	164220.5195	1167964.094	871709.1875	1002326.234	783644.7344	770612.4688	890761.3438
P13645	Keratin, type I cytoskeletal 10 OS=Homo sapiens GN=KRT10 PE=1 SV=6	P02533; P13645; Q61414; P08779	VTMQNLNDRLASYLDKVR		NotUnique	71.4523	534.7865	4	2.178	0.000003465	2374094.021	4133440.001	213830.875	3457282.869	3307945.011	5605262.927	1684461.987	3113001.052	3281283.492
P13645	Keratin, type I cytoskeletal 10 OS=Homo sapiens GN=KRT10 PE=1 SV=6	P02533; P13645; Q61414; P08779	VTMQNLNDRLASYLDKVR	1xOxidation [M3]	NotUnique	62.6581	538.78467	4	2.109	0.000003465	206966.0469	1585530.875	183882.5352	1954388.725	1238292.063	1180634.875	931119.9688	1159709.813	1222122.375
P13645	Keratin, type I cytoskeletal 10 OS=Homo sapiens GN=KRT10 PE=1 SV=6	P13645	YENEVALR		Unique	30.3365	497.25374	2	0.995	0.00002563	3314679.625	1923587.063	1510250.438	2018720.188	1440627.688	1668922.797	1774996.875	1893158.844	2217609.813
P13647	Keratin, type II cytoskeletal 5 OS=Homo sapiens GN=KRT5 PE=1 SV=3	P13647	AQYEEIANR		Unique	25.5687	547.26773	2	1.183	0.000009579	7170437	1198742.125	549759.4375	880215.125	1188250.625	742112.5625	1745569.75	1950901.75	2086567.25
P13647	Keratin, type II cytoskeletal 5 OS=Homo sapiens GN=KRT5 PE=1 SV=3	P13647	DVDAAYMNKVELEAK		Unique	50.2725	565.94712	3	1.838	0.000003465	284783.2188	68001.33594	63893.01172	40284.74219	66105.28906		125950.2266	109913.9531	82882.375
P13647	Keratin, type II cytoskeletal 5 OS=Homo sapiens GN=KRT5 PE=1 SV=3	Q922U2; P13647	EYQELMNTK		Unique	33.3371	578.27135	2	1.11	0.00001237	2858971.75	587530.1875	230719.9844	330536.8438	658739.5		659451.375	803523.1875	902263
P13647	Keratin, type II cytoskeletal 5 OS=Homo sapiens GN=KRT5 PE=1 SV=3	P04259; P50446; Q9Z331; Q922U2; P13647	FLEQQNKVLDTK		NotUnique	37.0496	488.26742	3	1.453	0.000003465	415212.5938	389943.25		146956.4531	485335.2188	202569.4844	267410.7813	263800.3125	294662.8125
P13647	Keratin, type II cytoskeletal 5 OS=Homo sapiens GN=KRT5 PE=1 SV=3	P13647	GLGVGFGSGGGSSSSVK		Unique	43.0921	720.35992	2	3.035	0.000003465	479821		60417.94531				183065.625	190555.9375
P13647	Keratin, type II cytoskeletal 5 OS=Homo sapiens GN=KRT5 PE=1 SV=3	P04259; P02538; P50446; Q9Z331; Q922U2; P13647	GRLDSELR		NotUnique	23.6395	473.25911	2	1.037	0.00002305	6913133	2459262	613389.625	871814.6875	2896817.75	1060807.75	2339148.5	2236060.5	2626138.5
P13647	Keratin, type II cytoskeletal 5 OS=Homo sapiens GN=KRT5 PE=1 SV=3	Q922U2; P13647	HEISEMNR		Unique	17.1853	508.23492	2	1.111	0.00001237	152397.25	28936.06641		33450.86719	25911.88477			32142.83789	52974.51563
P13647	Keratin, type II cytoskeletal 5 OS=Homo sapiens GN=KRT5 PE=1 SV=3	Q922U2; P13647	HGDDLRNTKHEISEMNR		Unique	25.9597	513.74728	4	1.035	0.00002305	639340.9375	251462.8906		164249.6094	301099.5938	510998.9375	268989.8438	305023.4063	314166.1875
P13647	Keratin, type II cytoskeletal 5 OS=Homo sapiens GN=KRT5 PE=1 SV=3	P13647	ISISTSGGSFR		Unique	41.9743	556.29082	2	1.574	0.000003465	10897980.25	2372980.047	1945214.516	1407464.625	2755695.531	2505395.25	2589034.625	2803735.438	3376256.594
P13647	Keratin, type II cytoskeletal 5 OS=Homo sapiens GN=KRT5 PE=1 SV=3	P13647	LRAEIDNVK		Unique	26.8021	529.30385	2	1.269	0.000003465	1127383.531			84062.25
P13647	Keratin, type II cytoskeletal 5 OS=Homo sapiens GN=KRT5 PE=1 SV=3	P13647	LRAEIDNVKK		Unique	21.6407	593.35136	2	1.534	0.000003465	6700137.375	1453819.969	463295.3125	865432.4219	1737929.094	833322.3281	1629576.156	1904364.406	2096152.656
P13647	Keratin, type II cytoskeletal 5 OS=Homo sapiens GN=KRT5 PE=1 SV=3	P13647	NKLAELEEALQK		Unique	57.7634	693.38518	2	2.031	0.000003465	3665905.5	484763.9375	386931.2969	784738.7031	1604794.313	390989.875	1276451.188	1449509.719	1017101.5
P13647	Keratin, type II cytoskeletal 5 OS=Homo sapiens GN=KRT5 PE=1 SV=3	P02538; P13647	QLDSIVGER		NotUnique	37.25	508.77225	2	1.36	0.000003465	15696666	5528958.5	1269284.875	2559751.75	6839711	3168780.75	5105706	5194565	6053344
P13647	Keratin, type II cytoskeletal 5 OS=Homo sapiens GN=KRT5 PE=1 SV=3	P04259; P02538; P13647	QNLEPLFEQYINNLR		NotUnique	93.9141	630.99511	3	2.656	0.000003465	1768628.5	579950.1875	218406.0781	357255.7188	1014341.938	290626.8125	602129.0625	593058.1875	448952
P13647	Keratin, type II cytoskeletal 5 OS=Homo sapiens GN=KRT5 PE=1 SV=3	P04259; P02538; P13647	QNLEPLFEQYINNLRR		NotUnique	87.2005	512.52319	4	2.422	0.000003465	8798391.406	3503163.484	479806.1445	1425823.711	4557174.875	1632554.945	2340645.609	3030073.75	2749839.641
P13647	Keratin, type II cytoskeletal 5 OS=Homo sapiens GN=KRT5 PE=1 SV=3	Q922U2; P13647	QSSVSFR		Unique	23.6548	405.70883	2	0.605	0.0003937	1201520.5	188059.1719	51306.1875	82198.17969	266453.4063	60132.82031	318227.7813	295629.9688	373273.8438
P13647	Keratin, type II cytoskeletal 5 OS=Homo sapiens GN=KRT5 PE=1 SV=3	P13647	SFSTASAITPSVSR		Unique	44.7048	705.86468	2	2.453	0.000003465	5235713	781932.625		328271.0938	840866.25	404692.7188	827654.3125	1112100.5	1393691.875
P13647	Keratin, type II cytoskeletal 5 OS=Homo sapiens GN=KRT5 PE=1 SV=3	P13647	SLYNLGGSK		Unique	36.3349	469.75072	2	1.17	0.000009579	2593615.75	401290.375	188455.4219	255093.3125	473992.7813	390110.9063	763667.6875	696579.125	767220.4375
P13647	Keratin, type II cytoskeletal 5 OS=Homo sapiens GN=KRT5 PE=1 SV=3	P13647	SLYNLGGSKR		Unique	29.9917	547.80122	2	1.256	0.000003465	2799193	559739	159725.6875
P13647	Keratin, type II cytoskeletal 5 OS=Homo sapiens GN=KRT5 PE=1 SV=3	Q922U2; P13647	SRTEAESWYQTK		Unique	30.8015	495.90373	3	2.073	0.000003465	4664317.5	681213.5313	317968.6172	257864.5078	703808.7813	501582.625	844266.6563	1124418.563	1512835.063
P13647	Keratin, type II cytoskeletal 5 OS=Homo sapiens GN=KRT5 PE=1 SV=3	Q922U2; P13647	SRTEAESWYQTKYEELQQTAGR		Unique	52.8195	666.06891	4	2.556	0.000003465	1558645.125	498822.5313		360250.1875	438389.4063	204286.7188	400861.3125	496088.2188	686270.375
P13647	Keratin, type II cytoskeletal 5 OS=Homo sapiens GN=KRT5 PE=1 SV=3	Q922U2; P13647	TEAESWYQTK		Unique	34.144	621.78567	2	1.575	0.000003465	1056718	192940.1563			190311.8281			289537.7813	273869.4688
P13647	Keratin, type II cytoskeletal 5 OS=Homo sapiens GN=KRT5 PE=1 SV=3	Q922U2; P13647	TEAESWYQTKYEELQQTAGR		Unique	56.5387	605.28568	4	2.517	0.000003465	166990.1719	58288.28906	10040.80176	48084.37109	61205.32031	36562.5	52217.07422	56807.98828	73779.44531
P13647	Keratin, type II cytoskeletal 5 OS=Homo sapiens GN=KRT5 PE=1 SV=3	P13647	TSFTSVSR		Unique	24.9388	442.7274	2	1.001	0.00002563	4169127	808425.9375	134053.0938	367258.1875	1054887.375	456300.5	963186.75	1042827.313	1435211.875
P13647	Keratin, type II cytoskeletal 5 OS=Homo sapiens GN=KRT5 PE=1 SV=3	Q922U2; P13647	TTAENEFVMLK	1xOxidation [M9]	Unique	48.1005	649.81849	2	1.733	0.000003465	670876.0625	217119.125	160044.2344	232523.5313	310496.875		286613.6875	302019.0625	310084
P13647	Keratin, type II cytoskeletal 5 OS=Homo sapiens GN=KRT5 PE=1 SV=3	Q922U2; P13647	TTAENEFVMLKK		Unique	46.1587	705.86834	2	1.989	0.000003465	2687101.188	553462.4375	131853.3281	490681.8516	753153.8594	324075.2188	761177.7031	840608.6406	917099.7188
P13647	Keratin, type II cytoskeletal 5 OS=Homo sapiens GN=KRT5 PE=1 SV=3	Q922U2; P13647	VDALMDEINFMK		Unique	79.2563	713.34122	2	1.931	0.000003465	1716756.75	382262.9063	197968.375	300555.3125	461428.7813	145318.6563	607085.375	567206.9375	498683.5938
P13647	Keratin, type II cytoskeletal 5 OS=Homo sapiens GN=KRT5 PE=1 SV=3	P04259; P13647	VLDTKWTLLQEQGTK		NotUnique	58.459	587.32438	3	2.123	0.000003465	67059.71875	69808.23438		19971.70508	61866.83594		24760.53906	31806.33398	39208.69922
P13647	Keratin, type II cytoskeletal 5 OS=Homo sapiens GN=KRT5 PE=1 SV=3	P04259; P02538; P13647	WTLLQEQGTK		NotUnique	51.7711	602.32211	2	1.745	0.000003465	16271021	3765995.75	1731751.25	1582326.125	6002680	2096449.5	5256202.5	5143782	5611480
P13647	Keratin, type II cytoskeletal 5 OS=Homo sapiens GN=KRT5 PE=1 SV=3	Q922U2; P13647	YEELQQTAGR		Unique	23.8554	597.79115	2	1.74	0.000003465	2774612.75	377043.375	241553.5938	257703.9375	422872.8438	282622.9063	560919.875	691112.125	733704.3125
P13707	Glycerol-3-phosphate dehydrogenase [NAD(+)], cytoplasmic OS=Mus musculus OX=10090 GN=Gpd1 PE=1 SV=3	P13707	CLQNHPEHM	1xCarbamidomethyl [C1]	Unique	19.3627	389.16744	3	1.547	0.000003465	234167.1094	200741.3438	99975.9375	142184.5313	247002.3281	370463.625	192266.6406	238069.3125	188960.4063
P13707	Glycerol-3-phosphate dehydrogenase [NAD(+)], cytoplasmic OS=Mus musculus OX=10090 GN=Gpd1 PE=1 SV=3	P13707	KVAEAFAR		Unique	22.5967	446.25577	2	0.877	0.00007661	23219.15039	29152.40234	17622.82227	40109.25391	17072.62695	13046.46875	19008.26172	16981.11133	38393.10156
P13707	Glycerol-3-phosphate dehydrogenase [NAD(+)], cytoplasmic OS=Mus musculus OX=10090 GN=Gpd1 PE=1 SV=3	P13707	LQGPQTAR		Unique	17.4486	435.74336	2	0.943	0.00005185	494409.375	58358.19531	422249.2813	230788.7656	337491.25	441677.6875	353782.4375	364339.0313	435325.8438
P13864	DNA (cytosine-5)-methyltransferase 1 OS=Mus musculus OX=10090 GN=Dnmt1 PE=1 SV=5	P13864	EKLNLLHEFLQTEIK		Unique	90.6886	619.01535	3	0.272	0.002106	310951.7188	301699.4375	348157.8438		630211.3125	461169.7813	329958.2813	331087.7188	371893.3438
P13864	DNA (cytosine-5)-methyltransferase 1 OS=Mus musculus OX=10090 GN=Dnmt1 PE=1 SV=5	P13864	NGYSSTGALR		Unique	17.2136	513.25414	2	0.239	0.002493	64958.69922		71923.14844	6683.623047	15858.79785	21980.92969	32351.08789	30981.47852	43989.98047
P14094	Sodium/potassium-transporting ATPase subunit beta-1 OS=Mus musculus OX=10090 GN=Atp1b1 PE=1 SV=1	P14094	AYGENIGYSEK		Unique	30.491	615.7855	2	2.165	0.000003465	7923525	3894608	7443267.5	2929720.25	6858921.5	10583224	5952280	6323899	6846168
P14094	Sodium/potassium-transporting ATPase subunit beta-1 OS=Mus musculus OX=10090 GN=Atp1b1 PE=1 SV=1	P14094	AYGENIGYSEKDR		Unique	26.8855	751.34963	2	2.147	0.000003465	6386377.875	3115586.109	7034280.609	2700805.273	5434105.422	7866433.938	4858729.75	5054349.625	5461903.266
P14094	Sodium/potassium-transporting ATPase subunit beta-1 OS=Mus musculus OX=10090 GN=Atp1b1 PE=1 SV=1	P14094	AYGENIGYSEKDRFQGR		Unique	34.1956	663.98525	3	1.933	0.000003465	4533745.25	6040658	3013563.625	5110462	7756778.5	9911107.25	5666372.625	5718961.75	7140972.5
P14094	Sodium/potassium-transporting ATPase subunit beta-1 OS=Mus musculus OX=10090 GN=Atp1b1 PE=1 SV=1	P14094	DRFQGRFDVK		Unique	33.4318	423.2228	3	0.65	0.0003279	369271.5625	547952.4375	311587.25	973833.0625	758990.1875	1186199.75	697111.5	489296.5625	479116.5938
P14094	Sodium/potassium-transporting ATPase subunit beta-1 OS=Mus musculus OX=10090 GN=Atp1b1 PE=1 SV=1	P14094	DSAQKDDMIFEDCGNVPSEPK	1xCarbamidomethyl [C13]	Unique	50.2031	794.6788	3	2.89	0.000003465	701245.375	314955.75	771922.8125	333114.375	784983.0625	917671.8125	586438.5625	640362.875	640301.75
P14094	Sodium/potassium-transporting ATPase subunit beta-1 OS=Mus musculus OX=10090 GN=Atp1b1 PE=1 SV=1	P14094	EGKPCIIIKLNR	1xCarbamidomethyl [C5]	Unique	46.1296	480.94985	3	1.643	0.000003465		235504.6563	50102.71094	352156.75	307373.0313	726063.6875	221251.9531	145019.7813	315198.9688
P14094	Sodium/potassium-transporting ATPase subunit beta-1 OS=Mus musculus OX=10090 GN=Atp1b1 PE=1 SV=1	P14094	FDVKIEIKS		Unique	52.4401	539.81116	2	1.15	0.00001237	299230.4375	473131.1563	211563.625	766989.6875	738757.8125	1149137.125	235093.7031	177427.3438	189953.0313
P14094	Sodium/potassium-transporting ATPase subunit beta-1 OS=Mus musculus OX=10090 GN=Atp1b1 PE=1 SV=1	P14094	FIWNSEK		Unique	47.9618	462.23465	2	0.67	0.0003052	2843401.5	2950760.25	2881618.25	2897800	4981382	7080056	3437887.25	3856383.75	4024988
P14094	Sodium/potassium-transporting ATPase subunit beta-1 OS=Mus musculus OX=10090 GN=Atp1b1 PE=1 SV=1	P14094	FIWNSEKKEFLGR		Unique	57.4891	827.44131	2	2.37	0.000003465	6379250.688	17737897.38	4424610.281	14359178.25	19724401.38	38647732.75	13669960.31	15419070.81	15465013
P14094	Sodium/potassium-transporting ATPase subunit beta-1 OS=Mus musculus OX=10090 GN=Atp1b1 PE=1 SV=1	P14094	FKLDWLGNCSGLNDDSYGYR	1xCarbamidomethyl [C9]	Unique	76.6618	794.0267	3	2.988	0.000003465	257753.1094	195691.3906	142172.4063	98586.03906	297069.6875	327723.1875	167457.9688	200045.9531	216616.9844
P14094	Sodium/potassium-transporting ATPase subunit beta-1 OS=Mus musculus OX=10090 GN=Atp1b1 PE=1 SV=1	P14094	GDINHER		Unique	13.2638	420.70124	2	0.582	0.0004401	13709.08594	5959.147461	14269.59863	7339.935059	28852.24805	19860.45703	13371.90137	11578.27246	12088.09668
P14094	Sodium/potassium-transporting ATPase subunit beta-1 OS=Mus musculus OX=10090 GN=Atp1b1 PE=1 SV=1	P14094	GDINHERGER		Unique	13.6586	394.8586	3	1.354	0.000003465	110281.0703	128769.7109	66060.88281	92404.58594	260847.4688	260147.3594	91884.07813	122523.6953	145883.0938
P14094	Sodium/potassium-transporting ATPase subunit beta-1 OS=Mus musculus OX=10090 GN=Atp1b1 PE=1 SV=1	P14094	KFIWNSEK		Unique	39.0578	526.2823	2	1.151	0.000009579	2322261.75	2421582.188	2458907.625	2393731	2743301.25	4554260.359	2717222.125	2502211.5	2766832.875
P14094	Sodium/potassium-transporting ATPase subunit beta-1 OS=Mus musculus OX=10090 GN=Atp1b1 PE=1 SV=1	P14094	KFIWNSEKK		Unique	33.5009	393.88885	3	1.785	0.000003465	2502384.938	2861153.188	1348585	2607092.5	3368873.375	7255031.25	1680514.719	3222396.625	1910686.125
P14094	Sodium/potassium-transporting ATPase subunit beta-1 OS=Mus musculus OX=10090 GN=Atp1b1 PE=1 SV=1	P14094	SYEAYVLNIIR		Unique	80.9748	670.86413	2	2.274	0.000003465	20007146.5	16243997.5	22335550	18076568.5	29658457.5	36754446	25578285.5	25013140.5	22730612
P14094	Sodium/potassium-transporting ATPase subunit beta-1 OS=Mus musculus OX=10090 GN=Atp1b1 PE=1 SV=1	P14094	TEISFRPNDPK		Unique	33.8507	652.33578	2	2.078	0.000003465	18567612	13554728	17696550	6227192	19845962	29451858	16612344	21618966	26042428
P14094	Sodium/potassium-transporting ATPase subunit beta-1 OS=Mus musculus OX=10090 GN=Atp1b1 PE=1 SV=1	P14094	TEISFRPNDPKSYEAYVLNIIR		Unique	89.8136	875.79395	3	3.566	0.000003465	5834515.406	18338325.5	3237789.656	18721324.06	27483476.25	36696437.13	12282801.44	15350719.88	14603231.56
P14094	Sodium/potassium-transporting ATPase subunit beta-1 OS=Mus musculus OX=10090 GN=Atp1b1 PE=1 SV=1	P14094	TGGSWFK		Unique	38.6612	391.69518	2	0.816	0.0001244	112152.6172	141784.5156	109301.7266	157163.9688	186467.7969	213264.9375	140143.2188	161315.8906	145959.3594
P14094	Sodium/potassium-transporting ATPase subunit beta-1 OS=Mus musculus OX=10090 GN=Atp1b1 PE=1 SV=1	P14094	VAPPGLTQIPQIQK		Unique	59.2864	745.44041	2	2.89	0.000003465	30820676	31455371	25713349	38246904	45676734	70564378	33423497	38140150	45218466
P14094	Sodium/potassium-transporting ATPase subunit beta-1 OS=Mus musculus OX=10090 GN=Atp1b1 PE=1 SV=1	P14094	VAPPGLTQIPQIQKTEISFRPNDPK		Unique	68.5716	694.38505	4	0.932	0.00005185		826463.4375	80336.07031	497607.9063	685392.375	1448970.125	518831.4063	542777.3125	574464.9375
P14094	Sodium/potassium-transporting ATPase subunit beta-1 OS=Mus musculus OX=10090 GN=Atp1b1 PE=1 SV=1	P14094	VGNIEYFGMGGYYGFPLQYYPYYGK	1xOxidation [M9]	Unique	94.3765	988.11935	3	2.224	0.000003465	362518.7813	146235.5469	357480.7813	286864.25	830258.0625	474286.5938	238078.8281	255271.3281	304410.4375
P14094	Sodium/potassium-transporting ATPase subunit beta-1 OS=Mus musculus OX=10090 GN=Atp1b1 PE=1 SV=1	P14094	VLGFKPKPPKNESLETYPLMMK	1xOxidation [M]	Unique	96.5296	641.59635	4	0.349	0.001425	71149.89844	284521.875	55379.48828	115061.7891	246746.6719	346356.2813	99037.20313	91447.41406	82067.625
P14094	Sodium/potassium-transporting ATPase subunit beta-1 OS=Mus musculus OX=10090 GN=Atp1b1 PE=1 SV=1	P14094	YKDSAQKDDMIFEDCGNVPSEPK	1xCarbamidomethyl [C15]	Unique	46.3622	891.73211	3	3.956	0.000003465	6024850.5	2153002.875	5477377.375	3649102.5	7102670.5	4727947.5	5000606.875	5382148	3736625.875
P14094	Sodium/potassium-transporting ATPase subunit beta-1 OS=Mus musculus OX=10090 GN=Atp1b1 PE=1 SV=1	P14094	YKDSAQKDDMIFEDCGNVPSEPK	1xCarbamidomethyl [C15]; 1xOxidation [M10]	Unique	40.9135	673.04902	4	2.349	0.000003465	297731.4063	228862.0938	376527	611082.9375	692357	868062.8125	339036.1563	454631.5938	766699.875
P14094	Sodium/potassium-transporting ATPase subunit beta-1 OS=Mus musculus OX=10090 GN=Atp1b1 PE=1 SV=1	P14094	YNPNVLPVQCTGK	1xCarbamidomethyl [C10]	Unique	45.0769	745.37683	2	2.315	0.000003465	17311872.5	10896023	16223414.5	12772520.75	19496543.25	29734103	17525878.5	17852942.5	17030677.75
P14094	Sodium/potassium-transporting ATPase subunit beta-1 OS=Mus musculus OX=10090 GN=Atp1b1 PE=1 SV=1	P14094	YNPNVLPVQCTGKR	1xCarbamidomethyl [C10]	Unique	39.8929	823.42787	2	2.201	0.000003465	13658445.25	21638163.5	9506517	18915081.5	27919088	34053120	18497696.5	19418233.5	22716050.5
P14106	Complement C1q subcomponent subunit B OS=Mus musculus OX=10090 GN=C1qb PE=1 SV=2	P14106	VITNANENYEPR		Unique	27.9646	710.34648	2	1.751	0.000003465		107392.5703	95828.84375		163071.4063	212763.2188	141695.5469	130266.9453	143173.1719
P14115	60S ribosomal protein L27a OS=Mus musculus OX=10090 GN=Rpl27a PE=1 SV=5	P14115	IKGVGGACVLVA	1xCarbamidomethyl [C8]	Unique	51.2332	572.33171	2	0.985	0.00002833	590508.8125	608301.5	260177.4219	274529.9688	423500.5938	1205415.75	490232.9063	551252.0625	697024.5625
P14115	60S ribosomal protein L27a OS=Mus musculus OX=10090 GN=Rpl27a PE=1 SV=5	P14115	INFDKYHPGYFGK		Unique	48.5222	397.20038	4	1.177	0.000009579	1213250.125	1383043	543501.5625	460872.0625	1677169.125	3269744	1190202.5	1367935.375	1634158.375
P14115	60S ribosomal protein L27a OS=Mus musculus OX=10090 GN=Rpl27a PE=1 SV=5	P14115	NKTGVAPIIDVVR		Unique	56.6204	461.27661	3	2.267	0.000003465	814810.7188	895062.2969	173883.1094	587124.4844	957298.6875	2334152.063	982278.0938	968573.6563	1058690.094
P14115	60S ribosomal protein L27a OS=Mus musculus OX=10090 GN=Rpl27a PE=1 SV=5	P14115	TGVAPIIDVVR		Unique	64.9932	570.34325	2	1.765	0.000003465	2040652.875	1290195	1249327.5	794690.1875	1630850.25	3464096.75	1427377.375	1803840.5	2028515.25
P14131	40S ribosomal protein S16 OS=Mus musculus OX=10090 GN=Rps16 PE=1 SV=4	P14131	ALVAYYQK		Unique	36.3236	478.26583	2	1	0.00002563	3111361.5	3206404.75	2191008	2923843	3909997.5	3940394.5	2980663.25	3331140.75	3755501.25
P14131	40S ribosomal protein S16 OS=Mus musculus OX=10090 GN=Rps16 PE=1 SV=4	P14131	EIKDILIQYDR		Unique	56.7845	703.38861	2	1.607	0.000003465	1585538.281	2027858.875	1708826.25	1890677.313	3150319.25	2661068.875	2021917.188	1992671.063	2306548.625
P14131	40S ribosomal protein S16 OS=Mus musculus OX=10090 GN=Rps16 PE=1 SV=4	P14131	FAGVDIR		Unique	42.1336	389.21638	2	0.689	0.0002632	4911775.594	4359555.063	3204376.313	3603730.188	5390049.563	6839549.188	4194716.563	4295673.578	5267425.719
P14131	40S ribosomal protein S16 OS=Mus musculus OX=10090 GN=Rps16 PE=1 SV=4	P14131	GGGHVAQIYAIR		Unique	38.789	621.34049	2	1.898	0.000003465	1010316.938	1112604.969	809553.75	922078.1875	1380306.438	1262110.75	999345.625	1027012.625	1198626.281
P14131	40S ribosomal protein S16 OS=Mus musculus OX=10090 GN=Rps16 PE=1 SV=4	P14131	LLEPVLLLGK		Unique	83.3968	547.86294	2	1.892	0.000003465	3267525.969	1676019.578	2378111.219	1824040.016	3548915.938	3025533.063	2511882.828	2805127.578	2640585
P14131	40S ribosomal protein S16 OS=Mus musculus OX=10090 GN=Rps16 PE=1 SV=4	P14131	LLEPVLLLGKER		Unique	73.5945	460.62533	3	1.438	0.000003465	269879.2188	333831	107042.7969	404935.0313	544766.625	658947.9375	279512.7188	489780.4063	433958
P14131	40S ribosomal protein S16 OS=Mus musculus OX=10090 GN=Rps16 PE=1 SV=4	P14131	TLLVADPR		Unique	40.3411	442.7635	2	1.015	0.00002305	2828109.375	1941951.25	1560666.594	2023023.375	2911736.875	2535853.813	2183100.656	2315425.75	2621313.75
P14131	40S ribosomal protein S16 OS=Mus musculus OX=10090 GN=Rps16 PE=1 SV=4	P14131	TLLVADPRR		Unique	35.5107	520.81404	2	0.754	0.0001668	227924.6094	416768.0625	71870.54688	342529.5	404074.2813	942453.5	294251.4688	322049.9063	517214
P14131	40S ribosomal protein S16 OS=Mus musculus OX=10090 GN=Rps16 PE=1 SV=4	P14131	VKGGGHVAQIYAIR		Unique	36.605	490.28432	3	2.874	0.000003465	955884.8906	995420.875	895456.7656	1360203.563	1635571.531	2263125.594	1230088.359	1396638.906	1120438.5
P14131	40S ribosomal protein S16 OS=Mus musculus OX=10090 GN=Rps16 PE=1 SV=4	P14131	VNGRPLEMIEPR		Unique	47.1935	470.92194	3	2.079	0.000003465	1836853	1328781.313	1397176.156	1092482.656	1894275.438	2082941.063	1855946.625	1515358.875	1745129.563
P14148	60S ribosomal protein L7 OS=Mus musculus OX=10090 GN=Rpl7 PE=1 SV=2	P14148	ASINMLR		Unique	37.6116	402.72335	2	0.675	0.0002919	1787290.75	1599415.781	1593562.328	638331.8125	1317544.906	1651665.125	965978.9375	1290200.328	1450737.938
P14148	60S ribosomal protein L7 OS=Mus musculus OX=10090 GN=Rpl7 PE=1 SV=2	P14148	FGIICMEDLIHEIYTVGKR	1xCarbamidomethyl [C5]	Unique	98.4681	574.29731	4	3.049	0.000003465	450301.9688	611594.375	159169.0625	227944.7344	411916.75	643252.125	172504.6563	177456.8438
P14148	60S ribosomal protein L7 OS=Mus musculus OX=10090 GN=Rpl7 PE=1 SV=2	P14148	FKEANNFLWPFK		Unique	82.1103	514.26957	3	2.122	0.000003465	739955.6875	604702	636698.4375	389071.7813	773634.375	462127.375	586717.125	586115.1875	688340.375
P14148	60S ribosomal protein L7 OS=Mus musculus OX=10090 GN=Rpl7 PE=1 SV=2	P14148	IALTDNSLIAR		Unique	54.7385	593.84329	2	1.673	0.000003465	3152805	2579741.25	2107846	1429893.75	2385278.25	2697465.5	2375635	2242668.25	2706039.75
P14148	60S ribosomal protein L7 OS=Mus musculus OX=10090 GN=Rpl7 PE=1 SV=2	P14148	IVEPYIAWGYPNLK		Unique	81.3974	554.96836	3	1.936	0.000003465	411355.1035	408441.6621	275768.75	280959.2461	394125.2344	381090.6816	309015.5088	394711.0586	351538.7461
P14148	60S ribosomal protein L7 OS=Mus musculus OX=10090 GN=Rpl7 PE=1 SV=2	P14148	KTTHFVEGGDAGNREDQINR		Unique	24.5917	561.77412	4	1.846	0.000003465	209871.6094	243929.6094	125888.9609	155933	117694.7031	330063.75	174351.2969	184078.6406	243017.6875
P14148	60S ribosomal protein L7 OS=Mus musculus OX=10090 GN=Rpl7 PE=1 SV=2	P14148	KVLQLLR		Unique	44.1327	435.30008	2	0.236	0.002524	388188.125	308523.5938	144402.0469	152040.4063		184769.8906	153549.2188	282518.5938	229357.4063
P14148	60S ribosomal protein L7 OS=Mus musculus OX=10090 GN=Rpl7 PE=1 SV=2	P14148	QIFNGTFVK		Unique	53.1431	527.2901	2	1.015	0.00002305	636340.125	559552.875	510236.5938	387979.3125	582277.4375	626448.875	520741.9063	513156.875	568834.6875
P14148	60S ribosomal protein L7 OS=Mus musculus OX=10090 GN=Rpl7 PE=1 SV=2	P14148	SVNELIYK		Unique	41.3202	483.26858	2	1.02	0.00002305	515186.6563	479225.625	370273.7813	231490.2656	478715.8125	606290.3125	478399.375	403775.9063	450885.0938
P14148	60S ribosomal protein L7 OS=Mus musculus OX=10090 GN=Rpl7 PE=1 SV=2	P14148	SVNELIYKR		Unique	33.5387	561.3194	2	1.198	0.000009579	775347.75	785821.875	392451.125	369225.0313	557427.25	1459796.25	445189.4375	556623	830709.4375
P14148	60S ribosomal protein L7 OS=Mus musculus OX=10090 GN=Rpl7 PE=1 SV=2	P14148	TTHFVEGGDAGNREDQINR		Unique	26.4295	705.99819	3	2.303	0.000003465	1684888.5	1286116.813	1239262.531	536203.4688	1254541.188	1643982.531	1041104.438	1402338.438	1547583.75
P14148	60S ribosomal protein L7 OS=Mus musculus OX=10090 GN=Rpl7 PE=1 SV=2	P14148	VATVPGTLK		Unique	31.8885	443.27366	2	1.393	0.000003465	479302.9688	290909.5313	345991.1875	176435.4063	313126.5625	476901.0938	321472.6563	326527.5313	366743.6875
P14148	60S ribosomal protein L7 OS=Mus musculus OX=10090 GN=Rpl7 PE=1 SV=2	P14148	VATVPGTLKK		Unique	25.6595	507.32141	2	1.399	0.000003465	454566.625	389765.0625	253369.7969	207422.75	400682.0625	587155.5625	286393.75	401160.25	349383.2188
P14152	Malate dehydrogenase, cytoplasmic OS=Mus musculus OX=10090 GN=Mdh1 PE=1 SV=3	P14152	AIADHIR		Unique	21.0651	398.22723	2	0.629	0.0003547	3515864.5	1511439.75	3111121	1626230.75	2381563.75	2111329	2451512.25	2335335.5	3344754.25
P14152	Malate dehydrogenase, cytoplasmic OS=Mus musculus OX=10090 GN=Mdh1 PE=1 SV=3	P14152	DLDVAVLVGSMPR		Unique	83.0873	457.9148	3	1.98	0.000003465	616710.4375	648960.5	572559.5	537147.625	907669.75	636876.5	382577.4063	390787.1563	279051.0625
P14152	Malate dehydrogenase, cytoplasmic OS=Mus musculus OX=10090 GN=Mdh1 PE=1 SV=3	P14152	DLLKANVK		Unique	29.7608	450.77924	2	0.745	0.0001757	234120.0313	724893.5	129434.5469	581664.1875	744033.875	926160.75	430906.875	593582.4375	683436
P14152	Malate dehydrogenase, cytoplasmic OS=Mus musculus OX=10090 GN=Mdh1 PE=1 SV=3	P14152	ELTEEKETAFEFLSSA		Unique	77.9755	610.95957	3	1.635	0.000003465	971581.3125	392650.0938	838940.3125	265963.0313	541834.625	1050532.375	546058.25	600986.8125	791328.5
P14152	Malate dehydrogenase, cytoplasmic OS=Mus musculus OX=10090 GN=Mdh1 PE=1 SV=3	P14152	ENFSCLTR	1xCarbamidomethyl [C5]	Unique	35.353	513.73732	2	0.957	0.00004179	764826.375	235046.6406	727065.375	502954.0938	616227.1875	587183.3125	793915.0625	690996.5	490203.75
P14152	Malate dehydrogenase, cytoplasmic OS=Mus musculus OX=10090 GN=Mdh1 PE=1 SV=3	P14152	EVGVYEALKDDSWLK		Unique	72.3447	584.63353	3	1.74	0.000003465	1503022.125	568616.875	2727785.5	509108.125	1249055.875	2020581.5	1846464	1880583.625	1896963.375
P14152	Malate dehydrogenase, cytoplasmic OS=Mus musculus OX=10090 GN=Mdh1 PE=1 SV=3	P14152	EVGVYEALKDDSWLKGEFITTVQQR		Unique	85.18	971.16604	3	3.366	0.000003465	1586737.25	1497073.844	944261.375	1443887.594	2498865.75	2121784.75	1075635.156	1104568.188	1366042.719
P14152	Malate dehydrogenase, cytoplasmic OS=Mus musculus OX=10090 GN=Mdh1 PE=1 SV=3	P14152	FVEGLPINDFSR		Unique	69.3617	697.35907	2	2.089	0.000003465	11695665	10639972	14404580	12177607	19421514	17367078	17010006	17362936	15314494
P14152	Malate dehydrogenase, cytoplasmic OS=Mus musculus OX=10090 GN=Mdh1 PE=1 SV=3	P14152	FVEGLPINDFSREK		Unique	61.7405	550.95471	3	2.439	0.000003465	588809	1264783	201913.6563	972559.4375	1543398	2203030.75	1124014.625	1070769.25	1382448.375
P14152	Malate dehydrogenase, cytoplasmic OS=Mus musculus OX=10090 GN=Mdh1 PE=1 SV=3	P14152	GEFITTVQQR		Unique	38.3863	589.81182	2	1.258	0.000003465	1764305.125	369984.7813	1804206	422530.9375	911095.375	1141898.5	1026534.438	1269063.875	984034
P14152	Malate dehydrogenase, cytoplasmic OS=Mus musculus OX=10090 GN=Mdh1 PE=1 SV=3	P14152	IFKSQGTALEK		Unique	26.8781	611.34534	2	1.723	0.000003465	778975.75	2013662.188	300664.3125	1605797.438	1900383.375	3135380.375	1065796.719	1435937.5	2046594.625
P14152	Malate dehydrogenase, cytoplasmic OS=Mus musculus OX=10090 GN=Mdh1 PE=1 SV=3	P14152	KDLLKANVK		Unique	23.919	514.82675	2	1.51	0.000003465	71525.51563	251084.8125		351730.9063	134686.5313	209284.4531	125968.9375	135603.7656	261818.6094
P14152	Malate dehydrogenase, cytoplasmic OS=Mus musculus OX=10090 GN=Mdh1 PE=1 SV=3	P14152	LGVTADDVK		Unique	29.6148	459.25037	2	1.31	0.000003465	5431163.5	2804347.75	5259061	2408367	4339564	6362361	4539701.5	4455182.5	5358728.5
P14152	Malate dehydrogenase, cytoplasmic OS=Mus musculus OX=10090 GN=Mdh1 PE=1 SV=3	P14152	LGVTADDVKNVIIWGNHSSTQYPDVNHAK		Unique	66.3621	795.40421	4	2.931	0.000003465	5625077.75	12529464.5	2230277.125	9495885.5	13441822	16650250.5	7535146.5	8158438.25	11058566.5
P14152	Malate dehydrogenase, cytoplasmic OS=Mus musculus OX=10090 GN=Mdh1 PE=1 SV=3	P14152	LSSAMSAAK		Unique	20.3161	433.22596	2	1.19	0.000009579	2202873	2234049	1813018.063	1888907.563	3110528.875	3599700.5	2170578.5	2506295.75	2730985.75
P14152	Malate dehydrogenase, cytoplasmic OS=Mus musculus OX=10090 GN=Mdh1 PE=1 SV=3	P14152	MDLTAKELTEEKETAFEFLSSA		Unique	88.6561	830.73661	3	1.274	0.000003465	835600.625	1935980.375	574330.8125	2570147.5	3433815	2228550	1773685.25	1773785.5	1849999.875
P14152	Malate dehydrogenase, cytoplasmic OS=Mus musculus OX=10090 GN=Mdh1 PE=1 SV=3	P14152	NVIIWGNHSSTQYPDVNHAK		Unique	48.0254	760.71005	3	3.157	0.000003465	3852040	1945690.875	3707336	1542295.625	2598321	4181604	2561483	2924883	3124754.5
P14152	Malate dehydrogenase, cytoplasmic OS=Mus musculus OX=10090 GN=Mdh1 PE=1 SV=3	P14152	SAPSIPKENFSCLTR	1xCarbamidomethyl [C12]	Unique	50.0148	853.93002	2	2.873	0.000003465	733363.4375	736190.5	402993.2813	1665798.938	1791152.688	1248688.5	1139516.938	1124424	637331.875
P14152	Malate dehydrogenase, cytoplasmic OS=Mus musculus OX=10090 GN=Mdh1 PE=1 SV=3	P14152	SQGTALEKYAK		Unique	26.36	598.31946	2	1.825	0.000003465	1183903.656	2469684.063	798816.1094	2496035.813	3004831.25	2708809.875	2060870.75	2017627.813	2057766.438
P14152	Malate dehydrogenase, cytoplasmic OS=Mus musculus OX=10090 GN=Mdh1 PE=1 SV=3	P14152	SQGTALEKYAKK		Unique	22.9309	441.91345	3	1.679	0.000003465	171063.8809	494439.4141	98373.8916	633775.7461	658037.6328	791476.8203	439582.625	465310.875	557692.7227
P14152	Malate dehydrogenase, cytoplasmic OS=Mus musculus OX=10090 GN=Mdh1 PE=1 SV=3	P14152	SVKVIVVGNPANTNCLTASK	1xCarbamidomethyl [C15]	Unique	48.5625	691.37709	3	2.942	0.000003465	81007.90625	832991.1563	45400.95508	692582.4531	666529.8906	980452.75	356220.5	341240.4063	776331.4375
P14152	Malate dehydrogenase, cytoplasmic OS=Mus musculus OX=10090 GN=Mdh1 PE=1 SV=3	P14152	TWKFVEGLPINDFSR		Unique	81.2522	603.64929	3	2.097	0.000003465	55644.50391	140090.8789		108401.0781	225206.9375	186750.7031	142943.3418	228459.5391	158652.0195
P14152	Malate dehydrogenase, cytoplasmic OS=Mus musculus OX=10090 GN=Mdh1 PE=1 SV=3	P14152	VIVVGNPANTNCLTASK	1xCarbamidomethyl [C12]	Unique	48.9123	586.64556	3	2.82	0.000003465	6397007	6132165.5	4972746.5	5934298	8335213.5	9519563	5878765	7170028	7996000
P14206	40S ribosomal protein SA OS=Mus musculus OX=10090 GN=Rpsa PE=1 SV=4	P14206	ADHQPLTEASYVNLPTIALCNTDSPLR	1xCarbamidomethyl [C20]	Unique	81.9126	999.49828	3	2.372	0.000003465	579052.1875	338577.7813							344270.125
P14206	40S ribosomal protein SA OS=Mus musculus OX=10090 GN=Rpsa PE=1 SV=4	P14206	AIVAIENPADVSVISSR		Unique	66.9746	580.98788	3	2.647	0.000003465	469392.9375	448768.8125	415576.0938	154877.3906	229958.0313		311816.5938	331362.3125	388105.4375
P14206	40S ribosomal protein SA OS=Mus musculus OX=10090 GN=Rpsa PE=1 SV=4	P14206	EHPWEVMPDLYFYRDPEEIEKEEQAAAEK		Unique	81.2352	895.41525	4	2.666	0.000003465	528425.25	205763.7656	436091.75			231236.8438	339849.9063	265637.2813	207283.7188
P14206	40S ribosomal protein SA OS=Mus musculus OX=10090 GN=Rpsa PE=1 SV=4	P14206	FAAATGATPIAGR		Unique	36.946	602.32786	2	2.328	0.000003465	567699.8125	655518	576647.6875	156414.3594	335077.1875	490294.0313	439812.9375	458973.5313	478142.1563
P14206	40S ribosomal protein SA OS=Mus musculus OX=10090 GN=Rpsa PE=1 SV=4	P14206	FTPGTFTNQIQAAFR		Unique	78.0367	566.95789	3	2.256	0.000003465	153859.4063		214466			51115.99609		121797.0859
P14206	40S ribosomal protein SA OS=Mus musculus OX=10090 GN=Rpsa PE=1 SV=4	P14206	FTPGTFTNQIQAAFREPR		Unique	74.2722	694.35687	3	1.116	0.00001237	732409.3125	843943	368229.3125		463184.75	461394.9375	450108.4688	491087.3438	753727.625
P14206	40S ribosomal protein SA OS=Mus musculus OX=10090 GN=Rpsa PE=1 SV=4	P14206	GAHSVGLMWWMLAR		Unique	93.838	538.93928	3	1.773	0.000003465	181814.0156	380551.5313	177457.8906	66212.75	146467.9844	222140.8281	102440.7734	117374.0078	104815.3984
P14206	40S ribosomal protein SA OS=Mus musculus OX=10090 GN=Rpsa PE=1 SV=4	P14206	LLVVTDPR		Unique	43.1207	456.77916	2	0.925	0.0000572	1120680.969	974180.0156	903107.0938	318353.1875	506395.0625	658230.1094	695625.6094	768689.5	913366.7656
P14211	Calreticulin OS=Mus musculus OX=10090 GN=Calr PE=1 SV=1	P14211	AKIDDPTDSKPEDWDKPEHIPDPDAK		Unique	43.5786	740.60441	4	2.73	0.000003465	1332268.875		1231295.688			862066.1406	599516.5625	624832.0156	634457.9375
P14211	Calreticulin OS=Mus musculus OX=10090 GN=Calr PE=1 SV=1	P14211	CKDDEFTHLYTLIVRPDNTYEVK	1xCarbamidomethyl [C1]	Unique	78.0507	714.85223	4	2.438	0.000003465	1829236.125	1570720.5	1337467.344	1572989.031	2768708.531	3879539.5	1915456.031	2166029.188	1969721.156
P14211	Calreticulin OS=Mus musculus OX=10090 GN=Calr PE=1 SV=1	P14211	DMHGDSEYNIMFGPDICGPGTK	1xCarbamidomethyl [C17]	Unique	68.7692	814.345	3	3.823	0.000003465	740153	611234.625	1023929.938	1051325.75	1629309.125	1519265.75	1321709.375	1150254	927105.5
P14211	Calreticulin OS=Mus musculus OX=10090 GN=Calr PE=1 SV=1	P14211	EQFLDGDAWTNR		Unique	55.2923	726.33177	2	1.801	0.000003465	1949787.125		2213978.5	476920.75	1366582.625	1678759.75	1421472.75	1597839.125	1706726.875
P14211	Calreticulin OS=Mus musculus OX=10090 GN=Calr PE=1 SV=1	P14211	EQFLDGDAWTNRWVESK		Unique	68.8183	694.32887	3	1.694	0.000003465		194449.3906			239327.2969	277655.625	160194.3438	191360.5938	192076.1406
P14211	Calreticulin OS=Mus musculus OX=10090 GN=Calr PE=1 SV=1	P14211	FEPFSNK		Unique	37.8842	434.7135	2	0.719	0.0002094	882800.5	781995.6875	961705.9375	1075976.625	2369824	1758435.5	1199714.25	1171514.625	1289018
P14211	Calreticulin OS=Mus musculus OX=10090 GN=Calr PE=1 SV=1	P14211	FVLSSGKFYGDLEK		Unique	59.8847	530.61199	3	2.316	0.000003465	47605.34375	83981.64063	34296.45703	115710.0781	127366.4688	135931.8125	87039.73438	88041.55469	103384.6016
P14211	Calreticulin OS=Mus musculus OX=10090 GN=Calr PE=1 SV=1	P14211	FVLSSGKFYGDLEKDK		Unique	55.9897	458.99081	4	1.867	0.000003465	94674.46875	298050.9375	50414.49219	303835.6563	277137.3125	291504.4063	91483.78906	209579.8594	309804.0938
P14211	Calreticulin OS=Mus musculus OX=10090 GN=Calr PE=1 SV=1	P14211	FYALSAK		Unique	37.6134	400.22108	2	0.836	0.000113	6400599.5	6857665	4777355.5	7447319	11483078	11660707	8076530.5	8544668	8361398.5
P14211	Calreticulin OS=Mus musculus OX=10090 GN=Calr PE=1 SV=1	P14211	FYGDLEK		Unique	34.5115	436.21336	2	0.658	0.0003199	299116.625	196988.6563	251082.9688	387622.4688	549190.3125	690623.4375	327925.9688	263158.6875	323462.9688
P14211	Calreticulin OS=Mus musculus OX=10090 GN=Calr PE=1 SV=1	P14211	FYGDLEKDK		Unique	29.9078	557.77461	2	1.314	0.000003465	629085.5	326220.3125	757507.3125	524491.1875	1002813.688	1219125.125	705752.5625	711367.8125	695952.25
P14211	Calreticulin OS=Mus musculus OX=10090 GN=Calr PE=1 SV=1	P14211	FYGDLEKDKGLQTSQDAR		Unique	36.9198	691.00783	3	3.271	0.000003465	929692.3125	1068426.25	652142.8125	850175.6875	1723127	2076259.75	1146858.625	1087242.75	1335765.875
P14211	Calreticulin OS=Mus musculus OX=10090 GN=Calr PE=1 SV=1	P14211	GKNVLINKDIR		Unique	27.9093	423.92602	3	1.675	0.000003465	13278.80176	40583.47266	4004.930176	16145.91602	51954.29688	45500.32031	15563.48242	37129.57422	25766.06055
P14211	Calreticulin OS=Mus musculus OX=10090 GN=Calr PE=1 SV=1	P14211	GQTLVVQFTVK		Unique	61.4005	610.35629	2	1.424	0.000003465	589865.625	385039.6875	774277.125	483357.5	956303.125	873037.3125	380859.4063	391031.3438	353080.3438
P14211	Calreticulin OS=Mus musculus OX=10090 GN=Calr PE=1 SV=1	P14211	HEQNIDCGGGYVK	1xCarbamidomethyl [C7]	Unique	23.3823	738.83066	2	3.363	0.000003465	1064995.313	762783.9063	746524.3125	744298.375	1732105.531	1787423.656	970059.875	1107441.188	1157366.688
P14211	Calreticulin OS=Mus musculus OX=10090 GN=Calr PE=1 SV=1	P14211	HKSDFGKFVLSSGK		Unique	41.9698	512.94386	3	2.484	0.000003465	102420.1563				413780.75	719588.875	189104.9219	306942.4688	159396.8281
P14211	Calreticulin OS=Mus musculus OX=10090 GN=Calr PE=1 SV=1	P14211	IKDPDAAKPEDWDER		Unique	30.7814	595.62011	3	2.639	0.000003465	3473763.813	1250001.406	3529253.188	1357474.688	1944294.031	4318412.438	2637090.375	2479563.844	2938027.125
P14211	Calreticulin OS=Mus musculus OX=10090 GN=Calr PE=1 SV=1	P14211	KIKDPDAAKPEDWDER		Unique	28.0885	638.31823	3	2.285	0.000003465	81341.84375	23579.59766	38625.78906	29858.35547	44136.81641	102859.8281	31198.9043	66933.875	30985.32617
P14211	Calreticulin OS=Mus musculus OX=10090 GN=Calr PE=1 SV=1	P14211	KVHVIFNYK		Unique	40.2984	574.33489	2	1.634	0.000003465	5592121.625	5345036.875	2012757.563	3373519.875	8166703.375	10993365	5495745.75	6511383.625	7004517.25
P14211	Calreticulin OS=Mus musculus OX=10090 GN=Calr PE=1 SV=1	P14211	LFPSGLDQK		Unique	45.3187	502.77428	2	1.002	0.00002563	3163045.75	2891012	2732947.5	2714672.75	4095243.5	5718556	3252064.5	3271240.5	3954096.75
P14211	Calreticulin OS=Mus musculus OX=10090 GN=Calr PE=1 SV=1	P14211	NVLINKDIR		Unique	32.3916	542.82734	2	1.033	0.00002305	219341.4688	612531.5		838440.125	1064010.25	981694.5625	748729.125	583004.1875	511164
P14211	Calreticulin OS=Mus musculus OX=10090 GN=Calr PE=1 SV=1	P14211	QIDNPDYK		Unique	19.9392	496.73772	2	0.853	0.00009885	1192235.25	425928.6563	1324797.125	475152.8125	818697	1863818	996059.625	981544.4375	1077854
P14211	Calreticulin OS=Mus musculus OX=10090 GN=Calr PE=1 SV=1	P14211	SDFGKFVLSSGK		Unique	50.2987	424.55909	3	1.961	0.000003465	213825.6719	434781.9063	103307.1406	520658.375	546749.6875	620756.75	320291.3125	427959.625	425348.7813
P14211	Calreticulin OS=Mus musculus OX=10090 GN=Calr PE=1 SV=1	P14211	VHVIFNYK		Unique	44.7075	510.28736	2	0.99	0.00002563	575210.1875	662614.25	420245.8125	473214.5625	1173039	1055128.5	528998.875	763356.0625	738281
P14231	Sodium/potassium-transporting ATPase subunit beta-2 OS=Mus musculus OX=10090 GN=Atp1b2 PE=1 SV=2	P14231	EFVWNPR		Unique	50.9125	474.24016	2	0.612	0.0003883	422058.4688	323365.1875	496492.125	307065.5	554590.25	515959.8438	403182.5938	414357.5	443462.5625
P14231	Sodium/potassium-transporting ATPase subunit beta-2 OS=Mus musculus OX=10090 GN=Atp1b2 PE=1 SV=2	P14231	FLNVTPNVEVNVECR	1xCarbamidomethyl [C14]	Unique	63.613	597.30137	3	2.416	0.000003465	2101585.688	2606283.875	1627290.313	1544515.625	4958459.5	5920220.5	2119825.375	2366952.625	2998715.5
P14231	Sodium/potassium-transporting ATPase subunit beta-2 OS=Mus musculus OX=10090 GN=Atp1b2 PE=1 SV=2	P14231	INAANIATDDER		Unique	31.9757	651.81754	2	2.176	0.000003465	226965.7813	173151.2969	309528.0313	207298.4844	377863.6563	611756.625	288670.25	289596.8438	330251.25
P14231	Sodium/potassium-transporting ATPase subunit beta-2 OS=Mus musculus OX=10090 GN=Atp1b2 PE=1 SV=2	P14231	INAANIATDDERDK		Unique	27.1934	515.92154	3	1.78	0.000003465	366833.2188	139138.3281	481534.4063	142135.2656	210478.8281	582205.8125	286939.6875	323297.1875	277844.0625
P14231	Sodium/potassium-transporting ATPase subunit beta-2 OS=Mus musculus OX=10090 GN=Atp1b2 PE=1 SV=2	P14231	INAANIATDDERDKFAGR		Unique	38.3202	659.66397	3	2.225	0.000003465	6068101	7849145	5289853.5	8150692.5	14717468	18128422	8892906	9825017	10618805
P14231	Sodium/potassium-transporting ATPase subunit beta-2 OS=Mus musculus OX=10090 GN=Atp1b2 PE=1 SV=2	P14231	LATPGLMIRPK		Unique	49.5353	399.57766	3	1.889	0.000003465	6998353.5	9298161	6218571.781	6875700	14038444.38	22517407.75	9113559.969	11822912.53	13349932.03
P14231	Sodium/potassium-transporting ATPase subunit beta-2 OS=Mus musculus OX=10090 GN=Atp1b2 PE=1 SV=2	P14231	LATPGLMIRPK	1xOxidation [M7]	Unique	44.1376	606.86028	2	1.486	0.000003465	123832.3516	164128.9063	138287.3438	325674.4375	432195.3438	456253.5625	202791.8125	239428.6406	293189.3438
P14231	Sodium/potassium-transporting ATPase subunit beta-2 OS=Mus musculus OX=10090 GN=Atp1b2 PE=1 SV=2	P14231	LNKFLEPYNDSIQAQK		Unique	50.1721	636.66709	3	2.009	0.000003465	8410.913086	14564.95996	14128.72852	29036.07617	36039.37891	26735.02734	21511.38477	23413.41992	21271.70508
P14231	Sodium/potassium-transporting ATPase subunit beta-2 OS=Mus musculus OX=10090 GN=Atp1b2 PE=1 SV=2	P14231	SCGQVVEEWKEFVWNPR	1xCarbamidomethyl [C2]	Unique	80.4286	717.34227	3	2.824	0.000003465	572957.0625	997589.125	411192.75	1030441.75	1595528.75	1761402.5	832133.4375	940266.9375	1111569.25
P14231	Sodium/potassium-transporting ATPase subunit beta-2 OS=Mus musculus OX=10090 GN=Atp1b2 PE=1 SV=2	P14231	THQFMGR		Unique	20.6181	438.71079	2	0.85	0.0001037	25959.96094	33626.94922	23016.19922	28773.57227	52818.31641	48888.89453	30117.2832	35912.71875	40363.88281
P14231	Sodium/potassium-transporting ATPase subunit beta-2 OS=Mus musculus OX=10090 GN=Atp1b2 PE=1 SV=2	P14231	TQLGDCSGIGDPTHYGYSTGQPCVFIK	2xCarbamidomethyl [C6; C23]	Unique	64.4436	986.78435	3	3.293	0.000003465	3753888.906	4034085	3338580.594	4748218.188	7149535.938	8530625.875	5034814.875	5037068.25	5742261.063
P14231	Sodium/potassium-transporting ATPase subunit beta-2 OS=Mus musculus OX=10090 GN=Atp1b2 PE=1 SV=2	P14231	YYEQPDNGVLNYPK		Unique	47.5086	850.402	2	2.594	0.000003465	1414171	965970.375	1593345.063	1132577	1930740.438	3092441.75	1519029.25	1726831.875	1785812.563
P14576	Signal recognition particle 54 kDa protein OS=Mus musculus OX=10090 GN=Srp54 PE=1 SV=2	P14576	AFKDKVDVASVIVTK		Unique	51.3411	540.65048	3	2.553	0.000003465	162199.6563	215820.7188	146995.1563	55575.53125	131525.8438	126612.9063	101268.8047	180455.7813	186139.625
P14576	Signal recognition particle 54 kDa protein OS=Mus musculus OX=10090 GN=Srp54 PE=1 SV=2	P14576	AGAFDQLKQNATK		Unique	33.1475	696.36739	2	2.552	0.000003465	298626.0938	558060.8125	288518.5	222252.9531	354781.75	220684.9688	373323.375	258321.9219	249255
P14576	Signal recognition particle 54 kDa protein OS=Mus musculus OX=10090 GN=Srp54 PE=1 SV=2	P14576	DVQELLTQYTK		Unique	65.9659	669.35097	2	1.629	0.000003465	1113284.5	1206356.375	1155194.25	318422.5313	643481.5625	673343.9375	847506	780539.25	921153.125
P14576	Signal recognition particle 54 kDa protein OS=Mus musculus OX=10090 GN=Srp54 PE=1 SV=2	P14576	FKNENFEIIIVDTSGR		Unique	70.0526	627.99524	3	1.542	0.000003465	209471.3281	136346.9375	305319.875			119999.5313
P14576	Signal recognition particle 54 kDa protein OS=Mus musculus OX=10090 GN=Srp54 PE=1 SV=2	P14576	GGDMSKNVSQSQMAK		Unique	19.1767	523.24492	3	1.901	0.000003465	11324.64258	28653.37109	7803.119141	10060.83789	14724.50684	20452.05273	15270.43457	16605.26953	16393.80859
P14576	Signal recognition particle 54 kDa protein OS=Mus musculus OX=10090 GN=Srp54 PE=1 SV=2	P14576	GGGALSAVAATK		Unique	30.9295	501.78253	2	1.94	0.000003465	1336993.25	1719061.625	1421819.75	456305.9063	854750.8125	1171797.75	1049523.5	1113741.25	1134190.125
P14576	Signal recognition particle 54 kDa protein OS=Mus musculus OX=10090 GN=Srp54 PE=1 SV=2	P14576	IPFYGSYTEMDPVIIASEGVEK		Unique	90.5654	815.73507	3	2.419	0.000003465	559359.0625	316212.0938	769682.8125	97436.19531	262464.7813	304169.9375	386911.7813	367317.625	422980.2813
P14576	Signal recognition particle 54 kDa protein OS=Mus musculus OX=10090 GN=Srp54 PE=1 SV=2	P14576	KMIQHAVFK		Unique	27.7593	551.31575	2	1.104	0.00001529			319346.3125				267681.875	278059.875	237673
P14576	Signal recognition particle 54 kDa protein OS=Mus musculus OX=10090 GN=Srp54 PE=1 SV=2	P14576	MIQHAVFK		Unique	30.165	487.26822	2	0.086	0.005282	168611.5156	189562.2031	206159.9688		97353.13281	141655.7031	140769.2344	117912.0469	183754.6719
P14576	Signal recognition particle 54 kDa protein OS=Mus musculus OX=10090 GN=Srp54 PE=1 SV=2	P14576	QFQQGAAGNMK		Unique	21.1144	590.2822	2	1.823	0.000003465	428277.8438	496791.4063	363087.5938	146318.7656	312192.5313	460664.75	329753.9688	349590.3438	381879.5938
P14576	Signal recognition particle 54 kDa protein OS=Mus musculus OX=10090 GN=Srp54 PE=1 SV=2	P14576	SAIDLEEMASGLNKR		Unique	62.1045	545.27868	3	2.236	0.000003465	389894.4375	617594.875	758726	172562.0938	337655.125	527853.625	366214.9063	367826.125	508202.9688
P14576	Signal recognition particle 54 kDa protein OS=Mus musculus OX=10090 GN=Srp54 PE=1 SV=2	P14576	SLSNATIINEEVLNAMLK		Unique	93.0153	654.01877	3	3.015	0.000003465		134620.3438	183902.4531	39117.59766	95508.55469	100584.6172	110573.1875	121764.6172	115015.8359
P14576	Signal recognition particle 54 kDa protein OS=Mus musculus OX=10090 GN=Srp54 PE=1 SV=2	P14576	SPIIFIGTGEHIDDFEPFK		Unique	88.274	721.36483	3	3.343	0.000003465	465971.3125	457385.6875	755959.0625	126531.1563	380381.25	477613.8438	313124.75	437839.0313	385436.8125
P14576	Signal recognition particle 54 kDa protein OS=Mus musculus OX=10090 GN=Srp54 PE=1 SV=2	P14576	SPIIFIGTGEHIDDFEPFKTQPFISK		Unique	90.6067	741.63498	4	2.363	0.000003465	125153.3359	274348.0313	122615.9141	74252	131156.4688	169492.75	108062.0859	142761.5625	100879.8516
P14576	Signal recognition particle 54 kDa protein OS=Mus musculus OX=10090 GN=Srp54 PE=1 SV=2	P14576	VLHHMGGMAGLQSMMR		Unique	55.3364	585.94736	3	4.042	0.000003465	1052822.625	642211.3125	222429.1719	157831.5781	426197.0313	535260.1875	403252.8125	802371.5625	555225.4375
P14576	Signal recognition particle 54 kDa protein OS=Mus musculus OX=10090 GN=Srp54 PE=1 SV=2	P14576	VLHHMGGMAGLQSMMR	1xOxidation [M5]	Unique	47.5761	591.2786	3	2.293	0.000003465	20622.67969	44359.10938			23448.33398	40908.72266	25304.6582	26507.33984	28659.20898
P14685	26S proteasome non-ATPase regulatory subunit 3 OS=Mus musculus OX=10090 GN=Psmd3 PE=1 SV=3	P14685	AIQLEYSEARR		Unique	35.5819	445.90522	3	0.927	0.00005185	512606.9688	696614.5625	369036.25	390446.7813	642369.375	866850.75	548268	583982.9375	608203.875
P14685	26S proteasome non-ATPase regulatory subunit 3 OS=Mus musculus OX=10090 GN=Psmd3 PE=1 SV=3	P14685	AIRDGVIEASINHEK		Unique	36.6319	551.29712	3	2.525	0.000003465	290386.1875	321585.4688	271504.25	267143.0625	331256.7813	551885.0625	251669.1719	371086.8125	289755.3125
P14685	26S proteasome non-ATPase regulatory subunit 3 OS=Mus musculus OX=10090 GN=Psmd3 PE=1 SV=3	P14685	ALDLVAAK		Unique	40.0095	400.7474	2	1.008	0.00002305	723436.8125	559008.625	572012.6875	667524.3125	950985.8125	899114.8125	793127.75	744408.875	763559.5
P14685	26S proteasome non-ATPase regulatory subunit 3 OS=Mus musculus OX=10090 GN=Psmd3 PE=1 SV=3	P14685	AVHGFFTSNNATR		Unique	37.1345	711.34968	2	2.071	0.000003465	931922.2813	846221.375	855702.3438	525268.1406	984468.4375	701066.75	809730.8125	826498.9063	861825.2813
P14685	26S proteasome non-ATPase regulatory subunit 3 OS=Mus musculus OX=10090 GN=Psmd3 PE=1 SV=3	P14685	EMIDIYSTREPQLAFHQR		Unique	59.8617	559.28081	4	1.759	0.000003465	504882.5938	570146.6875	278017.5313	485278.3125	690885.0625	714732	464694.2188	544804.125	533752.375
P14685	26S proteasome non-ATPase regulatory subunit 3 OS=Mus musculus OX=10090 GN=Psmd3 PE=1 SV=3	P14685	HDADGQATLLNLLLR		Unique	90.9813	550.63753	3	2.463	0.000003465	573414.0625	521729.625	522472.2813	462250.9063	824187.6875	755479.4375	520441.875	603797.5625	510190.6875
P14685	26S proteasome non-ATPase regulatory subunit 3 OS=Mus musculus OX=10090 GN=Psmd3 PE=1 SV=3	P14685	ISFCLDIHNMSVK	1xCarbamidomethyl [C4]	Unique	69.2303	521.92729	3	2.52	0.000003465	784077.9375	815539.875	439406.7813	567960.9375	1164339.625	1123584.625	418483.2188	458828	444761.5938
P14685	26S proteasome non-ATPase regulatory subunit 3 OS=Mus musculus OX=10090 GN=Psmd3 PE=1 SV=3	P14685	ISLADIAQK		Unique	50.2839	479.78198	2	1.145	0.00001237	562908.4375	384946.6563	478293.625	239959.5938	577567.625	741190.875	454291.0938	486726.4688	523733.9375
P14685	26S proteasome non-ATPase regulatory subunit 3 OS=Mus musculus OX=10090 GN=Psmd3 PE=1 SV=3	P14685	MISLSYSR		Unique	45.0284	478.74698	2	0.748	0.0001737	867699.5	906211.75	626383.6875	613791.3125	914503.6875	1360667.625	731771.875	751367.375	917117
P14685	26S proteasome non-ATPase regulatory subunit 3 OS=Mus musculus OX=10090 GN=Psmd3 PE=1 SV=3	P14685	MLPSTSR		Unique	21.326	396.20765	2	0.683	0.0002788	762221	702902.5	566667.6875	469541.3438	874829.75	1366713.5	765381.125	759864	903266.1875
P14685	26S proteasome non-ATPase regulatory subunit 3 OS=Mus musculus OX=10090 GN=Psmd3 PE=1 SV=3	P14685	NYLHYSLYDQAEK		Unique	47.7102	548.59496	3	2.165	0.000003465	428200.0625	366323.1563	297927.9688	290791.25	481373.1563	499970.5625	349233.3438	410434.8125	431071
P14685	26S proteasome non-ATPase regulatory subunit 3 OS=Mus musculus OX=10090 GN=Psmd3 PE=1 SV=3	P14685	SLMPYFLLTQAVR		Unique	96.8787	769.92365	2	1.617	0.000003465		437170.0625				584665.8125			324677.0938
P14685	26S proteasome non-ATPase regulatory subunit 3 OS=Mus musculus OX=10090 GN=Psmd3 PE=1 SV=3	P14685	SVFPEQANNNEWAR		Unique	49.2296	831.38669	2	1.886	0.000003465	431533.9375	541672.0625	305605.8438	260702.5156	417330.1875	831119.9375	362053.875	375054.125	510312.9375
P14685	26S proteasome non-ATPase regulatory subunit 3 OS=Mus musculus OX=10090 GN=Psmd3 PE=1 SV=3	P14685	TATLRHDADGQATLLNLLLR		Unique	88.4326	731.41048	3	2.286	0.000003465	103297.625	256896.4688	61670.03711	183851.0156	204571.9922	344205	134475.6836	201741.7578	155843.5781
P14685	26S proteasome non-ATPase regulatory subunit 3 OS=Mus musculus OX=10090 GN=Psmd3 PE=1 SV=3	P14685	TMTNALR		Unique	23.608	403.71305	2	0.946	0.00004976	439156.25	426778.7188	297225.375	348520.1875	548107.375	636722.25	384819.1563	432293.875	432267.9688
P14685	26S proteasome non-ATPase regulatory subunit 3 OS=Mus musculus OX=10090 GN=Psmd3 PE=1 SV=3	P14685	VYEFLDKLDVVR		Unique	72.4971	499.27687	3	2.009	0.000003465	1671456.875	1891505	1191529.125	1646851.375	2249107	2941818.938	2305189.438	1610638.875	1966901.25
P14685	26S proteasome non-ATPase regulatory subunit 3 OS=Mus musculus OX=10090 GN=Psmd3 PE=1 SV=3	P14685	YKEAQKISDDLMQK		Unique	36.1754	566.29113	3	2.289	0.000003465	55980.17969	103404.5625	20981.5957	66441.49219	80313.16406	126986.6172	60222.26563	70931.375	131063.8516
P14733	Lamin-B1 OS=Mus musculus OX=10090 GN=Lmnb1 PE=1 SV=3	P14733	ALDDTARER		Unique	16.3933	523.76482	2	0.487	0.000693	142418.2656	186697.1875	88811.14844	68707.13281	79059.97656	111389.1719	75342.57031	94317.97656	190895.8906
P14733	Lamin-B1 OS=Mus musculus OX=10090 GN=Lmnb1 PE=1 SV=3	P14733	ALYETELADAR		Unique	45.6855	626.31405	2	1.509	0.000003465	737662.5625	423718.375	803594.25	102601.8594	193142.4844	469167.3125	469837.6875	422137.3125	469805.1875
P14733	Lamin-B1 OS=Mus musculus OX=10090 GN=Lmnb1 PE=1 SV=3	P14733	EMAEIRDQMQQQLSDYEQLLDVK		Unique	90.0329	703.33782	4	1.184	0.000009579	93998.45313		96401.1875	7260.234375		44940.08594
P14733	Lamin-B1 OS=Mus musculus OX=10090 GN=Lmnb1 PE=1 SV=3	P14733	ESDLSGAQIK		Unique	26.099	524.26961	2	1.383	0.000003465	397428.5938	294765.1563	410879.9375	107615.0078	216852.3906	244879.4219	231173.0469	307209.6875	333830.9063
P14733	Lamin-B1 OS=Mus musculus OX=10090 GN=Lmnb1 PE=1 SV=3	P14733	FKAEHDQLLLNYAK		Unique	48.9201	563.97057	3	3.31	0.000003465	1075801.125	729006.9375	578497.5625	80956.79688	419584.5	455721.9688	400119.9375	441286.0625	851748.875
P14733	Lamin-B1 OS=Mus musculus OX=10090 GN=Lmnb1 PE=1 SV=3	P14733	IGDTSVSYKYTSR		Unique	30.6139	492.91579	3	2.347	0.000003465	55595.73438	149497.2656	32432.47461	63874.75	72583.57031	91488.375	58490.14844	70984.21875	88594.1875
P14733	Lamin-B1 OS=Mus musculus OX=10090 GN=Lmnb1 PE=1 SV=3	P14733	IQELEDMLAKER		Unique	53.7665	492.25707	3	1.965	0.000003465	361493.9688	622419.125	242852.7344		240998.3281	342472.1875	281191.5	309146.3438	336033.9375
P14733	Lamin-B1 OS=Mus musculus OX=10090 GN=Lmnb1 PE=1 SV=3	P14733	KESDLSGAQIK		Unique	21.8099	392.54707	3	1.048	0.00002305	364766.4063	259360.9688	344466.875	87698.1875	146348.4375	243906.7813	236461.6406	199225.8438	242495.7031
P14733	Lamin-B1 OS=Mus musculus OX=10090 GN=Lmnb1 PE=1 SV=3	P14733	LAQALHEMR		Unique	27.7006	534.78456	2	1.057	0.00002305	351914.375		312939.3125			99338.24219	144704.7813	182904.25	135550.8438
P14733	Lamin-B1 OS=Mus musculus OX=10090 GN=Lmnb1 PE=1 SV=3	P14733	LAVYIDK		Unique	39.9858	411.24187	2	0.926	0.00005456	740918.5	336659.8438	679986.375	253064.3594	416029.25	1016168	394299.2188	410760.1563	516953.375
P14733	Lamin-B1 OS=Mus musculus OX=10090 GN=Lmnb1 PE=1 SV=3	P14733	LKNTSEQDQPMGGWEMIR		Unique	56.9809	707.33476	3	2.948	0.000003465	462270.8438	498362.9375	533081.5625	164753.5781	249286.6875	319595.875	399605.875	355525.2813	365673.4375
P14733	Lamin-B1 OS=Mus musculus OX=10090 GN=Lmnb1 PE=1 SV=3	P48678; P14733; P21619	LLEGEEER		NotUnique	22.6717	487.74311	2	0.916	0.00006214	414853.2188	217237.125	447114.2813	112910.0781	144400.1719	225205.5938	221539.4688	239407.5469	239044.1406
P14733	Lamin-B1 OS=Mus musculus OX=10090 GN=Lmnb1 PE=1 SV=3	P14733; P21619	LLEGEEERLK		NotUnique	32.4498	405.89086	3	1.59	0.000003465	523141.9375	564388.25	630266.5	160246.3125	300769.0313	369054.6875	365389.2188	448049.9375	356372.4688
P14733	Lamin-B1 OS=Mus musculus OX=10090 GN=Lmnb1 PE=1 SV=3	P14733; P21619	LLEGEEERLKLSPSPSSR		NotUnique	45.8444	676.36369	3	1.717	0.000003465	22086.13672	74679.20313	8443.575195	24716.91016	55171.89063	42849.05469	29680.34375	35451.45703	43621.10156
P14733	Lamin-B1 OS=Mus musculus OX=10090 GN=Lmnb1 PE=1 SV=3	P14733; P21619	LQEKEELRELNDR		NotUnique	30.8052	557.96021	3	1.195	0.000009579	1112050.156	502670.5313	1232722.805	76811.75439	290722.0156	651425.9063	589834.5664	586586.9063	551610.7871
P14733	Lamin-B1 OS=Mus musculus OX=10090 GN=Lmnb1 PE=1 SV=3	P14733	LREYEAALNSK		Unique	29.355	431.89803	3	0.836	0.000113	501860.375	421878.8438	750375.8125	150574.5469	179859.125	424763	376647.4063	263268.0938	365905.4063
P14733	Lamin-B1 OS=Mus musculus OX=10090 GN=Lmnb1 PE=1 SV=3	P14733	LSSEMNTSTVNSAREELMESR		Unique	53.7111	791.03341	3	2.305	0.000003465	732967.4375	1283840.125	570924.8125	276923.6875	542614.75	599563.25	562711	769663.8125	859938.0625
P14733	Lamin-B1 OS=Mus musculus OX=10090 GN=Lmnb1 PE=1 SV=3	P14733	LVEVDSGRQIEYEYK		Unique	43.772	609.97618	3	0.811	0.0001266	35933.11719	62519.33594	31790.92383			7628.20752			61871.23828
P14733	Lamin-B1 OS=Mus musculus OX=10090 GN=Lmnb1 PE=1 SV=3	P14733	LYKEELEQTYHAK		Unique	31.9282	551.28253	3	1.666	0.000003465	377134.75	276299.0938	444441.875		119584.6719		223211.75	207158.375	230252.9844
P14733	Lamin-B1 OS=Mus musculus OX=10090 GN=Lmnb1 PE=1 SV=3	P14733	LYKEELEQTYHAKLENAR		Unique	40.0303	559.5407	4	2.425	0.000003465		1117370.75		170742.0781	294056.375	869199.125	165405.9375		610632.875
P14733	Lamin-B1 OS=Mus musculus OX=10090 GN=Lmnb1 PE=1 SV=3	P14733	NMYEEEINETR		Unique	36.4053	714.30908	2	1.778	0.000003465	320647.0625	284729.625	377932.8125	72223.59375	202901.6406	215492.4531	250963.5625	236253.3438	233370.4219
P14733	Lamin-B1 OS=Mus musculus OX=10090 GN=Lmnb1 PE=1 SV=3	P14733	NQNSWGTGEDVK		Unique	27.5372	667.80215	2	1.783	0.000003465	347095.375	163588.6406	353573.5625	49932.15234	89604.4375	156091.4844	148342.5313	181806.4375	222258.8438
P14733	Lamin-B1 OS=Mus musculus OX=10090 GN=Lmnb1 PE=1 SV=3	P14733	QIEYEYK		Unique	28.821	486.73712	2	0.581	0.0004462	379412.0625	123526.8828	511686.2188	94105.21875		175046.0469	261149.5	267709.4375	235770.1719
P14733	Lamin-B1 OS=Mus musculus OX=10090 GN=Lmnb1 PE=1 SV=3	P14733	SLETENSALQLQVTEREEVR		Unique	53.2316	777.73099	3	0.767	0.0001606	352540.0625	173265.7188	442661.6563	95826.875	167096.6406		183378.9219	216469.3906	214296.8906
P14824	Annexin A6 OS=Mus musculus OX=10090 GN=Anxa6 PE=1 SV=3	P14824	AINEAYKEDYHK		Unique	20.8984	740.85703	2	2.295	0.000003465	806137.5625	384010.4063	988988.1875			205589.9219	420447.7188	413947.8438	471846.0313
P14824	Annexin A6 OS=Mus musculus OX=10090 GN=Anxa6 PE=1 SV=3	P14824	AINEAYKEDYHKSLEDALSSDTSGHFR		Unique	53.3799	771.61393	4	4.155	0.000003465	964628.4375	2595803.875	1062627.813	71252.33594	177592.8438	323428.5938	668731.3438	577517.9063	1023142.063
P14824	Annexin A6 OS=Mus musculus OX=10090 GN=Anxa6 PE=1 SV=3	P14824	AMEGAGTDEKTLIEILATR		Unique	80.3753	673.68573	3	3.342	0.000003465	1718287.281	3108565.938	2113406.5	322227.0859	490260.1641	858000.1563	1441218.094	1362908.344	1236477.563
P14824	Annexin A6 OS=Mus musculus OX=10090 GN=Anxa6 PE=1 SV=3	P14824	AMEGAGTDEKTLIEILATR	1xOxidation [M2]	Unique	76.485	679.01742	3	1.263	0.000003465	106269.5547	256725.9688	204626.4688	62045.14063	66521.99219	57590.27734	186769.6406	149439.5625	122955.6719
P14824	Annexin A6 OS=Mus musculus OX=10090 GN=Anxa6 PE=1 SV=3	P14824	AMKGIGTDEATIIDIVTHR		Unique	76.7601	511.02435	4	2.318	0.000003465	216154.5313	794376.75	233427.5625	102323.625	154712.5625	190680.5469	397101.6563	340853.9375	375602.8438
P14824	Annexin A6 OS=Mus musculus OX=10090 GN=Anxa6 PE=1 SV=3	P14824	AMKGLGTRDNTLIR		Unique	36.5368	515.95582	3	0.602	0.0003937	30856.21484	76130.35938				12619.11816		23336.24805	29839.54883
P14824	Annexin A6 OS=Mus musculus OX=10090 GN=Anxa6 PE=1 SV=3	P14824	CLIEILASR	1xCarbamidomethyl [C1]	Unique	69.4243	537.8024	2	1.63	0.000003465	4937999.578	4209832.047	5804943.625	362340.2061	1036857.355	1400555.977	2249829.922	2491547.344	2609899.703
P14824	Annexin A6 OS=Mus musculus OX=10090 GN=Anxa6 PE=1 SV=3	P14824	DAFVAIVQSVK		Unique	68.4629	588.83505	2	1.52	0.000003465	356777.6563	100580.1953	630580.875				209733.9844	297941.4688	169174.3281
P14824	Annexin A6 OS=Mus musculus OX=10090 GN=Anxa6 PE=1 SV=3	P14824	DAYERDLESDIIGDTSGHFQK		Unique	62.3912	799.37191	3	3.706	0.000003465	1328288.125	584710.5	1500803.625				523439	664025.375	697933
P14824	Annexin A6 OS=Mus musculus OX=10090 GN=Anxa6 PE=1 SV=3	P14824	DLIEDLKYELTGK		Unique	90.7252	768.91182	2	2.187	0.000003465	930639.4063	389100.9141	1411686.563	27059.79102	115295.0703	86934.96094	288170.2344	414136.3438	396632.4375
P14824	Annexin A6 OS=Mus musculus OX=10090 GN=Anxa6 PE=1 SV=3	P14824	DLIEDLKYELTGKFER		Unique	92.0264	657.0146	3	2.138	0.000003465	323395.6953	564852.875	697523.5625	25286.11719		66439.96875	87744.0625	327396.625	202673.2578
P14824	Annexin A6 OS=Mus musculus OX=10090 GN=Anxa6 PE=1 SV=3	P14824	DLMADLK		Unique	49.8988	403.20985	2	0.811	0.0001266	2168453	888737.125	2985567	69001.22656	241009.5625	413131.875	858569.9375	1024885.75	1257672.25
P14824	Annexin A6 OS=Mus musculus OX=10090 GN=Anxa6 PE=1 SV=3	P14824	DLMADLKSEISGDLAR		Unique	86.0035	578.62947	3	3.137	0.000003465	1634190.625	1583274.375	2362553.5	299199.3438	406408.5	770923.3125	1136025.75	1210115.875	984406.3125
P14824	Annexin A6 OS=Mus musculus OX=10090 GN=Anxa6 PE=1 SV=3	P14824	DLMADLKSEISGDLAR	1xOxidation [M3]	Unique	67.3823	583.96109	3	2.845	0.000003465	157463.1641	120073.75	192123.75	30287.82813	51501.52148	33742.45313	89786.92188	78678.91406	68368.71875
P14824	Annexin A6 OS=Mus musculus OX=10090 GN=Anxa6 PE=1 SV=3	P14824	EFIEKYDK		Unique	28.2353	536.27155	2	0.906	0.0000673	1133817	1523968.5	659897.1875		294786.9766	678467.0625	395661.875	634458.6875	938615.1875
P14824	Annexin A6 OS=Mus musculus OX=10090 GN=Anxa6 PE=1 SV=3	P14824	EFIEKYDKSLHQAIEGDTSGDFMK		Unique	61.8384	697.83375	4	2.423	0.000003465	283745.0938	1088292.75				158867.2188	192764.9375	347927.8438	300163.5938
P14824	Annexin A6 OS=Mus musculus OX=10090 GN=Anxa6 PE=1 SV=3	P14824	EMSGDVKDAFVAIVQSVK		Unique	88.2092	641.66792	3	2.792	0.000003465	1779379	3291292	2097284.25	212123.9844	535871.375	913073.9375	1028158.813	1356860.5	1312055.25
P14824	Annexin A6 OS=Mus musculus OX=10090 GN=Anxa6 PE=1 SV=3	P14824	ENDDVVSEDLVQQDVQDLYEAGELK		Unique	88.6399	950.77722	3	2.125	0.000003465	298085.9688		600182				203535.0469		85663.84375
P14824	Annexin A6 OS=Mus musculus OX=10090 GN=Anxa6 PE=1 SV=3	P14824	FMTVLCTR	1xCarbamidomethyl [C6]	Unique	50.979	514.25684	2	0.61	0.0003883	1395099.875	1802376.375	1380523.25	177229.7813	350967.5313	637238.3125	911364.625	880866.625	957808.9375
P14824	Annexin A6 OS=Mus musculus OX=10090 GN=Anxa6 PE=1 SV=3	P14824	GAGTDEKTLTR		Unique	16.8125	383.53499	3	1.524	0.000003465	1232405.375	2636073.25	963589.25	292026.4688	280175.6406	319985.0313	831136.125	792123.4063	1342870.813
P14824	Annexin A6 OS=Mus musculus OX=10090 GN=Anxa6 PE=1 SV=3	P14824	GELSGDFEK		Unique	29.99	491.2297	2	1.338	0.000003465	2754455.25	1810695.25	3200909	231269.4844	245526.2969	602664.625	1436799.375	1526894.875	1884368.125
P14824	Annexin A6 OS=Mus musculus OX=10090 GN=Anxa6 PE=1 SV=3	P14824	GFGSDKESILELITSR		Unique	83.2087	876.46214	2	3.477	0.000003465	8442908.656	5597422.688	10070801.25	523348.3086	1232451.25		2612119.641	3332606.883	3850762.641
P14824	Annexin A6 OS=Mus musculus OX=10090 GN=Anxa6 PE=1 SV=3	P14824	GIGTDEATIIDIVTHR		Unique	81.3167	570.97226	3	2.467	0.000003465	13502966	12815780	16132292	1545703.375	2777474.75	3402226.25	8892804	8467904	7404718.5
P14824	Annexin A6 OS=Mus musculus OX=10090 GN=Anxa6 PE=1 SV=3	P14824	GLGTRDNTLIR		Unique	33.8847	608.34416	2	1.455	0.000003465	642166.25	1404805.875	380673.2188	84717.25781	182648.1094	300400.9375	357342.5313	645570.6875	621154.375
P14824	Annexin A6 OS=Mus musculus OX=10090 GN=Anxa6 PE=1 SV=3	P14824	GSVHDFPEFDANQDAEALYTAMK		Unique	76.8156	852.71669	3	3.303	0.000003465	1762155.625	1164348.625	2302077.25	81953.28125	168185.625	185569.5	1019072.688	1116365	944502.6875
P14824	Annexin A6 OS=Mus musculus OX=10090 GN=Anxa6 PE=1 SV=3	P14824	GTVCAANDFNPDADAK	1xCarbamidomethyl [C4]	Unique	36.7637	833.36189	2	2.856	0.000003465	1311044.125	1179861.75	1632365.25	83415.49219	205284.2031	322297.3438	765699.125	839273.625	865149.125
P14824	Annexin A6 OS=Mus musculus OX=10090 GN=Anxa6 PE=1 SV=3	P14824	ILISLATGNREEGGENR		Unique	48.5889	610.32168	3	1.541	0.000003465	551913.2813	491131.1406	848577.5781	24251.6582	30688.01172	173757.5801	336749.8359	102590.9063	474439.9609
P14824	Annexin A6 OS=Mus musculus OX=10090 GN=Anxa6 PE=1 SV=3	P14824	IMVSRSELDMLDIREIFR		Unique	89.7249	556.5463	4	1.307	0.000003465	199089.0625	824725.625	119256.25	53846.92188	58648.57813	266743.1563	135315.3594	142667.3125	138268.2031
P14824	Annexin A6 OS=Mus musculus OX=10090 GN=Anxa6 PE=1 SV=3	P14824	IMVSRSELDMLDIREIFR	1xOxidation [M10]	Unique	81.8666	560.54507	4	1.46	0.000003465	24746.38867	76310.71875	11049.52051	12259.86523	14389.89551	19762.33789	13972.43164	23458.46484	31744.45703
P14824	Annexin A6 OS=Mus musculus OX=10090 GN=Anxa6 PE=1 SV=3	P14824	KAMEGAGTDEKTLIEILATR		Unique	72.159	716.38366	3	3.593	0.000003465	1928771.406	3804328.859	1834661.75	146594.8984	598306.5703	1008614.676	1480372.461	1452103.344	1536419.742
P14824	Annexin A6 OS=Mus musculus OX=10090 GN=Anxa6 PE=1 SV=3	P14824	KTNYDIEHVIKK		Unique	32.6181	496.61166	3	2.571	0.000003465		1170502.875	1799522.344	84321.125		335406.3125	1072818.25	652225.9375	672626.5625
P14824	Annexin A6 OS=Mus musculus OX=10090 GN=Anxa6 PE=1 SV=3	P14824	LILGLMMPPAHYDAK		Unique	78.1597	418.22559	4	1.602	0.000003465	1011854.781	1458594.156	965020.8438	67443.64844	50408.97656	135332.5625	574873.5469	654234.5	674979.6719
P14824	Annexin A6 OS=Mus musculus OX=10090 GN=Anxa6 PE=1 SV=3	P14824	LIVNLMRPLAYCDAK	1xCarbamidomethyl [C12]	Unique	73.5971	592.98836	3	2.505	0.000003465	5435293	7178826.5	3291942	511800.5625	1234370.375	2258362.5	2726213	2672285.5	3409733
P14824	Annexin A6 OS=Mus musculus OX=10090 GN=Anxa6 PE=1 SV=3	P14824	LVFDEYLK		Unique	64.4428	513.77912	2	0.944	0.00005185	6590672.5	7235825.5	12922095	1227870	1334739.875	1437072.375	5817681.5	4413499.5	4587525
P14824	Annexin A6 OS=Mus musculus OX=10090 GN=Anxa6 PE=1 SV=3	P14824	MLVVLLQGTR		Unique	69.1698	565.34188	2	1.593	0.000003465	3265863	2463114.75	5328783.5	251525	571141.25	726233.4375	1287967.375	1242201.5	1492096.375
P14824	Annexin A6 OS=Mus musculus OX=10090 GN=Anxa6 PE=1 SV=3	P14824	NKPLFFADK		Unique	44.1219	540.2976	2	1.362	0.000003465	107092.5547	153336.9375	51772.79297	10446.96094		28382.06055	38308.5	52196.4375	73297.58594
P14824	Annexin A6 OS=Mus musculus OX=10090 GN=Anxa6 PE=1 SV=3	P14824	NKPLFFADKLYK		Unique	54.9372	495.28129	3	1.872	0.000003465	562777.0625	2503434.25	175979.6406	62038.15234		326057.9375	509351.875	574820.8125	673697.5625
P14824	Annexin A6 OS=Mus musculus OX=10090 GN=Anxa6 PE=1 SV=3	P14824	REFIEKYDK		Unique	25.0605	409.8837	3	1.118	0.00001237	352652.2188	415964.75	350724.2188		63971.35547	116624.6563	187140.8125	218004.0625	230517.2656
P14824	Annexin A6 OS=Mus musculus OX=10090 GN=Anxa6 PE=1 SV=3	P14824	RVFQEFIKK		Unique	39.0036	398.90471	3	1.399	0.000003465	2090940.688	974806.6875	2001448.375	49661	388538.9531	1168019.25	1534566.813	990173.375	2077467.219
P14824	Annexin A6 OS=Mus musculus OX=10090 GN=Anxa6 PE=1 SV=3	P14824	SEIDLLNIR		Unique	67.3975	536.80357	2	1.187	0.000009579	2901473.5	1650308.25	3837142		173422.375	667405	1522353.125	1586053.25	1885512.875
P14824	Annexin A6 OS=Mus musculus OX=10090 GN=Anxa6 PE=1 SV=3	P14824	SEIDLLNIRR		Unique	55.878	410.23841	3	1.499	0.000003465	8673611.375	11814979.75	8459938.5	1012215.281	1847920.219	3070599.063	4776816.25	4906729.125	5683857.375
P14824	Annexin A6 OS=Mus musculus OX=10090 GN=Anxa6 PE=1 SV=3	P14824	SEISGDLAR		Unique	27.4838	474.24302	2	1.249	0.000006775	1975725.102	984837.2344	3316023.352	95907.27515	264570.377	357275.4268	1087110.781	1055857.977	1286143.855
P14824	Annexin A6 OS=Mus musculus OX=10090 GN=Anxa6 PE=1 SV=3	P14824	SELDMLDIR		Unique	63.024	546.2735	2	1.194	0.000009579	2566146.75	1649752	3562763.5	123715.5938	430194.9063	521638.5	1344879.125	1337911.5	1605917.375
P14824	Annexin A6 OS=Mus musculus OX=10090 GN=Anxa6 PE=1 SV=3	P14824	SELDMLDIREIFR		Unique	91.5815	546.28369	3	1.826	0.000003465	3139138.469	6535505.23	2118071.242	584615.168	1074772.523	1459989.223	1505439.375	2227937.711	2187282.031
P14824	Annexin A6 OS=Mus musculus OX=10090 GN=Anxa6 PE=1 SV=3	P14824	SELDMLDIREIFR	1xOxidation [M5]	Unique	79.9525	551.61545	3	1.348	0.000003465	244625.3203	704980.2188	272073.7188	72455.25781	191908.3359	67572.23438	166705.3125	214478.4688	146124.875
P14824	Annexin A6 OS=Mus musculus OX=10090 GN=Anxa6 PE=1 SV=3	P14824	SHFGRDLMADLKSEISGDLAR		Unique	82.0377	580.29427	4	2.886	0.000003465	710158.5923	1980854.441	219401.5469	78926.97656	165132.5781	531073.0625	216991.7813	285633.9688	393004.7634
P14824	Annexin A6 OS=Mus musculus OX=10090 GN=Anxa6 PE=1 SV=3	P14824	SLEDALSSDTSGHFRR		Unique	44.9365	593.28703	3	1.76	0.000003465	2101349	2165856.625	2124255.5	170244.6563	273981.5938	530597.4375	1031608.828	1082183.594	1423284.5
P14824	Annexin A6 OS=Mus musculus OX=10090 GN=Anxa6 PE=1 SV=3	P14824	SLHQAIEGDTSGDFMK		Unique	45.1572	868.40112	2	3.298	0.000003465	2842789.5	2125872.281	3048426.375	180065.6445	404584.9063	869304.5781	1524216.594	1618591.438	1821305.375
P14824	Annexin A6 OS=Mus musculus OX=10090 GN=Anxa6 PE=1 SV=3	P14824	SLHQAIEGDTSGDFMK	1xOxidation [M15]	Unique	35.4524	584.60204	3	2.162	0.000003465	72920.35938	53457.67578	120669.2109	14250.82715	12699.28613	16889.51367	46213.92578	45478.72656	49711.76172
P14824	Annexin A6 OS=Mus musculus OX=10090 GN=Anxa6 PE=1 SV=3	P14824	SLYGKDLIEDLKYELTGK		Unique	91.8711	695.70892	3	3.359	0.000003465	545964.4375	294415.3438	644660.875	38197.76172	158216.7969	89894.75	229063.4844	222721.9844	161133.9844
P14824	Annexin A6 OS=Mus musculus OX=10090 GN=Anxa6 PE=1 SV=3	P14824	SLYSMIK		Unique	51.0714	421.22801	2	0.654	0.000324	6716764.5	6479156	8722632	538662.3125	1083129	2256595.75	3757687.25	3986557.75	4575825
P14824	Annexin A6 OS=Mus musculus OX=10090 GN=Anxa6 PE=1 SV=3	P14824	SLYSMIKNDTSGEYKK		Unique	48.7663	621.97635	3	2.581	0.000003465	564211.0625	1555980.5	447460.0625	118448.0469	132184.4531	648678	365127.6563	305764.0313	572392.8125
P14824	Annexin A6 OS=Mus musculus OX=10090 GN=Anxa6 PE=1 SV=3	P14824	SMKGAGTDEKTLTR		Unique	18.3915	498.92419	3	2.388	0.000003465	444436.1563	1612075.625	294830.3438	98869.53906	142405.875	365488.375	390251.6563	460813.1875	535773.6875
P14824	Annexin A6 OS=Mus musculus OX=10090 GN=Anxa6 PE=1 SV=3	P14824	STPEYFAER		Unique	35.5705	550.25647	2	1.34	0.000003465	1655958.672	1743964.008	1590451.836	180195.9883	276222	503194.8438	803036.8125	964657.1172	1025372.125
P14824	Annexin A6 OS=Mus musculus OX=10090 GN=Anxa6 PE=1 SV=3	P14824	TLIEILATR		Unique	71.1982	515.31853	2	1.502	0.000003465	6105793.5	2223281	9551414	150655.5938	514261.9063	1087602.375	2553355.25	2957229.25	3108707.25
P14824	Annexin A6 OS=Mus musculus OX=10090 GN=Anxa6 PE=1 SV=3	P14824	TNEQMHQLVAAYK		Unique	39.6366	511.58897	3	2.096	0.000003465	2957467.5	1928571.375	4591691		598488.875	552988.5	1706826.375	1881299.75	2145772
P14824	Annexin A6 OS=Mus musculus OX=10090 GN=Anxa6 PE=1 SV=3	P14824	TNEQMHQLVAAYKDAYER		Unique	50.7292	723.0128	3	3.623	0.000003465	1051338.875	1523643.563	1128889.594	72107.21094	155611.8438	215618.0938	585076.4063	674687.125	803143.0313
P14824	Annexin A6 OS=Mus musculus OX=10090 GN=Anxa6 PE=1 SV=3	P14824	TNYDIEHVIK		Unique	44.1354	616.31973	2	1.694	0.000003465	2277087.5	2170932	2883099.375	172374.1367	418151.2813	488269.375	1299003.781	1357034.234	1608360.406
P14824	Annexin A6 OS=Mus musculus OX=10090 GN=Anxa6 PE=1 SV=3	P14824	TNYDIEHVIKK		Unique	37.3438	680.36713	2	1.916	0.000003465	3163431.156	4466995.25	3349026.938	85683.20313	752763.5938	1366384.891	1850584.438	2176847.469	2696174.313
P14824	Annexin A6 OS=Mus musculus OX=10090 GN=Anxa6 PE=1 SV=3	P14824	TTGKPIEASIR		Unique	25.4994	586.83539	2	1.985	0.000003465	7467483.875	8474367	9405116.75	1061869.391	1704830.125	2517563.875	4867768	5402280.25	6028973.875
P14824	Annexin A6 OS=Mus musculus OX=10090 GN=Anxa6 PE=1 SV=3	P14824	VFQEFIKK		Unique	40.6929	519.80267	2	0.987	0.00002833	1236101.25	1447467.875	1272816	88978.28125	265198.25		793066.25	789832.8125	971067.6875
P14824	Annexin A6 OS=Mus musculus OX=10090 GN=Anxa6 PE=1 SV=3	P14824	VMVSRSEIDLLNIRR		Unique	59.8544	451.00803	4	0.295	0.001868	155840.4688	605908.3125	120003.1563	62009.60156	65831.95313	145413.1875	195147.7969	179243.0469	178445.5156
P14824	Annexin A6 OS=Mus musculus OX=10090 GN=Anxa6 PE=1 SV=3	P14824	WGTDEAQFIYILGNR		Unique	87.1297	891.94448	2	3.136	0.000003465	851222.7656	774549.0156	1565517.281	87227.98242	242101.3672	84589.25781	590550.6094	550870.1406	602966.8281
P14869	60S acidic ribosomal protein P0 OS=Mus musculus OX=10090 GN=Rplp0 PE=1 SV=3	P14869	AGAIAPCEVTVPAQNTGLGPEK	1xCarbamidomethyl [C7]	Unique	54.3607	727.37268	3	2.281	0.000003465	366803.4375	346172.2188	463822.125	327260.3125	343794.7813	526192.9375	351172.1875	330222.0938	414030.9688
P14869	60S acidic ribosomal protein P0 OS=Mus musculus OX=10090 GN=Rplp0 PE=1 SV=3	P14869	AIRGHLENNPALEK		Unique	27.4866	521.28645	3	2.318	0.000003465	17397.67773	72374.17188	7875.552246	14450.85059	32610.38477	26546.19141	16405.51758	38385.12109	37214.26953
P14869	60S acidic ribosomal protein P0 OS=Mus musculus OX=10090 GN=Rplp0 PE=1 SV=3	P14869	CFIVGADNVGSK	1xCarbamidomethyl [C1]	Unique	44.8155	633.81118	2	1.323	0.000003465	673177.0625	756681.5625	489314.5	321210.5	551541.625	717942.25	567356.1875	527144.125	658957.6875
P14869	60S acidic ribosomal protein P0 OS=Mus musculus OX=10090 GN=Rplp0 PE=1 SV=3	P14869	EDLTEIRDMLLANK		Unique	74.9667	554.29033	3	1.865	0.000003465	54653.11719	2001.622437	82956.51563	10693.32129	42615.6875	11539.31152	35507.16016	42890.36719	38637.85938
P14869	60S acidic ribosomal protein P0 OS=Mus musculus OX=10090 GN=Rplp0 PE=1 SV=3	P14869	GHLENNPALEK		Unique	22.5445	407.87885	3	1.374	0.000003465	1054353	938699.75	939060.5625	443828.2188	807823.75	863864.125	789418.875	765139.625	919374.1875
P14869	60S acidic ribosomal protein P0 OS=Mus musculus OX=10090 GN=Rplp0 PE=1 SV=3	P14869	GNVGFVFTK		Unique	52.4289	484.76344	2	0.922	0.00006214	671762.4375	271073.5313	731081.6875	181641.5156	295216.4063	292757.9063	407011.3438	457741.3125	531744.0625
P14869	60S acidic ribosomal protein P0 OS=Mus musculus OX=10090 GN=Rplp0 PE=1 SV=3	P14869	GTIEILSDVQLIK		Unique	82.7978	476.94842	3	2.316	0.000003465	157242.0313	179917.6563	217698.0781	98051.27344	170802.5938	134637.625	104271.2344	96963.44531	92110.125
P14869	60S acidic ribosomal protein P0 OS=Mus musculus OX=10090 GN=Rplp0 PE=1 SV=3	P14869	IIQLLDDYPK		Unique	65.5004	609.34275	2	1.28	0.000003465	1162147.875	1181486.5	1181176.25	434138.9375	931059.9375	1261870.375	797150.5	913327.8125	974461.125
P14869	60S acidic ribosomal protein P0 OS=Mus musculus OX=10090 GN=Rplp0 PE=1 SV=3	P14869	TSFFQALGITTK		Unique	81.4369	657.35878	2	2.061	0.000003465		425509.125		330611.3438	701651.375	557877.5625			531713.875
P14869	60S acidic ribosomal protein P0 OS=Mus musculus OX=10090 GN=Rplp0 PE=1 SV=3	P14869	VLALSVETEYTFPLTEK		Unique	84.1228	647.34688	3	2.402	0.000003465	41774.50781	36924.08984	125031.6875	59495.76563	48423.05078	28412.04688	46435.53516	30451.71289
P14873	Microtubule-associated protein 1B OS=Mus musculus OX=10090 GN=Map1b PE=1 SV=2	P14873	ADSRESLKPATKPVASK		Unique	18.7173	447.00187	4	2.38	0.000003465	702094.3281	1489788.25	328129.2344	382088.8125	714296.8594	1156592.063	642937.0469	672277.9219	861327.5156
P14873	Microtubule-associated protein 1B OS=Mus musculus OX=10090 GN=Map1b PE=1 SV=2	P14873	AIGNIELGIR		Unique	58.7664	528.31421	2	1.64	0.000003465	2559383.5	2086265.75	1858368.625	594824.9375	971141.6875	1963904.375	1297459.125	1373355	1645353.125
P14873	Microtubule-associated protein 1B OS=Mus musculus OX=10090 GN=Map1b PE=1 SV=2	P14873	ASAELDIKDVSDER		Unique	40.4396	516.58979	3	1.477	0.000003465	41724820	38448708	30031234	12835133	25248952	38646092	30286578	31470362	36909264
P14873	Microtubule-associated protein 1B OS=Mus musculus OX=10090 GN=Map1b PE=1 SV=2	P14873	ASLTLFCPEEGDWK	1xCarbamidomethyl [C7]	Unique	73.0177	826.88488	2	2.133	0.000003465	617659.3125		773860.375			278342.0625	539155.5	586258.4375	626358.25
P14873	Microtubule-associated protein 1B OS=Mus musculus OX=10090 GN=Map1b PE=1 SV=2	P14873	ASLTLFCPEEGDWKNSNLDRHNLQDFINIK	1xCarbamidomethyl [C7]	Unique	83.1263	715.75287	5	2.11	0.000003465	761557.375	873859	258844.75	172615.2969	348263.875	714532.3125	323274.3125	335172.375	478906.8438
P14873	Microtubule-associated protein 1B OS=Mus musculus OX=10090 GN=Map1b PE=1 SV=2	P14873	DAYCSEEKELK	1xCarbamidomethyl [C4]	Unique	23.7542	686.3084	2	1.859	0.000003465	1311356.719	116648.1953	940914.1563	22152.47461	34543.01563	555607.2969	540408.9063	505477.7813	601607.4219
P14873	Microtubule-associated protein 1B OS=Mus musculus OX=10090 GN=Map1b PE=1 SV=2	P14873	DIKPQLELIEDEEKLKETQPGEAYVIQK		Unique	68.2381	821.68837	4	3.018	0.000003465	977207.3438		916672.3125				271243.3047	265859.8359
P14873	Microtubule-associated protein 1B OS=Mus musculus OX=10090 GN=Map1b PE=1 SV=2	P14873	DLTGQVPTPPVK		Unique	47.1236	626.35098	2	2	0.000003465	3913464.25	2108321.25	2350199.75	556479.375	928467.6875	1731975	1736240.625	1692027.375	2314402.25
P14873	Microtubule-associated protein 1B OS=Mus musculus OX=10090 GN=Map1b PE=1 SV=2	P14873	DLTTSSVEK		Unique	23.4053	490.2508	2	0.993	0.00002563	338103.4063	76504.42969	434172.0625	69502.08594	41947.57422	147656.7031	176864.5625	163944.6094	223566.0938
P14873	Microtubule-associated protein 1B OS=Mus musculus OX=10090 GN=Map1b PE=1 SV=2	P14873	DLTTSSVEKDSGGK		Unique	22.1254	475.23516	3	1.485	0.000003465	216526.125		308449.375						78030.26563
P14873	Microtubule-associated protein 1B OS=Mus musculus OX=10090 GN=Map1b PE=1 SV=2	P14873	EMSLYASLASEK		Unique	56.7769	664.82386	2	1.82	0.000003465	961551.375		1795057.25			327408.0625	500923.2813	472955.75	448924.6875
P14873	Microtubule-associated protein 1B OS=Mus musculus OX=10090 GN=Map1b PE=1 SV=2	P14873	ESLKPATKPVASK		Unique	17.9334	678.39822	2	2.79	0.000003465	3947526.75	1927873.625	2196682.031	479683.0938	924346.3438	2280613.531	1665408.719	2020872.594	2107597.5
P14873	Microtubule-associated protein 1B OS=Mus musculus OX=10090 GN=Map1b PE=1 SV=2	P14873	ETAAAHQASSSPPIDAATAEPYGFR		Unique	51.622	849.07062	3	3.157	0.000003465	889551.1875	160427.2188	1037909.688			320071.4375	407857.6563	455686.375	462391.8438
P14873	Microtubule-associated protein 1B OS=Mus musculus OX=10090 GN=Map1b PE=1 SV=2	P14873	EVSSKEEQSPVK		Unique	16.3827	449.56455	3	1.254	0.000003465	35782.60156	3929.629883	30012.44531		3717.224854	8628.955078	10939.63965	14413.84863	15710.20801
P14873	Microtubule-associated protein 1B OS=Mus musculus OX=10090 GN=Map1b PE=1 SV=2	P14873	EWYQETHEK		Unique	25.0186	625.27794	2	0.067	0.005835	113853.6563		136119.0625				95394.625		60821.74609
P14873	Microtubule-associated protein 1B OS=Mus musculus OX=10090 GN=Map1b PE=1 SV=2	P14873	FSPEVPGQK		Unique	33.5448	494.75859	2	1.383	0.000003465	28334858.31	31142896	27148387.44	22782471.39	44022971.8	51204651.28	32016872.86	33522851.97	34522853.59
P14873	Microtubule-associated protein 1B OS=Mus musculus OX=10090 GN=Map1b PE=1 SV=2	P14873	GDSALFAVNGFNMLINGGSER		Unique	94.218	723.68491	3	2.896	0.000003465	283336.0313	277619.8125	159552.3125	68417.92188	126999.4766	191696.1406	136201.5469	175931.8906	147940.3281
P14873	Microtubule-associated protein 1B OS=Mus musculus OX=10090 GN=Map1b PE=1 SV=2	P14873	HLDFLKQPLATQK		Unique	51.0932	513.62756	3	1.748	0.000003465	1555199.313	1711866.875	1488464.125	447181.8438	795428.6563	1997122.125	1198670.125	1214761.344	1199216.406
P14873	Microtubule-associated protein 1B OS=Mus musculus OX=10090 GN=Map1b PE=1 SV=2	P14873	HLDRVDSILLTHIGDDNLPGINSMLQR		Unique	88.6767	1014.86545	3	3.475	0.000003465	1026662.719	1194937.094	828995.7969	80843.83594	542341.8516	548131.375	9938.033203	755275.5781	507482.1328
P14873	Microtubule-associated protein 1B OS=Mus musculus OX=10090 GN=Map1b PE=1 SV=2	P14873	HMDPPPAPMQDR		Unique	29.619	464.54481	3	1.692	0.000003465	1908619	432545.0313	1955378.344	59841.60938	84584.51563	969517.3125	776091.6875	849798.375	1087591.438
P14873	Microtubule-associated protein 1B OS=Mus musculus OX=10090 GN=Map1b PE=1 SV=2	P14873	HNLQDFINIK		Unique	58.0313	621.33547	2	2.034	0.000003465	782091.875	327874.25	534148.875	69999.67969	371068.625	511616.6875	306914.6875	434215.4375	496724.75
P14873	Microtubule-associated protein 1B OS=Mus musculus OX=10090 GN=Map1b PE=1 SV=2	P14873	IAELEEER		Unique	31.3126	494.75087	2	0.539	0.0005346	5002822	2429705	2964916.25	1751232.875	3044649.5	5699032	2838053.5	3705393	3542139
P14873	Microtubule-associated protein 1B OS=Mus musculus OX=10090 GN=Map1b PE=1 SV=2	P14873	IAELEEERSQGSTSNSDWMK	1xOxidation [M19]	Unique	85.9603	1157.01918	2	0.155	0.003757	1367719.5	295287.1563	444540.625				294197.25	216085.8438	680807.375
P14873	Microtubule-associated protein 1B OS=Mus musculus OX=10090 GN=Map1b PE=1 SV=2	P14873	ITKTPQASTYSYETSDR		Unique	27.4995	649.98088	3	1.009	0.00002305	181765.7656	205815.875	156493.0313					206362.6406	304107.4688
P14873	Microtubule-associated protein 1B OS=Mus musculus OX=10090 GN=Map1b PE=1 SV=2	P14873	KIAELEEER		Unique	25.2682	558.7986	2	1.061	0.00002305	344487.2813		374256.625	199974.2969			229590.2344	248063.2813	295311.2188
P14873	Microtubule-associated protein 1B OS=Mus musculus OX=10090 GN=Map1b PE=1 SV=2	P14873	KIAELEEERSQGSTSNSDWMK		Unique	42.5018	809.04817	3	2.652	0.000003465	1367150.938	1442589.063	554697.6875	243171.9688	627735.7188	1097758.813	1044815.906	1084050.688	778321.9688
P14873	Microtubule-associated protein 1B OS=Mus musculus OX=10090 GN=Map1b PE=1 SV=2	P14873	KLGGDVSPTQIDVSQFGSFKEDTK		Unique	61.0292	861.76965	3	3.048	0.000003465	376438.625		681494.6875			155478.5938		185710.6875
P14873	Microtubule-associated protein 1B OS=Mus musculus OX=10090 GN=Map1b PE=1 SV=2	P14873	LEMYVLNPVK		Unique	64.8179	603.33346	2	1.354	0.000003465	706316.1875	218980.8281	729424.5	80858.74219	249919.7656	426208.3438	424548.7188	397624.4375	277255.875
P14873	Microtubule-associated protein 1B OS=Mus musculus OX=10090 GN=Map1b PE=1 SV=2	P14873	LMITDAAR		Unique	36.3573	445.74176	2	0.942	0.00005185	4833262	3879682	3891930	1236661.75	2088616.375	4326099	3033569.5	3372422.75	3465977.25
P14873	Microtubule-associated protein 1B OS=Mus musculus OX=10090 GN=Map1b PE=1 SV=2	P14873	LMITDAAR	1xOxidation [M2]	Unique	31.3722	453.7391	2	1.06	0.00002305	162929.75	154434.5469	151779.4688	77736.46094	144685.125	185674.0156	119428.6563	136435.1563	175809.3438
P14873	Microtubule-associated protein 1B OS=Mus musculus OX=10090 GN=Map1b PE=1 SV=2	P14873	LSMKPEPLFR		Unique	53.5705	609.33914	2	1.676	0.000003465	7109829.25	4519585.125	3950516.5	1090888.516	2250274.969	4244336.25	3247132.438	3543791.313	4241747
P14873	Microtubule-associated protein 1B OS=Mus musculus OX=10090 GN=Map1b PE=1 SV=2	P14873	MGVGKLEMYVLNPVK		Unique	71.2046	559.97387	3	2.777	0.000003465	2561976.313	2435782.625	1174616.5	253406.0547	1063959.625	2182730.469	1232073.313	1852735.125	1890005.219
P14873	Microtubule-associated protein 1B OS=Mus musculus OX=10090 GN=Map1b PE=1 SV=2	P14873	MGVGKLEMYVLNPVK	1xOxidation [M1]	Unique	65.1212	565.30589	3	2.088	0.000003465	81693.72656	105841.1953		34481.91016	55814.28516			65411.44922	83604.21875
P14873	Microtubule-associated protein 1B OS=Mus musculus OX=10090 GN=Map1b PE=1 SV=2	P14873	MGVGKLEMYVLNPVK	2xOxidation [M1; M8]	Unique	60.4941	570.63718	3	0.796	0.0001354	19189.93164	18368.82422	24754.8457	9083.817383	26810.55273	13371.61621	16432.62891	26406.51563	16292.01563
P14873	Microtubule-associated protein 1B OS=Mus musculus OX=10090 GN=Map1b PE=1 SV=2	P14873	MSISEGTVSDK		Unique	30.5556	577.27399	2	1.726	0.000003465	1731857.875	1498995.125	2627641.25	245702.0625	500593.0625	1155968	1271166.125	1147085.625	1166269.75
P14873	Microtubule-associated protein 1B OS=Mus musculus OX=10090 GN=Map1b PE=1 SV=2	P14873	NLISPDLGVVFLNVPENLKDPEPNIK		Unique	98.0109	719.39562	4	2.337	0.000003465	1168208	2420874	7163.279297		642508.375	2718376.656	1104376.812	758864.25	1757718.25
P14873	Microtubule-associated protein 1B OS=Mus musculus OX=10090 GN=Map1b PE=1 SV=2	P14873	NSNLDRHNLQDFINIK		Unique	58.044	647.66951	3	2.54	0.000003465	454825.375	242131.1563	173285.3594	72802.67188	213070.1875	180805.6094	135429.4531	239153.1094	219196.2813
P14873	Microtubule-associated protein 1B OS=Mus musculus OX=10090 GN=Map1b PE=1 SV=2	P14873	NVDVEFFK		Unique	58.3087	499.25294	2	0.94	0.00005185	1249157.75	614899.1875	953664.75	426709.125	835958.375	893067.6875	734970.5	687721.375	882569
P14873	Microtubule-associated protein 1B OS=Mus musculus OX=10090 GN=Map1b PE=1 SV=2	P14873	NVDVEFFKR		Unique	50.4244	385.20495	3	1.705	0.000003465	2167115.375	2164575.5	1394525.438	1896994.938	1941582.438	2859286.438	1883739.688	1769320.063	2193816.688
P14873	Microtubule-associated protein 1B OS=Mus musculus OX=10090 GN=Map1b PE=1 SV=2	P14873	QGFPDRESPVSDLTSTGLYQDKQEEK		Unique	55.0574	739.35562	4	2.203	0.000003465	731338.875	131871.5781	531765.1875			282188.2188	206175.3438	435363.1875	349253.6875
P14873	Microtubule-associated protein 1B OS=Mus musculus OX=10090 GN=Map1b PE=1 SV=2	P14873	RAIGNIELGIR		Unique	51.0072	404.57868	3	1.613	0.000003465	824883	676548.2813	735632.1563	247391.7969	303122.0469	717460.5625	515276.2344	490728.1406	460991.6563
P14873	Microtubule-associated protein 1B OS=Mus musculus OX=10090 GN=Map1b PE=1 SV=2	P14873	SALRDAYCSEEKELK	1xCarbamidomethyl [C8]	Unique	36.8442	600.29282	3	2.961	0.000003465	363526.5625	181179.0156	151866.1563			200243.8906	120036.7422	144427.6094	169993.2813
P14873	Microtubule-associated protein 1B OS=Mus musculus OX=10090 GN=Map1b PE=1 SV=2	P14873	SDISPLTPR		Unique	36.6192	493.26921	2	1.145	0.00001237	2657275	1130772.125	2224170.75	241365.5156	424606.0313	1318755.75	1110627.875	1195714	1659900.5
P14873	Microtubule-associated protein 1B OS=Mus musculus OX=10090 GN=Map1b PE=1 SV=2	P14873	SDVLETVVLINPSDEAVSTEVR		Unique	82.6114	791.41101	3	2.101	0.000003465	588955.125	398482.0938	450770	203675.2188	208623.2656	168757.5625	308821.875		195049.625
P14873	Microtubule-associated protein 1B OS=Mus musculus OX=10090 GN=Map1b PE=1 SV=2	P14873	SIEEACFTLQYLNK	1xCarbamidomethyl [C6]	Unique	69.8217	572.61544	3	1.838	0.000003465	530290.6875	370913.0938	316016.25	117389.9766	242707.6875	260367.3906	279876.5625	305847.5	321107.8438
P14873	Microtubule-associated protein 1B OS=Mus musculus OX=10090 GN=Map1b PE=1 SV=2	P14873	SKPLAASPKPGALK		Unique	25.6836	682.91647	2	2.145	0.000003465	1404281.406	602576.3281	1327145.156	634069.4375	913782.3594	1685279.344	1243315.594	1027723.641	977908.9531
P14873	Microtubule-associated protein 1B OS=Mus musculus OX=10090 GN=Map1b PE=1 SV=2	P14873	SKPLAASPKPGALKESSDK		Unique	23.4254	478.51905	4	1.629	0.000003465	231224.0156	206685.4375	169783.25	181014.3438	234473.8594	284266.25	199410.7344	183808.375	200392.4688
P14873	Microtubule-associated protein 1B OS=Mus musculus OX=10090 GN=Map1b PE=1 SV=2	P14873	SKPLAASPKPGALKESSDKVSR		Unique	25.741	751.75668	3	3.942	0.000003465	1494192.703	3355332.656	403748.8438	2509362.172	4044999.188	3345907.938	1806987	2873148.531	2573791.5
P14873	Microtubule-associated protein 1B OS=Mus musculus OX=10090 GN=Map1b PE=1 SV=2	P14873	SPCDSGYSYETIEK	1xCarbamidomethyl [C3]	Unique	37.2705	818.34579	2	3.331	0.000003465	1115327.125		1171698.5			309790.5625	397173.5938	469805.3125	447527.75
P14873	Microtubule-associated protein 1B OS=Mus musculus OX=10090 GN=Map1b PE=1 SV=2	P14873	SPDTSAYCYETMEK	1xCarbamidomethyl [C8]	Unique	38.3024	841.33949	2	3.526	0.000003465	958424.75	342997.875	866705.1875	55961.39844	117730.8281	538097.1875	424965.1875	434324.75	525909.25
P14873	Microtubule-associated protein 1B OS=Mus musculus OX=10090 GN=Map1b PE=1 SV=2	P14873	SPDTSAYCYETMEKITK	1xCarbamidomethyl [C8]	Unique	47.9685	675.30439	3	2.687	0.000003465		503543.1875		110226.5781	224299.0313		286198.6563	347293.9063	382230.4688
P14873	Microtubule-associated protein 1B OS=Mus musculus OX=10090 GN=Map1b PE=1 SV=2	P14873	SPPLLGSESPYEDFLSADSK		Unique	78.4706	713.67566	3	2.114	0.000003465	233315.9063	39426.26172	228605.8594			80639.74219	109941.5469	87934.42969	99869.96094
P14873	Microtubule-associated protein 1B OS=Mus musculus OX=10090 GN=Map1b PE=1 SV=2	P14873	SPSLSPSPPSPIEK		Unique	43.2209	711.87713	2	2.48	0.000003465	1148290.5	103481.75	989315.375			320249.125	447796.4063	448973.7188	435790.6563
P14873	Microtubule-associated protein 1B OS=Mus musculus OX=10090 GN=Map1b PE=1 SV=2	P14873	SPSLSPSPPSPIEKTPLGER		Unique	52.8213	692.70389	3	2.578	0.000003465	117760.8047	60422.07813	60521.15625	12232.5918	29731.43555	70908.30469	46067.00391	66148.50781	65425.21484
P14873	Microtubule-associated protein 1B OS=Mus musculus OX=10090 GN=Map1b PE=1 SV=2	P14873	SSHLPTEVTEKPQAVPVSFEFSEAKDENER		Unique	58.45	847.66511	4	2.987	0.000003465	1037708.688		1320356.938					236377.1406
P14873	Microtubule-associated protein 1B OS=Mus musculus OX=10090 GN=Map1b PE=1 SV=2	P14873	SSMLFDTMQHHLALNR		Unique	62.71	634.31002	3	2.776	0.000003465	2273786.469	613416.293	2838102.172	107708.0078	252493.9219	2058049.563	1264117.812	1394528.055	1097621.271
P14873	Microtubule-associated protein 1B OS=Mus musculus OX=10090 GN=Map1b PE=1 SV=2	P14873	SSMLFDTMQHHLALNR	1xOxidation [M3]	Unique	57.8682	639.64166	3	2.948	0.000003465	115257.3281	49254.92578	267038.1563	26471.02539	19665.08008	62483.92578	79555.13281	77936.17969	73843.32813
P14873	Microtubule-associated protein 1B OS=Mus musculus OX=10090 GN=Map1b PE=1 SV=2	P14873	SSMLFDTMQHHLALNRDLTTSSVEK		Unique	68.3291	716.10306	4	2.719	0.000003465	95577.375	133189.5781	66025.32813	35578.08594	36321.38672	106319.3125	52819.99219	59139.69531	82319.57813
P14873	Microtubule-associated protein 1B OS=Mus musculus OX=10090 GN=Map1b PE=1 SV=2	P14873	SSYYVVSGNDPAAEEPSR		Unique	41.7443	964.43686	2	3.738	0.000003465	1163111	529255.8438	751897.7813	302689.4531	552008.2188	907871.1563	722659.9063	602854.1563	772818.8125
P14873	Microtubule-associated protein 1B OS=Mus musculus OX=10090 GN=Map1b PE=1 SV=2	P14873	SSYYVVSGNDPAAEEPSRAVLDALLEGK		Unique	88.0638	979.82073	3	1.686	0.000003465	518096.3125	777931.5625	166945.375	665948.25	873364.6875	1008591.313	621548.9375	520321.375	518601.1563
P14873	Microtubule-associated protein 1B OS=Mus musculus OX=10090 GN=Map1b PE=1 SV=2	P14873	STGFIPIKEDFGPEKK		Unique	52.6408	448.99256	4	1.971	0.000003465	5428715	1403488.375	5356042.5	123899.7109	175776.9219	2227754.875	2435351.875	2390253.625	2873548.5
P14873	Microtubule-associated protein 1B OS=Mus musculus OX=10090 GN=Map1b PE=1 SV=2	P14873	STPLSDTKKPSALKPK		Unique	25.6045	425.25033	4	1.628	0.000003465	1312606.219	1369074.844	771859.6094	426291.7109	572488.6875	1163922.25	703885.3906	952598.8125	1004983.969
P14873	Microtubule-associated protein 1B OS=Mus musculus OX=10090 GN=Map1b PE=1 SV=2	P14873	SVGNTIEPVILFQK		Unique	74.8086	772.9379	2	2.572	0.000003465	2199579.75	2296475.25	1815103.25	543603.8125	1102995.75	2040660.125	1574007.25	1563335.75	1898828.75
P14873	Microtubule-associated protein 1B OS=Mus musculus OX=10090 GN=Map1b PE=1 SV=2	P14873	SVNFSLTPNEIK		Unique	58.8855	674.85871	2	1.739	0.000003465	3256063	502349.3438	3289480	101552.2969		1120635.875	1472591.125	1266780.375	1497343.5
P14873	Microtubule-associated protein 1B OS=Mus musculus OX=10090 GN=Map1b PE=1 SV=2	P14873	SVSPGVTQAVVEEHCASPEEK	1xCarbamidomethyl [C15]	Unique	39.3569	747.35497	3	3.222	0.000003465	1821807.375		1543913.25			385181.3125	636741.25	906603.0625	551098.75
P14873	Microtubule-associated protein 1B OS=Mus musculus OX=10090 GN=Map1b PE=1 SV=2	P14873	THDVGGYYYEK		Unique	27.1213	666.29863	2	2.2	0.000003465	1539700.438	347333.1875	1249497.781	25229.00586	46870.62109	883512.375	616691.1875	671335.3125	857623.25
P14873	Microtubule-associated protein 1B OS=Mus musculus OX=10090 GN=Map1b PE=1 SV=2	P14873	THDVGGYYYEKTER		Unique	26.1868	573.26552	3	2.765	0.000003465	1294170	1745096.125	947671.75	463492.4375	606983.6875	1450274.375	906587.9375	977433.6875	1318422
P14873	Microtubule-associated protein 1B OS=Mus musculus OX=10090 GN=Map1b PE=1 SV=2	P14873	TIKSPCDSGYSYETIEK	1xCarbamidomethyl [C6]	Unique	40.1988	659.97523	3	2.687	0.000003465	888298.4219	493446.375	591692.75			54555.48047	314214.3281	519492.4688	513051.8984
P14873	Microtubule-associated protein 1B OS=Mus musculus OX=10090 GN=Map1b PE=1 SV=2	P14873	TIRTHDVGGYYYEKTER		Unique	30.6533	522.75899	4	0.605	0.0003937		222889.6094	64018.62891	84943.875		111067.9453	99323.03906		100756.8281
P14873	Microtubule-associated protein 1B OS=Mus musculus OX=10090 GN=Map1b PE=1 SV=2	P14873	TLEVVSPSQSVTGSAGHTPYYQSPTDEK		Unique	51.1548	989.14052	3	2.505	0.000003465	1023655.313		1292897.5				363147.125	431007.5625	444357.9688
P14873	Microtubule-associated protein 1B OS=Mus musculus OX=10090 GN=Map1b PE=1 SV=2	P14873	TPEDGGYTCEITEK	1xCarbamidomethyl [C9]	Unique	33.3476	800.34574	2	3.454	0.000003465	902926.5625	154700.7813	1066172	35144.29297		251352.9531	464157.3125	505307.5	537144.25
P14873	Microtubule-associated protein 1B OS=Mus musculus OX=10090 GN=Map1b PE=1 SV=2	P14873	TPEEGGYSYEISEK		Unique	37.0448	794.85441	2	3.227	0.000003465	1982287	531888.75	2293441.5	109880.4297	151921.4844	735516.1875	979272.4375	930088.25	980593.6875
P14873	Microtubule-associated protein 1B OS=Mus musculus OX=10090 GN=Map1b PE=1 SV=2	P14873	TPEVSGYTYEK		Unique	31.9701	637.30094	2	2.209	0.000003465	1801656.25	202904.4063	2028105.5	55461.89063		753916.4375	795192.4375	989769.25	974721.5
P14873	Microtubule-associated protein 1B OS=Mus musculus OX=10090 GN=Map1b PE=1 SV=2	P14873	TPEVSGYTYEKTER		Unique	30.3616	553.93415	3	2.73	0.000003465	3105959.25	2800892.5	2243814.75	530645.9375	966070	2374371	1706692.25	2006953.125	2096661.125
P14873	Microtubule-associated protein 1B OS=Mus musculus OX=10090 GN=Map1b PE=1 SV=2	P14873	TPQASTYSYETSDR		Unique	27.5305	803.35509	2	2.908	0.000003465	1800686.063	414198.9531	2035570.219	60837.35156	123689.1895	924138.6953	866755.3594	880970.8594	914788.3594
P14873	Microtubule-associated protein 1B OS=Mus musculus OX=10090 GN=Map1b PE=1 SV=2	P14873	TSDVETMSSQSALALDER		Unique	51.3818	647.30231	3	2.242	0.000003465	568502.3125	220768.7656	608848.6875	63148.48828			285746.4063	254977.3906	256277.5625
P14873	Microtubule-associated protein 1B OS=Mus musculus OX=10090 GN=Map1b PE=1 SV=2	P14873	TTTTPEVK		Unique	17.8562	438.73719	2	0.94	0.00005185	25847.08984	15285.53125	11807.58984	9531.125977	20697.26563	30782.89453	10708.76074	14543.43555	21532.44336
P14873	Microtubule-associated protein 1B OS=Mus musculus OX=10090 GN=Map1b PE=1 SV=2	P14873	VDSILLTHIGDDNLPGINSMLQR		Unique	88.0433	841.10759	3	2.782	0.000003465	293300.75	58103.89453	378020.5		116011.2109	199348.3594	201206.5	244010.9375	135444.3906
P14873	Microtubule-associated protein 1B OS=Mus musculus OX=10090 GN=Map1b PE=1 SV=2	P14873	VLFPGNSTQYNILEGLEK		Unique	86.4228	674.68966	3	2.76	0.000003465	1973675.125	1284701.031	1460318.375	444205.7969	839145.4063	1157056.688	1052736.219	1152423.781	1173073.438
P14873	Microtubule-associated protein 1B OS=Mus musculus OX=10090 GN=Map1b PE=1 SV=2	P14873	VLFPGNSTQYNILEGLEKLK		Unique	92.8802	755.08257	3	2.885	0.000003465	559476.0625	871073.4375	218094.5156	243039.6875	385376.1563	754736.8125	294461.5938	397604.8125	281109.8438
P14873	Microtubule-associated protein 1B OS=Mus musculus OX=10090 GN=Map1b PE=1 SV=2	P14873	VQSLEGEKLSPK		Unique	29.0409	657.86686	2	2.425	0.000003465	3265441.25	895667.4375	3095626.75	180750.4453	399463.2656	1246312.125	1314414.266	1614157.031	1779537.875
P14873	Microtubule-associated protein 1B OS=Mus musculus OX=10090 GN=Map1b PE=1 SV=2	P14873	VRSSYYVVSGNDPAAEEPSR		Unique	38.4977	728.35033	3	3.828	0.000003465	22831.30273	49711.66016	12035.92676	50095.01172	66294.49219	40462.38672	32957.02734	37488.05859	47474.18359
P15105	Glutamine synthetase OS=Mus musculus OX=10090 GN=Glul PE=1 SV=6	P15105	ACLYAGVK	1xCarbamidomethyl [C2]	Unique	32.378	441.23109	2	1.057	0.00002305	56255716	66236496	38834088	19716282	37398216	52561580	41772688	43490732	45839368
P15105	Glutamine synthetase OS=Mus musculus OX=10090 GN=Glul PE=1 SV=6	P15105	AYDPKGGLDNAR		Unique	22.9451	638.81776	2	2.388	0.000003465	4651260.438	13122381.06	2832500.641	3064633.094	5948416.094	7706814.344	5761513.375	5840785.203	6999044.344
P15105	Glutamine synthetase OS=Mus musculus OX=10090 GN=Glul PE=1 SV=6	P15105	AYDPKGGLDNARR		Unique	20.5657	716.86812	2	1.996	0.000003465	4709781.125	15543459.75	2800440.813	4948677	7510252.375	8928613	6427464.375	6968063.125	7304449.375
P15105	Glutamine synthetase OS=Mus musculus OX=10090 GN=Glul PE=1 SV=6	P15105	AYGRDIVEAHYR		Unique	31.3386	725.3652	2	2.362	0.000003465	6111216	11628248.5	4239108.25	3171543.25	4561240.5	6043249.25	5735235	5731259.625	6193597.5
P15105	Glutamine synthetase OS=Mus musculus OX=10090 GN=Glul PE=1 SV=6	P15105	CIEEAIDK	1xCarbamidomethyl [C1]	Unique	27.9208	489.23394	2	1.457	0.000003465	15379034.23	3901685.673	12240700.79	1198042.07	3103796.854	6075978.465	6918354.242	7308430.801	7675148.465
P15105	Glutamine synthetase OS=Mus musculus OX=10090 GN=Glul PE=1 SV=6	P15105	CIEEAIDKLSK	1xCarbamidomethyl [C1]	Unique	45.8499	653.3398	2	2.187	0.000003465	42322326	22911385.5	29817136	6357058.188	13563873.75	22540074.25	22609342	23509796	25077795
P15105	Glutamine synthetase OS=Mus musculus OX=10090 GN=Glul PE=1 SV=6	P15105	CIEEAIDKLSKR	1xCarbamidomethyl [C1]	Unique	45.0846	487.9291	3	2.136	0.000003465	15112953	21347428	7581568.5	4779417	9646168	15069290	10918358	11348762	13144167
P15105	Glutamine synthetase OS=Mus musculus OX=10090 GN=Glul PE=1 SV=6	P15105	DIVEAHYR		Unique	26.9192	501.75388	2	0.951	0.00004709	64968061.66	76974161.44	65160090.5	21319270	41043747.59	40831228	50655205.75	52434598.5	55777251
P15105	Glutamine synthetase OS=Mus musculus OX=10090 GN=Glul PE=1 SV=6	P15105	DPNKLVLCEVFK	1xCarbamidomethyl [C8]	Unique	67.1551	487.9304	3	2.225	0.000003465	10270552.5	10817485.75	7454780.25	2611302	5270879.875	6812470.875	5770315.125	6220086.5	7740180.75
P15105	Glutamine synthetase OS=Mus musculus OX=10090 GN=Glul PE=1 SV=6	P15105	DPNKLVLCEVFKYNR	1xCarbamidomethyl [C8]	Unique	65.2033	632.3332	3	2.637	0.000003465	808616.375	2839953.75	218311.2813	943423.3125	852914.0313	1439200.75	999232.7188	1078537.313	1243848.938
P15105	Glutamine synthetase OS=Mus musculus OX=10090 GN=Glul PE=1 SV=6	P15105	EENGLKCIEEAIDK	1xCarbamidomethyl [C7]	Unique	58.8585	549.9345	3	2.329	0.000003465	49825.90625	52378.83984	33418.94922	15558.03711	23487.41797	27966.29688	31409.07227	33330.24219	36552.07813
P15105	Glutamine synthetase OS=Mus musculus OX=10090 GN=Glul PE=1 SV=6	P15105	GASIRIPR		Unique	31.9261	435.26933	2	0.738	0.0001823	5947743.5	18086922	3772582	5405836.5	7335642	11602234	5090915	8230003.5	10258704
P15105	Glutamine synthetase OS=Mus musculus OX=10090 GN=Glul PE=1 SV=6	P15105	GIKQMYMSLPQGEK		Unique	48.6182	537.27417	3	1.844	0.000003465	1082546.875	3022664.75	656235.25	670934.9375	925904.625	1412193.375	949170.75	1217161.375	1492597
P15105	Glutamine synthetase OS=Mus musculus OX=10090 GN=Glul PE=1 SV=6	P15105	GIKQMYMSLPQGEK	1xOxidation [M]	Unique	42.0676	542.60584	3	1.972	0.000003465	95319.54688	204961.7813	114009.3887	130320.6055	134155.5664	100675.1758	138065.9141	109173.4414	125787.1953
P15105	Glutamine synthetase OS=Mus musculus OX=10090 GN=Glul PE=1 SV=6	P15105	GIKQMYMSLPQGEK	2xOxidation [M5; M7]	Unique	29.69	547.93746	3	1.024	0.00002305	12580.18066	56469.24609	29493.72559	36315.79688	43900.14258	17356.8208	27875.51367	32614.95605	33466.79492
P15105	Glutamine synthetase OS=Mus musculus OX=10090 GN=Glul PE=1 SV=6	P15105	GIKQMYMSLPQGEKVQAMYIWVDGTGEGLR		Unique	85.9255	1129.22928	3	2.957	0.000003465	79134.39063	1806273.938	90309.03906	292577.8828	643510.6094	1161159.625	353775.2188	304269.4453	73332.08594
P15105	Glutamine synthetase OS=Mus musculus OX=10090 GN=Glul PE=1 SV=6	P15105	GYFEDRRPSANCDPYAVTEAIVR	1xCarbamidomethyl [C12]	Unique	61.2512	896.09419	3	3.326	0.000003465	8714225.5	13398025.06	5287160.844	207896.0781	5985355.219	8498363.422	607644.0625	6990279.844	8608945.344
P15105	Glutamine synthetase OS=Mus musculus OX=10090 GN=Glul PE=1 SV=6	P15105	ITGTNAEVMPAQWEFQIGPCEGIR	1xCarbamidomethyl [C20]	Unique	83.5909	902.10018	3	3.218	0.000003465	25904962	27694746.25	25343567.75	8798509.313	19363645.25	16763106.5	18608180.75	22029012.5	24372596.75
P15105	Glutamine synthetase OS=Mus musculus OX=10090 GN=Glul PE=1 SV=6	P15105	ITGTNAEVMPAQWEFQIGPCEGIR	1xCarbamidomethyl [C20]; 1xOxidation [M9]	Unique	77.0456	680.82555	4	3.007	0.000003465	3202721.844	4591586.938	4351634.563	2215893.047	2853555.438	2267273.875	3129337.156	3102776.969	3218350.969
P15105	Glutamine synthetase OS=Mus musculus OX=10090 GN=Glul PE=1 SV=6	P15105	KDPNKLVLCEVFK	1xCarbamidomethyl [C9]	Unique	57.3851	530.62909	3	2.996	0.000003465	9531762.875	8923936	11909299.25	2624191.719	5808103.75	8586180.875	7175081.5	7121003.688	7139093.688
P15105	Glutamine synthetase OS=Mus musculus OX=10090 GN=Glul PE=1 SV=6	P15105	KGYFEDR		Unique	22.7815	457.72206	2	0.75	0.0001737	8409305	4271238.5	7562112	975245	2369694	3999277	5046513	5392044.5	4769287.5
P15105	Glutamine synthetase OS=Mus musculus OX=10090 GN=Glul PE=1 SV=6	P15105	KGYFEDRRPSANCDPYAVTEAIVR	1xCarbamidomethyl [C13]	Unique	58.6172	704.34564	4	2.724	0.000003465	22529012.25	37178472	7943790.125	9673047.875	16989594.75	29296379.25	16069165.75	16823536.5	22781509.25
P15105	Glutamine synthetase OS=Mus musculus OX=10090 GN=Glul PE=1 SV=6	P15105	KPAETNLR		Unique	15.4169	464.76436	2	0.745	0.0001757	228751.625	293710.2188	145499.875	40257.18359	165417.3438	110540.6797	147250.2969	144887.8594	211779.4219
P15105	Glutamine synthetase OS=Mus musculus OX=10090 GN=Glul PE=1 SV=6	P15105	KPAETNLRHICK	1xCarbamidomethyl [C11]	Unique	19.1072	489.60126	3	0.723	0.0002026		20328.54492		4997.708496	6950.643066			4776.574707	9980.858398
P15105	Glutamine synthetase OS=Mus musculus OX=10090 GN=Glul PE=1 SV=6	P15105	LTGFHETSNINDFSAGVANR		Unique	52.9505	717.34661	3	3.037	0.000003465	76028949.3	76633851.61	79038942.87	24953345.53	37032527.34	39835467.84	53164108.39	52910220.26	67260112.56
P15105	Glutamine synthetase OS=Mus musculus OX=10090 GN=Glul PE=1 SV=6	P15105	LTGFHETSNINDFSAGVANRGASIRIPR		Unique	61.1445	600.91361	5	1.102	0.00001529	389161.3438	846227.625	272171.9063	119849.6484	350420.7188	339330.9063	293901.4375	480340.5938	403018.6563
P15105	Glutamine synthetase OS=Mus musculus OX=10090 GN=Glul PE=1 SV=6	P15105	LVLCEVFK	1xCarbamidomethyl [C4]	Unique	65.4214	504.28338	2	1.082	0.00001818	21353730	9465856	15041881	2055679.5	6049766.5	10831130	7770489	8383549	10062801
P15105	Glutamine synthetase OS=Mus musculus OX=10090 GN=Glul PE=1 SV=6	P15105	LVLCEVFKYNR	1xCarbamidomethyl [C4]	Unique	62.6499	480.92708	3	1.489	0.000003465	986118.875	2841696.5	451925.4688	661779.3125	780705.4375	1287026.5	753398.3125	965403.375	1263660.875
P15105	Glutamine synthetase OS=Mus musculus OX=10090 GN=Glul PE=1 SV=6	P15105	MGDHLWIAR		Unique	49.3098	549.77936	2	1.515	0.000003465	17825262	19225552	28540094	10245942	13973600	31433784	18265420	18366346	14098490
P15105	Glutamine synthetase OS=Mus musculus OX=10090 GN=Glul PE=1 SV=6	P15105	MGDHLWIAR	1xOxidation [M1]	Unique	42.0661	557.77679	2	1.466	0.000003465	2918638.25	3583205.25	3350997.25	1169267.625	2264035.25	1694959.5	2521551.5	2548767	2353813.75
P15105	Glutamine synthetase OS=Mus musculus OX=10090 GN=Glul PE=1 SV=6	P15105	QMYMSLPQGEK		Unique	46.4999	656.30734	2	1.759	0.000003465	77612536	49404051.25	93898127.5	9786971.375	21032596.63	34201020.75	38039977.63	45898838.75	59738194.5
P15105	Glutamine synthetase OS=Mus musculus OX=10090 GN=Glul PE=1 SV=6	P15105	QMYMSLPQGEK	1xOxidation [M]	Unique	32.2167	664.30489	2	2.004	0.000003465	4338123.375	2532756.75	6137609.25	944616.3125	2034693.75	2261383.5	2585058.625	3047882.125	3153467.25
P15105	Glutamine synthetase OS=Mus musculus OX=10090 GN=Glul PE=1 SV=6	P15105	QMYMSLPQGEK	2xOxidation [M2; M4]	Unique	25.1621	672.30223	2	1.797	0.000003465	540367.25	307876.9063	1249669.125	150903.8281	414382.0313	229527.8438	530778.9375	529532.625	605641.8125
P15105	Glutamine synthetase OS=Mus musculus OX=10090 GN=Glul PE=1 SV=6	P15105	QMYMSLPQGEKVQAMYIWVDGTGEGLR		Unique	88.6971	1029.82992	3	2.779	0.000003465	8881464.094	26544515.69	5824569.234	5293181.375	9784128.5	13184678	7910286.172	7452678.969	8151972.063
P15105	Glutamine synthetase OS=Mus musculus OX=10090 GN=Glul PE=1 SV=6	P15105	QMYMSLPQGEKVQAMYIWVDGTGEGLR	1xOxidation [M]	Unique	80.5157	1035.16159	3	2.487	0.000003465	3134104.875	9019088.438	2623877.828	2675258.031	4074665.406	4595785.438	3098261.813	3844718.594	3554310.219
P15105	Glutamine synthetase OS=Mus musculus OX=10090 GN=Glul PE=1 SV=6	P15105	QMYMSLPQGEKVQAMYIWVDGTGEGLR	2xOxidation [M2; M4]	Unique	77.4691	1040.49258	3	1.743	0.000003465	281063.125	1093886.625	389206.6875	363741.9688	456652.7813	398773.0313	419983.875	430643.9688	386397.0938
P15105	Glutamine synthetase OS=Mus musculus OX=10090 GN=Glul PE=1 SV=6	P15105	QMYMSLPQGEKVQAMYIWVDGTGEGLRCK	1xCarbamidomethyl [C28]	Unique	82.0151	844.6544	4	1.747	0.000003465	110751.1328	601648.125	57054.77734	92472.01563	295078.3438	577840.5	140841.1563	240572.4063	261562.2031
P15105	Glutamine synthetase OS=Mus musculus OX=10090 GN=Glul PE=1 SV=6	P15105	RLTGFHETSNINDFSAGVANR		Unique	51.7088	769.38066	3	3.956	0.000003465	42736208.27	49798709.66	53895753.34	22470424.69	28062985.42	80376449.41	39288632.88	34576305.52	33748130.75
P15105	Glutamine synthetase OS=Mus musculus OX=10090 GN=Glul PE=1 SV=6	P15105	RPSANCDPYAVTEAIVR	1xCarbamidomethyl [C6]	Unique	54.5329	959.97555	2	4.354	0.000003465	15836643.75	5366218.563	13646358.94	1111092.555	2614346.375	6739265.969	6933331.313	8035741.438	7724959.063
P15105	Glutamine synthetase OS=Mus musculus OX=10090 GN=Glul PE=1 SV=6	P15105	TCLLNETGDEPFQYKN	1xCarbamidomethyl [C2]	Unique	56.7872	643.62801	3	1.83	0.000003465	5097798	4585682.5	1964790.625	4613102	7145117.5	11926436	5146317	5446751.5	6740506.5
P15105	Glutamine synthetase OS=Mus musculus OX=10090 GN=Glul PE=1 SV=6	P15105	TLDCEPK	1xCarbamidomethyl [C4]	Unique	17.2327	431.70243	2	0.331	0.001567	994894.0625	1205038.125	698553.25	239780.1563	395888.9063	624244.0625	412885.9063	529368.75	893334.625
P15105	Glutamine synthetase OS=Mus musculus OX=10090 GN=Glul PE=1 SV=6	P15105	TRTLDCEPK	1xCarbamidomethyl [C6]	Unique	17.435	560.2769	2	0.582	0.0004379	436554.375	1073334.25	198041.7188	332623.1563	244266.5	230595.1094	348516.25	329287.9063	707990.1875
P15105	Glutamine synthetase OS=Mus musculus OX=10090 GN=Glul PE=1 SV=6	P15105	VQAMYIWVDGTGEGLR		Unique	76.4845	897.94634	2	2.625	0.000003465	7653735.656	5481701.625	7954219.438	1211772.563	2550530.813	6962603.563	3860363.25	3879068.484	4705706.031
P15105	Glutamine synthetase OS=Mus musculus OX=10090 GN=Glul PE=1 SV=6	P15105	VQAMYIWVDGTGEGLR	1xOxidation [M4]	Unique	65.9162	604.29788	3	2.336	0.000003465	679135.375	381379.6875	1025481.688	202317.4531	264456.3438	213926.8281	396828.4375	347268.375	598167.6875
P15105	Glutamine synthetase OS=Mus musculus OX=10090 GN=Glul PE=1 SV=6	P15105	YNRKPAETNLR		Unique	17.4474	454.58085	3	2.207	0.000003465	5604203.563	10859026.13	3111751.219	2252094.938	3626583.781	6251954.5	4527772.719	4944081.719	5843841.313
P15116	Cadherin-2 OS=Mus musculus OX=10090 GN=Cdh2 PE=1 SV=2	P15116	FAILTDPNSNDGLVTVVKPIDFETNR		Unique	86.7258	959.16555	3	2.47	0.000003465	812995	806122.5625	928378.125	286991.875	879514.75	1381812	612206.25	654279.375	839030.875
P15116	Cadherin-2 OS=Mus musculus OX=10090 GN=Cdh2 PE=1 SV=2	P15116	ISGGDPTGR		Unique	15.2078	430.21706	2	1.073	0.00002305	40065.64844	24760.05273	47982.63281	60351.72266	23496.71875	28328.33984	42529.16406	36330.69531	131643.9688
P15116	Cadherin-2 OS=Mus musculus OX=10090 GN=Cdh2 PE=1 SV=2	P15116	LSDPANWLK		Unique	59.1386	522.27967	2	1.19	0.000009579	313462.4063	330008.875	401443.3125	272274.4063	299609.375	354245.0938	356177.0313	309105.4063	381422.4063
P15116	Cadherin-2 OS=Mus musculus OX=10090 GN=Cdh2 PE=1 SV=2	P15116	RLDERPIHAEPQYPVR		Unique	36.1427	659.35354	3	1.657	0.000003465	157629.4844	171473.1875	165344.8906	78343.67188	176301.8906	301855.9688	153864.2031	170577.1719	170907.9844
P15116	Cadherin-2 OS=Mus musculus OX=10090 GN=Cdh2 PE=1 SV=2	P15116	SAAPHPGDIGDFINEGLK		Unique	65.2299	613.30746	3	3.16	0.000003465	289927.625	166421.75	508098.25		175782.5781	335113.0938	166666.1406	145186.9844	190440.2813
P15208	Insulin receptor OS=Mus musculus OX=10090 GN=Insr PE=1 SV=2	P15208	EGGSSLSIK		Unique	25.0845	439.23461	2	1.179	0.000009579	28822.82227	4592.50293	28963.59766	2947.794434	7703.522461	27893.54492	13657.93164	15281.05957	15197.43848
P15208	Insulin receptor OS=Mus musculus OX=10090 GN=Insr PE=1 SV=2	Q9WTL4; Q60751; P15208	GGKGLLPVR		NotUnique	33.4296	448.78727	2	0.54	0.0005328	2888.378174	7853.462402		6418.192383	8249.40918	25301.69922	6311.759277	6802.739258	10094.24414
P15208	Insulin receptor OS=Mus musculus OX=10090 GN=Insr PE=1 SV=2	P15208	LCLSEIHKMEEVSGTK	1xCarbamidomethyl [C2]	Unique	48.5894	620.97819	3	2.779	0.000003465	69315.92188	71722.5		36741.15625	118404.0313	185217.2031	57812.95703	65595.96094	87308.64844
P15208	Insulin receptor OS=Mus musculus OX=10090 GN=Insr PE=1 SV=2	P15208	TVNESASLR		Unique	21.0592	488.75652	2	1.222	0.000009579	77269.71094	60356	71750.90625	51639.23047	106189.3438	201222.25	83486.94531	86013.39063	96969.03125
P15209	BDNF/NT-3 growth factors receptor OS=Mus musculus OX=10090 GN=Ntrk2 PE=1 SV=1	P15209	GNPKPALQWFYNGAILNESK		Unique	77.6369	749.7229	3	2.266	0.000003465		212483.7031	169113.9063		368486	329401.6563			168099.7344
P15209	BDNF/NT-3 growth factors receptor OS=Mus musculus OX=10090 GN=Ntrk2 PE=1 SV=1	P15209	NKLTSLSR		Unique	21.8151	459.77176	2	0.738	0.0001823	301441.0938	414140.1875	223679.375	580224.75	901686.5	1634831.25	645700.375	646914.8125	738887.375
P15209	BDNF/NT-3 growth factors receptor OS=Mus musculus OX=10090 GN=Ntrk2 PE=1 SV=1	P15209	NMPLANLQIPNCGLPSAR	1xCarbamidomethyl [C12]	Unique	74.9013	656.0048	3	3.255	0.000003465	61914.36719	116047.75		925796.8477	1023765.133	1256367.023	62987.25	70394.1875	865964.75
P15209	BDNF/NT-3 growth factors receptor OS=Mus musculus OX=10090 GN=Ntrk2 PE=1 SV=1	P15209	SSPDTQDLYCLNESSK	1xCarbamidomethyl [C10]	Unique	44.5386	922.40399	2	2.819	0.000003465	477806.4219	346262.6406	379803.75	515106.2188	829492.1875	1482047.875	594317.7344	531771.5	760829.6563
P15209	BDNF/NT-3 growth factors receptor OS=Mus musculus OX=10090 GN=Ntrk2 PE=1 SV=1	P15209	VFLAECYNLCPEQDKILVAVK	2xCarbamidomethyl [C6; C10]	Unique	77.5525	837.09956	3	1.637	0.000003465	384650.5	324171.6875		269650.0938	451649.2813	775618.125			172557.5625
P15261	Interferon gamma receptor 1 OS=Mus musculus OX=10090 GN=Ifngr1 PE=1 SV=3	P15261	ESLMGYR		Unique	34.3155	428.20496	2	0.554	0.0005021	13971.20703	3834.562012	22102.70703	4238.029785		9886.288086	11780.56641	10917.38184	8711.298828
P15261	Interferon gamma receptor 1 OS=Mus musculus OX=10090 GN=Ifngr1 PE=1 SV=3	P15261	VGQKESDYAR		Unique	15.4953	384.8597	3	1.406	0.000003465	20581.5293	49240.82813	16993.85547	42343.82031		67644.58594	27637.70117		48674.25391
P15307	Proto-oncogene c-Rel OS=Mus musculus OX=10090 GN=Rel PE=1 SV=2	P15307	YLPDEKDAYGNK		Unique	27.0253	471.56089	3	1.324	0.000003465	32798.75	24630.41992	29448.47266	10389.52539	16272.25293	33338.96094	21153.66211	23803.04492	24229.53125
P15327	Bisphosphoglycerate mutase OS=Mus musculus OX=10090 GN=Bpgm PE=1 SV=2	P15327	AVGPHQFLGNQEAIQAAIK		Unique	58.5083	664.69355	3	2.459	0.000003465	43784.59375	42278.78906	37028.64063	19335.88281	30588.34375		27996.55469	32453.02148	45586.42188
P15331	Peripherin OS=Mus musculus OX=10090 GN=Prph PE=1 SV=2	P15331	LDFSMAEALNQEFLATRSNEK	1xOxidation [M5]	Unique	44.6115	486.83858	5	0.032	0.006961	20416.60156	81288.05469		32570.31836	90990.17969	136554.8281	48103.53516	64534.42188	67124.25781
P15379	CD44 antigen OS=Mus musculus OX=10090 GN=Cd44 PE=1 SV=3	P15379	LVINGGNGTVEDR		Unique	33.6348	672.34933	2	2.112	0.000003465	68297.21875		106780.125	239375.3125	513017.25	590770.1875	241501.0625	214637.5	255837.4531
P15379	CD44 antigen OS=Mus musculus OX=10090 GN=Cd44 PE=1 SV=3	P15379	NLQSVDMK		Unique	27.4113	467.73664	2	0.935	0.00005185	643177.4375	506059.5313	801169.9375	2230698.5	4147201.75	6566567.5	2064563.5	2359362.75	2601606.75
P15379	CD44 antigen OS=Mus musculus OX=10090 GN=Cd44 PE=1 SV=3	P15379	SQEMVHLVNK	1xOxidation [M4]	Unique	30.2263	600.80596	2	0.216	0.002768	460107.7969	610688.9531	376674.9922	383408.9688	873269.0313	2085380.5	680259.9844	730975.9688	882973.625
P15379	CD44 antigen OS=Mus musculus OX=10090 GN=Cd44 PE=1 SV=3	P15379	SQEMVHLVNKEPSETPDQCMTADETR	1xCarbamidomethyl [C19]	Unique	42.4149	758.83996	4	2.944	0.000003465			149294.1094	113889.1484	240149.3438	467634.4688	204106.4219	223378.2656	128853.5859
P15379	CD44 antigen OS=Mus musculus OX=10090 GN=Cd44 PE=1 SV=3	P15379	YAGVFHVEK		Unique	36.9618	525.27437	2	1.182	0.000009579			278463.6563	945082.1875	2264307.75	3954081	1104365.07	1359502.875	1561064.5
P15379	CD44 antigen OS=Mus musculus OX=10090 GN=Cd44 PE=1 SV=3	P15379	YAGVFHVEKNGR		Unique	31.0301	688.85733	2	2.325	0.000003465		243920.5625		844395.6875	2270540.875	1789473.875	920087.875	628772.9375	767882.6875
P15379	CD44 antigen OS=Mus musculus OX=10090 GN=Cd44 PE=1 SV=3	P15379	YGFIEGNVVIPR		Unique	69.1292	682.37209	2	2.382	0.000003465	969232.625	922115.125	1314810.625	3303415.25	7567456.5	6352616.5	3135065.75	3755698	4124507
P15388	Potassium voltage-gated channel subfamily C member 1 OS=Mus musculus OX=10090 GN=Kcnc1 PE=1 SV=1	P15388	LALSDSPDGRPGGFWR		Unique	58.2129	577.62529	3	1.674	0.000003465	213012.8281	283670.5938	117532.8281	99376.52344	208214.3281	289474.0938	185617.1563	198120.0938	248545.6875
P15532	Nucleoside diphosphate kinase A OS=Mus musculus OX=10090 GN=Nme1 PE=1 SV=1	P15532	NIIHGSDSVK		Unique	20.862	535.28509	2	1.273	0.000003465	540400.6875	285236.1875	353956.125	256674.6563	415586.9063	591479.5625	324028.0625	359202.3438	426617.5313
P15532	Nucleoside diphosphate kinase A OS=Mus musculus OX=10090 GN=Nme1 PE=1 SV=1	P15532	SAEKEISLWFQPEELVEYK		Unique	90.7217	775.72638	3	2.339	0.000003465	609916.25	413710.6563	534680.1875	301980.375	573378.5625	665793.3125	378579.0625	428929.9063	377811.1875
P15532	Nucleoside diphosphate kinase A OS=Mus musculus OX=10090 GN=Nme1 PE=1 SV=1	P15532	SCAQNWIYE	1xCarbamidomethyl [C2]	Unique	54.2675	585.74757	2	0.339	0.001514	182159.9531	89482.92969	103454.3281	92703.625	108900.2031	172714.7344	113516.1953	81365.79688	182689.0781
P15975	Inactive ubiquitin carboxyl-terminal hydrolase 53 OS=Mus musculus OX=10090 GN=Usp53 PE=1 SV=2	P15975	AKSDSGTGYETDSSQDSR		Unique	15.3968	630.93638	3	2.781	0.000003465	12228.5957	20102.56445	33676.02344	12501.61426	22621.4707	39866.51172	23326.17773	30957.90625	27509.27539
P15975	Inactive ubiquitin carboxyl-terminal hydrolase 53 OS=Mus musculus OX=10090 GN=Usp53 PE=1 SV=2	P15975	EHVYQTNEHKVERPDR		Unique	16.971	510.00287	4	1.337	0.000003465	182303.375	190856.7656	101253.1406	35858.98047	116362.5234	385545.7813	106078.7813	135291.1875	215409.1094
P15975	Inactive ubiquitin carboxyl-terminal hydrolase 53 OS=Mus musculus OX=10090 GN=Usp53 PE=1 SV=2	P15975	HRDLVDEVLASFK		Unique	86.8736	510.27526	3	2.973	0.000003465	172115.2031	104913.875	110588.1563	65332.46484	153415.5156	225401.6406	112978.7734	136204.4531	116332.1016
P15975	Inactive ubiquitin carboxyl-terminal hydrolase 53 OS=Mus musculus OX=10090 GN=Usp53 PE=1 SV=2	P15975	NLSAAESRGPGTSWQMQR		Unique	40.6175	659.31856	3	0.317	0.001696	10116.02441				13600.72461	24516.4375	18753.07227		13908.4248
P15975	Inactive ubiquitin carboxyl-terminal hydrolase 53 OS=Mus musculus OX=10090 GN=Usp53 PE=1 SV=2	P15975	QKENHKFQTDISSLNR		Unique	32.7157	649.00156	3	2.106	0.000003465	28181.05273	44266.15625	19489.07422	61658.66797	62477.86719	93664.35156	49889.74219	38199.85156	40206.57031
P15975	Inactive ubiquitin carboxyl-terminal hydrolase 53 OS=Mus musculus OX=10090 GN=Usp53 PE=1 SV=2	P15975	SLATHLYLPGLFYR		Unique	88.0798	550.97175	3	2.43	0.000003465	189253.3281	288900.375	190137.6094	133631.3594	276115.4375	404373.5313	192574.5469	151970.4063	135210.8125
P15975	Inactive ubiquitin carboxyl-terminal hydrolase 53 OS=Mus musculus OX=10090 GN=Usp53 PE=1 SV=2	P15975	SQIGETNDKLFPSASPQTLAR		Unique	55.0857	754.05741	3	3.253	0.000003465	195569	258639.875	155265.625	125035.875	270021.8125	435240.4688	256418.2344	241540.5156	252101.5625
P15975	Inactive ubiquitin carboxyl-terminal hydrolase 53 OS=Mus musculus OX=10090 GN=Usp53 PE=1 SV=2	P15975	SQNLLVPGEKTTGK		Unique	33.2841	491.2753	3	1.11	0.00001237	12785.72168	27100.26367	4058.276611	21966.35547	19702.55859	60253.02344	13363.9209	16308.17285	25895.91211
P15975	Inactive ubiquitin carboxyl-terminal hydrolase 53 OS=Mus musculus OX=10090 GN=Usp53 PE=1 SV=2	P15975	YSTASAPR		Unique	16.9098	426.71397	2	0.752	0.0001715	84081.375	55099.59766	67362.53125	25605.52539	49476.10938	124593.0313	71366.0625	65637.14844	83163.92969
P16054	Protein kinase C epsilon type OS=Mus musculus OX=10090 GN=Prkce PE=1 SV=1	P16054	ASSATDGQLASPGENGEVRPGQAK		Unique	28.2775	776.37848	3	3.453	0.000003465	270518.125	120322.7422	261180.0625	60241.09375	106284.7188	226423.0469	208359.3906	165723.2031	208843.3125
P16054	Protein kinase C epsilon type OS=Mus musculus OX=10090 GN=Prkce PE=1 SV=1	P16054	CAGLKKQETPDEVGSQR	1xCarbamidomethyl [C1]	Unique	20.9889	634.98287	3	1.821	0.000003465		13171.22656		11287.10938	20032.9043	15308.93652	11356.61816	9417.992188	11759.17871
P16054	Protein kinase C epsilon type OS=Mus musculus OX=10090 GN=Prkce PE=1 SV=1	P16054	CETNVAPNCGVDAR	2xCarbamidomethyl [C1; C9]	Unique	24.1942	781.83779	2	2.71	0.000003465	254003.7656	176948.0781		103793.8516	197862.4844	394612.4375	118391.2969	144172.9219	199524.5
P16054	Protein kinase C epsilon type OS=Mus musculus OX=10090 GN=Prkce PE=1 SV=1	P16054	DFIWGVIGK		Unique	80.4029	517.78713	2	1.253	0.000006775	607805.125	513920.125	442665.9063	378818.8438	757666.6875	875905.4375	638407.0625	666456.25	669311.75
P16054	Protein kinase C epsilon type OS=Mus musculus OX=10090 GN=Prkce PE=1 SV=1	P16054	EAVSILK		Unique	37.415	380.23385	2	0.106	0.004769			934442.875	723297.125	1110796.375	1509069		796636.125
P16054	Protein kinase C epsilon type OS=Mus musculus OX=10090 GN=Prkce PE=1 SV=1	P23298; P16054	FMATYLR		Unique	48.846	451.23359	2	0.715	0.0002209	1956331.125	2051730.75	1088016.5	896219.6875	1799162	2920360.5	1402877.875	1714779.875	2227527.75
P16054	Protein kinase C epsilon type OS=Mus musculus OX=10090 GN=Prkce PE=1 SV=1	P16054	FSVNMPHK		Unique	33.98	480.24209	2	0.732	0.0001914				166277.3906		386509.8125
P16054	Protein kinase C epsilon type OS=Mus musculus OX=10090 GN=Prkce PE=1 SV=1	P16054	GKDEVYAVK		Unique	20.9455	504.77153	2	0.883	0.00007416	327340	215411.4375	228401.3906	128785.7344	150454.0313	177663.2813	195006.8438	207186.9844	285180.8438
P16054	Protein kinase C epsilon type OS=Mus musculus OX=10090 GN=Prkce PE=1 SV=1	P16054	HAVGPRPQTFLLDPYIALNVDDSR		Unique	83.6266	674.35532	4	2.752	0.000003465	423855.0938	590330.75	388053.0625	457396.4063	679472.125	1007145.125	314339.125	296608.9688	267500.25
P16054	Protein kinase C epsilon type OS=Mus musculus OX=10090 GN=Prkce PE=1 SV=1	P16054	ICEAVSLKPTAWSLR	1xCarbamidomethyl [C2]	Unique	62.7278	577.64725	3	2.463	0.000003465	585497.9375	562825.0625		314518.5625	811658.6875	1179184.375	482650.5313	552405.125	657390.8125
P16054	Protein kinase C epsilon type OS=Mus musculus OX=10090 GN=Prkce PE=1 SV=1	P16054	IKPPFKPR		Unique	26.0122	491.81318	2	0.976	0.00003635	209354.4063	200424.2656	143505.7813	170047.5781	217366.0938	278097.4063	139172.2656	215216.0781	207871.0469
P16054	Protein kinase C epsilon type OS=Mus musculus OX=10090 GN=Prkce PE=1 SV=1	P16054	KALSFDNRGEEHR		Unique	21.5761	520.26236	3	1.811	0.000003465	580720.3281	323388.4844	212278.4922	136898.3594	289648.1563	750240.5469	229832.9531	359920.3828	430183.7031
P16054	Protein kinase C epsilon type OS=Mus musculus OX=10090 GN=Prkce PE=1 SV=1	P16054	KDVILQDDDVDCTMTEK	1xCarbamidomethyl [C12]	Unique	43.5022	675.64315	3	2.183	0.000003465	29444.4043	16633.34961	21614.23242	8508.329102	24236.95117	46847.34375	20220.00977	20410.68945	40925.22656
P16054	Protein kinase C epsilon type OS=Mus musculus OX=10090 GN=Prkce PE=1 SV=1	P16054	KHPYLTQLYCCFQTK	2xCarbamidomethyl [C10; C11]	Unique	60.0449	662.99066	3	2.08	0.000003465			81047.52344	157157.2188			182618.125
P16054	Protein kinase C epsilon type OS=Mus musculus OX=10090 GN=Prkce PE=1 SV=1	P16054	KQETPDEVGSQR		Unique	16.6773	458.56028	3	2.185	0.000003465	895217.5469	906048.7344	749618.7188	513051.9844	893640.7656	1468829.563	828239.1563	841003.1406	887788.4688
P16054	Protein kinase C epsilon type OS=Mus musculus OX=10090 GN=Prkce PE=1 SV=1	P16054	LAAGAESPQPASGNSPSEDDR		Unique	24.508	685.97867	3	3.34	0.000003465	49804.83984	14505.25	47291.44531	9603.273438	16838.54688	37109.23047	29326.125	27832.83984	38525.0625
P16054	Protein kinase C epsilon type OS=Mus musculus OX=10090 GN=Prkce PE=1 SV=1	P16054	LAAGAESPQPASGNSPSEDDRSK		Unique	21.181	757.68735	3	3.592	0.000003465	610662.9375	264409.125	359430.8438	159214.8594	301510.4688	620475.75	363830.6563	405714.3438	405715.1875
P16054	Protein kinase C epsilon type OS=Mus musculus OX=10090 GN=Prkce PE=1 SV=1	P16054	LGCVAAQNGEDAIKQHPFFK	1xCarbamidomethyl [C3]	Unique	52.3218	558.28202	4	2.262	0.000003465	435394.5625		218436.4844	173296.9844	373712.9688	518050.6563	380488.9063	312742.125	430487.6563
P16054	Protein kinase C epsilon type OS=Mus musculus OX=10090 GN=Prkce PE=1 SV=1	P16054	LGCVAAQNGEDAIKQHPFFKEIDWVLLEQK	1xCarbamidomethyl [C3]	Unique	87.1407	697.56045	5	2.068	0.000003465		166506.4844	20708.93555	61540.67969	170344.125	264504.4688	49252.32422		71084.84375
P16054	Protein kinase C epsilon type OS=Mus musculus OX=10090 GN=Prkce PE=1 SV=1	P16054	LGLDEFNFIK		Unique	81.4732	598.32137	2	1.734	0.000003465	976522.5625	657253.75	792862.1875	407285.6563	793809.3125	1053471.75	710577.5	707115.625	830342.4375
P16054	Protein kinase C epsilon type OS=Mus musculus OX=10090 GN=Prkce PE=1 SV=1	P16054	LGLDEFNFIKVLGK		Unique	94.4516	531.64001	3	2.648	0.000003465	81810.85938	291428.9375	29650.43164	188980.0156	372514.3125	340934.625	149433.8438	170860.5469	165941.7344
P16054	Protein kinase C epsilon type OS=Mus musculus OX=10090 GN=Prkce PE=1 SV=1	P16054	QINQEEFK		Unique	26.3534	518.25899	2	0.908	0.0000673	598609.8125		492048.0313			538722.3125	305780.2188	316501.2813	384925.4688
P16054	Protein kinase C epsilon type OS=Mus musculus OX=10090 GN=Prkce PE=1 SV=1	P16054	RCETNVAPNCGVDAR	2xCarbamidomethyl [C2; C10]	Unique	22.0342	573.59465	3	2.381	0.000003465	149821.3594	149727.5938	85362.71875	94675.79688	144310.2031	253280.5938	131981.9063	136172.4219	158895.1719
P16054	Protein kinase C epsilon type OS=Mus musculus OX=10090 GN=Prkce PE=1 SV=1	P16054	RILALAR		Unique	33.8199	406.77678	2	0.532	0.0005553	274142.9688	238698.9219	142329.8281	146359.9844	194774.7188	647067.4375	193081.3594	221695.5469	284442.0313
P16054	Protein kinase C epsilon type OS=Mus musculus OX=10090 GN=Prkce PE=1 SV=1	P16054	RLGLDEFNFIK		Unique	73.7325	451.25033	3	1.602	0.000003465	225947.9375	242318	121739.4609	112125.1953	257139.2813	518343.75	182463.2031	180284.9531	278628.4375
P16054	Protein kinase C epsilon type OS=Mus musculus OX=10090 GN=Prkce PE=1 SV=1	P16054	SAPTSPCDQELKELENNIRK	1xCarbamidomethyl [C7]	Unique	54.69	583.04208	4	1.484	0.000003465	434192.6875	331079.375		192700.7656	380470.875	559048.875	361379.6563	343590.3438	456239.0313
P16054	Protein kinase C epsilon type OS=Mus musculus OX=10090 GN=Prkce PE=1 SV=1	P16054	TNSPAWHDEFVTDVCNGR	1xCarbamidomethyl [C15]	Unique	51.9414	702.30952	3	0.621	0.0003715	467355.5938	321350.4375	253116.7813	180288.2969	361698.4688	432086.8438	314169.25	411092.75	381433.1563
P16054	Protein kinase C epsilon type OS=Mus musculus OX=10090 GN=Prkce PE=1 SV=1	P16054	VLADLGVTPDK		Unique	45.946	564.31897	2	0.754	0.0001668	354829.5		192839.2969		138095.7813	318040.75	177037.0781	186890.8438	169982.6563
P16054	Protein kinase C epsilon type OS=Mus musculus OX=10090 GN=Prkce PE=1 SV=1	P16054	VLADLGVTPDKITNSGQR		Unique	52.169	628.67773	3	3.791	0.000003465	1854690.125	1619502.844	785342.1934	871963.625	1436985.469	2165528.188	1309456.344	1465707.5	2066326.563
P16054	Protein kinase C epsilon type OS=Mus musculus OX=10090 GN=Prkce PE=1 SV=1	P16054	VMLAELK		Unique	45.2061	402.23839	2	0.803	0.000131		712682.875	1022347.125	324622.125	868169.5625	1264314.75	867371.0625	791342.25	958952.75
P16054	Protein kinase C epsilon type OS=Mus musculus OX=10090 GN=Prkce PE=1 SV=1	P16054	VPTFCDHCGSLLWGLLR	2xCarbamidomethyl [C5; C8]	Unique	93.2023	677.66922	3	2.347	0.000003465	120301.8672	111339.6797	43849.16016	53703.58594	142096.2656	140364.1875	51610.83984	73165.71875	70527.60938
P16056	Hepatocyte growth factor receptor OS=Mus musculus OX=10090 GN=Met PE=1 SV=1	P16056	QAVSSTVLGK		Unique	28.6524	495.28491	2	1.572	0.000003465	17609.37109	15962.65723	17428.03711	15959.61621	30031.06641	64847.29688	23147.2168	23714.82031	26967.98047
P16056	Hepatocyte growth factor receptor OS=Mus musculus OX=10090 GN=Met PE=1 SV=1	P16056	SDEYRTEFTTALQR		Unique	47.3127	572.94432	3	0.52	0.0006038	13728.17383	12171.72461	7018.76709	9923.087891	20151.93164	25033.95508	15078.2041	13632.01465	15098.55859
P16092	Fibroblast growth factor receptor 1 OS=Mus musculus OX=10090 GN=Fgfr1 PE=1 SV=2	P21803; P16092	DCWHAVPSQRPTFK	1xCarbamidomethyl [C2]	Unique	41.4007	576.94688	3	1.757	0.000003465			21611.96094	32976.92578	98136.78125		50251.54688	59834.24609
P16092	Fibroblast growth factor receptor 1 OS=Mus musculus OX=10090 GN=Fgfr1 PE=1 SV=2	P16092	DIHHIDYYKK		Unique	24.6695	444.56267	3	0.825	0.0001172	26841.62305	27143.76563	20042.86914	28932.21484	54549.125	86322.08594	34578.58594	33575.89063	52743.87109
P16125	L-lactate dehydrogenase B chain OS=Mus musculus OX=10090 GN=Ldhb PE=1 SV=2	P16125	EKLIASVADDEAAVPNNK		Unique	44.2923	628.66178	3	3.496	0.000003465	341767.5313	149078.75	333961.2813	164586.1563	314518.4375	661151.8125	300830.75	285122.4375	366401.9063
P16125	L-lactate dehydrogenase B chain OS=Mus musculus OX=10090 GN=Ldhb PE=1 SV=2	P16125	FIIPQIVK		Unique	72.6249	479.31011	2	1.158	0.000009579	5538809.25	7312219.375	5308962.188	7374783.5	10028595.63	8731253.25	6174813.5	7110250.75	7123048.875
P16125	L-lactate dehydrogenase B chain OS=Mus musculus OX=10090 GN=Ldhb PE=1 SV=2	P16125	FRYLMAEK		Unique	42.2529	529.27845	2	0.476	0.0007105		296937	69299.23438	276544.5	368079.8125	707835.375	261377.75	250167.0469	323183.5625
P16125	L-lactate dehydrogenase B chain OS=Mus musculus OX=10090 GN=Ldhb PE=1 SV=2	P16125	FRYLMAEK	1xOxidation [M5]	Unique	33.4196	537.2762	2	0.25	0.002341				317186.6563	178070.3594	182148.7969	102394.5156		106880.2188
P16125	L-lactate dehydrogenase B chain OS=Mus musculus OX=10090 GN=Ldhb PE=1 SV=2	P16125	GEMMDLQHGSLFLQTPK		Unique	67.3995	644.6501	3	2.338	0.000003465	634207.5	300053.875	663253.375	246200.2969	582708.875	878412.5	459833.75	516410.7813	490894.0938
P16125	L-lactate dehydrogenase B chain OS=Mus musculus OX=10090 GN=Ldhb PE=1 SV=2	P16125	HRVIGSGCNLDSAR	1xCarbamidomethyl [C8]	Unique	23.0582	514.59159	3	3.147	0.000003465	817391.75	1032891.188		797208.9922	1348292.703	2114994.875	742336.9609	1110359.281	1061668.156
P16125	L-lactate dehydrogenase B chain OS=Mus musculus OX=10090 GN=Ldhb PE=1 SV=2	P16125	IHPVSTMVK		Unique	29.4571	506.28621	2	1.378	0.000003465	9190138	9598315	9544819	8488998	11979727	21690338	11811870	11484526	11619206
P16125	L-lactate dehydrogenase B chain OS=Mus musculus OX=10090 GN=Ldhb PE=1 SV=2	P16125	IHPVSTMVK	1xOxidation [M7]	Unique	21.7074	514.28391	2	1.424	0.000003465	300450.0938	394377.875	329387.0625	624134.75	937109.75	761157.5	432500.5313	580213.4375	618255.625
P16125	L-lactate dehydrogenase B chain OS=Mus musculus OX=10090 GN=Ldhb PE=1 SV=2	P16125	IVADKDYSVTANSK		Unique	26.066	755.89076	2	3.454	0.000003465	22676095.84	26721574.83	18322012.34	21296517.36	38214099.23	56563422.36	25548500.07	29865977	33030469.87
P16125	L-lactate dehydrogenase B chain OS=Mus musculus OX=10090 GN=Ldhb PE=1 SV=2	P16125	IVVVTAGVR		Unique	41.6082	457.29509	2	1.329	0.000003465	37159830.15	33879537	31488314.82	20377214.41	41815113.1	54295988.6	33905859.6	34947796.2	38597353.74
P16125	L-lactate dehydrogenase B chain OS=Mus musculus OX=10090 GN=Ldhb PE=1 SV=2	P16125	IVVVTAGVRQQEGESR		Unique	34.361	576.65185	3	1.138	0.00001237		614550.25		1082775.5	1201450.625	1064101.625	890109.75	598843.375	594653.6875
P16125	L-lactate dehydrogenase B chain OS=Mus musculus OX=10090 GN=Ldhb PE=1 SV=2	P16125	IVVVTAGVRQQEGESRLNLVQR		Unique	50.6552	613.60038	4	1.395	0.000003465	311072.75	672852.5625	101325.6406	641081.875	905683.6875	1206391.25	407623.75	656125.5625	642991.125
P16125	L-lactate dehydrogenase B chain OS=Mus musculus OX=10090 GN=Ldhb PE=1 SV=2	P16125	KSADTLWDIQK		Unique	47.2852	652.84602	2	2.3	0.000003465	1572627.375	411184.4688	2046575.375	353545.3438	737928.375	1901114.25	1328096.25	1173220.25	1029136.688
P16125	L-lactate dehydrogenase B chain OS=Mus musculus OX=10090 GN=Ldhb PE=1 SV=2	P16125	LIASVADDEAAVPNNK		Unique	42.7976	542.94933	3	2.773	0.000003465	3642980.25	1802099.625	3783806.5	1427240	2560569.75	4936899.5	2813301	3022020.75	2940224
P16125	L-lactate dehydrogenase B chain OS=Mus musculus OX=10090 GN=Ldhb PE=1 SV=2	P16125	LKDDEVAQLR		Unique	30.854	593.82481	2	1.884	0.000003465	6571727.813	4640399.938	5658714.625	2398633.688	9071554.938	12141491.63	6252706.844	6213521.375	6253016.906
P16125	L-lactate dehydrogenase B chain OS=Mus musculus OX=10090 GN=Ldhb PE=1 SV=2	P16125	LKDDEVAQLRK		Unique	25.8143	657.87247	2	2.12	0.000003465	14233903.5	15326625.5	10263325.13	12915163.25	20069206.5	22486041	16349373.25	16390246.5	17384952.25
P16125	L-lactate dehydrogenase B chain OS=Mus musculus OX=10090 GN=Ldhb PE=1 SV=2	P16125	LKGEMMDLQHGSLFLQTPK		Unique	67.1672	725.04291	3	3.024	0.000003465	1151717.781	585138.0156	1210941.188	530348.75	947999.625	1662001.688	1077503.063	991182.5	1193722.375
P16125	L-lactate dehydrogenase B chain OS=Mus musculus OX=10090 GN=Ldhb PE=1 SV=2	P16125	MVVDSAYEVIK		Unique	54.8403	627.32601	2	1.882	0.000003465	11821922.75	11616277.13	12048846.31	9164242.25	16945492.63	29320194.13	13046921.88	13830436.06	16425232.75
P16125	L-lactate dehydrogenase B chain OS=Mus musculus OX=10090 GN=Ldhb PE=1 SV=2	P16125	MVVDSAYEVIK	1xOxidation [M1]	Unique	47.6985	635.32365	2	1.902	0.000003465	239148.4375	364476.1875	175008.7813	322753.625	481762.0625	267271.625	199616.5781	345390.9688	271127.9063
P16125	L-lactate dehydrogenase B chain OS=Mus musculus OX=10090 GN=Ldhb PE=1 SV=2	P16125	MVVDSAYEVIKLK		Unique	62.1284	498.94606	3	2.22	0.000003465	875412.625	2119977.5	358087.2813	1122932.875		2908630.75
P16125	L-lactate dehydrogenase B chain OS=Mus musculus OX=10090 GN=Ldhb PE=1 SV=2	P16125	NVNVFKFIIPQIVK		Unique	95.6958	553.67123	3	2.527	0.000003465	138890.875	184497.0156	57622.63672	138265.3438	206520.9531	340201.6875	129395.6797	157402.0938	148831.6719
P16125	L-lactate dehydrogenase B chain OS=Mus musculus OX=10090 GN=Ldhb PE=1 SV=2	P16125	SADTLWDIQK		Unique	54.1956	588.79866	2	1.793	0.000003465	7006287	1762403.625	7349119.5	1326602.875	2652199.75	7527979	4540889.5	4597825.5	5335563
P16125	L-lactate dehydrogenase B chain OS=Mus musculus OX=10090 GN=Ldhb PE=1 SV=2	P16125	SADTLWDIQKDLKDL		Unique	88.7421	587.64032	3	2.414	0.000003465	4556298	9534794	2681313.5	7225125.5	15544703	18784824	6332232.5	7997286.5	7656063
P16125	L-lactate dehydrogenase B chain OS=Mus musculus OX=10090 GN=Ldhb PE=1 SV=2	P16125	YSPDCTIIVVSNPVDILTYVTWK	1xCarbamidomethyl [C5]	Unique	98.8036	895.12839	3	2.302	0.000003465				621016
P16283	Anion exchange protein 3 OS=Mus musculus OX=10090 GN=Slc4a3 PE=1 SV=2	P16283	EREQTKVEMTTR		Unique	18.4229	503.25566	3	1.549	0.000003465	24525.08203	29962.14648	9938.026367	15630.49414	33690.75	86762.71875	26393.9082	31872.71484	33052.53516
P16330	2',3'-cyclic-nucleotide 3'-phosphodiesterase OS=Mus musculus OX=10090 GN=Cnp PE=1 SV=3	P16330	AAGAEEYAQQEVVK		Unique	34.1436	746.86748	2	3.236	0.000003465	2511015.016	2550605.063	2249922.227	2000931.328	3700592.891	6052793.125	3010193.688	3149429.547	3672798.25
P16330	2',3'-cyclic-nucleotide 3'-phosphodiesterase OS=Mus musculus OX=10090 GN=Cnp PE=1 SV=3	P16330	AAGAEEYAQQEVVKR		Unique	31.1739	550.2812	3	2.629	0.000003465	20810825.81	29047269.7	11939293.4	20332617.19	37550793.48	50827912.21	28517795.98	29434784.03	35327311.45
P16330	2',3'-cyclic-nucleotide 3'-phosphodiesterase OS=Mus musculus OX=10090 GN=Cnp PE=1 SV=3	P16330	AAGAEEYAQQEVVKRSYGK		Unique	35.2742	521.76588	4	0.354	0.001385	8154.616211	18178.81445		19632.42188	31557.22266	14871.40625	12863.97852	14441.87402	14989.89941
P16330	2',3'-cyclic-nucleotide 3'-phosphodiesterase OS=Mus musculus OX=10090 GN=Cnp PE=1 SV=3	P16330	ADFSEAYK		Unique	27.9005	465.71373	2	0.985	0.00002833	7968461.609	5975435.688	5480399.484	4166157.625	8984744.813	14875632.52	6286707.32	7747533.406	9128300.391
P16330	2',3'-cyclic-nucleotide 3'-phosphodiesterase OS=Mus musculus OX=10090 GN=Cnp PE=1 SV=3	P16330	ADFSEAYKR		Unique	25.4878	543.76442	2	1.182	0.000009579	1323124.625	1328328.5	953964.8125	942222.6875	1737246.25	2690881.5	1427654.75	1497156.625	1534197.5
P16330	2',3'-cyclic-nucleotide 3'-phosphodiesterase OS=Mus musculus OX=10090 GN=Cnp PE=1 SV=3	P16330	ADFSEAYKRLDEDLAGYCR	1xCarbamidomethyl [C18]	Unique	68.8124	760.35188	3	2.744	0.000003465	1249124.531	3702002.875	491946.7344	3662980.625	5605375.5	6231357	3280244.625	3238882.75	4136548.375
P16330	2',3'-cyclic-nucleotide 3'-phosphodiesterase OS=Mus musculus OX=10090 GN=Cnp PE=1 SV=3	P16330	AFKLSISALFVTPK		Unique	88.9411	507.97275	3	2.175	0.000003465	311902.3359	412815.0156	219338.0742	239431.0938	629378.4531	619984.7188	115273.7461	101693.9805	106745.8945
P16330	2',3'-cyclic-nucleotide 3'-phosphodiesterase OS=Mus musculus OX=10090 GN=Cnp PE=1 SV=3	P16330	AGQVFLEELGNHK		Unique	54.7077	481.25255	3	2.384	0.000003465	7110029.5	6960689.5	6451864	7449934	12537211	11435906	7574700	9735287	8298933.5
P16330	2',3'-cyclic-nucleotide 3'-phosphodiesterase OS=Mus musculus OX=10090 GN=Cnp PE=1 SV=3	P16330	AGQVFLEELGNHKAFKK		Unique	51.8664	639.35111	3	2.323	0.000003465	669771.3125	2841193.25	573212.3906	2527582.625	3811988.75	4564299.438	2752238.125	2859134.313	2819207.469
P16330	2',3'-cyclic-nucleotide 3'-phosphodiesterase OS=Mus musculus OX=10090 GN=Cnp PE=1 SV=3	P16330	AHVTLGCAADVQPVQTGLDLLDILQQVK	1xCarbamidomethyl [C7]	Unique	98.5509	1001.5373	3	3.852	0.000003465	4756301.375	4164058.25	3946739	4517438.125	7309663.75	7567824	3995098.5	3265552.125	1332901.625
P16330	2',3'-cyclic-nucleotide 3'-phosphodiesterase OS=Mus musculus OX=10090 GN=Cnp PE=1 SV=3	P16330	AIFTGYYGK		Unique	47.7244	510.2636	2	1.16	0.000009579	10045884	14027774	7529983	11308722	17021246	22734580	11033630	13150503	16319432
P16330	2',3'-cyclic-nucleotide 3'-phosphodiesterase OS=Mus musculus OX=10090 GN=Cnp PE=1 SV=3	P16330	EKLELVSYFGK		Unique	62.9047	656.86104	2	2.221	0.000003465	3377444.5	2986173.375	3935489.625	3330613.75	6734219.5	9150977	4440381.125	4712680.625	5054170.875
P16330	2',3'-cyclic-nucleotide 3'-phosphodiesterase OS=Mus musculus OX=10090 GN=Cnp PE=1 SV=3	P16330	EKNQWQLSADDLK		Unique	48.2696	787.89391	2	2.916	0.000003465	492187.0313	517268.1875	210470.5625	331273	579184.25	791528.625	372387.375	471199.4688	540573.75
P16330	2',3'-cyclic-nucleotide 3'-phosphodiesterase OS=Mus musculus OX=10090 GN=Cnp PE=1 SV=3	P16330	EKNQWQLSADDLKK		Unique	41.5177	851.94186	2	2.854	0.000003465	4729252.844	5037770.875	2917746.594	3675687.609	7179081.594	8716258.094	5278044.75	5273130.125	5864452.906
P16330	2',3'-cyclic-nucleotide 3'-phosphodiesterase OS=Mus musculus OX=10090 GN=Cnp PE=1 SV=3	P16330	EKPELQFPFLQDEDTVATLHECK	1xCarbamidomethyl [C22]	Unique	77.1142	925.44961	3	3.3	0.000003465	2713147.938	2029165	755807.4063	972030.8594	4024291.688	4009334.5	1677580.813	3267027.375	3044802.563
P16330	2',3'-cyclic-nucleotide 3'-phosphodiesterase OS=Mus musculus OX=10090 GN=Cnp PE=1 SV=3	P16330	EKPELQFPFLQDEDTVATLHECKTLFILR	1xCarbamidomethyl [C22]	Unique	97.7023	880.20692	4	3.218	0.000003465	183971.918	998214.2813	27077.47852	763014.875	1762761.5	1592019.313	192757.5156	489578.0938	353465.1641
P16330	2',3'-cyclic-nucleotide 3'-phosphodiesterase OS=Mus musculus OX=10090 GN=Cnp PE=1 SV=3	P16330	FCDYGKAAGAEEYAQQEVVKR	1xCarbamidomethyl [C2]	Unique	44.9851	807.0496	3	3.98	0.000003465		284857.3125		305124.1563	550600.875	728562.625	295956.875	309250.7813	345453.8438
P16330	2',3'-cyclic-nucleotide 3'-phosphodiesterase OS=Mus musculus OX=10090 GN=Cnp PE=1 SV=3	P16330	GGSQGEAVGELPR		Unique	32.3476	628.81518	2	2.831	0.000003465	17922008	16342662	18111058	13029740	26219400	41674776	21907704	21223850	20830244
P16330	2',3'-cyclic-nucleotide 3'-phosphodiesterase OS=Mus musculus OX=10090 GN=Cnp PE=1 SV=3	P16330	GGSQGEAVGELPRGK		Unique	24.6074	481.25117	3	1.965	0.000003465		889976.4375			1699487.625	1287210.375		722068.0625	604084.75
P16330	2',3'-cyclic-nucleotide 3'-phosphodiesterase OS=Mus musculus OX=10090 GN=Cnp PE=1 SV=3	P16330	GKLYSLGK		Unique	27.9626	433.26061	2	0.924	0.0000572	2460815.047	3956441.156	1327309.625	1654443.547	5398045.406	5442453.75	3289613.844	3163372.75	3576741.969
P16330	2',3'-cyclic-nucleotide 3'-phosphodiesterase OS=Mus musculus OX=10090 GN=Cnp PE=1 SV=3	P16330	GLPGSGKSTLAR		Unique	25.3319	572.32784	2	1.604	0.000003465	515659.5625	1826311.125		1431658.625	3189135.75	3333103	1405353.875	1560178.5	1827202.25
P16330	2',3'-cyclic-nucleotide 3'-phosphodiesterase OS=Mus musculus OX=10090 GN=Cnp PE=1 SV=3	P16330	GRWMLSLTK		Unique	56.6748	546.30527	2	1.56	0.000003465	436174.2188	1122326.5			953229.6875	1615365.375	472373.5313	1030341.875	855057.5625
P16330	2',3'-cyclic-nucleotide 3'-phosphodiesterase OS=Mus musculus OX=10090 GN=Cnp PE=1 SV=3	P16330	HFISGDEPK		Unique	23.063	515.25381	2	1.752	0.000003465	2717036.5	1872897	1720965.25	1065434.25	2990619.75	6305551	1977304.25	2905620.5	3117137.5
P16330	2',3'-cyclic-nucleotide 3'-phosphodiesterase OS=Mus musculus OX=10090 GN=Cnp PE=1 SV=3	P16330	HFISGDEPKEK		Unique	19.7568	643.82254	2	2.296	0.000003465	1111313.414	876357.2109	912254.7344	545181.6016	1140189.484	2489595.219	1133705.688	1050755.672	1334209.328
P16330	2',3'-cyclic-nucleotide 3'-phosphodiesterase OS=Mus musculus OX=10090 GN=Cnp PE=1 SV=3	P16330	HFISGDEPKEKLELVSYFGK		Unique	63.8529	775.0706	3	3.699	0.000003465	5468412.688	11685820	2460797.359	10591017.44	15861477	7335069.922	11165126.06	10027280.19	12953085
P16330	2',3'-cyclic-nucleotide 3'-phosphodiesterase OS=Mus musculus OX=10090 GN=Cnp PE=1 SV=3	P16330	KAGQVFLEELGNHK		Unique	48.716	523.95081	3	3.875	0.000003465	13624349	11863752.75	9759059.75	7629932.75	19437981.25	26454353	15169984	15661754.75	14822267.5
P16330	2',3'-cyclic-nucleotide 3'-phosphodiesterase OS=Mus musculus OX=10090 GN=Cnp PE=1 SV=3	P16330	KAGQVFLEELGNHKAFK		Unique	52.4805	639.35135	3	1.566	0.000003465		215952.125		244541.5938	274150.4375	517769.375	215522.9531	217625.3281	309173
P16330	2',3'-cyclic-nucleotide 3'-phosphodiesterase OS=Mus musculus OX=10090 GN=Cnp PE=1 SV=3	P16330	KSSETLR		Unique	14.1788	410.73012	2	0.266	0.002184	13456.55469	30107.86133		38230.84375	44080.66406	39557.19141	15270.83594	16923.81055	42060.85547
P16330	2',3'-cyclic-nucleotide 3'-phosphodiesterase OS=Mus musculus OX=10090 GN=Cnp PE=1 SV=3	P16330	KSSETLRK		Unique	13.8507	474.77733	2	0.198	0.003003	4861.636719	3553.913086		3347.943359	10697.40918	8726.939453		5399.836426
P16330	2',3'-cyclic-nucleotide 3'-phosphodiesterase OS=Mus musculus OX=10090 GN=Cnp PE=1 SV=3	P16330	LDCAQLK	1xCarbamidomethyl [C3]	Unique	23.7201	424.2207	2	0.677	0.0002875	8716405	5069647.5	4826489.5	3757962.5	9182918	13704787	7134195.5	7490098.5	8302366.5
P16330	2',3'-cyclic-nucleotide 3'-phosphodiesterase OS=Mus musculus OX=10090 GN=Cnp PE=1 SV=3	P16330	LDCAQLKEK	1xCarbamidomethyl [C3]	Unique	21.1416	552.7897	2	1.115	0.00001237	973493.1875	1373281.625	424178.875	941552.5	1889944.625	2818873.25	1187303.875	1357698.125	1364251.25
P16330	2',3'-cyclic-nucleotide 3'-phosphodiesterase OS=Mus musculus OX=10090 GN=Cnp PE=1 SV=3	P16330	LDEDLAGYCR	1xCarbamidomethyl [C9]	Unique	38.6845	606.27208	2	1.638	0.000003465	2581497.25	1052527.625	1690680.375	858034.875	2009404.875	3474750.5	1861232.75	1931852.5	1978357
P16330	2',3'-cyclic-nucleotide 3'-phosphodiesterase OS=Mus musculus OX=10090 GN=Cnp PE=1 SV=3	P16330	LDEDLAGYCRR	1xCarbamidomethyl [C9]	Unique	33.7684	684.32222	2	1.536	0.000003465	2536952.094	3597376.5	1352987.094	2390493.5	4887989.875	4947868.25	2487938.625	3285882.063	3420622.813
P16330	2',3'-cyclic-nucleotide 3'-phosphodiesterase OS=Mus musculus OX=10090 GN=Cnp PE=1 SV=3	P16330	LDQLFEMADQYQYQVVLVEPK		Unique	92.3963	852.7614	3	2.104	0.000003465	286534.9688		319788.2188	262473.875	411305.4063		350985.9375	292761.3438	259303.7813
P16330	2',3'-cyclic-nucleotide 3'-phosphodiesterase OS=Mus musculus OX=10090 GN=Cnp PE=1 SV=3	P16330	LELVSYFGK		Unique	67.3199	528.29218	2	1.201	0.000009579	5378803	3360576.5	5067928.5	2744247.5	5996892	10177036	4728166	5073910.5	4825373
P16330	2',3'-cyclic-nucleotide 3'-phosphodiesterase OS=Mus musculus OX=10090 GN=Cnp PE=1 SV=3	P16330	LILEKYHDGTK		Unique	30.0173	658.86404	2	1.965	0.000003465	3621264.75	15379481.44	1118587.609	10933415.06	15235231.63	23554029.63	10069491.91	11035886.13	13322289
P16330	2',3'-cyclic-nucleotide 3'-phosphodiesterase OS=Mus musculus OX=10090 GN=Cnp PE=1 SV=3	P16330	LILEKYHDGTKMVSADAYK		Unique	46.9862	728.04547	3	3.244	0.000003465	110549.2744	683264.8574		637586.0801	1044968.516	1275234.316	292949.1465	516225.6191	614238.9043
P16330	2',3'-cyclic-nucleotide 3'-phosphodiesterase OS=Mus musculus OX=10090 GN=Cnp PE=1 SV=3	P16330	LKPGLEKDFLPLYFGWFLTK		Unique	98.5709	804.78369	3	2.644	0.000003465	783866.75	2693490.688	173078.2969	661407.125	2162502.688	5720787.016	203293.8594	340084.8359	193484.0469
P16330	2',3'-cyclic-nucleotide 3'-phosphodiesterase OS=Mus musculus OX=10090 GN=Cnp PE=1 SV=3	P16330	LSISALFVTPK		Unique	81.1617	392.57283	3	1.803	0.000003465	876229.9219	1216809.594	779752.1563	1339580.766	2159625.031	1935090.438	1034809.938	1124745.75	1031114.938
P16330	2',3'-cyclic-nucleotide 3'-phosphodiesterase OS=Mus musculus OX=10090 GN=Cnp PE=1 SV=3	P16330	MVSADAYK		Unique	24.4652	442.71266	2	1.394	0.000003465	20027928.86	23001395.68	13766219.34	14893276	28957610.88	48052308.57	21098897.49	23198794.29	25705869.27
P16330	2',3'-cyclic-nucleotide 3'-phosphodiesterase OS=Mus musculus OX=10090 GN=Cnp PE=1 SV=3	P16330	MVSADAYK	1xOxidation [M1]	Unique	19.3265	450.71002	2	1.202	0.000009579	316442.5039	412024.2891	304664.5605	609034.0874	934861.1953	954681.9688	813340.957	544463.4219	631557.4297
P16330	2',3'-cyclic-nucleotide 3'-phosphodiesterase OS=Mus musculus OX=10090 GN=Cnp PE=1 SV=3	P16330	MVSADAYKIIPGSR		Unique	51.5229	503.26923	3	2.126	0.000003465		880960.75		695252.9375	975049.25	1498261.375	448307.5625	548947.25	882977.6875
P16330	2',3'-cyclic-nucleotide 3'-phosphodiesterase OS=Mus musculus OX=10090 GN=Cnp PE=1 SV=3	P16330	NQWQLSADDLK		Unique	53.5093	659.32532	2	1.773	0.000003465	2490526.25	2939009.75	2033719.75	1956939.5	3676397.25	5258078.5	2512452.5	3059959.5	3748040.5
P16330	2',3'-cyclic-nucleotide 3'-phosphodiesterase OS=Mus musculus OX=10090 GN=Cnp PE=1 SV=3	P16330	NQWQLSADDLKK		Unique	45.6465	723.37283	2	2.421	0.000003465	13384788.88	16450637.38	11055441.88	12806279.75	21900091.75	31128726.25	16689057.25	16904695.5	19653527.75
P16330	2',3'-cyclic-nucleotide 3'-phosphodiesterase OS=Mus musculus OX=10090 GN=Cnp PE=1 SV=3	P16330	RLDEDLAGYCR	1xCarbamidomethyl [C10]	Unique	37.0592	684.32209	2	2.476	0.000003465	6861667.25	3429672	4767165	1960736.563	6574525.25	11565814.5	6080811.75	6169994.5	6428558
P16330	2',3'-cyclic-nucleotide 3'-phosphodiesterase OS=Mus musculus OX=10090 GN=Cnp PE=1 SV=3	P16330	RLDEDLAGYCRR	1xCarbamidomethyl [C10]	Unique	33.7476	508.58449	3	2.195	0.000003465	1069539.344	1732721.875	554896.6406	1540169.125	2410800.25	3311816.125	1379982.188	1643347.75	2096776.25
P16330	2',3'-cyclic-nucleotide 3'-phosphodiesterase OS=Mus musculus OX=10090 GN=Cnp PE=1 SV=3	P16330	RPPGVLHCTTK	1xCarbamidomethyl [C8]	Unique	20.6001	422.56409	3	2.568	0.000003465	311673.5313	475312.4063	92561.03906	401868.875	312980.5938	599908.3125	197197.8438	243595.2969	674805.6875
P16330	2',3'-cyclic-nucleotide 3'-phosphodiesterase OS=Mus musculus OX=10090 GN=Cnp PE=1 SV=3	P16330	SSETLRK		Unique	14.2663	410.72986	2	0.085	0.005323	11150.1377	14124.39453	7232.64209	7752.76709	39273.38281	23156.82227	11154.21191	11990.57129	12638.10352
P16330	2',3'-cyclic-nucleotide 3'-phosphodiesterase OS=Mus musculus OX=10090 GN=Cnp PE=1 SV=3	P16330	SYGKAFKLSISALFVTPK		Unique	83.6007	653.04338	3	3.478	0.000003465	136745.3281	233969.0938	112405.5078	96943.75781	189355.0469	596427.6875	104818.3828	73188.22656	71962.57813
P16330	2',3'-cyclic-nucleotide 3'-phosphodiesterase OS=Mus musculus OX=10090 GN=Cnp PE=1 SV=3	P16330	TAWRLDCAQLK	1xCarbamidomethyl [C7]	Unique	48.3715	681.35322	2	2.145	0.000003465	357961.0938	942326.3125		505417.0625	932535.875	1637319.625	669009.75	656679.75	741743.3125
P16330	2',3'-cyclic-nucleotide 3'-phosphodiesterase OS=Mus musculus OX=10090 GN=Cnp PE=1 SV=3	P16330	TAWRLDCAQLKEK	1xCarbamidomethyl [C7]	Unique	42.6548	809.9221	2	2.397	0.000003465		2453664.375		1977320.938	3255263.688	4990148.75	1992111.5	2457786.125	2112060.719
P16330	2',3'-cyclic-nucleotide 3'-phosphodiesterase OS=Mus musculus OX=10090 GN=Cnp PE=1 SV=3	P16330	VLVLDDTNHER		Unique	34.5557	437.5615	3	2.267	0.000003465	4826432.5	2877696.75	5675034.5	3420272	6465839.5	6202565	5767789.5	4290932.5	3428110.25
P16330	2',3'-cyclic-nucleotide 3'-phosphodiesterase OS=Mus musculus OX=10090 GN=Cnp PE=1 SV=3	P16330	VLVLDDTNHERER		Unique	30.9048	399.70889	4	1.543	0.000003465	2913260.25	2088536.375	2085466.25	1065633.125	2853334	4509252.5	1376034.875	1519138.5	2585651.25
P16330	2',3'-cyclic-nucleotide 3'-phosphodiesterase OS=Mus musculus OX=10090 GN=Cnp PE=1 SV=3	P16330	WMLSLTK		Unique	63.3607	439.74392	2	0.948	0.00004976	18826940.09	24387215.92	15272782.59	15300693.09	31423015.55	32688506.26	22689648.03	25997481.84	28682622.7
P16330	2',3'-cyclic-nucleotide 3'-phosphodiesterase OS=Mus musculus OX=10090 GN=Cnp PE=1 SV=3	P16330	WMLSLTK	1xOxidation [M2]	Unique	55.5951	447.74109	2	0.742	0.0001823	583143.7275	791432.1484	611908.6875	1223640.319	2073590.125	1225372.193	948225.562	1182479.878	1181606.537
P16330	2',3'-cyclic-nucleotide 3'-phosphodiesterase OS=Mus musculus OX=10090 GN=Cnp PE=1 SV=3	P16330	WMLSLTKK		Unique	52.2639	503.79143	2	0.232	0.002558		163257.875		115548.6719	124481.875	330736.4375	129465.8359	127339.8906	100020.2891
P16330	2',3'-cyclic-nucleotide 3'-phosphodiesterase OS=Mus musculus OX=10090 GN=Cnp PE=1 SV=3	P16330	YHDGTKMVSADAYK		Unique	29.0923	529.2488	3	2.438	0.000003465	16441.47656	74069.28906	5627.725098	45729.58984	90648.4375	109220.5313	49766.29688	51507.07422	51007.05078
P16330	2',3'-cyclic-nucleotide 3'-phosphodiesterase OS=Mus musculus OX=10090 GN=Cnp PE=1 SV=3	P16330	YHDGTKMVSADAYK	1xOxidation [M7]	Unique	20.2926	534.58023	3	0.907	0.0000673				13907.43945
P16460	Argininosuccinate synthase OS=Mus musculus OX=10090 GN=Ass1 PE=1 SV=1	P16460	FAELVYTGFWHSPECEFVR	1xCarbamidomethyl [C15]	Unique	86.0987	792.03689	3	3.265	0.000003465	222686.4688	311942.125	121585.1719	201124.4844	424339.25	377789.0938	216424.7813	208836.1563	216053.3125
P16460	Argininosuccinate synthase OS=Mus musculus OX=10090 GN=Ass1 PE=1 SV=1	P16460	FELTCYSLAPQIK	1xCarbamidomethyl [C5]	Unique	70.3891	785.40189	2	0.8	0.0001334	281096.9688	126043.6172	182605.4844		166236.8438	214334.7813	144189.2656	137181.6875	133313.9375
P16460	Argininosuccinate synthase OS=Mus musculus OX=10090 GN=Ass1 PE=1 SV=1	P16460	GQVYILGR		Unique	44.2899	453.26366	2	0.273	0.002102	142449.6094		163327.75	190688.7656	261906.9688		241742.9375	156457.1094
P16460	Argininosuccinate synthase OS=Mus musculus OX=10090 GN=Ass1 PE=1 SV=1	P16460	GVPVKVTNIKDGTTR		Unique	31.5935	528.97389	3	1.489	0.000003465	110118.0625	369446.7188		202834.9531	401168.2813	363181.9063	215272.4375	261845.7188	213037.6406
P16460	Argininosuccinate synthase OS=Mus musculus OX=10090 GN=Ass1 PE=1 SV=1	P16460	IDIVENR		Unique	29.7619	429.73763	2	0.542	0.0005287	811151.625	744093.5	576765.5625	393750.0313	1005105.875	936932.3125	700150.1875	786791.25	903178.4375
P16460	Argininosuccinate synthase OS=Mus musculus OX=10090 GN=Ass1 PE=1 SV=1	P16460	IDIVENRFIGMK		Unique	59.924	478.93058	3	1.521	0.000003465	6842.120605	22294.63672	2428.549561	20806.10938	26338.22461	42355.82031	18074.52148	19738.32422	18933.23242
P16460	Argininosuccinate synthase OS=Mus musculus OX=10090 GN=Ass1 PE=1 SV=1	P16460	MPEFYNR		Unique	39.9722	478.71835	2	0.748	0.0001757	1063745.875	1009953.938	656983.25	604577.6875	1275947.375	1274586.75	823866.25	771304	1177591.875
P16460	Argininosuccinate synthase OS=Mus musculus OX=10090 GN=Ass1 PE=1 SV=1	P16460	NDLMEYAK		Unique	38.9576	492.22847	2	0.502	0.0006482	257039.6406	210431.2344	200596.5	98183.80469	204345.4531	319011.2813	161651.75	185019.5156	242613.25
P16460	Argininosuccinate synthase OS=Mus musculus OX=10090 GN=Ass1 PE=1 SV=1	P16460	QVEIAQR		Unique	20.8006	422.23767	2	0.843	0.000111	286502.0625	243447.5	229549.9688	185518.5625	294557.9375	371864.3125	249103.2188	268239.75	298484
P16460	Argininosuccinate synthase OS=Mus musculus OX=10090 GN=Ass1 PE=1 SV=1	P16460	QVEIAQREGAK		Unique	19.379	410.22623	3	1.101	0.00001529		153837.1406	17393.08008	120019.2891	246926.8438	234586.4531	128543.7344	130890.0547	120517.0938
P16460	Argininosuccinate synthase OS=Mus musculus OX=10090 GN=Ass1 PE=1 SV=1	P16460	TQDPAKAPNSPDVLEIEFK		Unique	63.2661	700.35999	3	2.181	0.000003465	26624.79492		11526.99609	16100.85938	33070.96094	59220.58203	22965.13281	24008.88086
P16460	Argininosuccinate synthase OS=Mus musculus OX=10090 GN=Ass1 PE=1 SV=1	P16460	TQDPAKAPNSPDVLEIEFKK		Unique	55.5407	557.54565	4	3.526	0.000003465	486370.6563	528345.9375	458311.875	299576.9688	673078	788702.1875	527169.9375	462592.9063	653976.125
P16460	Argininosuccinate synthase OS=Mus musculus OX=10090 GN=Ass1 PE=1 SV=1	P16460	TTSLELFMYLNEVAGK		Unique	97.2971	605.97839	3	1.664	0.000003465	63574.59766	104056.1484	45826.35547	36950.33594	113422.9766	123035.2578		31479.50195	34117.31641
P16460	Argininosuccinate synthase OS=Mus musculus OX=10090 GN=Ass1 PE=1 SV=1	P16460	TTSLELFMYLNEVAGK	1xOxidation [M8]	Unique	94.3801	611.30924	3	1.841	0.000003465	17612.31641	18761.07031	18331.58398	23414.50586	39556.19141	23749.27539	16049.48242	19447.37305	22339.22461
P16546	Spectrin alpha chain, non-erythrocytic 1 OS=Mus musculus OX=10090 GN=Sptan1 PE=1 SV=4	P16546	ADVVESWIGEKENSLK		Unique	60.314	601.97567	3	2.078	0.000003465	2876926.25	1300757.25	2293593.5	323310.25	889621.5625	1452266.875	1375393.375	1428513.125	1627584.375
P16546	Spectrin alpha chain, non-erythrocytic 1 OS=Mus musculus OX=10090 GN=Sptan1 PE=1 SV=4	P16546	ADVVESWIGEKENSLKTDDYGR		Unique	60.4474	837.73736	3	2.683	0.000003465	2316400	1261699.125	1910257.875	489778.625	844021.9375	1038028.813	1448021.625	1332751.75	1454134.125
P16546	Spectrin alpha chain, non-erythrocytic 1 OS=Mus musculus OX=10090 GN=Sptan1 PE=1 SV=4	P16546	AGTFQAFEQFGQQLLAHGHYASPEIK		Unique	94.6913	719.60962	4	2.922	0.000003465	14301931.78	6811764.875	10126091.91	1723079.777	6129315.125	7102799.844	4164822.703	5267714.094	6969187.344
P16546	Spectrin alpha chain, non-erythrocytic 1 OS=Mus musculus OX=10090 GN=Sptan1 PE=1 SV=4	P16546	AGTFQAFEQFGQQLLAHGHYASPEIKEK		Unique	87.5581	783.89505	4	1.335	0.000003465	492636.625	719476.1875	182320.4688	143831.9688	444702.8438		156583.8594	479278.2188	461041.4375
P16546	Spectrin alpha chain, non-erythrocytic 1 OS=Mus musculus OX=10090 GN=Sptan1 PE=1 SV=4	P16546	AINVQEEK		Unique	20.1999	465.74817	2	1.134	0.00001237	6604730.5	1703018.25	5871761.5	563774.625	1803106.125	3458445.75	3072801.75	3225698.5	3477789
P16546	Spectrin alpha chain, non-erythrocytic 1 OS=Mus musculus OX=10090 GN=Sptan1 PE=1 SV=4	P16546	AKLDENSAFLQFNWK		Unique	73.29	604.30863	3	2.157	0.000003465	1509856	1582871.875	1313215.625	458938.5625	986296.875	1527400.875	972540.1875	1144257	1150123.625
P16546	Spectrin alpha chain, non-erythrocytic 1 OS=Mus musculus OX=10090 GN=Sptan1 PE=1 SV=4	P16546	AKLGDSHDLQR		Unique	17.9056	413.8862	3	1.987	0.000003465	2317451	3272034	1329343.469	799648.8125	1741060.563	3569873.813	1780207.875	2139081.344	2195535.063
P16546	Spectrin alpha chain, non-erythrocytic 1 OS=Mus musculus OX=10090 GN=Sptan1 PE=1 SV=4	P16546	ALCAEADR	1xCarbamidomethyl [C3]	Unique	18.0126	453.2107	2	0.718	0.0002094	422743.375	150247.9219	248559.1563		157621.4219	239646.5938	195248.1875	173958.125
P16546	Spectrin alpha chain, non-erythrocytic 1 OS=Mus musculus OX=10090 GN=Sptan1 PE=1 SV=4	P16546	ALCAEADRLQQSHPLSASQIQVK	1xCarbamidomethyl [C3]	Unique	49.6533	850.77377	3	3.502	0.000003465	244212.3906	196236.0781	412808.5938	149245.7656	359866.6875	431231.0938	533657.75	212191.7813	177190.3125
P16546	Spectrin alpha chain, non-erythrocytic 1 OS=Mus musculus OX=10090 GN=Sptan1 PE=1 SV=4	P16546	ALINADELANDVAGAEALLDRHQEHK		Unique	90.851	563.48884	5	1.979	0.000003465	321423.4375	151827.2969	231276.0938	51784.625	122740.2578	175688.3438	140623.1875	134282.4844	131519.9688
P16546	Spectrin alpha chain, non-erythrocytic 1 OS=Mus musculus OX=10090 GN=Sptan1 PE=1 SV=4	P16546	ALREAHDAFR		Unique	22.7385	593.30996	2	1.787	0.000003465	907909.7188	1570780.094	384511.7031	331586.2344	482612.9688	1504192.406	719101.0156	688532.8281	910258.3906
P16546	Spectrin alpha chain, non-erythrocytic 1 OS=Mus musculus OX=10090 GN=Sptan1 PE=1 SV=4	P16546	ALSSEGKPYVTK		Unique	23.2904	427.23468	3	1.961	0.000003465	1787444.25	382421.2031	1689228.313	97721.17969	322378.4453	805684.7188	788774.9688	778160.75	910589
P16546	Spectrin alpha chain, non-erythrocytic 1 OS=Mus musculus OX=10090 GN=Sptan1 PE=1 SV=4	P16546	ALSSEGKPYVTKEELYQNLTR		Unique	51.2565	809.42391	3	3.387	0.000003465	5937244.5	4660394.5	4221671.125	1120620.938	2425170.031	4521178.25	3512010.5	3609611.563	4211566.25
P16546	Spectrin alpha chain, non-erythrocytic 1 OS=Mus musculus OX=10090 GN=Sptan1 PE=1 SV=4	P16546	AQLADSFHLQQFFR		Unique	79.4966	569.95828	3	2.029	0.000003465	87699821.5	67839565.75	62686044	59363012	87828784	128422123.8	84199840	84531648	87695772
P16546	Spectrin alpha chain, non-erythrocytic 1 OS=Mus musculus OX=10090 GN=Sptan1 PE=1 SV=4	P16546	AQLADSFHLQQFFRDSDELKSWVNEK		Unique	88.5734	628.5116	5	2.431	0.000003465	877848.8125	3366831	328863.7188	720393.0625	1602438.125	2589630.813	436710.6563	923411.1563	1134336.531
P16546	Spectrin alpha chain, non-erythrocytic 1 OS=Mus musculus OX=10090 GN=Sptan1 PE=1 SV=4	P16546	ASAFNSWFENAEEDLTDPVR		Unique	95.2765	766.68202	3	2.148	0.000003465	474419.2813	299228.9375	394919.7188	104342.6016	229523.875	262413.75	274088.2813	237066.0313	237636.8281
P16546	Spectrin alpha chain, non-erythrocytic 1 OS=Mus musculus OX=10090 GN=Sptan1 PE=1 SV=4	P16546	ASAFNSWFENAEEDLTDPVRCNSLEEIK	1xCarbamidomethyl [C21]	Unique	96.6151	1091.16612	3	2.341	0.000003465	404247.3125	856729.8125	242661.75	174828.7813	324495.8438	463945	304753.0625	234493.1094	250173.4063
P16546	Spectrin alpha chain, non-erythrocytic 1 OS=Mus musculus OX=10090 GN=Sptan1 PE=1 SV=4	P16546	ASQRRQDLEDSLQAQQYFADANEAESWMR		Unique	74.4861	861.64716	4	1.855	0.000003465	300578.5313	472934.875		159625.9063	276990.3125	346599.8125	142953.4063		191407.3281
P16546	Spectrin alpha chain, non-erythrocytic 1 OS=Mus musculus OX=10090 GN=Sptan1 PE=1 SV=4	P16546	AVTQKGNAMVEEGHFAAEDVKAK		Unique	36.2836	608.30704	4	2.123	0.000003465	111228.0078	419949.3125		26933.6543	229483.6875	528524.1875	59172.87891	160235.6094	287055.4688
P16546	Spectrin alpha chain, non-erythrocytic 1 OS=Mus musculus OX=10090 GN=Sptan1 PE=1 SV=4	P16546	CNSLEEIK	1xCarbamidomethyl [C1]	Unique	29.6794	496.73952	2	1.094	0.00001529	2670498	1248447.25	1743040.75	279430.3438	668397.375	1486010.25	1307860.5	1341411.125	1337442.125
P16546	Spectrin alpha chain, non-erythrocytic 1 OS=Mus musculus OX=10090 GN=Sptan1 PE=1 SV=4	P16546	CTELNQAWTSLGK	1xCarbamidomethyl [C1]	Unique	56.4649	754.36425	2	1.991	0.000003465	1931592.875	856942.375	1502801			1700014.125	1066610.25	1313900.625	1526445.125
P16546	Spectrin alpha chain, non-erythrocytic 1 OS=Mus musculus OX=10090 GN=Sptan1 PE=1 SV=4	P16546	DADETKEWIEEK		Unique	37.3757	746.84404	2	2.465	0.000003465	1869860.094	260002.1582	2117851.094	110073.6348	239091.6836	1014055.438	960308.25	896004.5469	827365.0469
P16546	Spectrin alpha chain, non-erythrocytic 1 OS=Mus musculus OX=10090 GN=Sptan1 PE=1 SV=4	P16546	DAEELEKWIQEK		Unique	62.3033	506.58768	3	2.197	0.000003465	2184176.25	2531879.75	1693515.5	514056.5938	1232137.875	2261554	1981183.75	1853452.25	1974683
P16546	Spectrin alpha chain, non-erythrocytic 1 OS=Mus musculus OX=10090 GN=Sptan1 PE=1 SV=4	P16546	DALLSRR		Unique	23.0372	415.74579	2	0.487	0.000693	1427708.75	3459815.5	722413	1019191.875	1838768.125	3359151.25	1496923.375	1950051.125	2074415.875
P16546	Spectrin alpha chain, non-erythrocytic 1 OS=Mus musculus OX=10090 GN=Sptan1 PE=1 SV=4	P16546	DCEQAENWMAAR	1xCarbamidomethyl [C2]	Unique	44.4384	740.80076	2	2.305	0.000003465	2281601.531	634366.2656	1955952.094	226613.2109	516136.2734	1121331.531	1221562.969	1158458.922	1313982.969
P16546	Spectrin alpha chain, non-erythrocytic 1 OS=Mus musculus OX=10090 GN=Sptan1 PE=1 SV=4	P16546	DEADSKTASPWK		Unique	25.395	445.5455	3	2.159	0.000003465	23857.13672	33960.55469	12048.0127	15053.03809	23421.81641	36899.07813	19679.32813	23164.61328	25931.59375
P16546	Spectrin alpha chain, non-erythrocytic 1 OS=Mus musculus OX=10090 GN=Sptan1 PE=1 SV=4	P16546	DLAALEDK		Unique	35.8442	437.72943	2	0.894	0.00007197	414809.6875	159794.1875	361603.9063	30694.20703	154118.375	225826.4375	184213.3281	235813.2031	284367.625
P16546	Spectrin alpha chain, non-erythrocytic 1 OS=Mus musculus OX=10090 GN=Sptan1 PE=1 SV=4	P16546	DLAALEDKVK		Unique	45.1087	551.31121	2	1.371	0.000003465	3065458.25	1510260.75	2699700.25	524233.4375	1359917.5	1653855.5	1620792.5	1939015.625	1785833
P16546	Spectrin alpha chain, non-erythrocytic 1 OS=Mus musculus OX=10090 GN=Sptan1 PE=1 SV=4	P16546	DLAALGDKVNSLGETAQR		Unique	54.4033	619.99368	3	2.34	0.000003465	3762780	1433509.75	3151994	502292.6875	997968.125	2500395.25	1700564.75	2058390.75	2421296.5
P16546	Spectrin alpha chain, non-erythrocytic 1 OS=Mus musculus OX=10090 GN=Sptan1 PE=1 SV=4	P16546	DLASVNNLLK		Unique	61.0612	543.81108	2	1.393	0.000003465	653731.0625		515952.8125			220252.0156	228045.9688	251517.3438	234266.6406
P16546	Spectrin alpha chain, non-erythrocytic 1 OS=Mus musculus OX=10090 GN=Sptan1 PE=1 SV=4	P16546	DLASVQALLR		Unique	71.2442	543.31943	2	1.088	0.00001818	1312419.984	419242.1133	1171479.469	240290.1367	295940.2695	588269.5703	763258.2891	692127.0078	639083.5156
P16546	Spectrin alpha chain, non-erythrocytic 1 OS=Mus musculus OX=10090 GN=Sptan1 PE=1 SV=4	P16546	DLMSWINGIR		Unique	91.6015	402.20944	3	1.815	0.000003465	1234947	860512.6875	1386677.594	372793	633213.5938	822289.4375	947258.7031	925894.375	892824.3594
P16546	Spectrin alpha chain, non-erythrocytic 1 OS=Mus musculus OX=10090 GN=Sptan1 PE=1 SV=4	P16546	DLSSVQTLLTK		Unique	64.1507	602.84268	2	1.629	0.000003465	3462172.5	1382081	2416824.75	435827.25	870114.9375	2231440.75	1288134	1372033.75	1676830.125
P16546	Spectrin alpha chain, non-erythrocytic 1 OS=Mus musculus OX=10090 GN=Sptan1 PE=1 SV=4	P16546	DLTGVQNLR		Unique	39.0635	508.28022	2	1.211	0.000009579	3761347	1366148.375	3642988.75	416735.8125	780159.0625	1715088.375	2332107.5	1700116	2272656.75
P16546	Spectrin alpha chain, non-erythrocytic 1 OS=Mus musculus OX=10090 GN=Sptan1 PE=1 SV=4	P16546	DLTGVQNLRK		Unique	32.2651	572.32799	2	1.185	0.000009579	303563.0625	160373.8594	216209.4688	44301.93359	115798.6719	269914.9688	159223.9063	145936.9531	162776.25
P16546	Spectrin alpha chain, non-erythrocytic 1 OS=Mus musculus OX=10090 GN=Sptan1 PE=1 SV=4	P16546	DLTNVQNLQK		Unique	35.0923	586.81712	2	1.556	0.000003465	657008.3125	158374.0781	661870.875		128609.4609		315005.125	295652.1563	421109.625
P16546	Spectrin alpha chain, non-erythrocytic 1 OS=Mus musculus OX=10090 GN=Sptan1 PE=1 SV=4	P16546	DLTSWVTEMK		Unique	73.5695	605.29456	2	1.488	0.000003465	3708675	997492.25	2816781.75	240661.6563	989936.5	1771579.875	1489874.25	2023341.375	2062700.75
P16546	Spectrin alpha chain, non-erythrocytic 1 OS=Mus musculus OX=10090 GN=Sptan1 PE=1 SV=4	P16546	DMDDEESWIK		Unique	51.0333	634.26101	2	2.096	0.000003465	2461302	557604.8125	2008499.375	185935.6875	404872.0625	1002530.375	939829.9375	1061929.75	1208053.625
P16546	Spectrin alpha chain, non-erythrocytic 1 OS=Mus musculus OX=10090 GN=Sptan1 PE=1 SV=4	P16546	DMDDEESWIKEK		Unique	44.1333	762.82987	2	2.514	0.000003465	1242013.625	587355.375	868411.5625	143764.375	297478.0625	913420.375	603359.5	589761.8125	822169.375
P16546	Spectrin alpha chain, non-erythrocytic 1 OS=Mus musculus OX=10090 GN=Sptan1 PE=1 SV=4	P16546	DSDELKSWVNEK		Unique	44.4059	483.90002	3	1.827	0.000003465	1278972.688	687289.2188	764671.3125	231861.1328	443316.2969	834348.0938	624853.6875	748883.9063	829278.3438
P16546	Spectrin alpha chain, non-erythrocytic 1 OS=Mus musculus OX=10090 GN=Sptan1 PE=1 SV=4	P16546	DTEQVDNWMSK		Unique	44.0328	676.7931	2	2.046	0.000003465	1761032.375	354942.25	1448340.5	168664.8281	341200.4688	706641.5	629500	777036.375	993768.9375
P16546	Spectrin alpha chain, non-erythrocytic 1 OS=Mus musculus OX=10090 GN=Sptan1 PE=1 SV=4	P16546	DVDEIEAWISEK		Unique	76.7709	717.34321	2	2.129	0.000003465	2999244.156	1009255.063	3144863.891	476641.7598	1055145.789	1422793.047	1553287.414	1783971.414	1612766.039
P16546	Spectrin alpha chain, non-erythrocytic 1 OS=Mus musculus OX=10090 GN=Sptan1 PE=1 SV=4	P16546	DVDETIGWIK		Unique	62.3608	588.30105	2	1.758	0.000003465	2448180.75	1170141.25	1562575.25	415807.3125	611698.875	1123779.625	1365818.625	1385022.25	1685545.75
P16546	Spectrin alpha chain, non-erythrocytic 1 OS=Mus musculus OX=10090 GN=Sptan1 PE=1 SV=4	P16546	DVEDEETWIR		Unique	50.3406	646.29365	2	1.624	0.000003465	1920191.25	461960.7813	1681169.625	142089.2344	323926.4375	1280816.375	734971.1875	713035.5625	1020367.938
P16546	Spectrin alpha chain, non-erythrocytic 1 OS=Mus musculus OX=10090 GN=Sptan1 PE=1 SV=4	P16546	DVEDEETWIREKEPIAASTNR		Unique	52.4485	622.80421	4	1.04	0.00002305	563118.75	865080.8125	291212.2188	292991.4063	494053.875	565528.375	335696.2813	510842.375	528505.3125
P16546	Spectrin alpha chain, non-erythrocytic 1 OS=Mus musculus OX=10090 GN=Sptan1 PE=1 SV=4	P16546	DVTGAEALLER		Unique	53.8053	587.30911	2	1.336	0.000003465	2076409.625	1155537.875	2457094.5	585237.1875	928323.5625	780960.5	1461638.625	1403089.375	1452122.25
P16546	Spectrin alpha chain, non-erythrocytic 1 OS=Mus musculus OX=10090 GN=Sptan1 PE=1 SV=4	P16546	EAALTNEEVGADLEQVEVLQK		Unique	70.5017	762.38842	3	3.123	0.000003465	2645146.5	1054724.625	2889605.75	572545	664269.6875	1261594.625	1727382.375	1423443.75	1498340.5
P16546	Spectrin alpha chain, non-erythrocytic 1 OS=Mus musculus OX=10090 GN=Sptan1 PE=1 SV=4	P16546	EAFLNTEDKGDSLDSVEALIK		Unique	76.7831	765.38485	3	2.819	0.000003465	6107766	4854277	5203883	1969821	3499508.25	4687365.5	4467386	4648905.5	4364691.5
P16546	Spectrin alpha chain, non-erythrocytic 1 OS=Mus musculus OX=10090 GN=Sptan1 PE=1 SV=4	P16546	EAGSVSLR		Unique	22.6752	409.72199	2	0.979	0.00003389	2927344	2186276	2029937.125	708691.3125	1189970.5	2081192.125	1711693.75	1740559	2005201
P16546	Spectrin alpha chain, non-erythrocytic 1 OS=Mus musculus OX=10090 GN=Sptan1 PE=1 SV=4	P16546	EAHDAFRSSLSSAQADFNQLAELDR		Unique	76.0929	695.33238	4	3.22	0.000003465	100536.5859	298558.8125	42970.04688	82657.11719	137449.125	153572.0625	101250.9297	126690.9375	145041.5
P16546	Spectrin alpha chain, non-erythrocytic 1 OS=Mus musculus OX=10090 GN=Sptan1 PE=1 SV=4	P16546	EANELQQWITEK		Unique	63.1303	744.87015	2	2.644	0.000003465	5639126.063	1787803.773	6592070.281	801811.4531	1125940.887	3206056.094	2868972.984	3305412.078	3059062.055
P16546	Spectrin alpha chain, non-erythrocytic 1 OS=Mus musculus OX=10090 GN=Sptan1 PE=1 SV=4	P16546	EANQQQQFNR		Unique	16.7309	631.79733	2	1.794	0.000003465	4684375.125	4073886.75	3645431.438	1221374.313	2277684.875	4525286.563	3015856.938	3142708.125	3849776.625
P16546	Spectrin alpha chain, non-erythrocytic 1 OS=Mus musculus OX=10090 GN=Sptan1 PE=1 SV=4	P16546	EELITNWEQIR		Unique	65.7319	715.86707	2	1.664	0.000003465		1174311.25	665407.6875	335235.0625			52286.39063		782100.8125
P16546	Spectrin alpha chain, non-erythrocytic 1 OS=Mus musculus OX=10090 GN=Sptan1 PE=1 SV=4	P16546	EELYQNLTR		Unique	41.6882	583.29625	2	1.198	0.000009579		714355.125		448288.8438	500602.8438				1014270.688
P16546	Spectrin alpha chain, non-erythrocytic 1 OS=Mus musculus OX=10090 GN=Sptan1 PE=1 SV=4	P16546	EEVAARMNEVISLWK		Unique	75.3905	592.30992	3	1.257	0.000003465	4852.483887	12792.0752		8209.443359	7221.995117		10699.31055	11625.86523	8703.182617
P16546	Spectrin alpha chain, non-erythrocytic 1 OS=Mus musculus OX=10090 GN=Sptan1 PE=1 SV=4	P16546	EKEPIAASTNR		Unique	17.9386	608.32004	2	1.707	0.000003465	2142638	1044483.438	1621806.375	261172.1406	612829	1605412.125	935211.4375	1095265.75	1277546
P16546	Spectrin alpha chain, non-erythrocytic 1 OS=Mus musculus OX=10090 GN=Sptan1 PE=1 SV=4	P16546	EKEPIVGSTDYGKDEDSAEALLK		Unique	53.6004	832.0777	3	3.826	0.000003465	2300023.125	617765.7813	2060897	313229.5781	546685.625	1317550.75	1231749.375	1242585.625	1307984.875
P16546	Spectrin alpha chain, non-erythrocytic 1 OS=Mus musculus OX=10090 GN=Sptan1 PE=1 SV=4	P16546	EKEQLMASDDFGR		Unique	38.4884	763.35093	2	2.238	0.000003465	2028946.5	647459.7344	1653044.344	142264.0625	449514.4766	812691.9688	902667.7188	1017093.688	1110455.031
P16546	Spectrin alpha chain, non-erythrocytic 1 OS=Mus musculus OX=10090 GN=Sptan1 PE=1 SV=4	P16546	EKEQLMASDDFGRDLASVQALLR		Unique	89.2921	864.77392	3	2.119	0.000003465	2836911.75	2186819.906	2147984.5	825276.6563	1605569.063	2328510.813	1531894.281	1883246.063	1852670.813
P16546	Spectrin alpha chain, non-erythrocytic 1 OS=Mus musculus OX=10090 GN=Sptan1 PE=1 SV=4	P16546	EKLDILDQER		Unique	43.3571	629.83517	2	1.728	0.000003465			1035736.625	148540.4688	255511.8906		471495.7813	467475.0313
P16546	Spectrin alpha chain, non-erythrocytic 1 OS=Mus musculus OX=10090 GN=Sptan1 PE=1 SV=4	P16546	EKLDILDQERTDLEK		Unique	49.1763	922.98325	2	2.881	0.000003465	3269842.375	679283.875	1273441.188	130173.25	499048.8281	2742166.875	845111.2031	937851.375	1660548
P16546	Spectrin alpha chain, non-erythrocytic 1 OS=Mus musculus OX=10090 GN=Sptan1 PE=1 SV=4	P16546	EKLSILSEER		Unique	40.4529	401.89085	3	0.64	0.0003331	300545.875	212544.2344	273493.125			160222.7031		210917.8594	229013.7031
P16546	Spectrin alpha chain, non-erythrocytic 1 OS=Mus musculus OX=10090 GN=Sptan1 PE=1 SV=4	P16546	ELELQKEQR		Unique	23.3969	586.81708	2	1.5	0.000003465	1106409.375	1527360.875	785449.5	385835.4219	835508.375	1333259.406	1003895.281	942864.3125	1022903.688
P16546	Spectrin alpha chain, non-erythrocytic 1 OS=Mus musculus OX=10090 GN=Sptan1 PE=1 SV=4	P16546	ELPTAFDYVEFTR		Unique	79.6376	794.38821	2	2.104	0.000003465	6192676.688	5152769.5	5726624.75	2236561.156	3129493.75	3466586.156	4849969.75	4915663.938	4433641.938
P16546	Spectrin alpha chain, non-erythrocytic 1 OS=Mus musculus OX=10090 GN=Sptan1 PE=1 SV=4	P16546	ENLLEEQGSIALR		Unique	59.9379	736.39157	2	2.425	0.000003465	6281820.5	2057977.875	6049584.75	1025884.953	2012978.813	2925256.25	3607397.25	3191190.813	3639479.063
P16546	Spectrin alpha chain, non-erythrocytic 1 OS=Mus musculus OX=10090 GN=Sptan1 PE=1 SV=4	P16546	ENSLKTDDYGRDLSSVQTLLTK		Unique	67.4012	621.57089	4	1.732	0.000003465	194814.9219	167667.6875	183369.3281	61015.77344	117107.8516	150186.4531	132900.8281	135561.5625	154164.25
P16546	Spectrin alpha chain, non-erythrocytic 1 OS=Mus musculus OX=10090 GN=Sptan1 PE=1 SV=4	P16546	EPIAASTNR		Unique	18.0595	479.75115	2	1.14	0.00001237	1968338.945	1444297.877	1388531.625	764501.2109	1374720.891	2340037.922	1283927.84	1383980.652	1679206.727
P16546	Spectrin alpha chain, non-erythrocytic 1 OS=Mus musculus OX=10090 GN=Sptan1 PE=1 SV=4	P16546	EQADYCVSHMKPYVDGK	1xCarbamidomethyl [C6]	Unique	36.7622	1013.95383	2	3.572	0.000003465	1355854.688	517689.7188	427391.6563	58587.83203	141137.875	271723.8438	571565.5	699776.4688	585528.7031
P16546	Spectrin alpha chain, non-erythrocytic 1 OS=Mus musculus OX=10090 GN=Sptan1 PE=1 SV=4	P16546	EQLMASDDFGRDLASVQALLR		Unique	94.7218	584.5485	4	1.8	0.000003465	516344.8984	417862.0703	323661.8945	69736.67969	279495.8203	273611.4297	193395.1895	228411.9648	253984.1836
P16546	Spectrin alpha chain, non-erythrocytic 1 OS=Mus musculus OX=10090 GN=Sptan1 PE=1 SV=4	P16546	ERELELQK		Unique	24.2554	522.78762	2	0.765	0.0001626	365580.3438	235526.0313	268942.375	72967.09375	223742.7344	263899.3438	220624.1094	257298.3438	225636.3438
P16546	Spectrin alpha chain, non-erythrocytic 1 OS=Mus musculus OX=10090 GN=Sptan1 PE=1 SV=4	P16546	ERELELQKEQR		Unique	21.6214	486.59494	3	2.043	0.000003465	1015124.25	1231495.953	444823.5625	285804.7891	592167.6172	971325.375	741079.4219	806616.8125	806042.7969
P16546	Spectrin alpha chain, non-erythrocytic 1 OS=Mus musculus OX=10090 GN=Sptan1 PE=1 SV=4	P16546	ETENVKSSEEIESAFR		Unique	45.0099	618.96194	3	2.792	0.000003465	853789.6172	1030039.613	497255.8711	434444.3574	728888.5684	937446.6836	766377.0273	776704.625	769545.082
P16546	Spectrin alpha chain, non-erythrocytic 1 OS=Mus musculus OX=10090 GN=Sptan1 PE=1 SV=4	P16546	FDDFQKDLKANESR		Unique	36.8604	428.96137	4	2.199	0.000003465	491689.5313	1336103.313	197454.3359	622355.625	949956.4375	755107.75	334056.9063	724393.25	761152.3438
P16546	Spectrin alpha chain, non-erythrocytic 1 OS=Mus musculus OX=10090 GN=Sptan1 PE=1 SV=4	P16546	FEEFQTDLAAHEERVNEVSQFAAK		Unique	58.7986	699.58759	4	2.825	0.000003465	551310.5625	883919.125	402815.625	263032.5	453960.4688	415129.5938	423738.0313	497281.0313	553076.75
P16546	Spectrin alpha chain, non-erythrocytic 1 OS=Mus musculus OX=10090 GN=Sptan1 PE=1 SV=4	P16546	FHRDADETKEWIEEK		Unique	33.7563	644.97477	3	2.763	0.000003465	1774111	1447548.125	1546639.938	443964.4453	925095.7188	1201785.625	1111752.531	1163983.281	1186073.688
P16546	Spectrin alpha chain, non-erythrocytic 1 OS=Mus musculus OX=10090 GN=Sptan1 PE=1 SV=4	P16546	FKELSTLR		Unique	35.013	497.29002	2	1.002	0.00002563	4737627.5	3001394.25	2848878.5	585315.5	1727692.25	6159486	1897649.375	2652246.75	3867032.25
P16546	Spectrin alpha chain, non-erythrocytic 1 OS=Mus musculus OX=10090 GN=Sptan1 PE=1 SV=4	P16546	FKELSTLRR		Unique	30.5355	383.89593	3	1.011	0.00002305	4787651.25	7614668.625	3390565.063	1595265.688	4561626.5	5313566.375	5224894.25	4748306.875	4794485.313
P16546	Spectrin alpha chain, non-erythrocytic 1 OS=Mus musculus OX=10090 GN=Sptan1 PE=1 SV=4	P16546	FLADFRDLTSWVTEMK		Unique	98.346	653.66072	3	2.597	0.000003465	2272058.5	4424179	979621.25	1167954.75	1735947.625	3482333.75	1831534.875	2184973.5	2023880.625
P16546	Spectrin alpha chain, non-erythrocytic 1 OS=Mus musculus OX=10090 GN=Sptan1 PE=1 SV=4	P16546	FLADFRDLTSWVTEMK	1xOxidation [M15]	Unique	92.3241	658.99259	3	2.008	0.000003465	385948.8125	743486.1084	277825.624	365962.6455	363155.5313	902877.6191	429716.1233	313660.395	332718.6973
P16546	Spectrin alpha chain, non-erythrocytic 1 OS=Mus musculus OX=10090 GN=Sptan1 PE=1 SV=4	P16546	FLSDFRDLMSWINGIR		Unique	98.7835	657.33665	3	2.251	0.000003465	865953.875	1941998.125	273654.4375	158734.7188	464333.5	1166393.125	132219.2813	133612.8438	94090.39063
P16546	Spectrin alpha chain, non-erythrocytic 1 OS=Mus musculus OX=10090 GN=Sptan1 PE=1 SV=4	P16546	FLSDFRDLMSWINGIR	1xOxidation [M9]	Unique	97.9463	662.66817	3	2.115	0.000003465	973319.8438	2239517.563	526172.0313	509375.375	898840.0938	1615997.609	518987.25	579702.3594	665751.7031
P16546	Spectrin alpha chain, non-erythrocytic 1 OS=Mus musculus OX=10090 GN=Sptan1 PE=1 SV=4	P16546	FMLFREANELQQWITEK		Unique	95.6955	728.37012	3	1.573	0.000003465	34236.98438	149652.2344			95264.45313	91502.14063		22623.35156	27861.92773
P16546	Spectrin alpha chain, non-erythrocytic 1 OS=Mus musculus OX=10090 GN=Sptan1 PE=1 SV=4	P16546	FNRDVDETIGWIK		Unique	60.4938	531.60705	3	2.698	0.000003465	4648930.25	3383705.5	2964650.625	885391.8125	1580740.5	4793114.375	2432804.5	2784648.25	3517655.875
P16546	Spectrin alpha chain, non-erythrocytic 1 OS=Mus musculus OX=10090 GN=Sptan1 PE=1 SV=4	P16546	FQFFQRDAEELEKWIQEK		Unique	90.7174	593.54858	4	1.265	0.000003465	82948.9375	476687.9063	39227.89453	69592.57031	157332.1563	299354.1563		83399.54688	105204.5156
P16546	Spectrin alpha chain, non-erythrocytic 1 OS=Mus musculus OX=10090 GN=Sptan1 PE=1 SV=4	P16546	GACAGSEDAVKAR	1xCarbamidomethyl [C3]	Unique	15.7337	431.20689	3	2.062	0.000003465	1972178.625	5128654	1173806	1736185.875	3169921.75	5210372.5	2940820	2807160	2086214.375
P16546	Spectrin alpha chain, non-erythrocytic 1 OS=Mus musculus OX=10090 GN=Sptan1 PE=1 SV=4	P16546	GDILTLLNSTNKDWWK		Unique	92.6038	635.33529	3	2.301	0.000003465	479435.2813	270078.5625	337978.7188	74974.28125	230168.75	252808.6875	141658.0938	226519.7969	263878.9688
P16546	Spectrin alpha chain, non-erythrocytic 1 OS=Mus musculus OX=10090 GN=Sptan1 PE=1 SV=4	P16546	GKDLIGVQNLLK		Unique	62.0698	649.3954	2	2.25	0.000003465	14538283	11322049.25	7273157	3417410.375	7691274.75	12141553	9838953.5	7698971	11976852.5
P16546	Spectrin alpha chain, non-erythrocytic 1 OS=Mus musculus OX=10090 GN=Sptan1 PE=1 SV=4	P16546	GLNGKVSDLEK		Unique	27.054	580.32008	2	1.559	0.000003465	215835.6563	544225.5	85829.66406	149819.2031	223673.4375	436814.6563	216264.875	236911.0938	264325.4063
P16546	Spectrin alpha chain, non-erythrocytic 1 OS=Mus musculus OX=10090 GN=Sptan1 PE=1 SV=4	P16546	GLNGKVSDLEKAAAQR		Unique	40.6808	552.97211	3	2.571	0.000003465		936820.625		245144.2969	576367.4375	511563.1875	343979.6875	257628.0469
P16546	Spectrin alpha chain, non-erythrocytic 1 OS=Mus musculus OX=10090 GN=Sptan1 PE=1 SV=4	P16546	GLVSSDELAKDVTGAEALLER		Unique	85.9171	544.03929	4	2.901	0.000003465	1344346.125	1314691	865817.3125	430324.7188	800980.3125	1082066.625	754008.1875	705405.875	857060.25
P16546	Spectrin alpha chain, non-erythrocytic 1 OS=Mus musculus OX=10090 GN=Sptan1 PE=1 SV=4	P16546	GNAMVEEGHFAAEDVK		Unique	39.8799	568.5949	3	2.402	0.000003465	6060520	1655164.25	5479604	484092.5313	1119917.875	3335307.5	3067542.5	2869462.5	3553453.5
P16546	Spectrin alpha chain, non-erythrocytic 1 OS=Mus musculus OX=10090 GN=Sptan1 PE=1 SV=4	P16546	GNAMVEEGHFAAEDVKAK		Unique	37.0715	634.97213	3	2.323	0.000003465	3666786	6397466.75	1624871.188	1523403.938	3140077.75	4228137.625	3080760.5	3377753.5	4133134.25
P16546	Spectrin alpha chain, non-erythrocytic 1 OS=Mus musculus OX=10090 GN=Sptan1 PE=1 SV=4	P16546	GNAMVEEGHFAAEDVKAK	1xOxidation [M4]	Unique	29.4925	480.47934	4	2.202	0.000003465	87834.64063	160916.4688	67843.97656	87801.50781	123729.5938	107855.0547	103389.3047	103754.1641	116679.4141
P16546	Spectrin alpha chain, non-erythrocytic 1 OS=Mus musculus OX=10090 GN=Sptan1 PE=1 SV=4	P16546	GQRLEESLEYQQFVANVEEEEAWINEK		Unique	88.9465	1089.85299	3	2.784	0.000003465	1368700	2077005.125	881187	474528.9922	1152645.25	1571253.969	603537.8438	529432.1172	717849.0938
P16546	Spectrin alpha chain, non-erythrocytic 1 OS=Mus musculus OX=10090 GN=Sptan1 PE=1 SV=4	P16546	GVIDMGNSLIER		Unique	60.8338	652.3374	2	1.942	0.000003465	17457226.69	15757454.19	12970042.69	4862545.563	9604157.281	14678832.56	11591196.56	12690166.5	13530587.5
P16546	Spectrin alpha chain, non-erythrocytic 1 OS=Mus musculus OX=10090 GN=Sptan1 PE=1 SV=4	P16546	GVIDMGNSLIER	1xOxidation [M5]	Unique	46.1851	660.33468	2	1.552	0.000003465	474124.9375	573715.8125	492587.1563	551848.375	618224.3125	1046026.344	558463.125	451642.875	533514.875
P16546	Spectrin alpha chain, non-erythrocytic 1 OS=Mus musculus OX=10090 GN=Sptan1 PE=1 SV=4	P16546	HALLEADVAAHQDRIDGITIQAR		Unique	56.973	629.08597	4	3.728	0.000003465	2899621.182	4496883.57	4158743.968	2282827.165	2851284.673	4892992.363	3033141.002	2474992.307	2164225.566
P16546	Spectrin alpha chain, non-erythrocytic 1 OS=Mus musculus OX=10090 GN=Sptan1 PE=1 SV=4	P16546	HEAFETDFTVHKDR		Unique	35.4056	433.70746	4	0.96	0.00004179	178648.5156	177086.75	152063.6719	80044.07813		101060.8516	85031.57031	145709.0938
P16546	Spectrin alpha chain, non-erythrocytic 1 OS=Mus musculus OX=10090 GN=Sptan1 PE=1 SV=4	P16546	HEDFDKAINVQEEK		Unique	33.5558	567.94115	3	2.957	0.000003465	452607.625	257196.875	286887.7188	72736.51563	184212.75	208580.6875	264983.8125	207114.7188	275925.7813
P16546	Spectrin alpha chain, non-erythrocytic 1 OS=Mus musculus OX=10090 GN=Sptan1 PE=1 SV=4	P16546	HEGFERDLAALGDKVNSLGETAQR		Unique	64.6458	654.08111	4	0.779	0.0001468	4900.893555	9713.708008	2706.968994	2697.697998	12288.14941	7799.175293	6545.885254	9241.447266	5027.42334
P16546	Spectrin alpha chain, non-erythrocytic 1 OS=Mus musculus OX=10090 GN=Sptan1 PE=1 SV=4	P16546	HQAFEAELHANADR		Unique	32.0374	536.92212	3	3.168	0.000003465	10775094.5	1138754.5	12979169	335929.5	733131.5625	3024286.625	1588209.5	1337627.5	4267670.5
P16546	Spectrin alpha chain, non-erythrocytic 1 OS=Mus musculus OX=10090 GN=Sptan1 PE=1 SV=4	P16546	HQAFEAELHANADRIR		Unique	39.0217	626.65029	3	2.291	0.000003465	1215526.844	2276258.5	544069.1875	564872.5313	1117858.188	2143235.125	1037496.063	1083604.813	1311206.75
P16546	Spectrin alpha chain, non-erythrocytic 1 OS=Mus musculus OX=10090 GN=Sptan1 PE=1 SV=4	P16546	HQAFEAELSANQSR		Unique	34.5303	794.37938	2	3.553	0.000003465	3960663.25	2757265.25	4178772	637619	2163229.5	2155949.75	3123509.25	3208338.5	3021179.5
P16546	Spectrin alpha chain, non-erythrocytic 1 OS=Mus musculus OX=10090 GN=Sptan1 PE=1 SV=4	P16546	HQAFEAEVQANSGAIVK		Unique	45.0413	899.95806	2	4.75	0.000003465	1639617.125	1148835.094	1295324.813	456284.1719	713670.4531	1245162.531	1434926.125	1187851.281	1132946.875
P16546	Spectrin alpha chain, non-erythrocytic 1 OS=Mus musculus OX=10090 GN=Sptan1 PE=1 SV=4	P16546	HQALQAEIAGHEPR		Unique	31.7329	519.60243	3	3.574	0.000003465	1473124.563	1787811.656	1321620.047	519252.9219	1002927.031	1652340.203	1111029.688	1163429.375	1409455.938
P16546	Spectrin alpha chain, non-erythrocytic 1 OS=Mus musculus OX=10090 GN=Sptan1 PE=1 SV=4	P16546	HQEHKGEIDAHEDSFK		Unique	21.266	636.29413	3	4.165	0.000003465	1247806.281	326466.0938	653090.5156	139367.7578	288077.8984	391642.4063	302053.4375	557504.3789	771281.8125
P16546	Spectrin alpha chain, non-erythrocytic 1 OS=Mus musculus OX=10090 GN=Sptan1 PE=1 SV=4	P16546	HQKHQAFEAELHANADR		Unique	29.1016	501.24564	4	2.298	0.000003465	220661.5156	707073.8125			29482.74609	222061.6406		257278.2813	292004.0313
P16546	Spectrin alpha chain, non-erythrocytic 1 OS=Mus musculus OX=10090 GN=Sptan1 PE=1 SV=4	P16546	HQKHQAFEAELHANADRIR		Unique	38.2788	568.54241	4	1.62	0.000003465	147962.6875	489288.2188			171935.7813		105272.7422	161084.6875	124966.0547
P16546	Spectrin alpha chain, non-erythrocytic 1 OS=Mus musculus OX=10090 GN=Sptan1 PE=1 SV=4	P16546	HQLLEADISAHEDRLK		Unique	41.8823	625.6622	3	3.194	0.000003465	632251.4375	346380.3125	235177.6563	87534.20313	210720.9688		295617.75	261259.2031	452454.625
P16546	Spectrin alpha chain, non-erythrocytic 1 OS=Mus musculus OX=10090 GN=Sptan1 PE=1 SV=4	P16546	IAALQAFADQLIAVDHYAK		Unique	97.824	686.70547	3	3.952	0.000003465	5805676	4978448.5	6425129.5	1530941.25	2439787.75	6129705	4248349	4217292	4922922
P16546	Spectrin alpha chain, non-erythrocytic 1 OS=Mus musculus OX=10090 GN=Sptan1 PE=1 SV=4	P16546	IAALQAFADQLIAVDHYAKGDIANR		Unique	97.8452	671.85902	4	2.712	0.000003465	437317.9688	1091603.875	130653.5234	208941.1094	457371.5625	974459.0625		377843.7188	321320.0938
P16546	Spectrin alpha chain, non-erythrocytic 1 OS=Mus musculus OX=10090 GN=Sptan1 PE=1 SV=4	P16546	IDALEKAGQK		Unique	21.1702	536.80364	2	0.683	0.0002788	202542.6563	627107.625	58279.37891	127159.3438	247995.2813	474180.5	212136.4219	200430.2188	306201.875
P16546	Spectrin alpha chain, non-erythrocytic 1 OS=Mus musculus OX=10090 GN=Sptan1 PE=1 SV=4	P16546	IDGITIQAR		Unique	42.5362	493.78504	2	1.063	0.00002305	1211096		1025035.688			491689.9688	478511.5	380836.2813	618236.8125
P16546	Spectrin alpha chain, non-erythrocytic 1 OS=Mus musculus OX=10090 GN=Sptan1 PE=1 SV=4	P16546	IIKERELELQK		Unique	32.1046	699.91957	2	0.811	0.0001266	122475.4453	292456.1563		155684.0156			82433.51563	105508.4688
P16546	Spectrin alpha chain, non-erythrocytic 1 OS=Mus musculus OX=10090 GN=Sptan1 PE=1 SV=4	P16546	IRGVIDMGNSLIER		Unique	60.2598	524.95557	3	2.383	0.000003465	325643.8125	729521.625	193982.0781	221362.9063	323978.7813	553118.5	348427.8125	375373.1563	406276.4063
P16546	Spectrin alpha chain, non-erythrocytic 1 OS=Mus musculus OX=10090 GN=Sptan1 PE=1 SV=4	P16546	ITALDEFATK		Unique	52.8882	554.79791	2	1.449	0.000003465	7951614	3656895	5678961	848193.5	1798286.625	5396051	2869145.75	3092468.5	4820910.5
P16546	Spectrin alpha chain, non-erythrocytic 1 OS=Mus musculus OX=10090 GN=Sptan1 PE=1 SV=4	P16546	ITALDEFATKLIQNNHYAMEDVATR		Unique	86.3977	716.86137	4	1.581	0.000003465		14589.35645		6707.94043	5523.216797	15068.46875		8933.205078	8297.495117
P16546	Spectrin alpha chain, non-erythrocytic 1 OS=Mus musculus OX=10090 GN=Sptan1 PE=1 SV=4	P16546	ITALDEFATKLIQNNHYAMEDVATRR		Unique	83.7334	604.91059	5	1.025	0.00002305	68417.30469	204081.4688		75079.39844	147096.2344	158293.0781	87870.9375	94029.39844	105675.8984
P16546	Spectrin alpha chain, non-erythrocytic 1 OS=Mus musculus OX=10090 GN=Sptan1 PE=1 SV=4	P16546	ITKEAGSVSLR		Unique	25.257	387.55918	3	1.497	0.000003465	349840.3828	1185812.563	145131.9063	414112.9297	684998.0313	1130819.719	497117.5313	567083.6406	698805.7031
P16546	Spectrin alpha chain, non-erythrocytic 1 OS=Mus musculus OX=10090 GN=Sptan1 PE=1 SV=4	P16546	KAKLDENSAFLQFNWK		Unique	65.3584	647.00692	3	1.736	0.000003465	41584.46094	106512.8672	18681.16602	33248.08594	62507.1875	84233.96094	50979.94141	62559.88281	62037.96094
P16546	Spectrin alpha chain, non-erythrocytic 1 OS=Mus musculus OX=10090 GN=Sptan1 PE=1 SV=4	P16546	KASAFNSWFENAEEDLTDPVR		Unique	88.0467	809.38015	3	2.993	0.000003465	2781668.5	2269585.25	2180632.5	769324.1875	1432495.5	1989252.25	1825780.625	1863166	1571149.875
P16546	Spectrin alpha chain, non-erythrocytic 1 OS=Mus musculus OX=10090 GN=Sptan1 PE=1 SV=4	P16546	KASAFNSWFENAEEDLTDPVRCNSLEEIK	1xCarbamidomethyl [C22]	Unique	89.9702	850.65028	4	0.445	0.0008307	106186.875	284627.7813	81145.14063			225142.6875		99159.24219
P16546	Spectrin alpha chain, non-erythrocytic 1 OS=Mus musculus OX=10090 GN=Sptan1 PE=1 SV=4	P16546	KFDDFQK		Unique	25.1611	464.23194	2	0.856	0.00009123	1013317.375	388011.3125	921373.625	112752.9453	242577.5313	249670.8281	487549.1875	723084	421665.875
P16546	Spectrin alpha chain, non-erythrocytic 1 OS=Mus musculus OX=10090 GN=Sptan1 PE=1 SV=4	P16546	KFEEFQTDLAAHEER		Unique	43.9964	617.29581	3	3.971	0.000003465	1584327.625	490684.3438	1422969.25	205686.9531	466526.5938	1172013	714552.6875	840329	1032219.688
P16546	Spectrin alpha chain, non-erythrocytic 1 OS=Mus musculus OX=10090 GN=Sptan1 PE=1 SV=4	P16546	KFEEFQTDLAAHEERVNEVSQFAAK		Unique	57.9302	731.61095	4	3.407	0.000003465	12748814.5	17739149.25	7453214.625	4450043.813	9726531.375	16952051	9214834	10208806.5	12611060.13
P16546	Spectrin alpha chain, non-erythrocytic 1 OS=Mus musculus OX=10090 GN=Sptan1 PE=1 SV=4	P16546	KGDILTLLNSTNK		Unique	62.0461	472.94002	3	1.454	0.000003465	1099141.875	275719.4063	1037986.313		236638.7813	482995.0625	364124.9375	306618.4063	554123.5
P16546	Spectrin alpha chain, non-erythrocytic 1 OS=Mus musculus OX=10090 GN=Sptan1 PE=1 SV=4	P16546	KGDILTLLNSTNKDWWK		Unique	83.5625	678.03346	3	3.493	0.000003465	6683714.813	3498859.25	3827447.719	1610076.328	2726290.813	5306599.5	3564835.656	3604514.906	4363289.281
P16546	Spectrin alpha chain, non-erythrocytic 1 OS=Mus musculus OX=10090 GN=Sptan1 PE=1 SV=4	P16546	KHALLEADVAAHQDRIDGITIQAR		Unique	55.6939	661.10964	4	3.518	0.000003465	2260595.188	2083567.875	1782064.219	504322.1875	1285952.969	2655652.195	1532913.906	1462907.781	1412959.781
P16546	Spectrin alpha chain, non-erythrocytic 1 OS=Mus musculus OX=10090 GN=Sptan1 PE=1 SV=4	P16546	KHEAFETDFTVHK		Unique	36.1667	530.26349	3	2.923	0.000003465	582533.9375	263320.0625	400417.8438	125976.9141	181872.1719	522763.4063	380307.1875	347402.2188	588783.3125
P16546	Spectrin alpha chain, non-erythrocytic 1 OS=Mus musculus OX=10090 GN=Sptan1 PE=1 SV=4	P16546	KHEAFETDFTVHKDR		Unique	33.2749	620.63975	3	3.261	0.000003465	2217855.5	1386200.813	3067928.75	467598.5781	1447286.313	1657308.5	2111887.688	1664546.75	1101549.063
P16546	Spectrin alpha chain, non-erythrocytic 1 OS=Mus musculus OX=10090 GN=Sptan1 PE=1 SV=4	P16546	KHEALMSDLSAYGSSIQALR		Unique	68.6917	545.03118	4	2.532	0.000003465	3398106	970649.1875	4955472.5	237370.5469	598149.4375	1269983.5	1020141	1506378.125	1578386.625
P16546	Spectrin alpha chain, non-erythrocytic 1 OS=Mus musculus OX=10090 GN=Sptan1 PE=1 SV=4	P16546	KHEALMSDLSAYGSSIQALREQAQSCR	1xCarbamidomethyl [C26]	Unique	68.9796	608.09922	5	0.408	0.001004	244201.4063	358720.2813	60334.12109		59594.05078		262003.5469	201198.3438	248586.7969
P16546	Spectrin alpha chain, non-erythrocytic 1 OS=Mus musculus OX=10090 GN=Sptan1 PE=1 SV=4	P16546	KHEDFDKAINVQEEK		Unique	30.6652	610.63926	3	3.387	0.000003465	4420540.875	5653009.906	3142519.906	1212834.539	3650736.656	5676871.125	3698877.906	4727981.063	5894207.688
P16546	Spectrin alpha chain, non-erythrocytic 1 OS=Mus musculus OX=10090 GN=Sptan1 PE=1 SV=4	P16546	KHQALQAEIAGHEPR		Unique	29.9919	562.30102	3	4.209	0.000003465	5522821.375	5277522.875	2593699.25	589999.9375	2651965.5	6283464.5	2121708	3584544.75	5437665
P16546	Spectrin alpha chain, non-erythrocytic 1 OS=Mus musculus OX=10090 GN=Sptan1 PE=1 SV=4	P16546	KHQLLEADISAHEDR		Unique	33.5219	587.9677	3	3.546	0.000003465	656377.75	304546.3125	642972.5		305543.9063	315875.2188	413980.125	470211.125	423512.2188
P16546	Spectrin alpha chain, non-erythrocytic 1 OS=Mus musculus OX=10090 GN=Sptan1 PE=1 SV=4	P16546	KIEDLGAAMEEALILDNK		Unique	83.0444	658.34691	3	2.685	0.000003465	944714.125	155354.6563	810446.3125	68768.59375	197499.4531	387581.8438	377352.2813	369523.875	412440.2813
P16546	Spectrin alpha chain, non-erythrocytic 1 OS=Mus musculus OX=10090 GN=Sptan1 PE=1 SV=4	P16546	KKLLEAQSHFR		Unique	26.3211	452.92971	3	1.671	0.000003465	175691.6094	387494.25	82207.95313	42816.46875	125598.2266	302818.25	76836.1875	200954.0469
P16546	Spectrin alpha chain, non-erythrocytic 1 OS=Mus musculus OX=10090 GN=Sptan1 PE=1 SV=4	P16546	KLDPAQSASRENLLEEQGSIALR		Unique	55.0556	842.44866	3	2.71	0.000003465	7445870.5	9798946	7967445.5	3025381.625	6088785.5	8743924.75	6489609	6642327.5	6747566.5
P16546	Spectrin alpha chain, non-erythrocytic 1 OS=Mus musculus OX=10090 GN=Sptan1 PE=1 SV=4	P16546	KLLEAQSHFR		Unique	30.5666	410.23132	3	1.803	0.000003465	1441384.75	1711180.125	1341217.688	668174.3438	784967.8906	1966977.813	1359297.313	708705.8906	1304692.781
P16546	Spectrin alpha chain, non-erythrocytic 1 OS=Mus musculus OX=10090 GN=Sptan1 PE=1 SV=4	P16546	KLLEATELK		Unique	36.7624	522.81873	2	1.525	0.000003465	2290748.25	2019402.5	2862608.5	914362	2019259.875	2735798.5	2230763.75	2044161.375	1832372.125
P16546	Spectrin alpha chain, non-erythrocytic 1 OS=Mus musculus OX=10090 GN=Sptan1 PE=1 SV=4	P16546	KLLEATELKGIK		Unique	44.5235	448.28147	3	2.614	0.000003465	993354.1875	1780321.625	390167.5313	360589.4375	797687.6875	1800828	682505.125	899187.9375	1050249.25
P16546	Spectrin alpha chain, non-erythrocytic 1 OS=Mus musculus OX=10090 GN=Sptan1 PE=1 SV=4	P16546	KLLVSSEDYGR		Unique	33.9223	633.83817	2	2.045	0.000003465	2748484.563	1238338.141	2666400.469	367872.7109	746099.2656	1272360.063	1364546.969	1558457.75	1798348.188
P16546	Spectrin alpha chain, non-erythrocytic 1 OS=Mus musculus OX=10090 GN=Sptan1 PE=1 SV=4	P16546	KLLVSSEDYGRDLTGVQNLR		Unique	57.272	755.07271	3	1.833	0.000003465	6284373.875	9190321.25	3828236.375	2291171.375	4341640.75	7156065.25	4563872.875	5281708.5	6235408.625
P16546	Spectrin alpha chain, non-erythrocytic 1 OS=Mus musculus OX=10090 GN=Sptan1 PE=1 SV=4	P16546	KLSDDNTIGQEEIQQR		Unique	32.2085	625.31309	3	2.827	0.000003465	2317942.488	1944275.988	1702231.092	567347.2168	1097557.957	2152308.551	1561952.75	1622036.605	1749339.359
P16546	Spectrin alpha chain, non-erythrocytic 1 OS=Mus musculus OX=10090 GN=Sptan1 PE=1 SV=4	P16546	KNNHHEENISSK		Unique	14.4785	479.56747	3	0.28	0.002033	20784.99219	14446.22559	14518.61426	4206.636719	11303.74121	9864.806641	8896.329102	9060.692383	9150.112305
P16546	Spectrin alpha chain, non-erythrocytic 1 OS=Mus musculus OX=10090 GN=Sptan1 PE=1 SV=4	P16546	KQEALVAR		Unique	18.8548	457.77441	2	0.287	0.001969	29028.51172	16328.08594	14867.3916	3333.762939	9578.796875	23201.99219	10044.66406	12804.32715	21942.65234
P16546	Spectrin alpha chain, non-erythrocytic 1 OS=Mus musculus OX=10090 GN=Sptan1 PE=1 SV=4	P16546	KVEDLFLTFAK		Unique	75.3816	655.87154	2	2.393	0.000003465	10455775	9601280.75	5677353.25	2311509.813	5438466.25	9657309.75	5189902.25	6729389.75	7008792
P16546	Spectrin alpha chain, non-erythrocytic 1 OS=Mus musculus OX=10090 GN=Sptan1 PE=1 SV=4	P16546	LAALADQWQFLVQK		Unique	83.0995	544.30325	3	2.762	0.000003465	4540825.188	4757291.688	3022983.541	1691317.406	3266970.701	4158863.068	3055514.401	3792242.828	3620110.757
P16546	Spectrin alpha chain, non-erythrocytic 1 OS=Mus musculus OX=10090 GN=Sptan1 PE=1 SV=4	P16546	LADSLRLQQLFRDVEDEETWIR		Unique	97.0899	683.85563	4	1.79	0.000003465		311467.125		32814.54688	111669.0938	124843.2891	34679.21094
P16546	Spectrin alpha chain, non-erythrocytic 1 OS=Mus musculus OX=10090 GN=Sptan1 PE=1 SV=4	P16546	LAQFVEHWK		Unique	48.9118	386.54156	3	1.342	0.000003465	3261421	1409955.75	3827255.625	806326.4375	1675229.313	2230644.063	1984136.063	2039780.5	1706881.188
P16546	Spectrin alpha chain, non-erythrocytic 1 OS=Mus musculus OX=10090 GN=Sptan1 PE=1 SV=4	P16546	LDDSYRLQR		Unique	28.2834	389.20334	3	0.957	0.0000445	1298224.813	3178300	765381.3125	1267624.469	1990598.5	3284880.625	1993793.5	2067801.75	2316713.125
P16546	Spectrin alpha chain, non-erythrocytic 1 OS=Mus musculus OX=10090 GN=Sptan1 PE=1 SV=4	P16546	LDENSAFLQFNWK		Unique	78.9287	806.39384	2	2.745	0.000003465	4212011	2798738.375	3450045.5	868821.4063	1660214	2078936.625	2392866.875	2618103.75	2248441.688
P16546	Spectrin alpha chain, non-erythrocytic 1 OS=Mus musculus OX=10090 GN=Sptan1 PE=1 SV=4	P16546	LDETGNLMISEGHFASETIR		Unique	63.9533	740.69149	3	3.559	0.000003465	4711055	4699074	4665466.5	1372737.125	2856406.75	3435604.25	3394038.75	3895980.75	4070484.5
P16546	Spectrin alpha chain, non-erythrocytic 1 OS=Mus musculus OX=10090 GN=Sptan1 PE=1 SV=4	P16546	LDILDQERTDLEKAWVQR		Unique	76.4304	557.79747	4	1.099	0.00001529	207452.375	394667.2813	124910.4766	69622.27344	191850.3594	176437.4844	161713.1875	137865.4688	158930.2344
P16546	Spectrin alpha chain, non-erythrocytic 1 OS=Mus musculus OX=10090 GN=Sptan1 PE=1 SV=4	P16546	LDPAQSASR		Unique	17.3131	472.74344	2	1.219	0.000009579				157824.6406		555269.6875			603596.625
P16546	Spectrin alpha chain, non-erythrocytic 1 OS=Mus musculus OX=10090 GN=Sptan1 PE=1 SV=4	P16546	LDPAQSASRENLLEEQGSIALR		Unique	59.6429	799.75031	3	3.096	0.000003465	253893.2813	337814.2188	187341.375	152326.8594	266482.125	202404.0313	252542	221011.2344	219408.4688
P16546	Spectrin alpha chain, non-erythrocytic 1 OS=Mus musculus OX=10090 GN=Sptan1 PE=1 SV=4	P16546	LEAELAAHEPAIQGVLDTGKK		Unique	57.7564	730.73046	3	3.799	0.000003465	3171222.5	1935896.438	2408408.563	474501.3125	1183936.719	1726520.938	1510995.094	1706591.188	1566697.813
P16546	Spectrin alpha chain, non-erythrocytic 1 OS=Mus musculus OX=10090 GN=Sptan1 PE=1 SV=4	P16546	LEESLEYQQFVANVEEEEAWINEK		Unique	95.4424	976.12571	3	2.655	0.000003465	695992.1875	546945.6875	580264.625	191301.625	391204.375	203155.2031	247576.5469	136635.0625	277193.0938
P16546	Spectrin alpha chain, non-erythrocytic 1 OS=Mus musculus OX=10090 GN=Sptan1 PE=1 SV=4	P16546	LFGAAEVQR		Unique	39.5573	495.77186	2	1.203	0.000009579	11890155	8290415	8156116	1785546	4362671.5	9272887	6108442.5	6843361	8237034
P16546	Spectrin alpha chain, non-erythrocytic 1 OS=Mus musculus OX=10090 GN=Sptan1 PE=1 SV=4	P16546	LGDSHDLQR		Unique	17.8617	520.75967	2	1.482	0.000003465	5976229.5	5289514	4673317.5	1488200.625	3593283.25	6700078.5	3575729.25	4189791.75	4895058
P16546	Spectrin alpha chain, non-erythrocytic 1 OS=Mus musculus OX=10090 GN=Sptan1 PE=1 SV=4	P16546	LGESQTLQQFSR		Unique	43.7786	697.35724	2	2.553	0.000003465	9176143.5	5172942.5	8051670.5	3294762.875	6160991.996	9084609	6814366.5	6901756.5	6551702.125
P16546	Spectrin alpha chain, non-erythrocytic 1 OS=Mus musculus OX=10090 GN=Sptan1 PE=1 SV=4	P16546	LHQFFRDMDDEESWIK		Unique	67.2114	699.32317	3	2.343	0.000003465	74959.02344	82598.90625	22430.14063	14513.00977	35459.85547	42848.64844	23510.78125	45554.55078	61194.69141
P16546	Spectrin alpha chain, non-erythrocytic 1 OS=Mus musculus OX=10090 GN=Sptan1 PE=1 SV=4	P16546	LHQFFRDMDDEESWIKEK		Unique	60.8194	785.03581	3	2.05	0.000003465	1448085.625	2654864.375	740462.5938	406913.625	1179624.875	1781448.313	474587.9063	1211773.156	1690300.5
P16546	Spectrin alpha chain, non-erythrocytic 1 OS=Mus musculus OX=10090 GN=Sptan1 PE=1 SV=4	P16546	LIDVNHYAK		Unique	32.7388	536.79298	2	1.409	0.000003465	2905637	1512424.75	2840022.75	1085638	2339310.5	1568203.375	2140338.5	1754927.125	1600577.5
P16546	Spectrin alpha chain, non-erythrocytic 1 OS=Mus musculus OX=10090 GN=Sptan1 PE=1 SV=4	P16546	LIDVNHYAKEEVAAR		Unique	42.5478	432.73221	4	2.514	0.000003465	7025995.75	11081100.5	5216665	3891817	4998078.5	10657138.5	7214261	6891133.75	8426411
P16546	Spectrin alpha chain, non-erythrocytic 1 OS=Mus musculus OX=10090 GN=Sptan1 PE=1 SV=4	P16546	LIDVNHYAKEEVAARMNEVISLWK		Unique	90.2869	707.87428	4	0.54	0.0005328	43751.03516	122695.0547		8678.680664		107770.4609		36434.71094	53427.04688
P16546	Spectrin alpha chain, non-erythrocytic 1 OS=Mus musculus OX=10090 GN=Sptan1 PE=1 SV=4	P16546	LIQEQHPEEELIK		Unique	41.7725	535.9544	3	2.51	0.000003465	7054184	2050679	5611989	660282.875	1455767.125	2903923	3254789.75	3065551.25	3971016.25
P16546	Spectrin alpha chain, non-erythrocytic 1 OS=Mus musculus OX=10090 GN=Sptan1 PE=1 SV=4	P16546	LIQEQHPEEELIKTK		Unique	38.6425	459.5032	4	2.081	0.000003465	925492.5	1053866.938	611089.9063	248167.1406	470384.4063	738717.1875	707105	558949.5625	762755.5938
P16546	Spectrin alpha chain, non-erythrocytic 1 OS=Mus musculus OX=10090 GN=Sptan1 PE=1 SV=4	P16546	LIQEQHPEEELIKTKQDEVNAAWQR		Unique	50.7893	1011.51979	3	4.204	0.000003465	9218514.125	19662798	4009870.016	6003346.844	10064751.94	17885821.75	9300065.75	10527668.19	12260729.06
P16546	Spectrin alpha chain, non-erythrocytic 1 OS=Mus musculus OX=10090 GN=Sptan1 PE=1 SV=4	P16546	LIQNNHYAMEDVATR		Unique	38.8662	592.28947	3	2.616	0.000003465	1290422.25	554659.9375	908203.0625	164234.4844	313481.8438	692765.0625	552551.3125	599411.375	796005.625
P16546	Spectrin alpha chain, non-erythrocytic 1 OS=Mus musculus OX=10090 GN=Sptan1 PE=1 SV=4	P16546	LIQNNHYAMEDVATR	1xOxidation [M9]	Unique	29.3958	597.62109	3	2.846	0.000003465	136134.6875	75536.10156	177167.2031	52979.51953	89469.46094	102218.3438	99843.42969	118849.8047	126052.2578
P16546	Spectrin alpha chain, non-erythrocytic 1 OS=Mus musculus OX=10090 GN=Sptan1 PE=1 SV=4	P16546	LIQNNHYAMEDVATRR		Unique	34.8102	644.32297	3	2.72	0.000003465	13124991	13749987.5	7965733.75	2988018	7928448.25	13402354.5	8834270	10120164.75	11202116.75
P16546	Spectrin alpha chain, non-erythrocytic 1 OS=Mus musculus OX=10090 GN=Sptan1 PE=1 SV=4	P16546	LIQNNHYAMEDVATRR	1xOxidation [M9]	Unique	26.5563	487.49287	4	1.907	0.000003465	296927.8125	389512.75	315319.2188	216822	302860.0938	538359.5625	346561.875	289833.5	472250.9063
P16546	Spectrin alpha chain, non-erythrocytic 1 OS=Mus musculus OX=10090 GN=Sptan1 PE=1 SV=4	P16546	LIQSHPESAEDLKEK		Unique	23.9909	575.30037	3	2.779	0.000003465	10806251.81	4649017.188	8387341.156	1571685.094	3099840.406	6704622.5	5586885.781	5763544.75	6600575.563
P16546	Spectrin alpha chain, non-erythrocytic 1 OS=Mus musculus OX=10090 GN=Sptan1 PE=1 SV=4	P16546	LIQSHPESAEDLKEKCTELNQAWTSLGK	1xCarbamidomethyl [C16]	Unique	59.0422	803.90284	4	3.545	0.000003465	457906.375	1093609.125	177737.75	439632.25	745022.4375	1291947.375	566362.5625	570156.4375	703561.25
P16546	Spectrin alpha chain, non-erythrocytic 1 OS=Mus musculus OX=10090 GN=Sptan1 PE=1 SV=4	P16546	LKAQMIEK		Unique	24.8585	480.7808	2	1.025	0.00002305	1621787.25	1577530.625	1010026.313	277403.4688	855725.75	1606930.375	942665.875	1083037.875	1236055.125
P16546	Spectrin alpha chain, non-erythrocytic 1 OS=Mus musculus OX=10090 GN=Sptan1 PE=1 SV=4	P16546	LKAQMIEKR		Unique	20.8641	558.83164	2	1.215	0.000009579	448034.3438	752318.875	225431.1563	222339.5781	381344.2813	954699.8125	515260.4063	446206.9688	510655.9688
P16546	Spectrin alpha chain, non-erythrocytic 1 OS=Mus musculus OX=10090 GN=Sptan1 PE=1 SV=4	P16546	LKDLNSQADSLMTSSAFDTSQVK		Unique	60.0012	829.40792	3	2.119	0.000003465	1373006.375	332640.625	1381567.25			359866.8125	693019.4375	903697.25	753785.375
P16546	Spectrin alpha chain, non-erythrocytic 1 OS=Mus musculus OX=10090 GN=Sptan1 PE=1 SV=4	P16546	LKGLALQR		Unique	33.3857	449.79523	2	1.169	0.000009579	6444862.5	8957585	5354934.5	2037536.75	5739596.5	5066946.5	6208790	6295409.5	5218341
P16546	Spectrin alpha chain, non-erythrocytic 1 OS=Mus musculus OX=10090 GN=Sptan1 PE=1 SV=4	P16546	LLEAQSHFR		Unique	30.1215	550.79615	2	1.154	0.000009579	2149265.25	2342816.5	1503888.25	593135.5	1677715.125	2131835.25	1444441.5	1746067.75	1644748.25
P16546	Spectrin alpha chain, non-erythrocytic 1 OS=Mus musculus OX=10090 GN=Sptan1 PE=1 SV=4	P16546	LLEATELK		Unique	40.7112	458.77086	2	0.931	0.00005185	9911728	6961092.5	7717532	2338440.25	5403745	6513765.5	5717838.5	6591687	7462814.5
P16546	Spectrin alpha chain, non-erythrocytic 1 OS=Mus musculus OX=10090 GN=Sptan1 PE=1 SV=4	P16546	LLEATELKGIK		Unique	47.3922	405.58331	3	1.722	0.000003465	2084872.969	5108729.438	982421.7969	1598792.375	1785322.156	5849488.313	1890547.531	2228030.25	3436668.813
P16546	Spectrin alpha chain, non-erythrocytic 1 OS=Mus musculus OX=10090 GN=Sptan1 PE=1 SV=4	P16546	LLQAQKLVQYLR		Unique	66.4941	491.63627	3	1.793	0.000003465	11199.5498	33220.46484	5894.098145		12347.6377	37553.65234	13897.72754	18806.03906	15129.69043
P16546	Spectrin alpha chain, non-erythrocytic 1 OS=Mus musculus OX=10090 GN=Sptan1 PE=1 SV=4	P16546	LLVSSEDYGR		Unique	37.468	569.79058	2	1.44	0.000003465	1887811.5	622059.1875	2078973.875	283108.0938	260817.8281	589400.875	925074.0625	735880.0625	656715.125
P16546	Spectrin alpha chain, non-erythrocytic 1 OS=Mus musculus OX=10090 GN=Sptan1 PE=1 SV=4	P16546	LLVSSEDYGRDLTGVQNLR		Unique	61.0712	712.37473	3	2.274	0.000003465	5858219.469	6154430.125	3209295.906	1905654.25	3687436.875	5262920.875	4239834.531	4277930.063	4858237.594
P16546	Spectrin alpha chain, non-erythrocytic 1 OS=Mus musculus OX=10090 GN=Sptan1 PE=1 SV=4	P16546	LLVSSEDYGRDLTGVQNLRK		Unique	54.3895	566.55656	4	1.309	0.000003465	139051.3281	285650.4688	87558.70313	100261.6953	149220.0625	250961.7969	129253.1094	168323.75	183781.25
P16546	Spectrin alpha chain, non-erythrocytic 1 OS=Mus musculus OX=10090 GN=Sptan1 PE=1 SV=4	P16546	LMELHRQWELLLEK		Unique	73.4844	613.3381	3	2.508	0.000003465	575292.3125	1172038	580227.5625	837188.75	389419.25	2402707.5	1283962.625	699534.6875
P16546	Spectrin alpha chain, non-erythrocytic 1 OS=Mus musculus OX=10090 GN=Sptan1 PE=1 SV=4	P16546	LMVHTVATFNSIK		Unique	53.7068	730.90006	2	2.766	0.000003465	15592361.5	7457887	16521069.75	1933351.141	4270338.438	12127539	9035096.125	7366081.75	9223258.875
P16546	Spectrin alpha chain, non-erythrocytic 1 OS=Mus musculus OX=10090 GN=Sptan1 PE=1 SV=4	P16546	LMVHTVATFNSIKELNER		Unique	59.4238	701.3734	3	3.057	0.000003465	3059094.438	5956389.5	2184894.313	1913391.125	2948474.5	4957609.75	3723909.313	2649675.25	3603604.938
P16546	Spectrin alpha chain, non-erythrocytic 1 OS=Mus musculus OX=10090 GN=Sptan1 PE=1 SV=4	P16546	LMVHTVATFNSIKELNERWR		Unique	67.5806	611.82707	4	2.308	0.000003465	784758.6563	3496028.75	214217.9531	929300	2239363.063	3915943.75	1099400.813	1571293.5	1516227.25
P16546	Spectrin alpha chain, non-erythrocytic 1 OS=Mus musculus OX=10090 GN=Sptan1 PE=1 SV=4	P16546	LQQLFRDVEDEETWIR		Unique	75.0712	693.01626	3	2.839	0.000003465	1602845.875	2646712.75	864285.375	585607.25		2031015	827149.375	1460310.5
P16546	Spectrin alpha chain, non-erythrocytic 1 OS=Mus musculus OX=10090 GN=Sptan1 PE=1 SV=4	P16546	LQQSHPLSASQIQVK		Unique	36.8407	555.30927	3	3.489	0.000003465	2226445.5	870028.5625	1734488.125	399557.1875	744265.875	846667.375	1142441	1065692.75	1125294.25
P16546	Spectrin alpha chain, non-erythrocytic 1 OS=Mus musculus OX=10090 GN=Sptan1 PE=1 SV=4	P16546	LQTASDESYKDPTNIQSK		Unique	30.1077	675.66378	3	2.623	0.000003465	23655.94141	14635.73828	40776.89063	5259.811035	10813.72266	20802.75781	15900.56055	23881.24609	24062.82031
P16546	Spectrin alpha chain, non-erythrocytic 1 OS=Mus musculus OX=10090 GN=Sptan1 PE=1 SV=4	P16546	LQVASDENYKDPTNLQGK		Unique	37.8132	674.0041	3	3.17	0.000003465	13065354	7792977.75	9453636.5	2702593.25	4087723	5684387.5	6755816.25	7258335.25	6587907.75
P16546	Spectrin alpha chain, non-erythrocytic 1 OS=Mus musculus OX=10090 GN=Sptan1 PE=1 SV=4	P16546	LQVASDENYKDPTNLQGKLQK		Unique	41.2074	598.06425	4	2.042	0.000003465	577626.625	1187169	281024.1875	355073.5	535777.125	1279415.75	542404.5	658965.4375	740073.125
P16546	Spectrin alpha chain, non-erythrocytic 1 OS=Mus musculus OX=10090 GN=Sptan1 PE=1 SV=4	P16546	LREANQQQQFNR		Unique	18.452	766.38988	2	2.228	0.000003465	2349675.625	2690652.125	1402621.594	686614.2422	1337919.531	3306527.125	1578672.875	1872264.281	2113039.563
P16546	Spectrin alpha chain, non-erythrocytic 1 OS=Mus musculus OX=10090 GN=Sptan1 PE=1 SV=4	P16546	LSDDNTIGQEEIQQR		Unique	35.4859	873.41889	2	3.298	0.000003465	6244398	4828026.625	4526267.875	1624771.563	2785832.875	4214267.625	3473228	3560111.375	4042963
P16546	Spectrin alpha chain, non-erythrocytic 1 OS=Mus musculus OX=10090 GN=Sptan1 PE=1 SV=4	P16546	LSELNQK		Unique	19.37	416.23221	2	0.573	0.0004562	333293.4688	107188.7969	279531.875	46663.87109		81972.75	132597.9531	129852.125	60196.32813
P16546	Spectrin alpha chain, non-erythrocytic 1 OS=Mus musculus OX=10090 GN=Sptan1 PE=1 SV=4	P16546	LSELNQKWEALK		Unique	49.0447	486.93647	3	1.929	0.000003465	2475943.75	3161002.75	2024874.125	541762.375	1627339.125	2265884.25	2056524	2340896.25	2273015.5
P16546	Spectrin alpha chain, non-erythrocytic 1 OS=Mus musculus OX=10090 GN=Sptan1 PE=1 SV=4	P16546	LSELNQKWEALKAK		Unique	46.1208	553.31409	3	2.162	0.000003465	1009664.906	2785312.25	543176.7188	1262457.125	1870309.125	3152936	1628556.813	1808325.813	1602939.063
P16546	Spectrin alpha chain, non-erythrocytic 1 OS=Mus musculus OX=10090 GN=Sptan1 PE=1 SV=4	P16546	LSILSEER		Unique	43.2009	473.76393	2	0.79	0.0001401	10960512	6089911.5	8217523.5	1856666.625	3608012.25	6249654.5	5870464.5	5937737.5	6563660.5
P16546	Spectrin alpha chain, non-erythrocytic 1 OS=Mus musculus OX=10090 GN=Sptan1 PE=1 SV=4	P16546	MKGLNGKVSDLEK		Unique	31.9754	473.59387	3	2.019	0.000003465		611712.75	119543.5938	159192.5781	342056.7188	392142.7813	289843.3125	295158.9375	310960.7813
P16546	Spectrin alpha chain, non-erythrocytic 1 OS=Mus musculus OX=10090 GN=Sptan1 PE=1 SV=4	P16546	MKQVEELYQSLLELGEK		Unique	92.229	679.69055	3	2.446	0.000003465	381142.625	430176.125	339297.7188	138473.4375	293117.1875	351295.5938	280403.8438	258898.2188	250156.9063
P16546	Spectrin alpha chain, non-erythrocytic 1 OS=Mus musculus OX=10090 GN=Sptan1 PE=1 SV=4	P16546	MKTATDEAYKDPSNLQGK		Unique	26.6923	666.32596	3	3.323	0.000003465	1822832.75	2138495.5	1205043.531	658272.0625	1221671.938	1770874.438	1423222.875	1524111	1346494.375
P16546	Spectrin alpha chain, non-erythrocytic 1 OS=Mus musculus OX=10090 GN=Sptan1 PE=1 SV=4	P16546	MKTATDEAYKDPSNLQGK	1xOxidation [M1]	Unique	22.8719	671.65783	3	2.753	0.000003465	29849.80469	36057.53516	23034.16211	19558.08398	32688.74023	41203.88281	21899.41602	30478.70898	30947.1875
P16546	Spectrin alpha chain, non-erythrocytic 1 OS=Mus musculus OX=10090 GN=Sptan1 PE=1 SV=4	P16546	MMLDHCLELQLFHR	1xCarbamidomethyl [C6]	Unique	75.1283	461.47576	4	2.424	0.000003465	1211155.625	264197.4063	1017686.188		278879.1875	347867.9375	417428.9063	314740.5625	263284.6875
P16546	Spectrin alpha chain, non-erythrocytic 1 OS=Mus musculus OX=10090 GN=Sptan1 PE=1 SV=4	P16546	MMLDHCLELQLFHRDCEQAENWMAAR	2xCarbamidomethyl [C6; C16]	Unique	82.3223	826.86986	4	3.745	0.000003465	387521.4688	1065820.375	106134.6484	196995.3125	438572.3125	758333.4375	229993.9219	184832.5469	79214.24219
P16546	Spectrin alpha chain, non-erythrocytic 1 OS=Mus musculus OX=10090 GN=Sptan1 PE=1 SV=4	P16546	MMLDHCLELQLFHRDCEQAENWMAAR	2xCarbamidomethyl [C6; C16]; 1xOxidation [M23]	Unique	73.5874	830.86879	4	0.774	0.0001513		109876.3672				65449.73828
P16546	Spectrin alpha chain, non-erythrocytic 1 OS=Mus musculus OX=10090 GN=Sptan1 PE=1 SV=4	P16546	MNEVISLWK		Unique	68.9184	560.29721	2	1.285	0.000003465	6827144.5	4375616.5	4881455	1497998.75	3069363.375	4878914.25	3537264.25	4472208.5	4384737.5
P16546	Spectrin alpha chain, non-erythrocytic 1 OS=Mus musculus OX=10090 GN=Sptan1 PE=1 SV=4	P16546	MNEVISLWK	1xOxidation [M1]	Unique	63.0223	568.29479	2	1.182	0.000009579	516983.6875	415926.25	904287.6875	411115.2813	401923.0313	604227.5	528573.25	401451.6875	477353.8438
P16546	Spectrin alpha chain, non-erythrocytic 1 OS=Mus musculus OX=10090 GN=Sptan1 PE=1 SV=4	P16546	MNEVISLWKK		Unique	56.9958	624.34444	2	1.494	0.000003465	1656200.688	3715749.75	599060.625	1059818.563	1226481.063	2984927.375	1761271.5	2009945.063	2078967.25
P16546	Spectrin alpha chain, non-erythrocytic 1 OS=Mus musculus OX=10090 GN=Sptan1 PE=1 SV=4	P16546	MQHNLEQQIQAR		Unique	31.3792	748.37524	2	2.554	0.000003465	11502850.75	12014376	11077326.5	4288976.813	6926564.375	16088906.75	10167642.5	8926501	10052687.75
P16546	Spectrin alpha chain, non-erythrocytic 1 OS=Mus musculus OX=10090 GN=Sptan1 PE=1 SV=4	P16546	MQHNLEQQIQAR	1xOxidation [M1]	Unique	27.4018	756.37323	2	2.579	0.000003465	757574.5	854367.0938	688779.0625	422221.4297	689607.75	636706.5	612323.4531	680973.9688	798299.2656
P16546	Spectrin alpha chain, non-erythrocytic 1 OS=Mus musculus OX=10090 GN=Sptan1 PE=1 SV=4	P16546	MTLVASEDYGDTLAAIQGLLK		Unique	98.4361	737.05258	3	3.114	0.000003465	2127710	1524716.125	1779481.5		934223.0625	1215484.875	896323.6875	880483.5	716908.625
P16546	Spectrin alpha chain, non-erythrocytic 1 OS=Mus musculus OX=10090 GN=Sptan1 PE=1 SV=4	P16546	MTLVASEDYGDTLAAIQGLLKK		Unique	97.8917	779.75025	3	2.985	0.000003465	376990.375	532707	439583.3438			384814.7188			229357.7344
P16546	Spectrin alpha chain, non-erythrocytic 1 OS=Mus musculus OX=10090 GN=Sptan1 PE=1 SV=4	P16546	NQALNTDNYGHDLASVQALQR		Unique	54.1583	582.78849	4	2.581	0.000003465	7743147.25	1942464.438	7729571.063	659013.4297	1222106.641	2982551.172	3680473.188	3697300.156	4168378.625
P16546	Spectrin alpha chain, non-erythrocytic 1 OS=Mus musculus OX=10090 GN=Sptan1 PE=1 SV=4	P16546	NTTGVTEEALK		Unique	28.5485	581.80109	2	1.582	0.000003465	359760.4688	82572.5625	354522.1563	18025.86914	66356.73438	225822.2344	138037.8906	176184.2969	159624.4844
P16546	Spectrin alpha chain, non-erythrocytic 1 OS=Mus musculus OX=10090 GN=Sptan1 PE=1 SV=4	P16546	NTTGVTEEALKEFSMMFK		Unique	96.7526	688.3323	3	2.872	0.000003465	781259.9609	743655.0859	508705.0117	19002.17188	365318.8281	807530.7422	190280.2969	454269.9063	514815.6836
P16546	Spectrin alpha chain, non-erythrocytic 1 OS=Mus musculus OX=10090 GN=Sptan1 PE=1 SV=4	P16546	QDEVNAAWQR		Unique	32.0289	608.78892	2	1.466	0.000003465	702818.6875	320061.25	658935.875	127693.0781	205718.8281	439594.3125	418092.6875	459707.5938	347487.75
P16546	Spectrin alpha chain, non-erythrocytic 1 OS=Mus musculus OX=10090 GN=Sptan1 PE=1 SV=4	P16546	QEENDKLRQEFAQHANAFHQWIQETR		Unique	68.2835	651.51666	5	1.275	0.000003465	322291.9375	588399.3125	311200.7813	81244.44531			388737.0313
P16546	Spectrin alpha chain, non-erythrocytic 1 OS=Mus musculus OX=10090 GN=Sptan1 PE=1 SV=4	P16546	QEFAQHANAFHQWIQETR		Unique	54.2846	747.69082	3	2.883	0.000003465	3673028.875	1750882.375	2954166	594315.2656	1414281.563	2313767.625	1282131.344	1960794.563	2253088.688
P16546	Spectrin alpha chain, non-erythrocytic 1 OS=Mus musculus OX=10090 GN=Sptan1 PE=1 SV=4	P16546	QFQDAGHFDAENIK		Unique	40.9426	810.3763	2	3.08	0.000003465	3618229.813	1830739.5	2934124	463409.3984	1046659.734	2695888.969	2103125.844	1940634.406	2283260.906
P16546	Spectrin alpha chain, non-erythrocytic 1 OS=Mus musculus OX=10090 GN=Sptan1 PE=1 SV=4	P16546	QFQDAGHFDAENIKK		Unique	34.0044	583.28485	3	2.473	0.000003465	7406009.125	3757298	5324281.125	1009457.344	2120105.75	4866262.813	3963507.25	4336256.813	4143055.813
P16546	Spectrin alpha chain, non-erythrocytic 1 OS=Mus musculus OX=10090 GN=Sptan1 PE=1 SV=4	P16546	QGFVPAAYVK		Unique	51.3016	540.29792	2	1.702	0.000003465	9037582	8699306	7906261.5	3067035.25	5986761	7383595	6660690	7069186	7457148
P16546	Spectrin alpha chain, non-erythrocytic 1 OS=Mus musculus OX=10090 GN=Sptan1 PE=1 SV=4	P16546	QGKLFGAAEVQR		Unique	36.0715	652.35959	2	2.315	0.000003465	2074050.688	5745676.5	800937.1406	1672721.5	2692032.563	5378096.875	2411665.75	3192467.313	3392936.688
P16546	Spectrin alpha chain, non-erythrocytic 1 OS=Mus musculus OX=10090 GN=Sptan1 PE=1 SV=4	P16546	QKLADSLR		Unique	23.8331	465.77193	2	0.499	0.0006565	347093.2188	592794.3125	186256.2031	170816.9844	303482.6875	384969.375	301611.0938	298562.2188	372285.9063
P16546	Spectrin alpha chain, non-erythrocytic 1 OS=Mus musculus OX=10090 GN=Sptan1 PE=1 SV=4	P16546	QKLEDSYR		Unique	18.4721	519.76439	2	0.739	0.0001823	287132.0313	176617.7969	179107.6563	49216.55078	149471.6563	149041.9375	169882.2656	194740.5	141558.0781
P16546	Spectrin alpha chain, non-erythrocytic 1 OS=Mus musculus OX=10090 GN=Sptan1 PE=1 SV=4	P16546	QKLEDSYRFQFFQR		Unique	59.0928	631.31925	3	1.038	0.00002305	41080.74219	89499.79688			62795.96094	115330.6953	69809.35156	69802.28125	59810.9375
P16546	Spectrin alpha chain, non-erythrocytic 1 OS=Mus musculus OX=10090 GN=Sptan1 PE=1 SV=4	P16546	QQNFNTGIK		Unique	26.5239	525.27267	2	0.644	0.0003313	548407.4375		472155.7813	57659.25391	134364.4531		225614.1094	262060.8125	293234.4063
P16546	Spectrin alpha chain, non-erythrocytic 1 OS=Mus musculus OX=10090 GN=Sptan1 PE=1 SV=4	P16546	QQVAPMDDETGKELVLALYDYQEK		Unique	81.2793	928.45326	3	2.222	0.000003465	5366289.438	2754837.109	4108056.688	1143005.57	2361374.547	2053357.781	3197167.938	2594903.313	2911870.219
P16546	Spectrin alpha chain, non-erythrocytic 1 OS=Mus musculus OX=10090 GN=Sptan1 PE=1 SV=4	P16546	QQVAPMDDETGKELVLALYDYQEK	1xOxidation [M6]	Unique	75.3972	933.78539	3	1.699	0.000003465	469181.875	207538.6875	572997.875	201062.125	202314.3906		313748.25	289155.0313	172361.7813
P16546	Spectrin alpha chain, non-erythrocytic 1 OS=Mus musculus OX=10090 GN=Sptan1 PE=1 SV=4	P16546	QQVAPMDDETGKELVLALYDYQEKSPR		Unique	79.3314	781.63801	4	2.671	0.000003465	2520454.5	5341230	1045196.063	1854250.125	4181046.25	3369436.25	2990075.5	3247171.75	3244639.5
P16546	Spectrin alpha chain, non-erythrocytic 1 OS=Mus musculus OX=10090 GN=Sptan1 PE=1 SV=4	P16546	QQVLDRYHR		Unique	20.9974	607.82293	2	0.943	0.00005185	979192.9844	2672038.438	532519.0625	838575.5547	1461430.813	1892626.594	1378134.516	1391301.141	1439802.594
P16546	Spectrin alpha chain, non-erythrocytic 1 OS=Mus musculus OX=10090 GN=Sptan1 PE=1 SV=4	P16546	QVEELYQSLLELGEK		Unique	88.3667	593.31237	3	1.733	0.000003465	309618.3438	92796.55469	248527.1875		71103.33594	142000.6094	109607.625	133376.0938	146136.4375
P16546	Spectrin alpha chain, non-erythrocytic 1 OS=Mus musculus OX=10090 GN=Sptan1 PE=1 SV=4	P16546	RAQLADSFHLQQFFR		Unique	72.0897	621.99205	3	3.525	0.000003465	4144742.25	2713535.75	920758	586766.4375	1560268.813	2983051.75	791412.1406	928321.4375	2344457.688
P16546	Spectrin alpha chain, non-erythrocytic 1 OS=Mus musculus OX=10090 GN=Sptan1 PE=1 SV=4	P16546	REELITNWEQIR		Unique	58.6882	793.91805	2	2.528	0.000003465	6462825.25	8839391.5	6459800.25	2530749.375	5587649.25	11366116	6745507.625	7735213.125	8050963.25
P16546	Spectrin alpha chain, non-erythrocytic 1 OS=Mus musculus OX=10090 GN=Sptan1 PE=1 SV=4	P16546	RLEAELAAHEPAIQGVLDTGK		Unique	61.8972	740.06572	3	4.404	0.000003465	4894340.75	3318763.625	3690014.75	1277753.094	2307217.188	2738044.688	2935875.5	2581762.313	2806513.063
P16546	Spectrin alpha chain, non-erythrocytic 1 OS=Mus musculus OX=10090 GN=Sptan1 PE=1 SV=4	P16546	RLEAELAAHEPAIQGVLDTGKK		Unique	57.1197	587.32493	4	3.421	0.000003465	9402029.625	8653011.938	5451346.188	1809552.078	3659746.75	6456786.563	4289549.219	4640440.125	6360456.125
P16546	Spectrin alpha chain, non-erythrocytic 1 OS=Mus musculus OX=10090 GN=Sptan1 PE=1 SV=4	P16546	RMMLDHCLELQLFHRDCEQAENWMAAR	2xCarbamidomethyl [C7; C17]	Unique	78.4852	692.91741	5	0.712	0.0002229		389448.1875			77476.35938	287619.1563
P16546	Spectrin alpha chain, non-erythrocytic 1 OS=Mus musculus OX=10090 GN=Sptan1 PE=1 SV=4	P16546	RNEVLDRWR		Unique	33.1746	415.22661	3	1.392	0.000003465	1706413.531	2976357.625	443753.3125	691225.875	1032215.563	4476116.375	922458.3594	1756076.883	2802431.469
P16546	Spectrin alpha chain, non-erythrocytic 1 OS=Mus musculus OX=10090 GN=Sptan1 PE=1 SV=4	P16546	RQDLEDSLQAQQYFADANEAESWMR		Unique	79.9925	1001.11791	3	3.279	0.000003465	6094480.5	5261435.5	4703982	1888739.125	3378692.75	4676270.5	3879412.75	4546475	4126200
P16546	Spectrin alpha chain, non-erythrocytic 1 OS=Mus musculus OX=10090 GN=Sptan1 PE=1 SV=4	P16546	RQDLEDSLQAQQYFADANEAESWMR	1xOxidation [M24]	Unique	68.9939	1006.44975	3	3.15	0.000003465	688860.75	680931.75	744560.1875	443660.4375	602509.75	718951.75	526487.375	578561.75	609178.9375
P16546	Spectrin alpha chain, non-erythrocytic 1 OS=Mus musculus OX=10090 GN=Sptan1 PE=1 SV=4	P16546	RQQVLDRYHR		Unique	19.8394	457.58466	3	0.798	0.0001354	617956.7656	1865557	338952.2031	879688.4609	1085811.094	2286409.5	829588.1719	999661.5938	1085426.656
P16546	Spectrin alpha chain, non-erythrocytic 1 OS=Mus musculus OX=10090 GN=Sptan1 PE=1 SV=4	P16546	RWTQLLANSATR		Unique	48.5087	708.88903	2	2.031	0.000003465	1655506.25	1364985.688	1261843.375	292997.375	737938.25	764805.9063	1041984.188	1072878.594	655963.5
P16546	Spectrin alpha chain, non-erythrocytic 1 OS=Mus musculus OX=10090 GN=Sptan1 PE=1 SV=4	P16546	SADESGQALLAASHYASDEVR		Unique	55.6694	726.34172	3	3.533	0.000003465	3141885.25	810415.5	2757635.75		498417.2188	988946.375	1357749	1401108.25	1244074.875
P16546	Spectrin alpha chain, non-erythrocytic 1 OS=Mus musculus OX=10090 GN=Sptan1 PE=1 SV=4	P16546	SKLGESQTLQQFSR		Unique	39.4966	804.92063	2	3.301	0.000003465	1115486.5	781130.8125	878258.8125	210202.875	522157.5625	1239096.375	774324.9375	804891.8125	858720.75
P16546	Spectrin alpha chain, non-erythrocytic 1 OS=Mus musculus OX=10090 GN=Sptan1 PE=1 SV=4	P16546	SLQQLAEER		Unique	37.2914	537.28308	2	1.257	0.000003465	18184684	12041144	18449622	4419089	9403846	22603966	14107070	14193305	15971536
P16546	Spectrin alpha chain, non-erythrocytic 1 OS=Mus musculus OX=10090 GN=Sptan1 PE=1 SV=4	P16546	SLQQLAEERSQLLGSAHEVQR		Unique	56.5931	595.56454	4	2.855	0.000003465	3257064.25	9905672	1438089.125	3898711	6614261	8247687.5	4236631.5	5123352.5	5917248.5
P16546	Spectrin alpha chain, non-erythrocytic 1 OS=Mus musculus OX=10090 GN=Sptan1 PE=1 SV=4	P16546	SLSAQEEK		Unique	21.1383	446.22516	2	0.073	0.005657	931264.75	400124.25	793402.75	106441.4453	101829.9531	383068.75	458696.875	454774.9688	569579
P16546	Spectrin alpha chain, non-erythrocytic 1 OS=Mus musculus OX=10090 GN=Sptan1 PE=1 SV=4	P16546	SLSAQEEKITALDEFATK		Unique	60.9816	661.00893	3	2.233	0.000003465	434290.8125	750070.75	393050.8125	212099.9688	352965.5625	537741.875	388759.2813	499115.6875	539901
P16546	Spectrin alpha chain, non-erythrocytic 1 OS=Mus musculus OX=10090 GN=Sptan1 PE=1 SV=4	P16546	SQLLGSAHEVQR		Unique	27.9025	442.23706	3	1.881	0.000003465	5421026.5	4809679.5	4032498	1283736	2464299	9727139	3064770	3875445	6330601
P16546	Spectrin alpha chain, non-erythrocytic 1 OS=Mus musculus OX=10090 GN=Sptan1 PE=1 SV=4	P16546	SSEEIESAFR		Unique	40.3403	577.77	2	1.55	0.000003465	4762722	1658821.375	4292120	530428.0625	1121900.25	2700115.25	2460872.5	2715439.5	2882763.25
P16546	Spectrin alpha chain, non-erythrocytic 1 OS=Mus musculus OX=10090 GN=Sptan1 PE=1 SV=4	P16546	SSLSSAQADFNQLAELDR		Unique	71.3039	651.31664	3	2.97	0.000003465	7058122.032	5270547	5128323.984	1976671.5	3898248.682	4797377.144	4447100.793	5377175.557	6226506.046
P16546	Spectrin alpha chain, non-erythrocytic 1 OS=Mus musculus OX=10090 GN=Sptan1 PE=1 SV=4	P16546	SSLSSAQADFNQLAELDRQIK		Unique	74.0923	774.39637	3	2.422	0.000003465	513305.7813	1580093.219	382875.9063	869640.75	958868.875	1449931.313	1108374.125	1023650.563	850276.375
P16546	Spectrin alpha chain, non-erythrocytic 1 OS=Mus musculus OX=10090 GN=Sptan1 PE=1 SV=4	P16546	TALLELWELR		Unique	92.3369	622.35588	2	1.696	0.000003465	1120124.445	555311.9453	959243.1602	187778.7002	451910.8418	675234.8945	508099.7305	555472.4883	560255.6133
P16546	Spectrin alpha chain, non-erythrocytic 1 OS=Mus musculus OX=10090 GN=Sptan1 PE=1 SV=4	P16546	TALLELWELRR		Unique	78.7507	467.27328	3	1.682	0.000003465	8991402	7638346.5	8216487.5	2205728.25	4847957.5	7163512.5	5134301.5	7173594	5331194.5
P16546	Spectrin alpha chain, non-erythrocytic 1 OS=Mus musculus OX=10090 GN=Sptan1 PE=1 SV=4	P16546	TATDEAYKDPSNLQGK		Unique	25.7647	869.41806	2	3.551	0.000003465	5264955.25	2945073.469	3945604.063	1042281.016	1668315.938	3141470	2655978.656	2931675.781	3600192.75
P16546	Spectrin alpha chain, non-erythrocytic 1 OS=Mus musculus OX=10090 GN=Sptan1 PE=1 SV=4	P16546	TATDEAYKDPSNLQGKVQK		Unique	28.7537	524.01814	4	2.566	0.000003465	321487.375	896263.6875	173802.8906	323408.9063	507848.5	1163277.5	459140.7813	474058.25	626752.5
P16546	Spectrin alpha chain, non-erythrocytic 1 OS=Mus musculus OX=10090 GN=Sptan1 PE=1 SV=4	P16546	TDDYGRDLSSVQTLLTK		Unique	66.5199	637.99362	3	2.815	0.000003465	1315807.25	816241.4063	1038393.844	234089.5313	456153.25	648402.625	647326.8125	658251.7188	827673.5313
P16546	Spectrin alpha chain, non-erythrocytic 1 OS=Mus musculus OX=10090 GN=Sptan1 PE=1 SV=4	P16546	TKQDEVNAAWQR		Unique	27.9605	723.36001	2	2.417	0.000003465	1965181.188	773488.8906	1242899.594	164765.9766	396147.7969	1709460.688	823546.9375	897714.4688	1397200
P16546	Spectrin alpha chain, non-erythrocytic 1 OS=Mus musculus OX=10090 GN=Sptan1 PE=1 SV=4	P16546	TRLMELHRQWELLLEK		Unique	75.2344	699.05395	3	1.834	0.000003465	75698.67188	212652.4375	12953.30566	15333.4668	58625.19922	96132.74902	19599.29688	17307.2793	52196.25781
P16546	Spectrin alpha chain, non-erythrocytic 1 OS=Mus musculus OX=10090 GN=Sptan1 PE=1 SV=4	P16546	VAEDLESEGLMAEEVQAVQQQEVYGAMPR		Unique	83.4926	1069.50399	3	3.166	0.000003465	704801	178272.6094	860815.1875	77590.67188			455832.5	384546.375	463833.7813
P16546	Spectrin alpha chain, non-erythrocytic 1 OS=Mus musculus OX=10090 GN=Sptan1 PE=1 SV=4	P16546	VEDLFLTFAK		Unique	80.3351	591.82412	2	1.266	0.000003465	461590.7188	416084.375	345334.3438	176369.625	327749.5	325632.5625	312627.5938	387784.1563	331510.7813
P16546	Spectrin alpha chain, non-erythrocytic 1 OS=Mus musculus OX=10090 GN=Sptan1 PE=1 SV=4	P16546	VEVNDRQGFVPAAYVK		Unique	51.4359	597.98457	3	1.816	0.000003465	795019.875	2630539	300884.3438	650036.625	934294.1875	2744960.75	798893.0625	1006613.75	1495945.75
P16546	Spectrin alpha chain, non-erythrocytic 1 OS=Mus musculus OX=10090 GN=Sptan1 PE=1 SV=4	P16546	VLETAEDIQER		Unique	33.3028	651.83066	2	1.918	0.000003465	9545784.375	4672088.563	6975900.375	1233522.477	2492896.141	6187922.75	4756173.281	4820166.813	5696309
P16546	Spectrin alpha chain, non-erythrocytic 1 OS=Mus musculus OX=10090 GN=Sptan1 PE=1 SV=4	P16546	VLETAEDIQERR		Unique	30.5295	486.92291	3	2.239	0.000003465	3316405.5	3760706	1921636.875	1162516.625	1890318.375	3766588	1790514.25	2403556.75	3044842.75
P16546	Spectrin alpha chain, non-erythrocytic 1 OS=Mus musculus OX=10090 GN=Sptan1 PE=1 SV=4	P16546	VNDVCTNGQDLIKK	1xCarbamidomethyl [C5]	Unique	32.432	535.27521	3	1.976	0.000003465	2193481.75	1171417.125	1461826.5	382473.2188	813685.75	1802218.375	1098069.875	1178967	1357981
P16546	Spectrin alpha chain, non-erythrocytic 1 OS=Mus musculus OX=10090 GN=Sptan1 PE=1 SV=4	P16546	VNDVCTNGQDLIKKNNHHEENISSK	1xCarbamidomethyl [C5]	Unique	29.9091	579.48322	5	1.658	0.000003465		284316.0938		149393.7969		142494.3438	95948.0625	125969.4219	205140.3281
P16546	Spectrin alpha chain, non-erythrocytic 1 OS=Mus musculus OX=10090 GN=Sptan1 PE=1 SV=4	P16546	VNEVSQFAAK		Unique	32.4231	546.78796	2	1.369	0.000003465	2425946.75	690363.9375	2077646.5	169737.75	501078.125	920732.0625	1095849	1125725.125	1211145.125
P16546	Spectrin alpha chain, non-erythrocytic 1 OS=Mus musculus OX=10090 GN=Sptan1 PE=1 SV=4	P16546	VNSLGETAQR		Unique	19.6905	537.78041	2	1.5	0.000003465	906268.6875	137869.6406	1142491.25	41473.53906		625367.625	465729.7813	450504.6875	556669.1875
P16546	Spectrin alpha chain, non-erythrocytic 1 OS=Mus musculus OX=10090 GN=Sptan1 PE=1 SV=4	P16546	VQKHQAFEAELSANQSR		Unique	31.8152	648.32902	3	3.574	0.000003465	542378.5625	864466.875	294893.75	299922.0625	525401	391137.875	561060.3125	530904.4375	619049.625
P16546	Spectrin alpha chain, non-erythrocytic 1 OS=Mus musculus OX=10090 GN=Sptan1 PE=1 SV=4	P16546	VQKHQAFEAELSANQSRIDALEK		Unique	50.6715	653.84151	4	1.664	0.000003465	204487.4531	680752.9375	99761	198665.7188	245060.9219	589627.3125	272029.8125	271339.2188	395881.7188
P16546	Spectrin alpha chain, non-erythrocytic 1 OS=Mus musculus OX=10090 GN=Sptan1 PE=1 SV=4	P16546	VSDLEKAAAQR		Unique	22.3015	396.55081	3	2.044	0.000003465	783141.875	2338977.25	418764.2813	759539.4375	1293069.375	1749875.75	1032332.75	1170094.875	1254955.25
P16546	Spectrin alpha chain, non-erythrocytic 1 OS=Mus musculus OX=10090 GN=Sptan1 PE=1 SV=4	P16546	VSDLEKAAAQRK		Unique	19.5846	439.24898	3	1.494	0.000003465	109429.875	456210.625	54695.89453	129378.6641	254719.6875	290402.9688	205974.1875	223718.1875	216093.5156
P16546	Spectrin alpha chain, non-erythrocytic 1 OS=Mus musculus OX=10090 GN=Sptan1 PE=1 SV=4	P16546	WTQLLANSATR		Unique	48.1293	630.8384	2	1.898	0.000003465	10854581	9885836	7692994	3057009	5504311.5	9481296	6416220.5	6932762	8445000
P16546	Spectrin alpha chain, non-erythrocytic 1 OS=Mus musculus OX=10090 GN=Sptan1 PE=1 SV=4	P16546	YEALKEPMVAR		Unique	38.6333	653.84469	2	1.963	0.000003465	1682463.5	1008653.688	1244719.125	330474.5625	608197.75	703599.9375	1000461.063	990575.0625	967098.3125
P16546	Spectrin alpha chain, non-erythrocytic 1 OS=Mus musculus OX=10090 GN=Sptan1 PE=1 SV=4	P16546	YEALKEPMVARK		Unique	32.3433	478.93075	3	2.213	0.000003465			272093.0313	360200.2813	701680.5625		614019.625
P16627	Heat shock 70 kDa protein 1-like OS=Mus musculus OX=10090 GN=Hspa1l PE=1 SV=4	P16627	LWPFQVINEAGKPKVMVSYKGEK		Unique	53.117	662.86207	4	0.017	0.007485	123021	354153.5625	66112.21875	449909.8125	602920.75	579321.9375	344155.9375	390507.0625	440212.1563
P16675	Lysosomal protective protein OS=Mus musculus OX=10090 GN=Ctsa PE=1 SV=1	P16675	AAFTMFSR		Unique	54.3245	465.72859	2	0.976	0.00003635	354480.2188	404230.7813	258449.1094	259807.1719	424163.9375	490141.375	403472.5625	372499.4688	401613.125
P16675	Lysosomal protective protein OS=Mus musculus OX=10090 GN=Ctsa PE=1 SV=1	P16675	KALHIPESLPR		Unique	43.346	420.91895	3	1.471	0.000003465	324557.7188	297934.7188	183199.8125	280730.0938	466774.5	674694.25	383862.6563	442390.4375	252746.7188
P16675	Lysosomal protective protein OS=Mus musculus OX=10090 GN=Ctsa PE=1 SV=1	P16675	QYSGYLR		Unique	30.1762	443.72438	2	0.627	0.0003609	372406.125	397134.75	253016.7031	289699	510728.5313	575652.6875	380056.5938	352471.375	415840.2188
P16858	Glyceraldehyde-3-phosphate dehydrogenase OS=Mus musculus OX=10090 GN=Gapdh PE=1 SV=2	P16858	AENGKLVINGKPITIFQER		Unique	60.2873	709.73542	3	3.279	0.000003465	1066836.375	1266751.25	379310.1563	1017987.688	1532554.375	1696993.375	810595.875	1051079.75	1302289.125
P16858	Glyceraldehyde-3-phosphate dehydrogenase OS=Mus musculus OX=10090 GN=Gapdh PE=1 SV=2	P16858	AENGKLVINGKPITIFQERDPTNIK		Unique	60.4683	932.51766	3	2.692	0.000003465	8226505.5	10763514.75	5678597.25	12643189.25	12834082	17283822	11530249	11095931	9838293.75
P16858	Glyceraldehyde-3-phosphate dehydrogenase OS=Mus musculus OX=10090 GN=Gapdh PE=1 SV=2	P16858	AGAHLKGGAK		Unique	13.8147	455.26671	2	1.749	0.000003465	19043.95313	39275.30078	8938.256836	26868.42773	82612.96875	58173.41406	26419.19336	33176.79297	34352.625
P16858	Glyceraldehyde-3-phosphate dehydrogenase OS=Mus musculus OX=10090 GN=Gapdh PE=1 SV=2	P16858	AVGKVIPELNGK		Unique	39.5038	612.86906	2	2.316	0.000003465	735461.9531	2835571.875	390831.2969	3955791.063	4338845.375	6258740.375	2293118.063	2331341.625	2852252.063
P16858	Glyceraldehyde-3-phosphate dehydrogenase OS=Mus musculus OX=10090 GN=Gapdh PE=1 SV=2	P16858	AVGKVIPELNGKLTGMAFR		Unique	67.307	667.71558	3	3.614	0.000003465	668475.4219	1709326.531	342411.2188	2332660.438	2974686.375	3075821.875	1701309.5	1902617.125	1908951.438
P16858	Glyceraldehyde-3-phosphate dehydrogenase OS=Mus musculus OX=10090 GN=Gapdh PE=1 SV=2	P16858	DGRGAAQNIIPASTGAAK		Unique	35.0392	849.4504	2	4.24	0.000003465	7826027.965	17205662.55	3394526.846	12554978.86	22613293.2	26880639.86	13834364.18	14976832.18	15430582.03
P16858	Glyceraldehyde-3-phosphate dehydrogenase OS=Mus musculus OX=10090 GN=Gapdh PE=1 SV=2	P16858	DGRGAAQNIIPASTGAAKAVGK		Unique	40.3003	685.0431	3	3.065	0.000003465	234357.3984	1163600.625	210151.7656	1716930.375	1837516	1428945.688	916696.8125	821039.8125	1195862.25
P16858	Glyceraldehyde-3-phosphate dehydrogenase OS=Mus musculus OX=10090 GN=Gapdh PE=1 SV=2	P16858	DPTNIKWGEAGAEYVVESTGVFTTMEK		Unique	90.1223	987.13928	3	3.263	0.000003465	741387.375	1131376.75	429408.625	947203.875	1424442.625	1490805.125	864364.3125	990498.6875	1136811.625
P16858	Glyceraldehyde-3-phosphate dehydrogenase OS=Mus musculus OX=10090 GN=Gapdh PE=1 SV=2	P16858	GAAQNIIPASTGAAK		Unique	37.1497	685.3755	2	3.113	0.000003465	183350901.3	149081422.9	121323780	105706246.1	213061491.1	326992377.1	162421177.2	175404880.3	201611829.1
P16858	Glyceraldehyde-3-phosphate dehydrogenase OS=Mus musculus OX=10090 GN=Gapdh PE=1 SV=2	P16858	GAAQNIIPASTGAAKAVGK		Unique	41.9135	575.66014	3	2.349	0.000003465	744175.1875	3583234.25	390386.0313	3604810.5	6222983.5	2456086.75	2456768.75	2643817.25	3367338
P16858	Glyceraldehyde-3-phosphate dehydrogenase OS=Mus musculus OX=10090 GN=Gapdh PE=1 SV=2	P16858	IGRLVTR		Unique	23.2463	407.76651	2	0.667	0.0003094	1458608.875	3810372.25	630779	5559326	4222439	2916023.5	3225722.5	2984921	4042689.75
P16858	Glyceraldehyde-3-phosphate dehydrogenase OS=Mus musculus OX=10090 GN=Gapdh PE=1 SV=2	P16858	IVSNASCTTNCLAPLAK	2xCarbamidomethyl [C7; C11]	Unique	47.3862	910.456	2	3.549	0.000003465	28334713.25	25746882.5	17366522.75	23410244.5	31617790.5	38511516	25027068.75	27122959.5	24913649.5
P16858	Glyceraldehyde-3-phosphate dehydrogenase OS=Mus musculus OX=10090 GN=Gapdh PE=1 SV=2	P16858	KVVKQASEGPLK		Unique	19.1051	428.59416	3	1.822	0.000003465	59518.66797	175207.5781	22674.9707	163650.125	260668.0781	140408.0156	139659.4063	155654.3125	153296.6094
P16858	Glyceraldehyde-3-phosphate dehydrogenase OS=Mus musculus OX=10090 GN=Gapdh PE=1 SV=2	P16858	LEKPAKYDDIK		Unique	24.1915	660.36395	2	2.092	0.000003465	12294144.75	5970757.25	8297535.75	3783311.563	7875413.25	16385218	7471066	8883305	9793632.25
P16858	Glyceraldehyde-3-phosphate dehydrogenase OS=Mus musculus OX=10090 GN=Gapdh PE=1 SV=2	P16858	LEKPAKYDDIKK		Unique	20.8128	724.41129	2	2.428	0.000003465	29736434.5	20108266	21049201	14220032.13	24262960.75	32316285.5	22152779.5	22914385	24487980
P16858	Glyceraldehyde-3-phosphate dehydrogenase OS=Mus musculus OX=10090 GN=Gapdh PE=1 SV=2	P16858	LISWYDNEYGYSNR		Unique	61.0336	890.40201	2	2.775	0.000003465	53363132	51836392	43811272	41795431	56799906	79854702	51066134	54615466	63185992
P16858	Glyceraldehyde-3-phosphate dehydrogenase OS=Mus musculus OX=10090 GN=Gapdh PE=1 SV=2	P16858	LISWYDNEYGYSNRVVDLMAYMASKE	1xOxidation [M]	Unique	87.5527	1045.14827	3	1.974	0.000003465		741356.375		868187.625	1894034.313	1713652.531	162149.5625	110010.2734	552880
P16858	Glyceraldehyde-3-phosphate dehydrogenase OS=Mus musculus OX=10090 GN=Gapdh PE=1 SV=2	Q64467; P16858	LTGMAFR		NotUnique	41.0878	398.21266	2	1.055	0.00002305	116604877.5	83434837.21	83499379.46	53827960.52	99989052.75	150864761.3	86239838.32	88369976.67	100671741.3
P16858	Glyceraldehyde-3-phosphate dehydrogenase OS=Mus musculus OX=10090 GN=Gapdh PE=1 SV=2	Q64467; P16858	LTGMAFR	1xOxidation [M4]	NotUnique	25.6131	406.21023	2	0.859	0.00008875	1561896.25	1115348.938	1225716.703	1923546.406	2747923.125	1879788.594	1446190.688	1720089.281	1863689.625
P16858	Glyceraldehyde-3-phosphate dehydrogenase OS=Mus musculus OX=10090 GN=Gapdh PE=1 SV=2	Q64467; P16858	LTGMAFRVPTPNVSVVDLTCR	1xCarbamidomethyl [C20]	NotUnique	83.1353	778.40821	3	3.713	0.000003465	5708477.656	14320350.5	1908239.516	11656395.38	17418987.88	13144704.88	9874325.5	9826790	11151187.5
P16858	Glyceraldehyde-3-phosphate dehydrogenase OS=Mus musculus OX=10090 GN=Gapdh PE=1 SV=2	Q64467; P16858	LTGMAFRVPTPNVSVVDLTCR	1xCarbamidomethyl [C20]; 1xOxidation [M4]	NotUnique	76.0157	783.73972	3	3.89	0.000003465	415223	568452.75		919207.9375	1041601.75	1133342.125	603859.375	731992.0625	578012.6875
P16858	Glyceraldehyde-3-phosphate dehydrogenase OS=Mus musculus OX=10090 GN=Gapdh PE=1 SV=2	P16858	LTGMAFRVPTPNVSVVDLTCRLEKPAK	1xCarbamidomethyl [C20]	Unique	82.2046	750.65963	4	2.434	0.000003465		2016564.75	107557.6016	1692311.125	2860643.75	2143585.688	1246685.406	1839271.75	1425152.469
P16858	Glyceraldehyde-3-phosphate dehydrogenase OS=Mus musculus OX=10090 GN=Gapdh PE=1 SV=2	P16858	LTGMAFRVPTPNVSVVDLTCRLEKPAK	1xCarbamidomethyl [C20]; 1xOxidation [M4]	Unique	76.2037	603.92828	5	1.754	0.000003465				192237.0625	334921.125	228493.625	75194.39063	145434.0313	146517.9688
P16858	Glyceraldehyde-3-phosphate dehydrogenase OS=Mus musculus OX=10090 GN=Gapdh PE=1 SV=2	P16858	LVINGKPITIFQER		Unique	66.2966	814.4804	2	3.299	0.000003465	19605945	12772042.63	16993765.13	10576059.38	22267049.25	16418563.13	13699162.38	16137435.63	17546026.63
P16858	Glyceraldehyde-3-phosphate dehydrogenase OS=Mus musculus OX=10090 GN=Gapdh PE=1 SV=2	P16858	LVINGKPITIFQERDPTNIK		Unique	65.7195	766.10578	3	2.884	0.000003465	61930396	57605643	67258600	63791786	98433877	117112536	72678288	68700107	78686780
P16858	Glyceraldehyde-3-phosphate dehydrogenase OS=Mus musculus OX=10090 GN=Gapdh PE=1 SV=2	P16858	LWRDGRGAAQNIIPASTGAAK		Unique	47.5517	718.39104	3	2.083	0.000003465	216677.9082	506810.7266	31900.32324	640344.1563	675653.3828	1460950.906	459335.2891	396269.3391	571917.8047
P16858	Glyceraldehyde-3-phosphate dehydrogenase OS=Mus musculus OX=10090 GN=Gapdh PE=1 SV=2	P16858	QASEGPLK		Unique	18.1237	415.22419	2	0.995	0.00002563	656065.125	337622.9375	310122.5938	194867.875	570278.0625	810258.3125	275188.125	336420	540703.1875
P16858	Glyceraldehyde-3-phosphate dehydrogenase OS=Mus musculus OX=10090 GN=Gapdh PE=1 SV=2	P16858	RVIISAPSADAPMFVMGVNHEK		Unique	68.2111	790.40832	3	4.101	0.000003465	16375875	9510784.125	11824461.25	6288970.063	11917837.25	22027995	9833982	10025815.25	13815111
P16858	Glyceraldehyde-3-phosphate dehydrogenase OS=Mus musculus OX=10090 GN=Gapdh PE=1 SV=2	P16858	RVIISAPSADAPMFVMGVNHEK	1xOxidation [M]	Unique	60.2358	597.05685	4	2.498	0.000003465	2005685	772338.5469	2668289.375	2070021.844	2566771.75	2167039.625	2272062.25	1513473.125	2117582.125
P16858	Glyceraldehyde-3-phosphate dehydrogenase OS=Mus musculus OX=10090 GN=Gapdh PE=1 SV=2	P16858	RVIISAPSADAPMFVMGVNHEKYDNSLK		Unique	70.2647	1030.52211	3	4.853	0.000003465	19526033.63	25802394.25	5267252.781	12506798.5	27233764.25	34842154.88	15919173.25	17758955.13	24059210.5
P16858	Glyceraldehyde-3-phosphate dehydrogenase OS=Mus musculus OX=10090 GN=Gapdh PE=1 SV=2	P16858	RVIISAPSADAPMFVMGVNHEKYDNSLK	1xOxidation [M]	Unique	61.7282	777.14285	4	2.783	0.000003465	2391533.281	3077950.625	1313960.781	2312722.75	4592547.813	1762899.063	2230459.906	2248188.156	4395547.375
P16858	Glyceraldehyde-3-phosphate dehydrogenase OS=Mus musculus OX=10090 GN=Gapdh PE=1 SV=2	P16858	TVDGPSGK		Unique	14.5876	380.69533	2	1.159	0.000009579	1195732.667	1041554.5	1147023.625	855987.8484	2497194.762	1498279.876	1510688.099	1124339.707	1061558.767
P16858	Glyceraldehyde-3-phosphate dehydrogenase OS=Mus musculus OX=10090 GN=Gapdh PE=1 SV=2	P16858	TVDGPSGKLWR		Unique	37.3686	608.32756	2	1.772	0.000003465	2626873.961	10165479.25	92718.82813	5125061.359	15653533.84	29349474.81	5739810.875	8471985.891	9295390.5
P16858	Glyceraldehyde-3-phosphate dehydrogenase OS=Mus musculus OX=10090 GN=Gapdh PE=1 SV=2	P16858	TVDGPSGKLWRDGR		Unique	33.7037	772.4024	2	2.421	0.000003465	525462.5	2111103.25		2194191.969	2440049.5	2860526.063	1331625.375	1948450.25	2381241.125
P16858	Glyceraldehyde-3-phosphate dehydrogenase OS=Mus musculus OX=10090 GN=Gapdh PE=1 SV=2	P16858	VGVNGFGR		Unique	32.2886	403.21938	2	0.909	0.00006472	71671905.9	39501840.52	65129303.52	28609499.91	60301172.97	85072213.9	57782938.59	57709635.91	70737189.14
P16858	Glyceraldehyde-3-phosphate dehydrogenase OS=Mus musculus OX=10090 GN=Gapdh PE=1 SV=2	P16858	VIHDNFGIVEGLMTTVHAITATQK		Unique	98.3999	865.79158	3	5.01	0.000003465	66786704.76	65688456.98	52400193.62	54960605.18	88945691.17	81715040	49795690.08	58466873.46	51927415.83
P16858	Glyceraldehyde-3-phosphate dehydrogenase OS=Mus musculus OX=10090 GN=Gapdh PE=1 SV=2	P16858	VIHDNFGIVEGLMTTVHAITATQK	1xOxidation [M13]	Unique	88.2222	871.12322	3	3.721	0.000003465	10737290.86	18163509	9918545	24831349.47	20874743.84	17355276.46	19427360.97	11567802	21114312.08
P16858	Glyceraldehyde-3-phosphate dehydrogenase OS=Mus musculus OX=10090 GN=Gapdh PE=1 SV=2	P16858	VIISAPSADAPMFVMGVNHEK		Unique	72.9092	738.37459	3	3.252	0.000003465	42078686	18119072.38	35659345.75	10495241.44	29834417.25	36385558.75	27340332	31040572	32622635.25
P16858	Glyceraldehyde-3-phosphate dehydrogenase OS=Mus musculus OX=10090 GN=Gapdh PE=1 SV=2	P16858	VIISAPSADAPMFVMGVNHEK	1xOxidation [M]	Unique	65.2161	743.70645	3	3.158	0.000003465	4868511.875	2202725.5	5442866.625	3144643.313	5833651.375	5237542.375	4495015.5	4122822.063	4754583.25
P16858	Glyceraldehyde-3-phosphate dehydrogenase OS=Mus musculus OX=10090 GN=Gapdh PE=1 SV=2	P16858	VIISAPSADAPMFVMGVNHEK	2xOxidation [M12; M15]	Unique	58.1608	749.03771	3	3.141	0.000003465	1324024.625	623996.5625	2216602.5	868800.8125	1730099	954869.6875	1163946.625	1296364.25	1467950.75
P16858	Glyceraldehyde-3-phosphate dehydrogenase OS=Mus musculus OX=10090 GN=Gapdh PE=1 SV=2	P16858	VIISAPSADAPMFVMGVNHEKYDNSLK		Unique	72.5782	734.11913	4	3.172	0.000003465	54232674.88	90772031.75	45304817.25	50869932.88	76344456.38	204172739	59724407.5	44758006.88	62261406.75
P16858	Glyceraldehyde-3-phosphate dehydrogenase OS=Mus musculus OX=10090 GN=Gapdh PE=1 SV=2	P16858	VIISAPSADAPMFVMGVNHEKYDNSLK	1xOxidation [M]	Unique	66.0302	738.11759	4	2.79	0.000003465	15600615.19	17730844.38	14061453.05	19697202.25	29703412.81	15733245.44	18221223	20561435.09	23898334.44
P16858	Glyceraldehyde-3-phosphate dehydrogenase OS=Mus musculus OX=10090 GN=Gapdh PE=1 SV=2	P16858	VIISAPSADAPMFVMGVNHEKYDNSLK	2xOxidation [M12; M15]	Unique	60.2882	742.11632	4	2.532	0.000003465	1306435.75	1388008.25	1631347	2850939.25	3644426.5	1896087.938	1840735.875	2341212.75	2834944.688
P16858	Glyceraldehyde-3-phosphate dehydrogenase OS=Mus musculus OX=10090 GN=Gapdh PE=1 SV=2	P16858	VIPELNGK		Unique	36.1702	435.25798	2	1.133	0.00001237	153005220.3	116201228.6	114278483.4	90114491.75	142898384	169783104.6	121661897.8	130552029.9	132697335.1
P16858	Glyceraldehyde-3-phosphate dehydrogenase OS=Mus musculus OX=10090 GN=Gapdh PE=1 SV=2	P16858	VIPELNGKLTGMAFR		Unique	68.2329	823.4583	2	2.426	0.000003465	15746673.09	43207531.48	6480485.712	34600055.3	52829734.06	74790847.63	28394262.72	34236352.32	41715796.63
P16858	Glyceraldehyde-3-phosphate dehydrogenase OS=Mus musculus OX=10090 GN=Gapdh PE=1 SV=2	P16858	VIPELNGKLTGMAFR	1xOxidation [M12]	Unique	58.8222	554.63975	3	2.256	0.000003465	313330.7275	1454562.516	346698.2813	3561440.688	3666910.117	2534990.008	1917561.879	1892272.289	1857808.73
P16858	Glyceraldehyde-3-phosphate dehydrogenase OS=Mus musculus OX=10090 GN=Gapdh PE=1 SV=2	P16858	VIPELNGKLTGMAFRVPTPNVSVVDLTCR	1xCarbamidomethyl [C28]	Unique	88.3437	796.68134	4	2.342	0.000003465	637119	2715146.375	215269.8906	2432770.125	4464696.094	3902901.656	1999422.594	1939928.938	1777123
P16858	Glyceraldehyde-3-phosphate dehydrogenase OS=Mus musculus OX=10090 GN=Gapdh PE=1 SV=2	Q64467; P16858	VPTPNVSVVDLTCR	1xCarbamidomethyl [C13]	NotUnique	61.8099	778.90824	2	3.169	0.000003465	91600578	40871842	50945014	40754827	61777922	110416828	55236532	55015788	76816336
P16858	Glyceraldehyde-3-phosphate dehydrogenase OS=Mus musculus OX=10090 GN=Gapdh PE=1 SV=2	P16858	VPTPNVSVVDLTCRLEKPAK	1xCarbamidomethyl [C13]	Unique	63.6717	741.74364	3	2.289	0.000003465	14184944.06	11688253.88	4743854.453	10035816.72	15035548.88	18604666.88	11343662.66	10043948.88	14183456.06
P16858	Glyceraldehyde-3-phosphate dehydrogenase OS=Mus musculus OX=10090 GN=Gapdh PE=1 SV=2	P16858	VPTPNVSVVDLTCRLEKPAKYDDIK	1xCarbamidomethyl [C13]	Unique	67.3699	715.13343	4	2.601	0.000003465	10218838.31	13286884.13	4007026.063	14328535.13	20625318.63	30102415	12919261.31	13941668.38	13410634.44
P16858	Glyceraldehyde-3-phosphate dehydrogenase OS=Mus musculus OX=10090 GN=Gapdh PE=1 SV=2	P16858	VVDLMAYMASK		Unique	71.4344	614.30942	2	1.642	0.000003465	2378431.5	1050412.625	2518141.5	871985	1649752.25	1796171.75	1475555.625	1693486.125	1786486.125
P16858	Glyceraldehyde-3-phosphate dehydrogenase OS=Mus musculus OX=10090 GN=Gapdh PE=1 SV=2	P16858	VVDLMAYMASK	1xOxidation [M]	Unique	51.3253	622.30674	2	1.555	0.000003465	539070.4375	461960.8594	954297.7813	483036.9375	639171.75	709002.875	366036.2813	569210.9141	552856.8125
P16858	Glyceraldehyde-3-phosphate dehydrogenase OS=Mus musculus OX=10090 GN=Gapdh PE=1 SV=2	P16858	VVDLMAYMASKE		Unique	73.2126	678.83061	2	2.341	0.000003465	163990834.3	156103836.6	113899887.9	83433533.16	186155445.3	194148571.3	134840766	154851455.3	151767379.1
P16858	Glyceraldehyde-3-phosphate dehydrogenase OS=Mus musculus OX=10090 GN=Gapdh PE=1 SV=2	P16858	VVDLMAYMASKE	1xOxidation [M]	Unique	55.6029	686.82794	2	2.286	0.000003465	15069995.94	17418983.38	12106078.59	25810461.25	35941182.81	27457647.06	18441036.19	20963122.13	24101464.56
P16858	Glyceraldehyde-3-phosphate dehydrogenase OS=Mus musculus OX=10090 GN=Gapdh PE=1 SV=2	P16858	VVDLMAYMASKE	2xOxidation [M5; M8]	Unique	41.4164	694.82532	2	2.319	0.000003465	2548047.688	2148523.625	2847966.313	3180701.125	5058842.938	3662970.5	2736747.563	3233229.063	4008178.438
P16858	Glyceraldehyde-3-phosphate dehydrogenase OS=Mus musculus OX=10090 GN=Gapdh PE=1 SV=2	P16858	VVKQASEGPLK		Unique	20.5034	578.34043	2	1.869	0.000003465	1679462.813	4881679.375	759956.1875	4888760.5	6360868.75	6592803.25	3687989.75	3763438.75	4696685.25
P16858	Glyceraldehyde-3-phosphate dehydrogenase OS=Mus musculus OX=10090 GN=Gapdh PE=1 SV=2	P16858	WGEAGAEYVVESTGVFTTMEK		Unique	84.9816	764.3561	3	2.99	0.000003465	8726203.955	8121767.324	9169088.847	8555720.031	12222835.09	7961629.078	10817110.89	11537125.69	10044320.63
P16858	Glyceraldehyde-3-phosphate dehydrogenase OS=Mus musculus OX=10090 GN=Gapdh PE=1 SV=2	P16858	WGEAGAEYVVESTGVFTTMEK	1xOxidation [M19]	Unique	75.3472	769.68797	3	2.596	0.000003465	626821.8125		1143382.875	1923095.25	1277529.875		1559553.625	1206856.125	618945.4375
P16858	Glyceraldehyde-3-phosphate dehydrogenase OS=Mus musculus OX=10090 GN=Gapdh PE=1 SV=2	P16858	WGEAGAEYVVESTGVFTTMEKAGAHLK		Unique	87.6011	717.85248	4	2.729	0.000003465	236507.4688	959147.3125	208095.7344	899261.625	1141692.875	1446915.5	828182.3125	753945.3125	854478.3125
P16858	Glyceraldehyde-3-phosphate dehydrogenase OS=Mus musculus OX=10090 GN=Gapdh PE=1 SV=2	P16858	YDDIKKVVK		Unique	23.8787	554.32393	2	0.983	0.00002833	71819.10938	260046.4688		173340.4219	268540	430906.5625	157928.2344	159716.7813	224104.8281
P16951	Cyclic AMP-dependent transcription factor ATF-2 OS=Mus musculus OX=10090 GN=Atf2 PE=1 SV=2	P16951	KAEDLSSLNGQLQSEVTLLR		Unique	73.329	734.39598	3	0.959	0.00004179	17763.29883	7441.041992	26860.12305		3351.919189	7989.767578	8761.623047	10778.48535	8406.509766
P17095	High mobility group protein HMG-I/HMG-Y OS=Mus musculus OX=10090 GN=Hmga1 PE=1 SV=4	P17095	KQPPVSPGTALVGSQKEPSEVPTPK		Unique	45.0742	640.35134	4	1.909	0.000003465	434776.4375	539884.125	381911.6563				268298.9375	267305.25	335379.75
P17141	Zinc finger protein 37 OS=Mus musculus OX=10090 GN=Zfp37 PE=2 SV=4	P17141	IHSEEQSEEED		Unique	34.9991	444.51234	3	0.063	0.005934	4665.063477	5423.01416	5085.947754	10361.68945	7382.597656	2172.417969	6798.958008	5625.851074	3768.920166
P17141	Zinc finger protein 37 OS=Mus musculus OX=10090 GN=Zfp37 PE=2 SV=4	P17141	SLSHSASDVNKDEIPTR		Unique	27.7183	619.30987	3	2.112	0.000003465	34877.26563	34118.77734	32906.62109	2693.558838	3158.424561	8954.8125	18930.80273	24678.70703	20256.9043
P17156	Heat shock-related 70 kDa protein 2 OS=Mus musculus OX=10090 GN=Hspa2 PE=1 SV=2	P17156	ARFEELNADLFRGTLEPVEK		Unique	73.1492	584.3073	4	1.264	0.000003465	174046.5625	507483.2813		240690.2031	497164	1020630.75	299813.5625	276822.9063	385582.5
P17156	Heat shock-related 70 kDa protein 2 OS=Mus musculus OX=10090 GN=Hspa2 PE=1 SV=2	P17156	KFEDATVQSDMK		Unique	28.5394	699.83236	2	2.602	0.000003465	227135.8281		277220.9375		160196.75	372098.3125	159760.7031	189091.9063	220679.4063
P17156	Heat shock-related 70 kDa protein 2 OS=Mus musculus OX=10090 GN=Hspa2 PE=1 SV=2	P17156	LDKGQIQEIVLVGGSTR		Unique	59.2771	605.01076	3	2.07	0.000003465	212514.7969	250950.25	160419.0625	135655.9063	180487.0156	358679.875	167592.1406	176232.2656	232001.9531
P17156	Heat shock-related 70 kDa protein 2 OS=Mus musculus OX=10090 GN=Hspa2 PE=1 SV=2	P17156	LYQGGPGGGGSSGGPTIEEVD		Unique	47.2403	645.2973	3	0.712	0.0002229	107322.8125	126970.1016	100779.4922	106790.6406	145702.2656	89598.04688	114333.8438	138593.25	152537
P17156	Heat shock-related 70 kDa protein 2 OS=Mus musculus OX=10090 GN=Hspa2 PE=1 SV=2	P17156	MKEIAEAYLGGK		Unique	42.7791	655.34481	2	2.285	0.000003465	1280368.563	1251833.375	1182646.688	790245.3125	1296738.469	2207764	1248517.219	1344037.906	1410703.063
P17156	Heat shock-related 70 kDa protein 2 OS=Mus musculus OX=10090 GN=Hspa2 PE=1 SV=2	P17156	MVSHLAEEFKR		Unique	36.0826	449.56759	3	1.934	0.000003465	520964.3125	504675.9688	667656.625	366077.5	630765.125	1298869.625	608884.6875	535336.8125	767104.75
P17156	Heat shock-related 70 kDa protein 2 OS=Mus musculus OX=10090 GN=Hspa2 PE=1 SV=2	P17156	NAVESYTYNIK		Unique	41.5565	651.32204	2	1.87	0.000003465	917517.125	665193.0625	874041.125	399020.4688	708688.875	1100943	772090.8125	769776.125	893872.6875
P17156	Heat shock-related 70 kDa protein 2 OS=Mus musculus OX=10090 GN=Hspa2 PE=1 SV=2	P17156	QATKDAGTITGLNVLR		Unique	53.1742	553.3125	3	2.428	0.000003465	15251.94238	37324.88672	7517.514648	27322.48438	40275.51563	42880.69141	24797.98438	28924.89648	30329.75195
P17156	Heat shock-related 70 kDa protein 2 OS=Mus musculus OX=10090 GN=Hspa2 PE=1 SV=2	P17156	QTVEDEKLR		Unique	19.3783	559.29629	2	0.765	0.0001626	390407	209940.25	286267.75	113022.2266	263699.5625	456448.4063	266367.7188	238743.3125	355564.0625
P17156	Heat shock-related 70 kDa protein 2 OS=Mus musculus OX=10090 GN=Hspa2 PE=1 SV=2	P17156	TFFPEEISSMVLTK		Unique	89.6825	814.91559	2	2.064	0.000003465	426979.125	364721.9063	493335.625	477317.0938	829242.3125	495805.4063	796802.1875	652064.4375	519686.4063
P17156	Heat shock-related 70 kDa protein 2 OS=Mus musculus OX=10090 GN=Hspa2 PE=1 SV=2	P17156	VCNPIISK	1xCarbamidomethyl [C2]	Unique	31.8204	465.75733	2	1.197	0.000009579	497343.0313	479031.0625	271988.3125	336277.625	633164.9375	711400.375	430866	497098.3438	538762
P17156	Heat shock-related 70 kDa protein 2 OS=Mus musculus OX=10090 GN=Hspa2 PE=1 SV=2	P17156	VQSAVITVPAYFNDSQR		Unique	66.7737	632.32657	3	1.397	0.000003465	416900.0625	467048.0625	407786.8125	296713	540614.1875	711476.75	423395.375	497156.5	592530.3125
P17156	Heat shock-related 70 kDa protein 2 OS=Mus musculus OX=10090 GN=Hspa2 PE=1 SV=2	P17156	VQVEYKGEMK		Unique	25.5109	605.81051	2	0.902	0.00006966	391429.4375	707787.7344	431615.9219	290561.4453	392431.6875	1193229.25	547050.9063	554843.3438	625886.0938
P17182	Alpha-enolase OS=Mus musculus OX=10090 GN=Eno1 PE=1 SV=3	P17182	AASEKSCNCLLLK	2xCarbamidomethyl [C7; C9]	Unique	35.7054	498.5863	3	1.835	0.000003465	159874.7344	778576.5938	60816.72656	800424.4688	967567.2969	230855.1406	590041.4844	694151.9688	781837.8125
P17182	Alpha-enolase OS=Mus musculus OX=10090 GN=Eno1 PE=1 SV=3	P17182; P21550; P17183	AAVPSGASTGIYEALELR		NotUnique	74.726	602.31931	3	1.663	0.000003465	256742.2656	50747.42969	295122.0313	181120.1875	140656.9844	282738.3438	147525.4688	215867.1875	117675.4141
P17182	Alpha-enolase OS=Mus musculus OX=10090 GN=Eno1 PE=1 SV=3	P17182	AAVPSGASTGIYEALELRDNDKTR		Unique	59.7027	845.43281	3	1.801	0.000003465	1492755.5	2184822.25	720822.375	2254763.75	3445261	3816688.5	2240625.75	2508842	2361672.5
P17182	Alpha-enolase OS=Mus musculus OX=10090 GN=Eno1 PE=1 SV=3	P17182	AGAVEKGVPLYR		Unique	35.6634	420.57487	3	1.865	0.000003465	138891.875	668129.375	111515.6953	1342725.375	1284372.625	439025.6875	641829.25	553384.8125	554045.5
P17182	Alpha-enolase OS=Mus musculus OX=10090 GN=Eno1 PE=1 SV=3	P17182	DATNVGDEGGFAPNILENK		Unique	61.6343	654.31257	3	2.844	0.000003465	501847.375	165145.8438	656529.6875	123006.1953	435949.8438	441938.1875	497169.6563	432896.75	497615.2813
P17182	Alpha-enolase OS=Mus musculus OX=10090 GN=Eno1 PE=1 SV=3	P17182	DATNVGDEGGFAPNILENKEALELLK		Unique	85.2916	919.80292	3	2.734	0.000003465	3732229.5	3088076.25	3259158	2495305	4342923.5	3672293.75	3492068	3757719.5	3472567.5
P17182	Alpha-enolase OS=Mus musculus OX=10090 GN=Eno1 PE=1 SV=3	P17182	EALELLK		Unique	50.0683	408.24735	2	0.606	0.0003937	2646482.75	1680758.375	2705925.5	1575016.5	2848728.5	3700613.75	2144841.5	2324174.5	2735665.5
P17182	Alpha-enolase OS=Mus musculus OX=10090 GN=Eno1 PE=1 SV=3	P17182	EIFDSRGNPTVEVDLYTAK		Unique	63.1286	718.69493	3	2.477	0.000003465	578623.75	2222999.25	370923.3438	2610229.75	2266122.75	2751232.75	1412475.25	1194651	1432165.125
P17182	Alpha-enolase OS=Mus musculus OX=10090 GN=Eno1 PE=1 SV=3	P17182	EIFDSRGNPTVEVDLYTAKGLFR		Unique	79.7354	657.59179	4	1.797	0.000003465	120028.0781	502346.0313	92567.01563	567665.0625	891298.8125	333707.8438	374430.3438	291083.0625	235938.0938
P17182	Alpha-enolase OS=Mus musculus OX=10090 GN=Eno1 PE=1 SV=3	P17182; P21550; P17183	FGANAILGVSLAVCK	1xCarbamidomethyl [C14]	NotUnique	80.0346	760.41868	2	0.217	0.002754	281126.875	194792.875	248050.2188	273887.0938	417798.3438	176927.2813	204205.2813	186065.0781
P17182	Alpha-enolase OS=Mus musculus OX=10090 GN=Eno1 PE=1 SV=3	P17182	FMGKGVSQAVEHINK		Unique	40.139	548.95581	3	3.779	0.000003465		834852.875		569013.1875	1169711	1090284.125	751577.8125	588030.25	872691.75
P17182	Alpha-enolase OS=Mus musculus OX=10090 GN=Eno1 PE=1 SV=3	P17182	FTASAGIQVVGDDLTVTNPKR		Unique	63.3086	730.39056	3	2.407	0.000003465	827302.7188	1013265.875	578858.8438	899080.1875	1098937.719	1447121.438	903914.4531	777021.5625	930041
P17182	Alpha-enolase OS=Mus musculus OX=10090 GN=Eno1 PE=1 SV=3	P17182; P17183	GNPTVEVDLYTAK		NotUnique	50.69	703.86164	2	2.147	0.000003465	6768672.875	4155773.813	5042452.156	2372299.906	404013.5625	6616999.938	4114071.75	4583977.938	5082162.25
P17182	Alpha-enolase OS=Mus musculus OX=10090 GN=Eno1 PE=1 SV=3	P17182; P17183	GNPTVEVDLYTAKGLFR		NotUnique	73.1543	627.33505	3	1.552	0.000003465	46281.13281			144829.0938	253161.0781		60302.16016	78008.32813	49657.85156
P17182	Alpha-enolase OS=Mus musculus OX=10090 GN=Eno1 PE=1 SV=3	P17182	GVSQAVEHINK		Unique	25.2982	591.31758	2	1.913	0.000003465	15369141.5	9383873.75	11034173	6161916.75	11608965	25395143	9448601.75	11535865	15237117.5
P17182	Alpha-enolase OS=Mus musculus OX=10090 GN=Eno1 PE=1 SV=3	P17182	GVSQAVEHINKTIAPALVSK		Unique	57.5185	688.0598	3	3.024	0.000003465	429728.4063	2037851.5	381053.4375	2082448.625	2367803.25	2014633.188	1597228.125	1417899.5	1332319.875
P17182	Alpha-enolase OS=Mus musculus OX=10090 GN=Eno1 PE=1 SV=3	P17182	GVSQAVEHINKTIAPALVSKK		Unique	53.1912	548.32056	4	2.423	0.000003465		190865.6406	29817.61523	196903.6563	402272.625		166296.0625	143599.0469	221539.8125
P17182	Alpha-enolase OS=Mus musculus OX=10090 GN=Eno1 PE=1 SV=3	P17182	HIADLAGNPEVILPVPAFNVINGGSHAGNK		Unique	86.7428	756.15298	4	2.998	0.000003465	6596649.438	6102111.75	4983862.219	6169150.25	10779308.56	11185780.94	6921155.438	6532797.781	7712243.969
P17182	Alpha-enolase OS=Mus musculus OX=10090 GN=Eno1 PE=1 SV=3	P17182	IDKLMIEMDGTENK		Unique	49.0283	546.26891	3	2.51	0.000003465	547734.0625	164591.0938	504974.3125	91532.39063	280070.4063	500417.6563	283281.3438	379344.625	368295.2813
P17182	Alpha-enolase OS=Mus musculus OX=10090 GN=Eno1 PE=1 SV=3	P17182	IDKLMIEMDGTENK	1xOxidation [M]	Unique	43.8537	551.60064	3	2.429	0.000003465	90605.49219	22681.25586	96598.71484	37729.64258	78917.26953	106876.1016	68356.93555	79362.82813	89919.02734
P17182	Alpha-enolase OS=Mus musculus OX=10090 GN=Eno1 PE=1 SV=3	P17182	IEEELGSK		Unique	21.8727	452.73449	2	1.081	0.00001818	3231895	1759748	3108034.5	1472678	2635473.5	3924130.5	2808161.25	2920576.25	2762877.5
P17182	Alpha-enolase OS=Mus musculus OX=10090 GN=Eno1 PE=1 SV=3	P17182	IGAEVYHNLK		Unique	32.7277	572.31176	2	1.749	0.000003465	7743492.75	5805657.75	10001580.75	6569994.5	12729155.5	15247023	9102112.75	7903545.25	8262436.25
P17182	Alpha-enolase OS=Mus musculus OX=10090 GN=Eno1 PE=1 SV=3	P17182	IGAEVYHNLKNVIKEK		Unique	46.8408	619.01969	3	3.013	0.000003465	871731.0938	2595027.875	422510.7813	1313550.406	2001968.375	4283694.5	1342854.469	1547065.781	1867215.25
P17182	Alpha-enolase OS=Mus musculus OX=10090 GN=Eno1 PE=1 SV=3	P17182	IHAREIFDSRGNPTVEVDLYTAK		Unique	60.8671	658.59322	4	1.417	0.000003465		197757.4063	23486.45898	290712.2813	353762.7188	299506.6563	156200.9531	144497.125	83462.08594
P17182	Alpha-enolase OS=Mus musculus OX=10090 GN=Eno1 PE=1 SV=3	P17182	KVNVVEQEKIDK		Unique	23.7099	714.90628	2	2.673	0.000003465	2415673.875	957224.125	2185013.688	858186.4063	1620069.719	2671986.438	1785590.406	1784284.281	1991905.5
P17182	Alpha-enolase OS=Mus musculus OX=10090 GN=Eno1 PE=1 SV=3	P17182	LAKYNQILR		Unique	37.1683	559.83777	2	1.194	0.000009579		392283.4063		379175.0625	631420.5	548486.25	354566.25	369942.375	422794.2813
P17182	Alpha-enolase OS=Mus musculus OX=10090 GN=Eno1 PE=1 SV=3	P17182	LAKYNQILRIEEELGSK		Unique	64.9087	668.70924	3	2.49	0.000003465	161363.75	794796.3125	112178.8594	844119.125	906257.0625	1099963.75	427200.6875	472893.9063	517582.5313
P17182	Alpha-enolase OS=Mus musculus OX=10090 GN=Eno1 PE=1 SV=3	P17182	LAMQEFMILPVGASSFR		Unique	98.2389	632.99533	3	2.457	0.000003465	928748.375	1075027.75	1687219.25	1398788.5	2446513	1383160.5	1750417.75	1376863	1535468.125
P17182	Alpha-enolase OS=Mus musculus OX=10090 GN=Eno1 PE=1 SV=3	P17182	LAMQEFMILPVGASSFR	1xOxidation [M]	Unique	89.3174	638.32679	3	2.282	0.000003465	556851.0156	553938.4375	672566.7813	749926.6563	1170416	540506.5	976140.5	660022	763648.6563
P17182	Alpha-enolase OS=Mus musculus OX=10090 GN=Eno1 PE=1 SV=3	P17182; P21550	LAQSNGWGVMVSHR		NotUnique	47.5623	514.59291	3	2.937	0.000003465	4229135	2894476.5	3453222.25	2939039.75	4451274	5531176	3898600.75	4692977	4156014.25
P17182	Alpha-enolase OS=Mus musculus OX=10090 GN=Eno1 PE=1 SV=3	P17182	LMIEMDGTENK		Unique	46.4888	640.7966	2	1.831	0.000003465	2362705.25	660560.5625	2651223.5	415935.25	1115013	2099442.5	1489450	1391427.125	1777911.625
P17182	Alpha-enolase OS=Mus musculus OX=10090 GN=Eno1 PE=1 SV=3	P17182	SCNCLLLK	2xCarbamidomethyl [C2; C4]	Unique	40.2891	504.25437	2	1.097	0.00001529	1060435.375	645825.0625	570290.9375	457303	1297665.25	1579858.875	591795.3125	981351.5	888513.125
P17182	Alpha-enolase OS=Mus musculus OX=10090 GN=Eno1 PE=1 SV=3	P17182	SFRNPLAK		Unique	34.7672	466.76922	2	1.247	0.000006775	3785286.25	5749390.5	2918738.25	3800127.25	6177723.5	15347621	3985459.5	4905518.5	6102611
P17182	Alpha-enolase OS=Mus musculus OX=10090 GN=Eno1 PE=1 SV=3	P17182	SFVQNYPVVSIEDPFDQDDWGAWQK		Unique	97.3646	990.79114	3	2.607	0.000003465	3108267.25	2176760	3121370.5	1741660.375	3077465.25	3364638.5	2333138.75	2364125.5	2066079.25
P17182	Alpha-enolase OS=Mus musculus OX=10090 GN=Eno1 PE=1 SV=3	P17182	SGKYDLDFK		Unique	38.1003	536.76947	2	0.421	0.0009454	166901.7344		274258.5313	151325.4375		439986.75
P17182	Alpha-enolase OS=Mus musculus OX=10090 GN=Eno1 PE=1 SV=3	P17182	SGKYDLDFKSPDDPSR		Unique	39.7414	609.62344	3	3.007	0.000003465	3584613	2164671.188	4462460.5	2697559.063	3097458.813	4471281.25	3900754.688	3124217.813	3018524.375
P17182	Alpha-enolase OS=Mus musculus OX=10090 GN=Eno1 PE=1 SV=3	P17182	SPDDPSRYITPDQLADLYK		Unique	69.3605	732.02685	3	3.109	0.000003465	193988.5156	195707.7969	120341.1953	213924.8281	310213.0625	315175.625	227513.8594	279050.9688	239450.0625
P17182	Alpha-enolase OS=Mus musculus OX=10090 GN=Eno1 PE=1 SV=3	P17182	TIAPALVSK		Unique	37.1471	450.2818	2	0.967	0.00003635	36438.61719	28731.80859	25104.67969	14017.37695	17520.5	47208.59375	25317.33398	30440.96289	32447.40625
P17182	Alpha-enolase OS=Mus musculus OX=10090 GN=Eno1 PE=1 SV=3	P17182; P21550	VNQIGSVTESIQACK	1xCarbamidomethyl [C14]	NotUnique	47.3243	817.41426	2	3.445	0.000003465	4531687.25	4347662.125	2750593.5	3032474.875	5267063.5	7703956.75	4211086.375	4770000.375	5468911.75
P17182	Alpha-enolase OS=Mus musculus OX=10090 GN=Eno1 PE=1 SV=3	P17182	VNVVEQEK		Unique	20.1735	472.75594	2	0.963	0.00003635	374292.4063	111442.9453	399865.3438	105454.8594	245148.2031	414583.625	265519.2188	275337.9063	313942.8125
P17182	Alpha-enolase OS=Mus musculus OX=10090 GN=Eno1 PE=1 SV=3	P17182	VNVVEQEKIDK		Unique	26.7772	434.24181	3	1.506	0.000003465	476005.75	221663.6563	502490.125	144242.7344	241220.6719	539160.8125	264104.4063	350255.5313	437967.2188
P17182	Alpha-enolase OS=Mus musculus OX=10090 GN=Eno1 PE=1 SV=3	P17182	VNVVEQEKIDKLMIEMDGTENK		Unique	63.3476	641.32577	4	0.783	0.0001443		211028.3594				647059.5	360246		303217.2188
P17182	Alpha-enolase OS=Mus musculus OX=10090 GN=Eno1 PE=1 SV=3	P17182	YGKDATNVGDEGGFAPNILENK		Unique	56.425	770.37285	3	3.063	0.000003465	822447.125	877943.875	956350.8125	807953.75	1581290	596701.25	1031098.438	997919.625	976851.3125
P17182	Alpha-enolase OS=Mus musculus OX=10090 GN=Eno1 PE=1 SV=3	P17182	YGKDATNVGDEGGFAPNILENKEALELLK		Unique	80.6623	1035.86301	3	4.033	0.000003465	3214806.5	4942240.438	2013352.281	3230170.031	6436815.875	6777619.25	3206073.063	4625006.313	4643456.313
P17182	Alpha-enolase OS=Mus musculus OX=10090 GN=Eno1 PE=1 SV=3	P17182	YITPDQLADLYK		Unique	70.5137	720.3743	2	1.833	0.000003465	8033633	3836557.25	7542084.5	2688212	5956687.5	7947165.5	5826396.5	6765907.5	7091067.5
P17182	Alpha-enolase OS=Mus musculus OX=10090 GN=Eno1 PE=1 SV=3	P17182	YNQILRIEEELGSKAK		Unique	62.8483	473.51253	4	1.536	0.000003465	320972.0625	983067.3125		1060490.75	1165304	2031617.625	942925.3125	912089.0625	874934.75
P17183	Gamma-enolase OS=Mus musculus OX=10090 GN=Eno2 PE=1 SV=2	P17183	AAVPSGASTGIYEALELRDGDKQR		Unique	59.8772	626.82405	4	2.247	0.000003465	805714	1312740.5	254571.125	1027214.813	1494712.125	2067411.25	975634.6875	1039659.688	1291748.5
P17183	Gamma-enolase OS=Mus musculus OX=10090 GN=Eno2 PE=1 SV=2	P21550; P17183	ACNCLLLK	2xCarbamidomethyl [C2; C4]	NotUnique	41.8135	496.2568	2	0.966	0.00003635	432055.2813	294394.875	166014.0781	229969.0625	436893.1875	469909.0313	326739.2188	364509.9063	364245.5
P17183	Gamma-enolase OS=Mus musculus OX=10090 GN=Eno2 PE=1 SV=2	P17183	AGAAERDLPLYR		Unique	40.1412	444.57349	3	0.834	0.000113	397917.3516	784715.0313	203444.3047	449400.0313	999503.6094	1750657.219	591954.1406	673866.7656	1020900.344
P17183	Gamma-enolase OS=Mus musculus OX=10090 GN=Eno2 PE=1 SV=2	P17183	DATNVGDEGGFAPNILENSEALELVK		Unique	89.7974	901.4434	3	2.628	0.000003465	344547.2813		402432.9063	199627.1094	416825.625		317206.9688	244259.5625	359009.5
P17183	Gamma-enolase OS=Mus musculus OX=10090 GN=Eno2 PE=1 SV=2	P17183	DGKYDLDFKSPADPSR		Unique	44.695	604.29173	3	2.601	0.000003465	129753.6953	114999.0391	96024.32031	87767.9375	164788.25	247248.6719	129266.7734	134082.3594	162789.9531
P17183	Gamma-enolase OS=Mus musculus OX=10090 GN=Eno2 PE=1 SV=2	P17183	EILDSRGNPTVEVDLYTAK		Unique	59.3463	707.36714	3	2.369	0.000003465	227530.4688	535194.125	87212.83594	431838.75	737782.5625	790369.8125	401487.7813	389120.3438	414163.1875
P17183	Gamma-enolase OS=Mus musculus OX=10090 GN=Eno2 PE=1 SV=2	P17183	HIAQLAGNSDLILPVPAFNVINGGSHAGNK		Unique	86.7249	756.90564	4	2.89	0.000003465	715197.125	779878.125		625495.25	1135183.875	1572900		731314.6875	830661.3125
P17183	Gamma-enolase OS=Mus musculus OX=10090 GN=Eno2 PE=1 SV=2	P17183	IEEELGDEAR		Unique	27.5265	580.77515	2	1.655	0.000003465	464353.5	230826.8281	343907.2813	187177.7656	277349.125	510276.2813	301625.2188	326847.7188	347373.7188
P17183	Gamma-enolase OS=Mus musculus OX=10090 GN=Eno2 PE=1 SV=2	P17183	LAKYNQLMRIEEELGDEAR		Unique	70.9784	570.29284	4	0.831	0.000113		84093.85938		214084.0625	274665.1563	251948.3125	91154.82813	87258.25	76929.77344
P17183	Gamma-enolase OS=Mus musculus OX=10090 GN=Eno2 PE=1 SV=2	P17183	NYPVVSIEDPFDQDDWAAWSK		Unique	94.8809	828.04476	3	3.025	0.000003465	339518	310248.2813	257793.5781	211721.2344	414245.125	490536	278933.875	299833.75	259496.1719
P17183	Gamma-enolase OS=Mus musculus OX=10090 GN=Eno2 PE=1 SV=2	P17183	YNQLMRIEEELGDEAR		Unique	71.1149	655.98263	3	0.859	0.00008875	90540.33594	230786.4688	55909.98047	188279.6406	271830.5	393062.5625	166888.9063	181090.4063	219743.5781
P17225	Polypyrimidine tract-binding protein 1 OS=Mus musculus OX=10090 GN=Ptbp1 PE=1 SV=2	P17225	IAIPGLAGAGNSVLLVSNLNPER		Unique	93.8918	759.09673	3	3.179	0.000003465	489951.2813	669551.3125	657707.9375	417246.7813	594186.5625	571124.6875	548097.125	532100.6875	418688.6563
P17225	Polypyrimidine tract-binding protein 1 OS=Mus musculus OX=10090 GN=Ptbp1 PE=1 SV=2	P17225	KLPSDVTEGEVISLGLPFGK		Unique	83.8099	696.05267	3	3.207	0.000003465	468337.6875	573360.875	433800.5	327232	524066.6563	507967.375	388617.4688	422250.5625	341095.1875
P17225	Polypyrimidine tract-binding protein 1 OS=Mus musculus OX=10090 GN=Ptbp1 PE=1 SV=2	P17225; Q8BHD7; B2RU80	LTSLNVK		NotUnique	29.5052	387.7395	2	0.897	0.00007197	1047394.656	997362.5313	1138148.688	442564.3125	890103.1563	953277	917601.625	963150.2188	915126.75
P17225	Polypyrimidine tract-binding protein 1 OS=Mus musculus OX=10090 GN=Ptbp1 PE=1 SV=2	P17225	NNQFQALLQYADPVSAQHAK		Unique	77.2008	748.37952	3	1.61	0.000003465	274843.7188	441956	245436.375	215173.6563	348534.0313	257439.625	260427.875	278608.375	358996.3125
P17225	Polypyrimidine tract-binding protein 1 OS=Mus musculus OX=10090 GN=Ptbp1 PE=1 SV=2	P17225	SLFSSNGGVVK		Unique	45.4169	547.79545	2	0.147	0.003898	366345.2813	253498.4219	286553.1563	117010.6719	213602.9844	365067.7188	219241.4063	243462.6875	276702.4688
P17426	AP-2 complex subunit alpha-1 OS=Mus musculus OX=10090 GN=Ap2a1 PE=1 SV=1	P17426	AADLLYAMCDR	1xCarbamidomethyl [C9]	Unique	59.3348	649.7973	2	1.703	0.000003465	1040151.063	1082235.875	447340.7813	654545.375	1472867.875	2060063.375	878382.1875	1120692.375	976370.625
P17426	AP-2 complex subunit alpha-1 OS=Mus musculus OX=10090 GN=Ap2a1 PE=1 SV=1	P17427; P17426	ACNQLGQFLQHR	1xCarbamidomethyl [C2]	NotUnique	48.8022	491.24549	3	2.133	0.000003465	897085.1875	597227.6875	284001.3125	463408.9063	750927.0625		525963.625	593552.125	793482.375
P17426	AP-2 complex subunit alpha-1 OS=Mus musculus OX=10090 GN=Ap2a1 PE=1 SV=1	P17426	AGSQLRNADVELQQR		Unique	32.3912	562.29584	3	2.42	0.000003465	17387.3457	51377.80078		46059.15234	73444.53125	43048.67188	40824.55859	46727.73828	36350.625
P17426	AP-2 complex subunit alpha-1 OS=Mus musculus OX=10090 GN=Ap2a1 PE=1 SV=1	P17427; P17426	ALDGYSK		NotUnique	18.938	377.19252	2	0.798	0.0001354	208897.2656	202205.8281	118448.7344	267549.4688	97102.52344	150165.9063	105887.875	112424.1563	456002.5938
P17426	AP-2 complex subunit alpha-1 OS=Mus musculus OX=10090 GN=Ap2a1 PE=1 SV=1	P17427; P17426	ALLLSTYIK		NotUnique	69.1636	511.31826	2	1.296	0.000003465	9437274	10421071	6957892	6499539.5	11323588	15025641	8160629.5	7581233.5	8086318
P17426	AP-2 complex subunit alpha-1 OS=Mus musculus OX=10090 GN=Ap2a1 PE=1 SV=1	P17426	ALQVGCLLR	1xCarbamidomethyl [C6]	Unique	58.6692	515.29743	2	1.086	0.00001818	8767447	8340393.5	4185662	4818887	8667685	12952968	6736061.5	7086177	8159935
P17426	AP-2 complex subunit alpha-1 OS=Mus musculus OX=10090 GN=Ap2a1 PE=1 SV=1	P17426	ANHPMDAEVTK		Unique	19.3823	606.78743	2	2.115	0.000003465	7397402.188	4451012.375	4888544.313	2760073.438	6287289.313	10951444.38	5759832.188	5640672.813	6930836.563
P17426	AP-2 complex subunit alpha-1 OS=Mus musculus OX=10090 GN=Ap2a1 PE=1 SV=1	P17426	ANHPMDAEVTKAK		Unique	18.6197	471.2381	3	2.541	0.000003465	273381.1563	639822.5	119045.7891	340644.125	570660.3125	988724.8125	442472.125	454170.3438	556071.1875
P17426	AP-2 complex subunit alpha-1 OS=Mus musculus OX=10090 GN=Ap2a1 PE=1 SV=1	P17426	ASPDLVPMGEWTAR		Unique	67.6905	765.37456	2	2.574	0.000003465	2807076.25	3038224.5	2000539.375	1538290.875	3163414.75	3167401.25	2274857.5	2493943	3107366
P17426	AP-2 complex subunit alpha-1 OS=Mus musculus OX=10090 GN=Ap2a1 PE=1 SV=1	P17426	ATIQGVLR		Unique	39.0919	429.26405	2	0.927	0.00005185	2874368.75	2845715	2071423.875	1761440.75	3151888.75	5055859.5	2765079	2702148	3382379.5
P17426	AP-2 complex subunit alpha-1 OS=Mus musculus OX=10090 GN=Ap2a1 PE=1 SV=1	P17427; P17426	DDVQGYAAK		NotUnique	19.1645	483.73007	2	1.217	0.000009579	260850.1875	280736.2813	195679.8438	150342.3438	292148.9688	325287.1875	208069.9375	240462.3906	241429.7031
P17426	AP-2 complex subunit alpha-1 OS=Mus musculus OX=10090 GN=Ap2a1 PE=1 SV=1	P17426	DFLTPPLLSVR		Unique	85.5932	629.36382	2	1.651	0.000003465	1552737.625	735013.5	1202355.875	575593.8125	1319483.25	1082281.25	1031886.563	901195.5625	1056209.625
P17426	AP-2 complex subunit alpha-1 OS=Mus musculus OX=10090 GN=Ap2a1 PE=1 SV=1	P17426	EMGEAFAADIPR		Unique	58.029	653.80868	2	2.107	0.000003465	4106643	4195609	2560780.25	1603080.375	3649176.25	7232728.5	3078566.75	3604056.25	3995959.5
P17426	AP-2 complex subunit alpha-1 OS=Mus musculus OX=10090 GN=Ap2a1 PE=1 SV=1	P17426	EMGEAFAADIPR	1xOxidation [M2]	Unique	49.44	661.80563	2	2.102	0.000003465		456927.8438		465149.625	752431.9375	780804	586452.4375		572358.5
P17426	AP-2 complex subunit alpha-1 OS=Mus musculus OX=10090 GN=Ap2a1 PE=1 SV=1	P17426	FFQPTEMAAQDFFQR		Unique	81.5469	621.62266	3	2.991	0.000003465	1657885.75	1538957	1358038.625	910918.8125	1741553.375	1982401.375	1427634.5	1251631.875	1374157.125
P17426	AP-2 complex subunit alpha-1 OS=Mus musculus OX=10090 GN=Ap2a1 PE=1 SV=1	P17426	FFQPTEMAAQDFFQR	1xOxidation [M7]	Unique	73.0301	626.95432	3	2.784	0.000003465	225160.8438	203996.9688	231862.25	303222.1875	446325.9688	421479.4688	185636.5781	260707.2969	284190.8125
P17426	AP-2 complex subunit alpha-1 OS=Mus musculus OX=10090 GN=Ap2a1 PE=1 SV=1	P17426	FHLCSVATR	1xCarbamidomethyl [C4]	Unique	36.6713	545.77686	2	1.55	0.000003465	691042	756613.625	748805.8125	762949.4375	1366608.875	2226604.5	1092633	971634	788496.8125
P17426	AP-2 complex subunit alpha-1 OS=Mus musculus OX=10090 GN=Ap2a1 PE=1 SV=1	P17426	FINLFPETK		Unique	71.9133	554.80572	2	1.192	0.000009579	2324393.5	2791214.25	1945329.75	1909020.25	3327645.5	4157372.5	2531774.5	2548398.75	2649898.5
P17426	AP-2 complex subunit alpha-1 OS=Mus musculus OX=10090 GN=Ap2a1 PE=1 SV=1	P17426	FRYGGTAQSLTLK		Unique	44.8479	481.2647	3	1.788	0.000003465	248496.625	452618.4063	114456.4141	274440.1563	311048.5313	704534.5	297194.4375	352651.625	364358.0313
P17426	AP-2 complex subunit alpha-1 OS=Mus musculus OX=10090 GN=Ap2a1 PE=1 SV=1	P17427; P17426	GLAVFISDIR		NotUnique	74.541	545.81652	2	1.587	0.000003465	6870147	6076420.5	4964817	3661924	7312365.5	10495887	4308930.5	4580392	4237893.5
P17426	AP-2 complex subunit alpha-1 OS=Mus musculus OX=10090 GN=Ap2a1 PE=1 SV=1	P17427; P17426	GLAVFISDIRNCK	1xCarbamidomethyl [C12]	NotUnique	66.4154	498.2694	3	1.288	0.000003465	253893.5313	1158416.25		741606.0625	976262.5625	1664336.25	564261.625	516751.5625	705625.375
P17426	AP-2 complex subunit alpha-1 OS=Mus musculus OX=10090 GN=Ap2a1 PE=1 SV=1	P17426	GPGAASALDDSRR		Unique	20.9536	424.88099	3	1.693	0.000003465	436679.4375	140019.3906	266899.5938	101803.5625	149325.375	401042.3125	176277.7656	222606.1406	292578.8438
P17426	AP-2 complex subunit alpha-1 OS=Mus musculus OX=10090 GN=Ap2a1 PE=1 SV=1	P17426	HLCELLAQQF	1xCarbamidomethyl [C3]	Unique	66.3519	629.81631	2	0.989	0.00002833	1348273.875	1631984.125	493397.1875	935960.8125	1690360.25	3545170	1116575.125	1367645.75	1569013.75
P17426	AP-2 complex subunit alpha-1 OS=Mus musculus OX=10090 GN=Ap2a1 PE=1 SV=1	P17427; P17426	IAGDYVSEEVWYR		NotUnique	61.6048	793.87819	2	2.491	0.000003465	1836867.813	2363623.625	1751216.5	1943574.156	2428642.188	2025038.313	2237708	2132290.75	2247941.938
P17426	AP-2 complex subunit alpha-1 OS=Mus musculus OX=10090 GN=Ap2a1 PE=1 SV=1	P17426	IFKANHPMDAEVTK		Unique	31.5824	400.95925	4	1.596	0.000003465	311322.0938	798966.5625	145100.2031	407489.9688	678893.8125	624912.0625	520418.0625	463887.9375	631460.3125
P17426	AP-2 complex subunit alpha-1 OS=Mus musculus OX=10090 GN=Ap2a1 PE=1 SV=1	P17426	KGPGAASALDDSR		Unique	21.3908	415.54578	3	1.452	0.000003465	335676		225548.2031	84072.92188	125537.0078	325852.75	176221.9688	186790.9844	221687.9375
P17426	AP-2 complex subunit alpha-1 OS=Mus musculus OX=10090 GN=Ap2a1 PE=1 SV=1	P17426	KGPGAASALDDSRR		Unique	18.6973	467.57953	3	1.39	0.000003465	838227.5		623486.4375	214817.3438	417410.9063	733266	507968.5938	538323.3125	506579.9375
P17426	AP-2 complex subunit alpha-1 OS=Mus musculus OX=10090 GN=Ap2a1 PE=1 SV=1	P17426	KKGPGAASALDDSR		Unique	18.817	458.24426	3	2.214	0.000003465	399254.9375		345300.25	144498.2656	217141.1563	417204.9063	296816	251415.0156	272117.3438
P17426	AP-2 complex subunit alpha-1 OS=Mus musculus OX=10090 GN=Ap2a1 PE=1 SV=1	P17426	LEPNAQAQMYR		Unique	32.2839	660.82193	2	2.116	0.000003465	4430830.375	4275227.188	2891498.438	2334757.938	4371212.813	6600434.875	3880136.063	4235949.063	4511407.25
P17426	AP-2 complex subunit alpha-1 OS=Mus musculus OX=10090 GN=Ap2a1 PE=1 SV=1	P17426	LEPNAQAQMYR	1xOxidation [M9]	Unique	25.0708	668.81939	2	1.716	0.000003465	95439.03906	167707.2813	116261.2969	194372.625	388089.3125	393968.5	150506.4375	217862.625	240771.9063
P17426	AP-2 complex subunit alpha-1 OS=Mus musculus OX=10090 GN=Ap2a1 PE=1 SV=1	P17427; P17426	LINNAIK		NotUnique	27.3269	393.24758	2	0.689	0.0002632	2938365.5	3437339	2800938.25	2234628.25	3637779.5	3436156.75	2971760.75	3049119	3444549.75
P17426	AP-2 complex subunit alpha-1 OS=Mus musculus OX=10090 GN=Ap2a1 PE=1 SV=1	P17427; P17426	LINNAIKNDLASR		NotUnique	40.7901	481.27537	3	2.001	0.000003465	1881831.75	2421160.75	1202079.875	1594963.625	2228731.75	3167478	1889341.25	1849050.5	2573537
P17426	AP-2 complex subunit alpha-1 OS=Mus musculus OX=10090 GN=Ap2a1 PE=1 SV=1	P17426	LLGFGSALLDNVDPNPENFVGAGIIQTK		Unique	98.4317	967.1782	3	2.841	0.000003465	1851563.5	1992390.125	1619837.25	1620984.125	2503408.75	2703043.25	1638857.625	1880431.625	1945182.5
P17426	AP-2 complex subunit alpha-1 OS=Mus musculus OX=10090 GN=Ap2a1 PE=1 SV=1	P17426	LLQCYPPPEDAAVK	1xCarbamidomethyl [C4]	Unique	45.8935	800.90587	2	0.213	0.002808	253703.75	220676.7188	80199.94531	137198.2188	383794.7188	281534.5938	190219.4063	284979.625	198361.5938
P17426	AP-2 complex subunit alpha-1 OS=Mus musculus OX=10090 GN=Ap2a1 PE=1 SV=1	P17426	LLQCYPPPEDAAVKGR	1xCarbamidomethyl [C4]	Unique	40.7565	605.31326	3	2.986	0.000003465	84977.5	174384.6094	23687.41602	92711.6875	149630.8438	302947.9688	107122.4219	120616.0078	145933.3281
P17426	AP-2 complex subunit alpha-1 OS=Mus musculus OX=10090 GN=Ap2a1 PE=1 SV=1	P17426	LPVTINK		Unique	34.325	392.75011	2	0.635	0.0003394	6662960.5	4905791	4642151.5	2932438	6574871	7331344.5	5081513.5	5254080.5	5533324.5
P17426	AP-2 complex subunit alpha-1 OS=Mus musculus OX=10090 GN=Ap2a1 PE=1 SV=1	P17426	MYLFYGNK		Unique	55.8351	518.25208	2	0.932	0.00005185	3757640.031	4702849.828	3028286.813	2492037.875	4483875.984	6977908.797	4060317.5	4609833.813	5062027.094
P17426	AP-2 complex subunit alpha-1 OS=Mus musculus OX=10090 GN=Ap2a1 PE=1 SV=1	P17427; P17426	NADVELQQR		NotUnique	23.0158	536.77286	2	1.621	0.000003465	1947344.375	1839416.75	1716010.875	1241010.25	2350868.25	4178057.75	2299097.5	2298153.5	2262410.25
P17426	AP-2 complex subunit alpha-1 OS=Mus musculus OX=10090 GN=Ap2a1 PE=1 SV=1	P17426	NSGVLFENQLLQIGVK		Unique	85.4156	879.99106	2	3.327	0.000003465	2190682.813	2143889.719	1527117.094	1295357.844	2241408.438	3828618	1322911.547	1598519.625	1784501.281
P17426	AP-2 complex subunit alpha-1 OS=Mus musculus OX=10090 GN=Ap2a1 PE=1 SV=1	P17426	QIVSEMLR		Unique	46.4991	488.26802	2	0.862	0.00008631	7746051	6068772	6383723.5	3477836.75	7586675.5	8465863	7073323	6576075	6871687
P17426	AP-2 complex subunit alpha-1 OS=Mus musculus OX=10090 GN=Ap2a1 PE=1 SV=1	P17426	QIVSEMLR	1xOxidation [M6]	Unique	31.8987	496.26565	2	0.663	0.0003112	212754.3594	268174.0313	207627.0313	388506.4688	478511.0938	473546.7188	248738	276260.625	344030.2813
P17426	AP-2 complex subunit alpha-1 OS=Mus musculus OX=10090 GN=Ap2a1 PE=1 SV=1	P17426	QLSLPLQEAQK		Unique	52.9594	627.85628	2	1.943	0.000003465	2828922.5	1967849.625	2205865.5	1436727.875	2575435.5	4808687.5	2163231.75	2129015.75	2626045.25
P17426	AP-2 complex subunit alpha-1 OS=Mus musculus OX=10090 GN=Ap2a1 PE=1 SV=1	P17427; P17426	QSAALCLLR	1xCarbamidomethyl [C6]	NotUnique	53.5665	516.287	2	1.248	0.000006775	1424545.25	992954.4375	806181.875	994999.375	1783351.625	1817310.125	1320965.875	1486144	1338755.875
P17426	AP-2 complex subunit alpha-1 OS=Mus musculus OX=10090 GN=Ap2a1 PE=1 SV=1	P17427; P17426	RINKELANIR		NotUnique	28.347	409.58239	3	1.59	0.000003465	454818.4063	1515235.844	275523.6602	599529.8438	825555.2813	1722528.906	902820.625	537912.7188	1117972.109
P17426	AP-2 complex subunit alpha-1 OS=Mus musculus OX=10090 GN=Ap2a1 PE=1 SV=1	P17427; P17426	SEFRQNLGR		NotUnique	23.5525	553.7889	2	0.918	0.00006214	417766.75	1195971.875	197267.1094	505782.0625	900982.25	1994735.75	664180	657185.3125	810140.4375
P17426	AP-2 complex subunit alpha-1 OS=Mus musculus OX=10090 GN=Ap2a1 PE=1 SV=1	P17426	SSPPVQFSLLHSK		Unique	55.1383	476.26105	3	2.387	0.000003465	4266861.5	4427686	3252757	3288245.5	4950975	6603967.5	4403814.5	4493875	5000979
P17426	AP-2 complex subunit alpha-1 OS=Mus musculus OX=10090 GN=Ap2a1 PE=1 SV=1	P17426	TCISLAVSR	1xCarbamidomethyl [C2]	Unique	41.3068	503.77104	2	1.524	0.000003465	184665.8438	183952.8594	113808.2422	121210.5313	221527.875	414174.7813	138791.4844	145374.2813	180180.0469
P17426	AP-2 complex subunit alpha-1 OS=Mus musculus OX=10090 GN=Ap2a1 PE=1 SV=1	P17426	THIDTVINALK		Unique	52.7574	612.85079	2	2.096	0.000003465	1270914	1037159.938	1162857.625	579250.75	1147632.906	1798270.5	1108217.594	1124361.281	1200263.75
P17426	AP-2 complex subunit alpha-1 OS=Mus musculus OX=10090 GN=Ap2a1 PE=1 SV=1	P17426	THIDTVINALKTER		Unique	52.8975	537.63382	3	2.901	0.000003465	820978.4688	1059651.031	662720.5	895246.0313	1083198.719	2366524.625	1232192.875	702096.7969	1039089.938
P17426	AP-2 complex subunit alpha-1 OS=Mus musculus OX=10090 GN=Ap2a1 PE=1 SV=1	P17426	THIDTVINALKTERDVSVR		Unique	57.1649	542.5517	4	1.39	0.000003465	176136.8438	580148.375	59514.15234	163662.5	216710.8594	625203.5	217674.875	240007	267178.0938
P17426	AP-2 complex subunit alpha-1 OS=Mus musculus OX=10090 GN=Ap2a1 PE=1 SV=1	P17426	TSKEPVSR		Unique	13.9506	452.24808	2	0.795	0.0001354	19615.62891	14080.63672	15222.68652	6128.708984	30541.24805	22642.98242	10013.95703	10868.63086	11574.2998
P17426	AP-2 complex subunit alpha-1 OS=Mus musculus OX=10090 GN=Ap2a1 PE=1 SV=1	P17426	TSVQFQNFLPTVVHPGDLQTQLAVQTK		Unique	87.1971	749.90158	4	3.215	0.000003465	3940810.75	3007109.344	2830531.719	2058546.688	4779390.438	4505376.25	2219335.219	2456178.938	2382652.844
P17426	AP-2 complex subunit alpha-1 OS=Mus musculus OX=10090 GN=Ap2a1 PE=1 SV=1	P17426	TVFEALQAPACHENMVK	1xCarbamidomethyl [C11]	Unique	55.6232	648.98145	3	3.021	0.000003465	3955869.25	3682527.5	2115697.75	2173154.25	4342517	5845055.5	3321669.5	2661882	3849130
P17426	AP-2 complex subunit alpha-1 OS=Mus musculus OX=10090 GN=Ap2a1 PE=1 SV=1	P17426	TVFEALQAPACHENMVK	1xCarbamidomethyl [C11]; 1xOxidation [M15]	Unique	49.7233	654.31253	3	1.671	0.000003465	317686.9063		172564.8594	133594.9375	419009.3438	415588	232734.1406	294629.9688	320731.25
P17426	AP-2 complex subunit alpha-1 OS=Mus musculus OX=10090 GN=Ap2a1 PE=1 SV=1	P17427; P17426	VGGYILGEFGNLIAGDPR		NotUnique	95.1259	616.65994	3	2.682	0.000003465	2305820.25	3010937.25	1784500	1887177.75	3308568	4478286	2118119	2198059.25	2041599
P17426	AP-2 complex subunit alpha-1 OS=Mus musculus OX=10090 GN=Ap2a1 PE=1 SV=1	P17426	VLQIVTNR		Unique	37.823	471.79018	2	0.873	0.0000816	345806.4688	511976.0313	443300.7813	258105.7813	487610.7188	413112.375	301574.1875	372568.6563	417758.8125
P17426	AP-2 complex subunit alpha-1 OS=Mus musculus OX=10090 GN=Ap2a1 PE=1 SV=1	P17426	VLQIVTNRDDVQGYAAK		Unique	46.5955	630.67417	3	2.411	0.000003465	3000827.75	4182334.125	2925661.875	3173291.875	6106366.75	3519237.875	3662849.375	4406032.5	4120385.375
P17426	AP-2 complex subunit alpha-1 OS=Mus musculus OX=10090 GN=Ap2a1 PE=1 SV=1	P17426	WKQLSLPLQEAQK		Unique	57.7801	523.63146	3	1.821	0.000003465	737942.625	1407200.375	409260.25	635657.4375	831288.4375	1905955.25	764696.9375	787671.875	1016373.813
P17426	AP-2 complex subunit alpha-1 OS=Mus musculus OX=10090 GN=Ap2a1 PE=1 SV=1	P17426	YGGTAQSLTLK		Unique	37.5665	569.80894	2	1.765	0.000003465	4226266	3051133.25	2955943.5	1726018.5	4614919	6218698	3433212.25	3688992.25	4684246.5
P17426	AP-2 complex subunit alpha-1 OS=Mus musculus OX=10090 GN=Ap2a1 PE=1 SV=1	P17426	YGGTAQSLTLKLPVTINK		Unique	69.458	635.36645	3	3.112	0.000003465	1488629.625	2483625	683296.25	1270343.625	1745823.875	4487030.5	1543196.5	1659088	2113121.25
P17426	AP-2 complex subunit alpha-1 OS=Mus musculus OX=10090 GN=Ap2a1 PE=1 SV=1	P17427; P17426	YLALESMCTLASSEFSHEAVK	1xCarbamidomethyl [C8]	NotUnique	80.4169	791.70822	3	3.025	0.000003465	1828608.5	1342674	944293	779220.4375	2064670.25	2567468.25	1301923.875	1478931.75	1901954.5
P17426	AP-2 complex subunit alpha-1 OS=Mus musculus OX=10090 GN=Ap2a1 PE=1 SV=1	P17426	YLETADYAIREEIVLK		Unique	67.3175	642.67892	3	2.018	0.000003465	459554.125	646705.0625	529837.5	534720.0625	534664.1875	534501.5	521754.8438	381700.4375	305705.2813
P17427	AP-2 complex subunit alpha-2 OS=Mus musculus OX=10090 GN=Ap2a2 PE=1 SV=2	P17427	AKHPMDTEITK		Unique	18.9841	635.82674	2	1.863	0.000003465	648332.4688	479614.2813	162580.7813	287521.9609	583495.3594	1225875.063	206047.875	527324.9844	737246.8594
P17427	AP-2 complex subunit alpha-2 OS=Mus musculus OX=10090 GN=Ap2a2 PE=1 SV=2	P17427	AKHPMDTEITKAK		Unique	19.6011	490.59744	3	1.936	0.000003465		255579.9219	29515.16406	179035.3594	160794.9375		104374.0859	142677.2031	83164.85938
P17427	AP-2 complex subunit alpha-2 OS=Mus musculus OX=10090 GN=Ap2a2 PE=1 SV=2	P17427	ATIQDVLR		Unique	46.7605	458.26652	2	0.809	0.0001266	4420008	3498685.5	3227516.5	3027410.75	5085000	8016495	5077926.5	4535768	5550052
P17427	AP-2 complex subunit alpha-2 OS=Mus musculus OX=10090 GN=Ap2a2 PE=1 SV=2	P17427	ATIQDVLRSDSQLK		Unique	55.4669	525.2896	3	1.587	0.000003465	121261.0391	209638.75	48405.05469	174347.2188	178142.9375	341500.0625	149815.7188	160049.875	190010.3281
P17427	AP-2 complex subunit alpha-2 OS=Mus musculus OX=10090 GN=Ap2a2 PE=1 SV=2	P17427	AVDLLYAMCDR	1xCarbamidomethyl [C9]	Unique	67.9356	663.81279	2	1.704	0.000003465	961286.4375	1030613.125	533979.4375	706746.1875	1222492.75	1652545	1077912.75	995248.125	1190036.25
P17427	AP-2 complex subunit alpha-2 OS=Mus musculus OX=10090 GN=Ap2a2 PE=1 SV=2	P17427	DTVSQRLCELLSEQF	1xCarbamidomethyl [C8]	Unique	97.2592	608.96461	3	1.215	0.000009579		14876.45996		21084.29492	28915.5957	21922.70898	9285.782227	12419.23828	12897.83594
P17427	AP-2 complex subunit alpha-2 OS=Mus musculus OX=10090 GN=Ap2a2 PE=1 SV=2	P17427	EMAEAFAGEIPK		Unique	54.4105	646.81338	2	2.254	0.000003465	2800216.75	3205086.75	1693605.875	2034602.25	3597075.75	4728464	2990080	2880163	3614562
P17427	AP-2 complex subunit alpha-2 OS=Mus musculus OX=10090 GN=Ap2a2 PE=1 SV=2	P17427	FHLCSVPTR	1xCarbamidomethyl [C4]	Unique	39.0019	558.78485	2	0.644	0.0003313		703952.8125		394364.0938	893128.5625	877520.5	584117.8125	585396.8125	522028.25
P17427	AP-2 complex subunit alpha-2 OS=Mus musculus OX=10090 GN=Ap2a2 PE=1 SV=2	P17427	FVNLFPEVK		Unique	72.991	546.80799	2	1.13	0.00001237	1056604.5	1253345.375	741012.125	936545	1724786.125	1871705.375	1219370.125	1378829.125	1386311.25
P17427	AP-2 complex subunit alpha-2 OS=Mus musculus OX=10090 GN=Ap2a2 PE=1 SV=2	P17427	GPSTVTDLEETKR		Unique	29.7033	478.24723	3	1.887	0.000003465	510270.9063	203065.5	494431.4375	183404.1719	358769.1563	579363.5	411346.1875	387453.4063	392306.75
P17427	AP-2 complex subunit alpha-2 OS=Mus musculus OX=10090 GN=Ap2a2 PE=1 SV=2	P17427	HPMDTEITK		Unique	20.5784	536.26072	2	1.537	0.000003465	340836.6875	259607.9531	211197.2656	137820.2188	303186.0313	454080.2813	250967.125	265242.6563	285017.2188
P17427	AP-2 complex subunit alpha-2 OS=Mus musculus OX=10090 GN=Ap2a2 PE=1 SV=2	P17427	HPMDTEITKAK		Unique	20.6862	424.22024	3	1.866	0.000003465		297308.2188	35560.15625	267632.6875	336992.625	420363.75	173892.375	250286.625	276310.5
P17427	AP-2 complex subunit alpha-2 OS=Mus musculus OX=10090 GN=Ap2a2 PE=1 SV=2	P17427	IIGFGSALLEEVDPNPANFVGAGIIHTK		Unique	98.3716	960.5142	3	3.246	0.000003465	1734474.875	1436527.625	1128738.75	1429576.875	2031783.375	2186232.5	1250284	1389406.875	1499432.75
P17427	AP-2 complex subunit alpha-2 OS=Mus musculus OX=10090 GN=Ap2a2 PE=1 SV=2	P17427	KGPSTVTDLEETKR		Unique	25.9145	520.94601	3	0.071	0.005704	408266.6875	152725.375	283478.2813	131032.2891	219212.1719	527311.6875	231906.375	294311.3125	335157.2188
P17427	AP-2 complex subunit alpha-2 OS=Mus musculus OX=10090 GN=Ap2a2 PE=1 SV=2	P17427	LCELLSEQF	1xCarbamidomethyl [C2]	Unique	71.8843	569.77542	2	0.9	0.00006966	443063.75	512243.3438	396615.0625	347196.0938	528823.8125	890302.125	815625.875	873530.3125	492540.9063
P17427	AP-2 complex subunit alpha-2 OS=Mus musculus OX=10090 GN=Ap2a2 PE=1 SV=2	P17427	LEPNLQAQMYR		Unique	47.2535	454.89916	3	1.723	0.000003465	3258667.844	2629172.563	2112800.031	1587888	2397973.656	3743243.125	2428818.75	2740715.125	3429399.625
P17427	AP-2 complex subunit alpha-2 OS=Mus musculus OX=10090 GN=Ap2a2 PE=1 SV=2	P17427	LPITLNK		Unique	43.1659	399.75782	2	0.636	0.0003374	4852349	3360770.25	3294380.75	2145953.5	4808213	5496737.5	3532881.5	3752841	4474247.5
P17427	AP-2 complex subunit alpha-2 OS=Mus musculus OX=10090 GN=Ap2a2 PE=1 SV=2	P17427	LSTVASTDILATVLEEMPPFPERESSILAK		Unique	98.5136	811.93053	4	2.206	0.000003465	727753.875	806906.1875		399169.5	794075.375	1464488.625	431002.0625	419260.75	387945.3125
P17427	AP-2 complex subunit alpha-2 OS=Mus musculus OX=10090 GN=Ap2a2 PE=1 SV=2	P17427	LTLRTSKDTVSQR		Unique	24.384	502.28617	3	1.783	0.000003465	14371.53418	54283.80078	4909.54541	56562.04297	73935.32813	40831.21094	35486.56641	38638.76563	42086.80859
P17427	AP-2 complex subunit alpha-2 OS=Mus musculus OX=10090 GN=Ap2a2 PE=1 SV=2	P17427	MFIFYGNK		Unique	62.2947	510.25455	2	0.849	0.0001037	1528248.25	2197459.75	1013779	1131365.875	1987480.25	2870402.75	1628091.75	1698603	1951908
P17427	AP-2 complex subunit alpha-2 OS=Mus musculus OX=10090 GN=Ap2a2 PE=1 SV=2	P17427	NNGVLFENQLLQIGLK		Unique	90.0976	600.67204	3	2.819	0.000003465	387018.8418	317022.063	350408.5806	515966.8633	615341.1924	503735.8096	558550.5308	390847.6514	320853.8784
P17427	AP-2 complex subunit alpha-2 OS=Mus musculus OX=10090 GN=Ap2a2 PE=1 SV=2	P17427	NPEEFKTSVSLAVSR		Unique	48.6867	555.29309	3	2.647	0.000003465	15239.29785	22542.45703	10417.60742	12532.97461	20335.96289	29015.32617	10217.84277	14669.7959	17334.25195
P17427	AP-2 complex subunit alpha-2 OS=Mus musculus OX=10090 GN=Ap2a2 PE=1 SV=2	P17427	NPTFMGLALHCIANVGSR	1xCarbamidomethyl [C11]	Unique	83.5459	653.3295	3	2.308	0.000003465	310272.0313	366018.9688	301490.875	304752.125	526905.5	592059.75	411224.125	440082.2188	362238.0313
P17427	AP-2 complex subunit alpha-2 OS=Mus musculus OX=10090 GN=Ap2a2 PE=1 SV=2	P17427	QLSNPQQEVQNIFK		Unique	66.4156	836.93598	2	2.772	0.000003465	2280632.375	1450514.063	1702566.125	810645.7813	2054845.563	3286562.563	1715617.344	1860779.375	2270289.563
P17427	AP-2 complex subunit alpha-2 OS=Mus musculus OX=10090 GN=Ap2a2 PE=1 SV=2	P17427	SDSQLKNADVELQQR		Unique	32.8826	577.62724	3	2.704	0.000003465	892880.4375	1566262.203	320929.2188	909196.4375	1530572.781	2650971.781	1155357.344	1231056.016	1324037.5
P17427	AP-2 complex subunit alpha-2 OS=Mus musculus OX=10090 GN=Ap2a2 PE=1 SV=2	P17427	SSPLIQFNLLHSK		Unique	70.5458	495.28045	3	1.474	0.000003465	2137723.75	2179554.5	1552227	2174569.25	2780982.5	3929773.5	2170764.5	2260523.5	2545378.75
P17427	AP-2 complex subunit alpha-2 OS=Mus musculus OX=10090 GN=Ap2a2 PE=1 SV=2	P17427	THIETVINALKTER		Unique	53.5762	542.30584	3	2.852	0.000003465	1998121.281	1617376.938	1317705.656	1248496.813	2062909.375	1773736.313	1547817.391	2083176.375	1913682.453
P17427	AP-2 complex subunit alpha-2 OS=Mus musculus OX=10090 GN=Ap2a2 PE=1 SV=2	P17427	TSPDLVPMGDWTSR		Unique	66.0004	781.36961	2	2.105	0.000003465	847549.8125	1095830	617657.3125	634558.4375	1035977.813	1095607.25	828211.125	1043331.813	941708.8125
P17427	AP-2 complex subunit alpha-2 OS=Mus musculus OX=10090 GN=Ap2a2 PE=1 SV=2	P17427	TSVSLAVSR		Unique	33.6727	460.2638	2	1.287	0.000003465	1699762.5	1508152.25	1346837.75	560620.375	1123112.375	3392647	1062509.25	1543210.125	1739870
P17427	AP-2 complex subunit alpha-2 OS=Mus musculus OX=10090 GN=Ap2a2 PE=1 SV=2	P17427	TTQIGCLLR	1xCarbamidomethyl [C6]	Unique	50.5471	531.29209	2	0.962	0.0000391	3567553.75	3177732	2199573.25	2240312	4111874.5	6570880	3242232.75	3633303.5	3938553.75
P17427	AP-2 complex subunit alpha-2 OS=Mus musculus OX=10090 GN=Ap2a2 PE=1 SV=2	P17427	TTQIGCLLRLEPNLQAQMYR	1xCarbamidomethyl [C6]	Unique	80.0803	802.41844	3	2.346	0.000003465		258669.7813		231599.5938	289090.0313	427945.625	258542.5781	209790.1719	192275.5313
P17427	AP-2 complex subunit alpha-2 OS=Mus musculus OX=10090 GN=Ap2a2 PE=1 SV=2	P17427	TVFEALQAPACHENLVK	1xCarbamidomethyl [C11]	Unique	57.4464	642.99618	3	2.745	0.000003465	1902114.25	1725087.75	1059488.125	1598569.75	2855318	2862096.75	1670783.75	1961641.25	2292591.75
P17427	AP-2 complex subunit alpha-2 OS=Mus musculus OX=10090 GN=Ap2a2 PE=1 SV=2	P17427	VIQIVINRDDVQGYAAK		Unique	54.1232	634.68637	3	2.317	0.000003465	1701781.813	3465127.125	2072394.25	1889828.125	2894119.813	4119096.5	1908609.5	1645703	2068421.625
P17427	AP-2 complex subunit alpha-2 OS=Mus musculus OX=10090 GN=Ap2a2 PE=1 SV=2	P17427	WKQLSNPQQEVQNIFK		Unique	67.5759	663.01812	3	2.978	0.000003465	1597039.75	1790083.75	980930.875	1624923	2416467.75	2763086.5	2083831.375	2090430.75	1936045.25
P17427	AP-2 complex subunit alpha-2 OS=Mus musculus OX=10090 GN=Ap2a2 PE=1 SV=2	P17427	YGGTFQNVSVK		Unique	38.5507	600.30643	2	2	0.000003465	2525220	2258628.75	1689627.875	1515194.75	3027891	4021274	2220922.25	2441282.25	2715976.25
P17427	AP-2 complex subunit alpha-2 OS=Mus musculus OX=10090 GN=Ap2a2 PE=1 SV=2	P17427	YGGTFQNVSVKLPITLNK		Unique	72.2586	660.37007	3	2.857	0.000003465	652636.9375	1301673.875	347498.5313	724202.25	1011030	1906705.375	809302.375	938987.75	1000501.813
P17563	Methanethiol oxidase OS=Mus musculus OX=10090 GN=Selenbp1 PE=1 SV=2	Q63836; P17563	IPGGPQMIQLSLDGK		Unique	70.2657	518.61699	3	1.257	0.000003465	15028.13184		16264.16504	5722.878418	10451.25098		10173.64844	13815.83105	12709.46387
P17563	Methanethiol oxidase OS=Mus musculus OX=10090 GN=Selenbp1 PE=1 SV=2	Q63836; P17563	IYVVDVGSEPR		Unique	47.7292	617.32742	2	1.719	0.000003465	440743.7188	463306.25	659966.375	242095	403289.4688	832088.25	461644.875	483224.9375	428153.8438
P17563	Methanethiol oxidase OS=Mus musculus OX=10090 GN=Selenbp1 PE=1 SV=2	P17563	LAGQIFLGGSIVR		Unique	71.8471	665.89555	2	1.831	0.000003465	447731.2813	536730.375	693686.5	221206.3125	457641.125	548255.5	401067.1563	382099.8125	369933.8125
P17563	Methanethiol oxidase OS=Mus musculus OX=10090 GN=Selenbp1 PE=1 SV=2	Q63836; P17563	LILPGLISSR		Unique	73.3644	534.84262	2	0.951	0.00004709	444398.0313		601460.625		262096.1719	439121.4063	292121.125	378559.25	387920.0625
P17563	Methanethiol oxidase OS=Mus musculus OX=10090 GN=Selenbp1 PE=1 SV=2	P17563	NAEGTWSVEK		Unique	30.8978	560.76727	2	0.98	0.00003389	284555.5938	408470.5938	497663.3125			397390.75	299155.4375	462942	424032.4688
P17563	Methanethiol oxidase OS=Mus musculus OX=10090 GN=Selenbp1 PE=1 SV=2	Q63836; P17563	QYDISNPQKPR		Unique	23.5352	449.23319	3	1.743	0.000003465		494394.1563	534789.8125	220644.3594	351625.375	655800.1875	374434.0938	399805.5313	443396
P17563	Methanethiol oxidase OS=Mus musculus OX=10090 GN=Selenbp1 PE=1 SV=2	Q63836; P17563	SPQYSQVIHR		Unique	28.2799	405.54739	3	1.57	0.000003465	551362.125	340225.4688	678509.25	147796.2813	273350.1563	419850.9688	401057.375	400031.125	475193.1563
P17710	Hexokinase-1 OS=Mus musculus OX=10090 GN=Hk1 PE=1 SV=3	P17710	AILQQLGLNSTCDDSILVK	1xCarbamidomethyl [C12]	Unique	78.8299	696.70506	3	2.61	0.000003465	2139145.375	2127121.75	1470452.313	1209901.906	2181372.063	3016498.75	1906513.5	1916685.063	2155529.438
P17710	Hexokinase-1 OS=Mus musculus OX=10090 GN=Hk1 PE=1 SV=3	P17710	ASGVEGADVVK		Unique	26.0183	516.27225	2	1.624	0.000003465	1650722.75	1311354.5	1577588.75	684169.1875	1671212.625	2539019	1402607.125	1745600.125	1547480.75
P17710	Hexokinase-1 OS=Mus musculus OX=10090 GN=Hk1 PE=1 SV=3	P17710	ASGVEGADVVKLLNK		Unique	55.1749	500.61903	3	2.684	0.000003465	190118.6641	672604.5156	93626.33594	460862.5625	704639.6875	661575.1406	356570.5703	405002.6563	583554.9375
P17710	Hexokinase-1 OS=Mus musculus OX=10090 GN=Hk1 PE=1 SV=3	P17710	ATDCVGHDVATLLR	1xCarbamidomethyl [C4]	Unique	54.4194	509.92423	3	2.745	0.000003465	2840646	2104565	2031922.75	1315135.625	2472258.5	3595503.5	2017154.75	2330375.25	2620810.5
P17710	Hexokinase-1 OS=Mus musculus OX=10090 GN=Hk1 PE=1 SV=3	P17710	DYNPTASVK		Unique	25.9967	497.74548	2	1.182	0.000009579	4632146	4982759.5	3580358	2708076.25	4842738.5	8034910.5	4168092	4820145	4938697
P17710	Hexokinase-1 OS=Mus musculus OX=10090 GN=Hk1 PE=1 SV=3	P17710	ENRGLDHLNVTVGVDGTLYK		Unique	59.3625	734.04998	3	2.535	0.000003465	14714.34766	50708.05469	14462.09082	23988.8457	33402.20703	53682.71094	27145.53516	18930.44531	19863.55469
P17710	Hexokinase-1 OS=Mus musculus OX=10090 GN=Hk1 PE=1 SV=3	P17710	ESLLFEGR		Unique	49.8188	475.75021	2	0.982	0.00002833	4441283	4815780	3340440	2124310.25	4596516.5	6640965.5	3947138.75	3918257	4746571.5
P17710	Hexokinase-1 OS=Mus musculus OX=10090 GN=Hk1 PE=1 SV=3	P17710	FKASGVEGADVVK		Unique	33.5733	653.85397	2	2.668	0.000003465	1026530.438	1666602.375	996867.5625	681085.375	1667556.5	1390702.25	1525561.375	1450247.375	1327941.5
P17710	Hexokinase-1 OS=Mus musculus OX=10090 GN=Hk1 PE=1 SV=3	P17710	FLLSESGSGK		Unique	40.6708	512.76905	2	1.515	0.000003465	2993217.938	2215713.688	2228773.188	1212997.875	2231916.625	3023055.188	2146360.313	2369952.813	2781742.5
P17710	Hexokinase-1 OS=Mus musculus OX=10090 GN=Hk1 PE=1 SV=3	P17710; Q91W97	FLSQIESDR		Unique	39.7787	547.7774	2	1.315	0.000003465	2151279.5	1079704.625	2416623	654753.1875	1720884.5	2018834.375	1518152.75	1636849.125	1868998
P17710	Hexokinase-1 OS=Mus musculus OX=10090 GN=Hk1 PE=1 SV=3	P17710; Q91W97	FLSQIESDRLALLQVR		Unique	76.6949	630.02633	3	2.141	0.000003465	280653	526293.5957	165794.2158	211194.625	420764.4902	687526.2422	211421.3906	345715.2207	372919.2305
P17710	Hexokinase-1 OS=Mus musculus OX=10090 GN=Hk1 PE=1 SV=3	P17710	GAALITAVGVR		Unique	53.1485	514.3166	2	1.534	0.000003465	4006217.75	1920127.875	3883506.5	946852.8125	2281520	5036280	2485423.75	2557602.5	3112318.75
P17710	Hexokinase-1 OS=Mus musculus OX=10090 GN=Hk1 PE=1 SV=3	O08528; P17710	GAAMVTAVAYR		NotUnique	42.3482	555.29241	2	1.757	0.000003465	4630893.5	4004584.5	4220598.5	1821961	4034859.5	7007628	4078743.25	4639097.5	4554862
P17710	Hexokinase-1 OS=Mus musculus OX=10090 GN=Hk1 PE=1 SV=3	O08528; P17710	GAAMVTAVAYR	1xOxidation [M4]	NotUnique	33.4373	563.28992	2	1.552	0.000003465	211546.4531	194980.9375	241655.5625	167549.1094	276322.5625	383562.5	227640.7188	227121.8594	314852.0625
P17710	Hexokinase-1 OS=Mus musculus OX=10090 GN=Hk1 PE=1 SV=3	P17710	GDFIALDLGGSSFR		Unique	79.5003	727.86736	2	2.281	0.000003465	774068.4375	218622.75	667137.1875		258316.6719	654106.3125			352696.4063
P17710	Hexokinase-1 OS=Mus musculus OX=10090 GN=Hk1 PE=1 SV=3	P17710	GFKATDCVGHDVATLLR	1xCarbamidomethyl [C7]	Unique	60.3908	620.65262	3	3.469	0.000003465	439373.3125	900423.375	285138.7188	553555.8125	618670.5	1326278.75	318003.6875	424126.4688	714200.625
P17710	Hexokinase-1 OS=Mus musculus OX=10090 GN=Hk1 PE=1 SV=3	P17710	GKFTTSDVAAIETDKEGVQNAK		Unique	40.9408	770.39165	3	4.285	0.000003465	4802610.375	3021676.375	3656031.875	1171373.719	3505718.5	6508824.75	3323609.875	3691267	4562473.375
P17710	Hexokinase-1 OS=Mus musculus OX=10090 GN=Hk1 PE=1 SV=3	P17710	GLDHLNVTVGVDGTLYKLHPHFSR		Unique	68.7329	535.88688	5	0.548	0.0005208	169033.1875	1002310.156	67650.53906	400575.2031	800929.0313	1346265.25	139120.3398	159881.6406	245042.8906
P17710	Hexokinase-1 OS=Mus musculus OX=10090 GN=Hk1 PE=1 SV=3	P17710	GQISEPLK		Unique	27.7776	436.24772	2	0.821	0.0001172	2925867.75	2509232.25	2646374.25	1492170.625	3134745.5	4454492.5	2513345	2793320.5	2914836
P17710	Hexokinase-1 OS=Mus musculus OX=10090 GN=Hk1 PE=1 SV=3	P17710	GQISEPLKTR		Unique	25.8916	564.8224	2	1.115	0.00001237	510862.5	808519.4375	267735.9375	468282.1875	665588.3125	1508567.625	598702.5625	626520.25	724840.6875
P17710	Hexokinase-1 OS=Mus musculus OX=10090 GN=Hk1 PE=1 SV=3	P17710	GSLNPGKQLFEK		Unique	42.2302	439.91018	3	1.479	0.000003465	214366.4219	552368.625	158426.0156	355177.3438	303206.7188	558485.375	244524.7188	275446.625	388606.9375
P17710	Hexokinase-1 OS=Mus musculus OX=10090 GN=Hk1 PE=1 SV=3	P17710	HIDLVEGDEGR		Unique	32.2467	620.30187	2	2.21	0.000003465	2054103.5	1748198.813	1713845.125	937445.3125	2487166	3355261.125	1789062.5	1934326.813	2154389.75
P17710	Hexokinase-1 OS=Mus musculus OX=10090 GN=Hk1 PE=1 SV=3	P17710	IDEAVLITWTK		Unique	71.2521	644.86113	2	1.839	0.000003465	1639617.875	1188305.125	1781044.375	643113.25	1436825.5	1814322	1037764.188	1213825.5	1174636.25
P17710	Hexokinase-1 OS=Mus musculus OX=10090 GN=Hk1 PE=1 SV=3	P17710	IDKYLYAMR		Unique	41.6272	391.54247	3	0.724	0.0002003		245072.875	184775.4219	125207.0391	219676.2813	613618.5625	179599.3906	191990.3438	245657.7813
P17710	Hexokinase-1 OS=Mus musculus OX=10090 GN=Hk1 PE=1 SV=3	P17710	ITPELLTR		Unique	47.1243	471.78438	2	0.944	0.00005185	8657922.219	10419118.56	6579714.625	5157348.219	8207680.125	17456254	7351909.969	7992456.219	10647074.19
P17710	Hexokinase-1 OS=Mus musculus OX=10090 GN=Hk1 PE=1 SV=3	P17710	KLPVGFTFSFPCR	1xCarbamidomethyl [C12]	Unique	78.1582	778.40861	2	2.249	0.000003465	959549.4063	1219014.188	959531.375	662823.75	1226410.625	2716893.75	1108692.063	1021810.469	1048039.25
P17710	Hexokinase-1 OS=Mus musculus OX=10090 GN=Hk1 PE=1 SV=3	P17710	LAEQHRQIEETLSHFR		Unique	46.0511	499.26038	4	2.253	0.000003465		2737974.75	411798.3125	1383716.5		3801415	1311448.25	1502599.125	1919681.375
P17710	Hexokinase-1 OS=Mus musculus OX=10090 GN=Hk1 PE=1 SV=3	P17710; Q91W97	LALLQVR		Unique	56.5551	406.77125	2	0.666	0.0003094	2596409.875	1374031.156	2741136.594	1047159.719	2846239.5	3555893.875	2098339.25	2218737.438	2866859
P17710	Hexokinase-1 OS=Mus musculus OX=10090 GN=Hk1 PE=1 SV=3	P17710	LPVGFTFSFPCR	1xCarbamidomethyl [C11]	Unique	84.7612	714.36093	2	1.176	0.000009579	441240.5313	597019.3125	386584.375	283981.875	464298	709515.625	371622.4375	412696.2813	433826.375
P17710	Hexokinase-1 OS=Mus musculus OX=10090 GN=Hk1 PE=1 SV=3	P17710	LRTTVGVDGSLYK		Unique	42.0651	470.26462	3	0.855	0.00009885	203551.3594	395130	131121.8281	206036.4531	475149.375	761302.9375	377314.375	338564.5313	365469.4375
P17710	Hexokinase-1 OS=Mus musculus OX=10090 GN=Hk1 PE=1 SV=3	P17710	LSDEILIDILTR		Unique	98.3821	467.60459	3	2.427	0.000003465	462019	413185.4063	302196.6875	266258.9063	447794.1875	423016.5938	187977.2188	197860.6719	157747.4375
P17710	Hexokinase-1 OS=Mus musculus OX=10090 GN=Hk1 PE=1 SV=3	P17710	LVPDSDVR		Unique	25.4199	450.74291	2	0.603	0.0003937	2000678.25	1590820.875	1596889.625	522471.375	2004967.125	1189768.875	679694.9375	774578	850432.6875
P17710	Hexokinase-1 OS=Mus musculus OX=10090 GN=Hk1 PE=1 SV=3	P17710	MAKESLLFEGR		Unique	47.2263	427.56038	3	1.657	0.000003465	826077.9375	1321684.25	416587.4375	736529.625	722624.9375	1731496.875	892219.4375	1026838.938	1313680.25
P17710	Hexokinase-1 OS=Mus musculus OX=10090 GN=Hk1 PE=1 SV=3	P17710	MCINTEWGAFGDDGSLEDIRTEFDRELDR	1xCarbamidomethyl [C2]	Unique	91.7371	862.63651	4	1.403	0.000003465	534282.6875	200335.4531	278632.4063	214687.1563	271636.7188	617147.1875	183693.9688	105686.1953	130614.0156
P17710	Hexokinase-1 OS=Mus musculus OX=10090 GN=Hk1 PE=1 SV=3	P17710	MHPQYSR		Unique	15.7526	459.71607	2	0.567	0.0004665	16741.81445	15577.04492	10312.56055	5574.665527	16034.48242	32454.94141	10972.41016	15240.79199	8511.575195
P17710	Hexokinase-1 OS=Mus musculus OX=10090 GN=Hk1 PE=1 SV=3	Q3TRM8; O08528; P17710	MISGMYLGEIVR		NotUnique	73.937	456.90527	3	1.842	0.000003465	257391.1875	293516.5625	176838.5156	131592.9219	233774.6094	407499.3125	201492.2344	232106.2344	242674.9063
P17710	Hexokinase-1 OS=Mus musculus OX=10090 GN=Hk1 PE=1 SV=3	P17710	MLPSYVR		Unique	39.3364	433.23356	2	0.839	0.000113	6128987	6413219	4806087.5	3504894.75	5129432.5	10112359	4858816	5312334	6721985.5
P17710	Hexokinase-1 OS=Mus musculus OX=10090 GN=Hk1 PE=1 SV=3	P17710	MLPSYVR	1xOxidation [M1]	Unique	34.988	441.23115	2	0.422	0.0009434	309814.5938	350904.2188	347606.125	352898.875	581088.75	680209.75	370966.75	322851.0625	382040.2188
P17710	Hexokinase-1 OS=Mus musculus OX=10090 GN=Hk1 PE=1 SV=3	O08528; P17710; Q91W97	MLPTFVR		NotUnique	54.5448	432.24414	2	0.798	0.0001354	8315305.5	8775752	6157978	4400015.5	7475221	13355530	6864517.5	7718114.5	8301913.5
P17710	Hexokinase-1 OS=Mus musculus OX=10090 GN=Hk1 PE=1 SV=3	P17710	MPLGFTFSFPCK	1xCarbamidomethyl [C11]	Unique	87.5283	716.34369	2	2.228	0.000003465	1550530.25	1926973.25	1142051.25	964806.5	1951226.5	1484017.375	1391667	1431054.875	1623636.25
P17710	Hexokinase-1 OS=Mus musculus OX=10090 GN=Hk1 PE=1 SV=3	P17710	MVSGMYMGELVR		Unique	62.8353	686.82477	2	2.382	0.000003465	2937308.531	3070289.25	3367146.828	2125255.922	3343192.75	4972024.266	3692292.125	4078436.328	3800194.094
P17710	Hexokinase-1 OS=Mus musculus OX=10090 GN=Hk1 PE=1 SV=3	P17710	MVSGMYMGELVR	1xOxidation [M]	Unique	55.4709	694.82258	2	1.275	0.000003465	174794.2813	210312.1563	199554.2656	181998.4219	272659.9375	410407.5938	222022.2188	187842.4688	212175.6563
P17710	Hexokinase-1 OS=Mus musculus OX=10090 GN=Hk1 PE=1 SV=3	O08528; P17710	NILIDFTK		NotUnique	65.157	482.27897	2	0.995	0.00002563	2728727.5	2582133.75	2390889	1525633.125	2626591.75	4740678	2429300.5	2376269.5	2687151.75
P17710	Hexokinase-1 OS=Mus musculus OX=10090 GN=Hk1 PE=1 SV=3	P17710	NILIDFTKK		Unique	56.5271	546.32657	2	1.16	0.000009579	880001.625	998083.125	761582	500672.9063	935120.0625	1530577.875	856113	818139.3125	787726.875
P17710	Hexokinase-1 OS=Mus musculus OX=10090 GN=Hk1 PE=1 SV=3	P17710	QALMEVK		Unique	31.8152	409.72564	2	0.743	0.000178	3774272.5	3503772.25	3025915.25	1655800.875	3117134.75	5465414.5	3000801	3384784.5	3761942.75
P17710	Hexokinase-1 OS=Mus musculus OX=10090 GN=Hk1 PE=1 SV=3	P17710	QALMEVKK		Unique	23.8752	473.7732	2	0.302	0.001812	459926.5	567412.375	254444.7031	242860	533095.25	1102068.125	468189.4688	493929.1875	541471.6875
P17710	Hexokinase-1 OS=Mus musculus OX=10090 GN=Hk1 PE=1 SV=3	P17710	QIEETLSHFR		Unique	44.2993	420.5508	3	1.803	0.000003465	5070421	3760368.5	4010570.5	2289325	4137904.5	8214259	3847472.25	4094815	4905221.5
P17710	Hexokinase-1 OS=Mus musculus OX=10090 GN=Hk1 PE=1 SV=3	P17710	QSKIDEAVLITWTK		Unique	65.0828	544.63819	3	1.651	0.000003465	31961.6543	52437.66406	21451.63477	29267.23633	33470.22656	86438.49219	29524.70117	33258.02344	33830.80078
P17710	Hexokinase-1 OS=Mus musculus OX=10090 GN=Hk1 PE=1 SV=3	P17710	RLVPDSDVR		Unique	26.7923	528.79354	2	0.927	0.00005185	933692.625	834686.125	756632.3125	573308.625	1017194.688	1740093.625	790630.4375	881417.5	1027326.563
P17710	Hexokinase-1 OS=Mus musculus OX=10090 GN=Hk1 PE=1 SV=3	P17710	RLVPDSDVRFLLSESGSGK		Unique	65.1198	516.27906	4	0.274	0.002088		6436.469238	6051.63623	16074.12207	13685.28223	24524.16797	9194.018555	8030.902832
P17710	Hexokinase-1 OS=Mus musculus OX=10090 GN=Hk1 PE=1 SV=3	P17710	SANLVAATLGAILNR		Unique	98.634	495.29109	3	2.161	0.000003465	1189408	1124507.75	962586.875	1117618.875	1418332.25	1595012.375	1321643.875	1064582.375	1247099.375
P17710	Hexokinase-1 OS=Mus musculus OX=10090 GN=Hk1 PE=1 SV=3	P17710	SEMEMGLR		Unique	36.5708	476.71484	2	0.92	0.00006214	2480603.25	1947141.875	1783844.125	756995.3125	1388500.75	2986873.5	1287765.875	1869109.625	2121395.5
P17710	Hexokinase-1 OS=Mus musculus OX=10090 GN=Hk1 PE=1 SV=3	P17710	SEMEMGLRK		Unique	27.3906	540.76284	2	1.132	0.00001237	442837.8125	442849.2813	460115.7813	384399	383240.0625	1016340.938	442872.6563	385882.0625	674905.4375
P17710	Hexokinase-1 OS=Mus musculus OX=10090 GN=Hk1 PE=1 SV=3	P17710	SIPDGSEKGDFIALDLGGSSFR		Unique	75.2942	756.70961	3	2.805	0.000003465	920783.5	1033773.5	573174.25	892695.375	1221856	1028043	840671.25	943050.0625	875658
P17710	Hexokinase-1 OS=Mus musculus OX=10090 GN=Hk1 PE=1 SV=3	P17710	SIPDGTEHGDFLALDLGGTNFR		Unique	79.1552	778.04494	3	2.722	0.000003465	880305.125	1127724.625	872538.4375	623282.0625	1115482.5	1758781.125	931326.5	870483	901677.5
P17710	Hexokinase-1 OS=Mus musculus OX=10090 GN=Hk1 PE=1 SV=3	P17710	TDFDKVVDEYSLNSGK		Unique	56.048	606.29153	3	2.708	0.000003465	463392.2188	471637.8125	596703.375	115716.6016	593521.4375	523519.4688	498582.4375	580513.375	607652.0625
P17710	Hexokinase-1 OS=Mus musculus OX=10090 GN=Hk1 PE=1 SV=3	P17710	TEFDRELDR		Unique	30.5695	394.19149	3	0.834	0.000113	416741.4688	197556.5781	516671.4688	150331.6406	430677.7813	412977.75	383914.75	410338.25	299472.4688
P17710	Hexokinase-1 OS=Mus musculus OX=10090 GN=Hk1 PE=1 SV=3	P17710	TEFDRELDRGSLNPGK		Unique	39.75	611.97447	3	1.52	0.000003465	114354.9453	76051.28125	89934.05469	43074.88281	100515.1484	156708.8594	89852.85938	100205.8359	88300.07813
P17710	Hexokinase-1 OS=Mus musculus OX=10090 GN=Hk1 PE=1 SV=3	P17710	TTVGVDGSLYK		Unique	39.0209	570.30102	2	1.588	0.000003465	3097781.5	2149754.5	2197169.25	1433868.625	2335355.75	4355902.5	2344113.75	2442514.25	2557539
P17710	Hexokinase-1 OS=Mus musculus OX=10090 GN=Hk1 PE=1 SV=3	P17710	TVCGVVSK	1xCarbamidomethyl [C3]	Unique	19.399	425.22858	2	1.133	0.00001237	1117593.125	805091.4375	582829.125	448456.9063	1047619.313	1647242.75	754139.9375	868561.125	968058.75
P17710	Hexokinase-1 OS=Mus musculus OX=10090 GN=Hk1 PE=1 SV=3	P17710	TVCGVVSKR	1xCarbamidomethyl [C3]	Unique	17.7986	503.27915	2	1.092	0.00001529	129636.5391	166805.5156		145669.9844	132766.8594	147878.75	135434.6406	128485.9453	250851.9844
P17742	Peptidyl-prolyl cis-trans isomerase A OS=Mus musculus OX=10090 GN=Ppia PE=1 SV=2	P17742	ALSTGEKGFGYK		Unique	31.8209	629.32755	2	2.121	0.000003465	4818741.125	8876598.75	2860050.563	7490195	10671356.5	7967449.75	6896286.125	7197254.625	6891204.75
P17742	Peptidyl-prolyl cis-trans isomerase A OS=Mus musculus OX=10090 GN=Ppia PE=1 SV=2	P17742	ALSTGEKGFGYKGSSFHR		Unique	34.9025	643.65873	3	3.221	0.000003465	1086703.289	5320837.25	1040483.344	9628031.75	6460990.625	16694565.36	5069555.375	4290528.25	6866962.969
P17742	Peptidyl-prolyl cis-trans isomerase A OS=Mus musculus OX=10090 GN=Ppia PE=1 SV=2	P17742	EGMNIVEAMER		Unique	61.1935	639.79458	2	2.073	0.000003465	5193856	4546128.5	4841438.5	4086892.25	7061790.5	6117435.5	4732722	5027177	6437197
P17742	Peptidyl-prolyl cis-trans isomerase A OS=Mus musculus OX=10090 GN=Ppia PE=1 SV=2	P17742	EGMNIVEAMER	1xOxidation [M]	Unique	38.8798	647.79209	2	1.36	0.000003465	170610.7031	144505.125	151118.5	490101.9688	439431.75	298105.0938	200604.0625	240955.7031	340812.0625
P17742	Peptidyl-prolyl cis-trans isomerase A OS=Mus musculus OX=10090 GN=Ppia PE=1 SV=2	P17742	GFGYKGSSFHR		Unique	28.3375	414.87189	3	1.992	0.000003465	1502702.813	4627032.5	1101248.844	3833239.125	6848448.625	6127253.875	4314009.375	4455780.375	4766268.5
P17742	Peptidyl-prolyl cis-trans isomerase A OS=Mus musculus OX=10090 GN=Ppia PE=1 SV=2	P17742	HTGPGILSMANAGPNTNGSQFFICTAK	1xCarbamidomethyl [C24]	Unique	73.8271	931.11511	3	2.847	0.000003465	9835415	7565199	7184471.438	7580329.188	10315533.88	14637092.5	8914388	9109703.375	9446055.188
P17742	Peptidyl-prolyl cis-trans isomerase A OS=Mus musculus OX=10090 GN=Ppia PE=1 SV=2	P17742	HTGPGILSMANAGPNTNGSQFFICTAK	1xCarbamidomethyl [C24]; 1xOxidation [M9]	Unique	64.7454	936.44581	3	3.453	0.000003465	979252.3125	891573.9375	991443.75	1125698.25	1883255.125	1245213	992088.625	1250566.5	1346827
P17742	Peptidyl-prolyl cis-trans isomerase A OS=Mus musculus OX=10090 GN=Ppia PE=1 SV=2	P17742	IIPGFMCQGGDFTR	1xCarbamidomethyl [C7]	Unique	66.9419	799.87631	2	2.976	0.000003465	19134297.5	20247334.38	14133896.25	19836716.75	27935553.5	32614745.5	19180984.75	20443823.25	24522979.5
P17742	Peptidyl-prolyl cis-trans isomerase A OS=Mus musculus OX=10090 GN=Ppia PE=1 SV=2	P17742	IIPGFMCQGGDFTR	1xCarbamidomethyl [C7]; 1xOxidation [M6]	Unique	55.9543	807.87383	2	2.209	0.000003465	1145352	1078375.5	1797866.688	3221967.75	2282537.5	3063084.5	2695883.875	2879136	3255116.625
P17742	Peptidyl-prolyl cis-trans isomerase A OS=Mus musculus OX=10090 GN=Ppia PE=1 SV=2	P17742	IIPGFMCQGGDFTRHNGTGGR	1xCarbamidomethyl [C7]	Unique	53.3025	570.27055	4	1.867	0.000003465	918016.6563	3130666.5	286102.3438	1675292.531	4387867	3604534.625	2278796.563	2728400.938	2970201.063
P17742	Peptidyl-prolyl cis-trans isomerase A OS=Mus musculus OX=10090 GN=Ppia PE=1 SV=2	P17742	ITISDCGQL	1xCarbamidomethyl [C6]	Unique	49.3829	503.74725	2	0.427	0.0009062	1873186.625	1877882	1613049.375	2181621.75	2819761.5	2182169.75	1713041.375	2064300.5	2286343.25
P17742	Peptidyl-prolyl cis-trans isomerase A OS=Mus musculus OX=10090 GN=Ppia PE=1 SV=2	P17742	KITISDCGQL	1xCarbamidomethyl [C7]	Unique	43.7963	567.79491	2	1.852	0.000003465	17617706.94	15249142.75	15131417.94	19537271.56	25533062.31	30390046.88	19536676	18378928	21128059.44
P17742	Peptidyl-prolyl cis-trans isomerase A OS=Mus musculus OX=10090 GN=Ppia PE=1 SV=2	P17742	SIYGEKFEDENFILK		Unique	65.8437	611.30825	3	2.53	0.000003465	6390524.617	6471346.676	6289270.664	9037095.363	11242025.69	13753188.37	8808952.641	9749035.992	8451641.664
P17742	Peptidyl-prolyl cis-trans isomerase A OS=Mus musculus OX=10090 GN=Ppia PE=1 SV=2	P17742	TAENFRALSTGEK		Unique	32.2774	475.24404	3	2.168	0.000003465	35503.99219	171281.5781	20591.41602	149096.1406	302477.75	118412.3672	114527.875	158936.2031	145808.7031
P17742	Peptidyl-prolyl cis-trans isomerase A OS=Mus musculus OX=10090 GN=Ppia PE=1 SV=2	P17742	TEWLDGKHVVFGK		Unique	51.749	758.40122	2	2.78	0.000003465	10235691.94	23266141.59	5943726.234	23812498.44	26769079.22	25919349.69	15948345.84	14832175.91	22986982.75
P17742	Peptidyl-prolyl cis-trans isomerase A OS=Mus musculus OX=10090 GN=Ppia PE=1 SV=2	P17742	TSKKITISDCGQL	1xCarbamidomethyl [C10]	Unique	37.1737	484.25729	3	1.502	0.000003465	167721	749194.8438		1055818.406	1623492	884734.8438	652824.0938	637051.625	863267.2813
P17742	Peptidyl-prolyl cis-trans isomerase A OS=Mus musculus OX=10090 GN=Ppia PE=1 SV=2	P17742	VKEGMNIVEAMER		Unique	54.7992	753.37615	2	2.757	0.000003465	30447954	28027183.5	22862238.5	26325616.5	33561183	40597172	30307420	30425306	34513304
P17742	Peptidyl-prolyl cis-trans isomerase A OS=Mus musculus OX=10090 GN=Ppia PE=1 SV=2	P17742	VKEGMNIVEAMER	1xOxidation [M]	Unique	34.4557	761.37359	2	2.858	0.000003465	1550274.109	2060148.906	1543153.5	3872244.563	3887118.656	4543053.219	2030240.094	2301589.781	3023866.219
P17742	Peptidyl-prolyl cis-trans isomerase A OS=Mus musculus OX=10090 GN=Ppia PE=1 SV=2	P17742	VKEGMNIVEAMER	2xOxidation [M5; M11]	Unique	25.1109	513.24985	3	1.671	0.000003465	235886.4063	180580.7656	213710.25	360155.25	586313.0625	380522.7813	343046.9375	322726.75	384974.0938
P17742	Peptidyl-prolyl cis-trans isomerase A OS=Mus musculus OX=10090 GN=Ppia PE=1 SV=2	P17742	VKEGMNIVEAMERFGSR		Unique	72.4612	488.99743	4	1.429	0.000003465		281553		284353.3125	368229.75	219970.1719	135774.4844	223123.7344	193367.8594
P17742	Peptidyl-prolyl cis-trans isomerase A OS=Mus musculus OX=10090 GN=Ppia PE=1 SV=2	P17742	VSFELFADK		Unique	67.7746	528.27392	2	1.116	0.00001237	1603601.125	328903.5938	1428384.594	218601.5156	698848.2188	1385364.938	638006.9219	756758.125	704465.2969
P17742	Peptidyl-prolyl cis-trans isomerase A OS=Mus musculus OX=10090 GN=Ppia PE=1 SV=2	P17742	VSFELFADKVPK		Unique	67.6304	690.38207	2	2.349	0.000003465	18196985.88	10249906.88	12496924	10873581.38	14920680.75	17492104.75	11870026.38	17170547.75	13893083.75
P17742	Peptidyl-prolyl cis-trans isomerase A OS=Mus musculus OX=10090 GN=Ppia PE=1 SV=2	P17742	VSFELFADKVPKTAENFR		Unique	69.4709	700.03732	3	2.451	0.000003465	177456.9063	1082218.75	107198.5391	1094194.125	2043489.125	1169209.875	652592.75	787898.875	1136588.75
P17751	Triosephosphate isomerase OS=Mus musculus OX=10090 GN=Tpi1 PE=1 SV=5	P17751	DLGATWVVLGHSER		Unique	65.546	513.93525	3	2.034	0.000003465	1865740.25	684804.9375	1833602.125	945306.9375	1127684	1505665.5	1395721.125	1450414.375	1482952.625
P17751	Triosephosphate isomerase OS=Mus musculus OX=10090 GN=Tpi1 PE=1 SV=5	P17751	ELASQPDVDGFLVGGASLKPEFVDIINAK		Unique	96.6332	1010.53288	3	2.486	0.000003465	1070490.75	207608.9219	1299473.125	322903.1875	669139.25	968868.75	595824.1875	728354.25	629492.625
P17751	Triosephosphate isomerase OS=Mus musculus OX=10090 GN=Tpi1 PE=1 SV=5	P17751	ELASQPDVDGFLVGGASLKPEFVDIINAKQ		Unique	93.6015	1053.21883	3	2.332	0.000003465	1278361.688	1119826.031	770296.0156	833541.5156	1199109.188	1233661.281	972456.5938	1034374.906	860504.4531
P17751	Triosephosphate isomerase OS=Mus musculus OX=10090 GN=Tpi1 PE=1 SV=5	P17751	FFVGGNWK		Unique	57.1432	477.74531	2	1	0.00002563	2729867.063	2715875.063	1940799.5	2643724.5	3558669	4330644.625	3002399.563	2948205.938	3644663.438
P17751	Triosephosphate isomerase OS=Mus musculus OX=10090 GN=Tpi1 PE=1 SV=5	P17751	GWLKSNVNDGVAQSTR		Unique	40.1777	577.96392	3	2.268	0.000003465	62019.07422	311620.2813	34974.42578	232471.125	399859.625	224156.1719	184924.4531	213048.0469	220795.4688
P17751	Triosephosphate isomerase OS=Mus musculus OX=10090 GN=Tpi1 PE=1 SV=5	P17751	HVFGESDELIGQK		Unique	44.2691	729.86485	2	3.149	0.000003465	1756422.313	1306185.313	1631938	1002183	1477069.063	2770346.375	1413691.188	1452118.875	1938437.813
P17751	Triosephosphate isomerase OS=Mus musculus OX=10090 GN=Tpi1 PE=1 SV=5	P17751	IAVAAQNCYK	1xCarbamidomethyl [C8]	Unique	27.2849	569.28987	2	1.56	0.000003465	2111954.5	1700796	878403	1839377	2268116.25	2776642.75	1659766.5	1711255.625	1845233.75
P17751	Triosephosphate isomerase OS=Mus musculus OX=10090 GN=Tpi1 PE=1 SV=5	P17751	IIYGGSVTGATCK	1xCarbamidomethyl [C12]	Unique	35.7817	663.83975	2	2.314	0.000003465	2265751.75	1136748.875	1471036.5	670598.8125	1587573.5	1903163.875	1529629	1654312.875	1782462.625
P17751	Triosephosphate isomerase OS=Mus musculus OX=10090 GN=Tpi1 PE=1 SV=5	P17751	KFFVGGNWK		Unique	52.0665	541.79297	2	1.289	0.000003465	503941.8125	511350.1875	279492.25	463811.0313	621277.75	1081841.625	513771.25	488598.125	646830.5
P17751	Triosephosphate isomerase OS=Mus musculus OX=10090 GN=Tpi1 PE=1 SV=5	P17751	LDEREAGITEK		Unique	22.8539	630.82524	2	1.937	0.000003465	400224.2813	212694.1719	310939.0625	135542.1719	282961.25	411012.5625	260095.5156	309682.75	276217.2188
P17751	Triosephosphate isomerase OS=Mus musculus OX=10090 GN=Tpi1 PE=1 SV=5	P17751	RHVFGESDELIGQK		Unique	40.9687	538.94604	3	3.329	0.000003465	944090.9375	459275.8438	387309.8125	350516.4375	572529	927476.5625	327278.6875	457794.25	747829.1875
P17751	Triosephosphate isomerase OS=Mus musculus OX=10090 GN=Tpi1 PE=1 SV=5	P17751	SNVNDGVAQSTR		Unique	17.4342	624.30252	2	2.18	0.000003465	3355015.82	2940918.555	2485197.016	2054570.613	3631102.625	5577308.375	2839626.367	3149100.438	3377650.688
P17751	Triosephosphate isomerase OS=Mus musculus OX=10090 GN=Tpi1 PE=1 SV=5	P17751	TATPQQAQEVHEK		Unique	16.327	733.86517	2	1.851	0.000003465	2631210.164	1604513.25	1645597.207	1151717.75	2024980.586	3412995.047	1528914.875	1791087.672	2173065.25
P17751	Triosephosphate isomerase OS=Mus musculus OX=10090 GN=Tpi1 PE=1 SV=5	P17751	TATPQQAQEVHEKLR		Unique	24.7591	434.73251	4	2.765	0.000003465	686835.0313	1876994.438	488199.875	1192242.688	1951800.125	2763115.125	1275445.313	1512405.875	1652072.5
P17751	Triosephosphate isomerase OS=Mus musculus OX=10090 GN=Tpi1 PE=1 SV=5	P17751	VIADNVKDWSK		Unique	36.874	637.8403	2	1.885	0.000003465	3534961.188	3148259.188	2371955.5	2741925.938	3657287.625	4056999	3162442.188	3105991.875	3289352.313
P17751	Triosephosphate isomerase OS=Mus musculus OX=10090 GN=Tpi1 PE=1 SV=5	P17751	VSHALAEGLGVIACIGEKLDEREAGITEK	1xCarbamidomethyl [C14]	Unique	96.489	613.92482	5	2.394	0.000003465	654915.5	824339.625	96141.65625		980472.0625	940843.1563		524028.0469	378096.0313
P17751	Triosephosphate isomerase OS=Mus musculus OX=10090 GN=Tpi1 PE=1 SV=5	P17751	VTNGAFTGEISPGMIK		Unique	59.8288	811.41608	2	1.858	0.000003465	542909.875	263832.25	622239.75		430516.1875	499997.3438	725881.3125	378097.375	528107.6875
P17751	Triosephosphate isomerase OS=Mus musculus OX=10090 GN=Tpi1 PE=1 SV=5	P17751	VTNGAFTGEISPGMIKDLGATWVVLGHSER		Unique	95.4643	786.40531	4	2.433	0.000003465	284154.9688	454609.125	143023.7656	351821.3125	313212.5	492730.75	369907.5313	323387.3438	261595.0625
P17751	Triosephosphate isomerase OS=Mus musculus OX=10090 GN=Tpi1 PE=1 SV=5	P17751	VVFEQTK		Unique	25.6045	425.73718	2	0.792	0.0001377	3844186.75	2703016	2884189.75	2054228.125	3760416.75	4198579	2681505.5	3352728.75	3284573
P17751	Triosephosphate isomerase OS=Mus musculus OX=10090 GN=Tpi1 PE=1 SV=5	P17751	VVLAYEPVWAIGTGK		Unique	81.7251	801.94801	2	2.81	0.000003465	4690746.438	3824974.75	3112162.875	3708502.625	5488016.625	5991802	4216961.188	4913212.125	4650930.938
P17809	Solute carrier family 2, facilitated glucose transporter member 1 OS=Mus musculus OX=10090 GN=Slc2a1 PE=1 SV=4	P17809	DLQEMKEEGR		Unique	22.3548	412.19595	3	1.84	0.000003465	1971452.375	1526724.844	1697494.719	1794017.125	4294494.75	6706139.125	2664762.281	2921536.938	3062535.406
P17809	Solute carrier family 2, facilitated glucose transporter member 1 OS=Mus musculus OX=10090 GN=Slc2a1 PE=1 SV=4	P17809	DLQEMKEEGR	1xOxidation [M5]	Unique	15.3465	417.52757	3	1.654	0.000003465	252342.9336	225426.0352	250952.9297	529507.7148	611825.9141	795381.6094	375062.918	465013.1406	569585.5547
P17809	Solute carrier family 2, facilitated glucose transporter member 1 OS=Mus musculus OX=10090 GN=Slc2a1 PE=1 SV=4	P17809	DLQEMKEEGRQMMR		Unique	41.0173	594.27623	3	1.243	0.000006775	190469.2031	434022.4688		657021.8125	1127521.25	2052253.75	740228.125	761270.9063	857592.375
P17809	Solute carrier family 2, facilitated glucose transporter member 1 OS=Mus musculus OX=10090 GN=Slc2a1 PE=1 SV=4	P17809	EKKVTILELFR		Unique	67.5945	688.41925	2	1.323	0.000003465		373574.875	86144.35938	236999.5	235090.7344	1016939.625	245706.4531	229794.4688	369899.625
P17809	Solute carrier family 2, facilitated glucose transporter member 1 OS=Mus musculus OX=10090 GN=Slc2a1 PE=1 SV=4	P17809	FLLINRNEENR		Unique	43.848	709.38142	2	1.101	0.00001529	1959828.688	4130125.375	1040557.938	3407572.938	5318088.375	14023365.88	3437357.125	4271931.125	5861279
P17809	Solute carrier family 2, facilitated glucose transporter member 1 OS=Mus musculus OX=10090 GN=Slc2a1 PE=1 SV=4	P17809	FLLINRNEENRAK		Unique	41.0794	404.97704	4	1.332	0.000003465	266612.8047	550705.2188		1240922.938	1488998.688	1147820.094	963059.9375	906303.3438	1496446
P17809	Solute carrier family 2, facilitated glucose transporter member 1 OS=Mus musculus OX=10090 GN=Slc2a1 PE=1 SV=4	P17809	GRTFDEIASGFR		Unique	51.3206	678.33876	2	1.982	0.000003465	315162.8984	557519.2344	197273.7031	1127684.469	1042970.625	3225979	919715.9688	616126.1094	776674.1563
P17809	Solute carrier family 2, facilitated glucose transporter member 1 OS=Mus musculus OX=10090 GN=Slc2a1 PE=1 SV=4	P17809	GTADVTRDLQEMKEEGR		Unique	42.6233	645.64601	3	3.192	0.000003465	750805.4375	1593340.938	395252.6094	2179773	3489679.625	5079570.5	2010831.688	2009738.125	2379114.875
P17809	Solute carrier family 2, facilitated glucose transporter member 1 OS=Mus musculus OX=10090 GN=Slc2a1 PE=1 SV=4	P17809	KVTILELFR		Unique	77.0126	559.85049	2	1.425	0.000003465	233038.0938	301962.5625	269435.75	488444.9688	728053.75	1284999	445878.0313	551488.8125	453721.3125
P17809	Solute carrier family 2, facilitated glucose transporter member 1 OS=Mus musculus OX=10090 GN=Slc2a1 PE=1 SV=4	P17809	LRGTADVTR		Unique	17.0187	494.78039	2	1.119	0.00001237	614742.3281	694668.2813	443416.7656	1031819.781	1171810.438	1558883.813	949539.4063	853631.125	1541765.063
P17809	Solute carrier family 2, facilitated glucose transporter member 1 OS=Mus musculus OX=10090 GN=Slc2a1 PE=1 SV=4	P17809	TFDEIASGFR		Unique	55.9188	571.77745	2	1.593	0.000003465	5505711.5	6173294.5	6795155.5	6058709.5	12902483	20686356	9832817	11606518	12785253
P17809	Solute carrier family 2, facilitated glucose transporter member 1 OS=Mus musculus OX=10090 GN=Slc2a1 PE=1 SV=4	P17809	VTILELFR		Unique	88.8317	495.80276	2	0.932	0.00005185	1236606.125	1298300.25	1562415.5	2196782.25	4277351	4725219	2450819.25	2205830	2330755.25
P17879	Heat shock 70 kDa protein 1B OS=Mus musculus OX=10090 GN=Hspa1b PE=1 SV=3	Q61696; P16627; P17879	ATAGDTHLGGEDFDNR		NotUnique	31.047	559.24872	3	2.247	0.000003465	94281.875	40634.05078	91251.47656	38919.51563	81336.80469	138351.375	81719.33594	91565.11719	102730.2891
P17879	Heat shock 70 kDa protein 1B OS=Mus musculus OX=10090 GN=Hspa1b PE=1 SV=3	Q61696; P17879	LLQDFFNGRDLNK		Unique	63.4999	527.27857	3	1.699	0.000003465	29392.8125	49774.19141	15660.96777	79130.35156	64633.44922	127942.2344	47591.20313	53013.00391	47232.6875
P17879	Heat shock 70 kDa protein 1B OS=Mus musculus OX=10090 GN=Hspa1b PE=1 SV=3	Q61696; P17879	MDKAQIHDLVLVGGSTR		Unique	50.7582	613.99624	3	2.62	0.000003465	31354.55078	36928.47266	26466.37109	34824.56641	63781.46094	95750.67188	56490.89844	47626.36719	46408.40625
P18052	Receptor-type tyrosine-protein phosphatase alpha OS=Mus musculus OX=10090 GN=Ptpra PE=1 SV=3	P18052	DLLVTNTRENK		Unique	29.0526	434.90506	3	0.998	0.00002563	56434.75	115572.1797	33967.29297	109055.2891	158098.75	227699.6563	109168.0859	121327.1953	124810.75
P18052	Receptor-type tyrosine-protein phosphatase alpha OS=Mus musculus OX=10090 GN=Ptpra PE=1 SV=3	P18052	FIAAQGPKEETVNDFWR		Unique	61.0949	670.00203	3	2.404	0.000003465	2634889.75	661967.6875	1307552.625	2332066.75	1297558.25	2703735.75	868489.8125	922230.625	987079.875
P18052	Receptor-type tyrosine-protein phosphatase alpha OS=Mus musculus OX=10090 GN=Ptpra PE=1 SV=3	P18052	GMINIIAAVQK		Unique	70.8212	579.33943	2	1.971	0.000003465	631047	450811.4063	570633.5625	468450.2813	1103278	1340744	646106.875	633082.8125	685293.375
P18052	Receptor-type tyrosine-protein phosphatase alpha OS=Mus musculus OX=10090 GN=Ptpra PE=1 SV=3	P18052	IYNKIPGTSNNGLEEEFKK		Unique	46.499	727.71149	3	2.795	0.000003465	271739.9063	244817.2031	197127	229832.0938	342549.9375	667062.625	254446.2656	364086.2188	395799.9063
P18052	Receptor-type tyrosine-protein phosphatase alpha OS=Mus musculus OX=10090 GN=Ptpra PE=1 SV=3	P18052	KFCIQQVGDVTNR	1xCarbamidomethyl [C3]	Unique	45.8769	522.26814	3	1.907	0.000003465	230037.5313	224080.375	187575.9531	282607	532296.8125	514875.125	395506.1563	263980.875	383049.7813
P18052	Receptor-type tyrosine-protein phosphatase alpha OS=Mus musculus OX=10090 GN=Ptpra PE=1 SV=3	P18052	NKFIAAQGPKEETVNDFWR		Unique	55.7195	750.71483	3	2.755	0.000003465	26895.50391	70230.41406	14403.05078	60478.26563	87152.36719	133332.9531	57845.48828	59511.33203	73125.63281
P18052	Receptor-type tyrosine-protein phosphatase alpha OS=Mus musculus OX=10090 GN=Ptpra PE=1 SV=3	P18052	QFHFHGWPEVGIPSDGK		Unique	65.8187	646.64785	3	3.12	0.000003465	287804.0625	186069.5938	171663.8281	194921.0781	477669.6563	431883.125	233356.2188	239681.9844	347722
P18052	Receptor-type tyrosine-protein phosphatase alpha OS=Mus musculus OX=10090 GN=Ptpra PE=1 SV=3	P18052	QKDSYIASQGPLLHTIEDFWR		Unique	95.1758	626.82005	4	0.829	0.0001154	46655.42188	43043.13672	24181.43945	73096.00781	122583.8906	103976.3125	45918.25781	45800.83594	26966.35156
P18052	Receptor-type tyrosine-protein phosphatase alpha OS=Mus musculus OX=10090 GN=Ptpra PE=1 SV=3	P18052	QQQQSGNHPITVHCSAGAGR	1xCarbamidomethyl [C14]	Unique	18.2568	711.67187	3	3.403	0.000003465	496928.2578	603285.1641	439348.875	441759.6523	983567.6406	1421040.91	694371.7969	692744.8633	780677.3164
P18052	Receptor-type tyrosine-protein phosphatase alpha OS=Mus musculus OX=10090 GN=Ptpra PE=1 SV=3	P49446; P18052	TGNLPANMK		NotUnique	25.3709	473.24452	2	0.393	0.001102	268892.9063	45715.25781		175448.125	304960.25	392399.5	229430.0625	36419.79297
P18052	Receptor-type tyrosine-protein phosphatase alpha OS=Mus musculus OX=10090 GN=Ptpra PE=1 SV=3	P49446; P18052	TGNLPANMKK		NotUnique	20.2184	537.2924	2	1.517	0.000003465	242893.0625	301244.625	168581.1094	238736.8125	576458.75	848160.625	363786.3125	391812.9063	399228.6875
P18052	Receptor-type tyrosine-protein phosphatase alpha OS=Mus musculus OX=10090 GN=Ptpra PE=1 SV=3	P18052	VHLTPVEGVPDSDYINASFINGYQEK		Unique	75.7637	964.80603	3	2.978	0.000003465	406178	505345.5313	358558.2188	352874.125	899384.375	1500105.125		597090.9375	791349.6875
P18052	Receptor-type tyrosine-protein phosphatase alpha OS=Mus musculus OX=10090 GN=Ptpra PE=1 SV=3	P18052	VIIPVKR		Unique	32.256	412.78951	2	0.534	0.0005512	207391.2969	168439.1406	187486.8438	165217.9531	312971.5	684507.1875	216955.2344	275951.9688	284203.4375
P18052	Receptor-type tyrosine-protein phosphatase alpha OS=Mus musculus OX=10090 GN=Ptpra PE=1 SV=3	P18052	VIIPVKRGEENTDYVNASFIDGYR		Unique	63.1784	689.60718	4	1.621	0.000003465		664349.5		1120936.375	1507809.125	2407861.5	820817.5	734065.4375	881488.4375
P18052	Receptor-type tyrosine-protein phosphatase alpha OS=Mus musculus OX=10090 GN=Ptpra PE=1 SV=3	P18052	VKAEGILDVFQTVK		Unique	74.1101	516.29957	3	1.508	0.000003465	373254.9375		166806.5469	382176.5313	450856.5313	733760.25	378038.0938	515501.4375	420551.6563
P18052	Receptor-type tyrosine-protein phosphatase alpha OS=Mus musculus OX=10090 GN=Ptpra PE=1 SV=3	P18052	VLQIIPYEFNR		Unique	75.8327	696.38773	2	1.78	0.000003465	1168013.625	888246.1875	1050602.5	1138237.75	2192104.75	1830307.5	1513192.25	1576535.125	1494837.375
P18052	Receptor-type tyrosine-protein phosphatase alpha OS=Mus musculus OX=10090 GN=Ptpra PE=1 SV=3	P18052	VSVEDVTVLVDYTVR		Unique	87.1358	565.3053	3	1.881	0.000003465	69972.1875	99441.50781	68504.85938	99737.85156	161832.3438	72685.0625	73910.83594	114577.7188	72456.21094
P18242	Cathepsin D OS=Mus musculus OX=10090 GN=Ctsd PE=1 SV=1	P18242	AIGAVPLIQGEYMIPCEKVSSLPTVYLK	1xCarbamidomethyl [C16]	Unique	94.1418	1026.22076	3	1.501	0.000003465				201794.0313		360292.75
P18242	Cathepsin D OS=Mus musculus OX=10090 GN=Ctsd PE=1 SV=1	P18242	LGGKNYELHPDKYILK		Unique	45.8155	630.01584	3	2.194	0.000003465	2109813	1016312	2333454	587746.6875	442578.3242	1986741.813	953305.6875	1273657.75	1459039.625
P18242	Cathepsin D OS=Mus musculus OX=10090 GN=Ctsd PE=1 SV=1	P18242	NYELHPDKYILK		Unique	47.5629	766.90909	2	2.069	0.000003465	396361.7188	265151.625	384206.8438	195291.0313	412730.125	759184.6875	356109.4375	399554.9375	471398.5625
P18242	Cathepsin D OS=Mus musculus OX=10090 GN=Ctsd PE=1 SV=1	P18242	QIFGEATK		Unique	29.3387	447.24007	2	1.013	0.00002305	583898.5313	337472.75	424333.6875	404604.9531	821126.1094	693354.1875	649645.7031	617506.7969	639253.1563
P18242	Cathepsin D OS=Mus musculus OX=10090 GN=Ctsd PE=1 SV=1	P18242	QIFGEATKQPGIVFVAAK		Unique	66.032	635.3595	3	3.125	0.000003465	551033.5625	941067.625	549534.875	1033965.5	1311201	1548620.875	966916.4375	886121.1875	1089573.625
P18242	Cathepsin D OS=Mus musculus OX=10090 GN=Ctsd PE=1 SV=1	P18242	QPGIVFVAAK		Unique	52.2238	515.3083	2	1.825	0.000003465	1086933.5	1151626.5	1598960.25	1023760.063	2173786.5	2136818.25	1335220.625	1430835.25	1586952.125
P18242	Cathepsin D OS=Mus musculus OX=10090 GN=Ctsd PE=1 SV=1	P18242	TTEPVSELLK		Unique	52.1941	558.81094	2	1.463	0.000003465	1090222.75	868632.625	901302.875	534219.8125	1104521.625	1828841.875	1052693.25	947206.9375	1089963
P18242	Cathepsin D OS=Mus musculus OX=10090 GN=Ctsd PE=1 SV=1	P18242	VSSLPTVYLK		Unique	56.957	553.82648	2	1.398	0.000003465	1399060.375	1586566.75	1236289.125	1507765	2306375	3162579	1630820.875	1852953.125	2101477.5
P18242	Cathepsin D OS=Mus musculus OX=10090 GN=Ctsd PE=1 SV=1	P18242	YNSDKSSTYVK		Unique	17.3936	431.21028	3	1.536	0.000003465	82578.24219	101073.2891	49645.70313	87796.73438	132939.7188	176508.8125	98933.16406	100472.3906	116930.25
P18572	Basigin OS=Mus musculus OX=10090 GN=Bsg PE=1 SV=2	P18572	GGKVLQEDTLPDLHTK		Unique	43.7006	584.31603	3	2.244	0.000003465	44383.80469	103568.9219		325359.1875	552362.6875	625870.5625	214532.6094	242968.2813	240809.3125
P18572	Basigin OS=Mus musculus OX=10090 GN=Bsg PE=1 SV=2	P18572	RKPDQTLDEDDPGAAPLK		Unique	32.6803	656.00101	3	1.495	0.000003465	7728.574219	18255.125	10321.98535	16002.10059	25159.02539	19174.97852	18035.99414	15463.14941	13758.42285
P18572	Basigin OS=Mus musculus OX=10090 GN=Bsg PE=1 SV=2	P18572	SEINVEGPPR		Unique	31.7771	549.28304	2	1.636	0.000003465	840074.4375	519967.9688	1004799.688	959126.5625	2169246.5	3450894.5	1613082.5	1607548.125	2067899.875
P18572	Basigin OS=Mus musculus OX=10090 GN=Bsg PE=1 SV=2	P18572	VLQEDTLPDLHTK		Unique	46.0646	503.60331	3	1.935	0.000003465	813479.625	372985	1004222.313	831126.6875	1712289.25	3677817.25	1436448	1205805.5	1286881.5
P18572	Basigin OS=Mus musculus OX=10090 GN=Bsg PE=1 SV=2	P18572	YVVVSTPEK		Unique	31.7916	511.28176	2	1.172	0.000009579	206069.1094	128142.7734	356342.375	472115.0938	793686.25	1134276	392112.9688	415108.7188	569796.25
P18581	Cationic amino acid transporter 2 OS=Mus musculus OX=10090 GN=Slc7a2 PE=1 SV=3	P18581	AVLTFAR		Unique	44.2133	389.2345	2	0.851	0.0001037	152110.0938	206523.4219	165297.5781	483136.0938	769428.4375	683862.625	358487.9688	413064.875	460823.9688
P18581	Cationic amino acid transporter 2 OS=Mus musculus OX=10090 GN=Slc7a2 PE=1 SV=3	P18581	AWSGTFDELLNK		Unique	71.3891	690.84348	2	1.907	0.000003465	176032.8125		184120.2656	413455.5938	595879.25	478595.2813	305410.3125	350713.75
P18581	Cationic amino acid transporter 2 OS=Mus musculus OX=10090 GN=Slc7a2 PE=1 SV=3	P18581	ISEEFLK		Unique	42.7064	433.2368	2	0.732	0.0001914		221065.5625	165547.5938	291814.0625	381296.5313	458757.375	238905.6719	236510.6094	295441.3438
P18581	Cationic amino acid transporter 2 OS=Mus musculus OX=10090 GN=Slc7a2 PE=1 SV=3	P18581	IVTLDSLEDSK		Unique	52.7788	610.32475	2	1.366	0.000003465	194840.75	211778.1406	174076.2656	320830.4063	599794.625	534741.75	351017.875	387070.3125	386891.0938
P18581	Cationic amino acid transporter 2 OS=Mus musculus OX=10090 GN=Slc7a2 PE=1 SV=3	P18581	QIGQFFK		Unique	50.429	434.23982	2	0.456	0.0007881	116617.7969	136085.4531	135990.4063	180501.4844	315284.9063	340272.0625	206249.7188	177466.2031	177105.2656
P18581	Cationic amino acid transporter 2 OS=Mus musculus OX=10090 GN=Slc7a2 PE=1 SV=3	P18581	SPLPVAFEYVR		Unique	71.7872	639.34805	2	0.472	0.0007225	154328.875	98270.40625	210311.5625	370129.4375	307006.875	643983.0625	396900.1875	185282.9219	304960.9063
P18581	Cationic amino acid transporter 2 OS=Mus musculus OX=10090 GN=Slc7a2 PE=1 SV=3	P18581	TLFSPSALPTR		Unique	58.4287	595.3325	2	0.827	0.0001172				1777830.375	2639310.5
P18581	Cationic amino acid transporter 2 OS=Mus musculus OX=10090 GN=Slc7a2 PE=1 SV=3	P18581	YTPEKETLESCTNATLK	1xCarbamidomethyl [C11]	Unique	36.6423	662.32302	3	3.014	0.000003465	598666.3281	1079984.859	330128.1563	769190.5	1433589.031	1747649.25	912811.4375	1004213.141	958983.9531
P18608	Non-histone chromosomal protein HMG-14 OS=Mus musculus OX=10090 GN=Hmgn1 PE=1 SV=2	P18608	LSAKPAPAKVDAKPK		Unique	18.4503	380.98434	4	1.357	0.000003465	103411.4922	270123.9688	95328.71875				79278.08594	72131.11719	90825.88281
P18608	Non-histone chromosomal protein HMG-14 OS=Mus musculus OX=10090 GN=Hmgn1 PE=1 SV=2	P18608	VSADGAAKAEPK		Unique	16.1201	381.87172	3	2.361	0.000003465	128742.9219	204732.0781	64913.375				67859.6875	56035.10547	113369.0938
P18653	Ribosomal protein S6 kinase alpha-1 OS=Mus musculus OX=10090 GN=Rps6ka1 PE=1 SV=1	P18653	ETMTLILK		Unique	56.157	474.77528	2	1.091	0.00001818	55750.13281	40168.63281	67002.26563	28150.06055	35474.44141	32679.46094	37956.95313	37701.28516	41944.55078
P18653	Ribosomal protein S6 kinase alpha-1 OS=Mus musculus OX=10090 GN=Rps6ka1 PE=1 SV=1	P18653	LGMPQFLSTEAQSLLR		Unique	97.2545	597.65334	3	2.402	0.000003465	63261.14063	69464.23438	69981.46094	32237.74414	64480.40234	52759.12891	52760.04688	47246.57813	46409.88281
P18653	Ribosomal protein S6 kinase alpha-1 OS=Mus musculus OX=10090 GN=Rps6ka1 PE=1 SV=1	P18653	LGSGPDGAEEIKR		Unique	23.7449	443.5648	3	1.313	0.000003465	75150.00781	66900.21094	65372.63281	49885.26172	64944.94531	66277.13281	51435.63672	64302.69922	65466.51953
P18654	Ribosomal protein S6 kinase alpha-3 OS=Mus musculus OX=10090 GN=Rps6ka3 PE=1 SV=2	P18654	LGAGPDGVEEIKR		Unique	32.9175	447.577	3	2.058	0.000003465	56045.58594	46981.33984	32984.29297	18235.82031	50289.21875	73892.96094	30730.03516	51647.42188	54892.77734
P18654	Ribosomal protein S6 kinase alpha-3 OS=Mus musculus OX=10090 GN=Rps6ka3 PE=1 SV=2	P18654	LGMPQFLSPEAQSLLR		Unique	89.8539	596.32228	3	2.301	0.000003465	34681.78516	38558.87891	72595.09375	41180.9375	84744.74219	31074.19531	72914.29688	93589.64844	69511.07813
P18654	Ribosomal protein S6 kinase alpha-3 OS=Mus musculus OX=10090 GN=Rps6ka3 PE=1 SV=2	P18654	LTAALVLR		Unique	53.7327	428.78452	2	0.464	0.0007574	95932.64844	151323.3125	130178.1016	81984.19531	117642.3203	213448.6719	83339.25781	79823.57813	113552.8359
P18760	Cofilin-1 OS=Mus musculus OX=10090 GN=Cfl1 PE=1 SV=3	P18760	AVLFCLSEDKK	1xCarbamidomethyl [C5]	Unique	51.0017	437.23217	3	1.629	0.000003465	7075501	2382896	3661713	2945868.25	4830475	6017256	3817364.5	4173800.75	5218898
P18760	Cofilin-1 OS=Mus musculus OX=10090 GN=Cfl1 PE=1 SV=3	P18760	ESKKEDLVFIFWAPENAPLK		Unique	89.7462	787.7547	3	2.925	0.000003465	8804042.75	8493393	2502019.125	2826253.25	10311110	13029069.5	1560315.5	3331607.5	5562655.5
P18760	Cofilin-1 OS=Mus musculus OX=10090 GN=Cfl1 PE=1 SV=3	P18760	KNIILEEGKEILVGDVGQTVDDPYTTFVK		Unique	89.8531	805.93003	4	1.669	0.000003465	76096.86719	86858.86719	137457.7813	214927.0781	140188.25	279261.9688	109244.8203		124672.4922
P18760	Cofilin-1 OS=Mus musculus OX=10090 GN=Cfl1 PE=1 SV=3	P18760	KSSTPEEVKK		Unique	14.1794	378.2118	3	1.42	0.000003465	25270.55273	17876.21875	9410.945313	13164.30176	36893.48828	18143.16406	11920.625	12948.56543	16579.07031
P18760	Cofilin-1 OS=Mus musculus OX=10090 GN=Cfl1 PE=1 SV=3	P18760	LGGSAVISLEGKPL		Unique	65.6543	670.89284	2	2.791	0.000003465	9848810.219	8866184.469	10106065.83	9415981.781	16508221.84	16212126.09	10031673.22	11142974.95	8730201.094
P18760	Cofilin-1 OS=Mus musculus OX=10090 GN=Cfl1 PE=1 SV=3	P18760	LTGIKHELQANCYEEVKDR	1xCarbamidomethyl [C12]	Unique	37.4648	768.38604	3	4.05	0.000003465	3622997.563	3550566.125	1078878.906	1971688.281	3656409.656	4121051.813	1523291.469	3308720.375	4209214.969
P18760	Cofilin-1 OS=Mus musculus OX=10090 GN=Cfl1 PE=1 SV=3	Q9R0P5; P45591; P18760	MIYASSK		NotUnique	20.6119	400.20448	2	0.828	0.0001172	1002068.563	577267.5	600216.6875	1170904.375	636361	626540.8125	612013.625	567019.875	1398603
P18760	Cofilin-1 OS=Mus musculus OX=10090 GN=Cfl1 PE=1 SV=3	Q9R0P5; P45591; P18760	MIYASSKDAIK		NotUnique	30.0468	613.82604	2	2.066	0.000003465	685630.75	1585147.5	423728.2188	1269815.75	1497445.625	1718086.375	1098526.75	1143080.5	1338265.25
P18760	Cofilin-1 OS=Mus musculus OX=10090 GN=Cfl1 PE=1 SV=3	Q9R0P5; P45591; P18760	MIYASSKDAIK	1xOxidation [M1]	NotUnique	24.6306	621.82343	2	1.078	0.00002117	136328.8906	142018	94063.35156	185370.2031	246608.0313	172086.2969	179545.375	162584.1406	145604.2344
P18760	Cofilin-1 OS=Mus musculus OX=10090 GN=Cfl1 PE=1 SV=3	Q9R0P5; P45591; P18760	MIYASSKDAIKK		NotUnique	24.6025	452.25112	3	1.482	0.000003465	2567416.25	5812201.5	1247820.375	5291261.5	7158159.5	9052470	4227999.5	4887095.5	5469416.5
P18760	Cofilin-1 OS=Mus musculus OX=10090 GN=Cfl1 PE=1 SV=3	Q9R0P5; P45591; P18760	MIYASSKDAIKK	1xOxidation [M1]	NotUnique	20.5506	457.58288	3	1.659	0.000003465	504577.4063	1545383.125	256438.6406	786010.9688	906966.9375	1897212.5	613953	842496.0625	929552.0938
P18760	Cofilin-1 OS=Mus musculus OX=10090 GN=Cfl1 PE=1 SV=3	P18760	MLPDKDCR	1xCarbamidomethyl [C7]	Unique	17.8306	517.74168	2	0.98	0.00003389	258699.5938	187503.7813	114749.7891	178710.5938	295452	474960.125	199385.2188	239904.5	326054.9063
P18760	Cofilin-1 OS=Mus musculus OX=10090 GN=Cfl1 PE=1 SV=3	P18760	NIILEEGK		Unique	36.077	458.26062	2	0.976	0.00003635	595508.8125	300944.9375	802034.4375	471539.5313	639368.1875	525870.375	647493.0625	622838.1875	449034.125
P18760	Cofilin-1 OS=Mus musculus OX=10090 GN=Cfl1 PE=1 SV=3	P18760	NIILEEGKEILVGDVGQTVDDPYTTFVK		Unique	90.8673	1031.53978	3	3.505	0.000003465	11171521	7429499.625	8332363	7718103.125	12203878.25	11275801.25	6981920.125	7140243.75	7576176.625
P18760	Cofilin-1 OS=Mus musculus OX=10090 GN=Cfl1 PE=1 SV=3	P45591; P18760	VFNDMKVR		NotUnique	31.0633	504.76836	2	0.947	0.00004976	224641.1094	628256.8125	262158.0625	814678.0625	467104.6875	1219841.875	815305.0625	689526.9375	657413.875
P18760	Cofilin-1 OS=Mus musculus OX=10090 GN=Cfl1 PE=1 SV=3	P45591; P18760	VFNDMKVRK		NotUnique	25.0312	379.5463	3	1.23	0.000006775		150473.6094		171169.4688	265405.625	143250.0313	98569.49219	123164.5313	122021.8672
P18760	Cofilin-1 OS=Mus musculus OX=10090 GN=Cfl1 PE=1 SV=3	P45591; P18760	YALYDATYETK		NotUnique	45.91	669.31661	2	1.793	0.000003465	16030373	13023566	12246789	13518748	18240574		14249431	15195843	16687724
P18826	Phosphorylase b kinase regulatory subunit alpha, skeletal muscle isoform OS=Mus musculus OX=10090 GN=Phka1 PE=1 SV=3	P18826	AALEALDELDLFGVK		Unique	96.8299	535.29074	3	2.801	0.000003465	753370.3125	790668.8125	751655.0625	20528.9375	57492.96094	94181.79688	331516.5625	332694.2188	328462.5
P18826	Phosphorylase b kinase regulatory subunit alpha, skeletal muscle isoform OS=Mus musculus OX=10090 GN=Phka1 PE=1 SV=3	P18826	AAVQTTCDLMSLVAK	1xCarbamidomethyl [C7]	Unique	70.7143	536.60925	3	2.225	0.000003465	980761.9688	1305490	680316.3438		124177.5469	106396.9766	483608.3906	562246.6563	723940.5
P18826	Phosphorylase b kinase regulatory subunit alpha, skeletal muscle isoform OS=Mus musculus OX=10090 GN=Phka1 PE=1 SV=3	P18826	AYELEQSVVK		Unique	42.2436	583.30857	2	1.624	0.000003465	1806266	1870430.25	1773174.25				888941	882788.375	1164212.375
P18826	Phosphorylase b kinase regulatory subunit alpha, skeletal muscle isoform OS=Mus musculus OX=10090 GN=Phka1 PE=1 SV=3	P18826	CSAEEATEGLMNLSPSAMK	1xCarbamidomethyl [C1]	Unique	66.8832	675.96901	3	1.988	0.000003465	286994.3125	449777.125	232867.2344				151681.8125	164827.5	166211.3594
P18826	Phosphorylase b kinase regulatory subunit alpha, skeletal muscle isoform OS=Mus musculus OX=10090 GN=Phka1 PE=1 SV=3	P18826	DGYKTPKEDPNR		Unique	16.3159	473.90023	3	1.433	0.000003465	17078.99023	49408.29297	16081.89355				15455.91406	15879.12793
P18826	Phosphorylase b kinase regulatory subunit alpha, skeletal muscle isoform OS=Mus musculus OX=10090 GN=Phka1 PE=1 SV=3	P18826	DQSGEVDFQSLVSQLK		Unique	81.6585	593.96407	3	2.226	0.000003465	333990.7813	294866.8125	446416.9688				306485	192341.625	248392.8281
P18826	Phosphorylase b kinase regulatory subunit alpha, skeletal muscle isoform OS=Mus musculus OX=10090 GN=Phka1 PE=1 SV=3	P18826	EALDAVLIK		Unique	55.7216	486.29204	2	1.451	0.000003465	2623697.25	3517215.5	2781106.5	114086.7422	242565.1875	291742.625	1500670.625	1562108.25	1841351.25
P18826	Phosphorylase b kinase regulatory subunit alpha, skeletal muscle isoform OS=Mus musculus OX=10090 GN=Phka1 PE=1 SV=3	P18826	EKTISAPLPYEALTK		Unique	57.8027	554.3104	3	1.581	0.000003465	1226329.625	1724478.75	1067765				742299.3125	697274.3125	822867.6875
P18826	Phosphorylase b kinase regulatory subunit alpha, skeletal muscle isoform OS=Mus musculus OX=10090 GN=Phka1 PE=1 SV=3	P18826	ELHIQNVHMYLPTK		Unique	55.7619	574.97171	3	2.031	0.000003465	783848.9063	1049671.688	658634.0156				211512.9219	602081.3594	509861
P18826	Phosphorylase b kinase regulatory subunit alpha, skeletal muscle isoform OS=Mus musculus OX=10090 GN=Phka1 PE=1 SV=3	P18826	ELLSELYVK		Unique	62.7814	547.31055	2	1.237	0.000006775	1904489.25	2612867	2101239.25	75067.72656	219116.5781	211981	871019.125	952531.625	1143471.5
P18826	Phosphorylase b kinase regulatory subunit alpha, skeletal muscle isoform OS=Mus musculus OX=10090 GN=Phka1 PE=1 SV=3	P18826	FGTMTYLSK		Unique	47.5088	524.26281	2	1.087	0.00001818	2230946.5	3013848	2472094.5				1386253	1212319.625	1609528.375
P18826	Phosphorylase b kinase regulatory subunit alpha, skeletal muscle isoform OS=Mus musculus OX=10090 GN=Phka1 PE=1 SV=3	P18826	FSVHVESVLNR		Unique	53.0249	429.56641	3	1.865	0.000003465	617520.4375	983932.875	763856.5625	45332.54688	62686.56641	41963.60938	255821.0313	265740.625	372903
P18826	Phosphorylase b kinase regulatory subunit alpha, skeletal muscle isoform OS=Mus musculus OX=10090 GN=Phka1 PE=1 SV=3	P18826	GDKTNQGISELNASSVGMAK		Unique	43.1632	669.66523	3	3.116	0.000003465	1508330.75	2086277.375	1361056.625	24224.29883	110996.6797	179092.2188	748259.9063	787760.5	875831.5313
P18826	Phosphorylase b kinase regulatory subunit alpha, skeletal muscle isoform OS=Mus musculus OX=10090 GN=Phka1 PE=1 SV=3	P18826	HLTVGLPPEPR		Unique	46.3904	405.89964	3	0.631	0.0003436	634021.9375	589481.125	531143.5625				302908.75	348307.4375	411904.0313
P18826	Phosphorylase b kinase regulatory subunit alpha, skeletal muscle isoform OS=Mus musculus OX=10090 GN=Phka1 PE=1 SV=3	P18826	IGLIIQVMATELAHSLR		Unique	98.9524	622.36061	3	2.897	0.000003465	439937.8438	986377.25	530726.375	37998.80859			65962.26563
P18826	Phosphorylase b kinase regulatory subunit alpha, skeletal muscle isoform OS=Mus musculus OX=10090 GN=Phka1 PE=1 SV=3	P18826	ILSHIYSSLGCNSR	1xCarbamidomethyl [C11]	Unique	45.932	536.27178	3	2.393	0.000003465	2183358.25	2911594	2297134.75	114063.2344	212740.4375	308476.3438	1394867.625	1198425.25	1383265.125
P18826	Phosphorylase b kinase regulatory subunit alpha, skeletal muscle isoform OS=Mus musculus OX=10090 GN=Phka1 PE=1 SV=3	P18826	IVHIANDLFLQEQK		Unique	61.3852	556.64194	3	2.212	0.000003465	493488.9688	950781.1875	814760.5781	37815.03125	61742.51563	19949.91211	444106.0156	446971.1094	380907.6406
P18826	Phosphorylase b kinase regulatory subunit alpha, skeletal muscle isoform OS=Mus musculus OX=10090 GN=Phka1 PE=1 SV=3	P18826	KKVEALDEACTDLLSYQK	1xCarbamidomethyl [C10]	Unique	53.3468	704.36083	3	2.169	0.000003465	1268579.656	1550530.5	805285.0938	38613.5		100197.5313	658221.0156	681796.4531	741219.1719
P18826	Phosphorylase b kinase regulatory subunit alpha, skeletal muscle isoform OS=Mus musculus OX=10090 GN=Phka1 PE=1 SV=3	P18826	KVEALDEACTDLLSYQK	1xCarbamidomethyl [C9]	Unique	59.1443	661.66293	3	2.003	0.000003465	546156.1875	734129.5625	459208.3125		47367.81641	70939.5	294110.0625	269807.5	342006.5
P18826	Phosphorylase b kinase regulatory subunit alpha, skeletal muscle isoform OS=Mus musculus OX=10090 GN=Phka1 PE=1 SV=3	Q8BWJ3; P18826	LDGAINR		NotUnique	20.9049	379.71141	2	0.781	0.0001443	569328	791002.625	725414				332854.25	364347.9375	421878.8438
P18826	Phosphorylase b kinase regulatory subunit alpha, skeletal muscle isoform OS=Mus musculus OX=10090 GN=Phka1 PE=1 SV=3	P18826	LMGVLGTSK		Unique	45.051	453.25961	2	1.089	0.00001818	2042134.5	2590965	1707394.5	203444.9063	155156.7656	562863.125	973648.875	1158300.25	1350399.125
P18826	Phosphorylase b kinase regulatory subunit alpha, skeletal muscle isoform OS=Mus musculus OX=10090 GN=Phka1 PE=1 SV=3	P18826	LMGVLGTSK	1xOxidation [M2]	Unique	31.5664	461.25705	2	1.362	0.000003465	125371.3359	160279.9844	138511.5156	6513.15918	14133.25391	16463.20703	65291.77734	72770.8125	82300.27344
P18826	Phosphorylase b kinase regulatory subunit alpha, skeletal muscle isoform OS=Mus musculus OX=10090 GN=Phka1 PE=1 SV=3	P18826	LVHQTILCHQNPVTGLLPASYDQK	1xCarbamidomethyl [C8]	Unique	64.8974	911.47797	3	3.523	0.000003465	1283453.625	2317948.688	913388.75		91298.20313		552453.5313	785500.7188	949386.875
P18826	Phosphorylase b kinase regulatory subunit alpha, skeletal muscle isoform OS=Mus musculus OX=10090 GN=Phka1 PE=1 SV=3	P18826	LYYEPAELK		Unique	48.1681	563.29496	2	1.26	0.000003465	781440.5625	732196.75	936524.125				399961.1875	473746	478259.2813
P18826	Phosphorylase b kinase regulatory subunit alpha, skeletal muscle isoform OS=Mus musculus OX=10090 GN=Phka1 PE=1 SV=3	P18826	MQDGYFGGAR		Unique	33.6746	551.24299	2	1.498	0.000003465	919734.5	1090366.531	925304.0469	226555.2344	292095.0391	427868.5	658986.625	654263.0938	682371.6094
P18826	Phosphorylase b kinase regulatory subunit alpha, skeletal muscle isoform OS=Mus musculus OX=10090 GN=Phka1 PE=1 SV=3	P18826	NLLHHILSGK		Unique	53.095	377.89266	3	1.623	0.000003465	1202786.625	936449.625	769202.0625				374390.5313	592677.8125	558917.125
P18826	Phosphorylase b kinase regulatory subunit alpha, skeletal muscle isoform OS=Mus musculus OX=10090 GN=Phka1 PE=1 SV=3	P18826	NLLHHILSGKEFGVER		Unique	62.5896	617.0073	3	2.384	0.000003465	401478.6875	982515.9375				192526.5			371631.4063
P18826	Phosphorylase b kinase regulatory subunit alpha, skeletal muscle isoform OS=Mus musculus OX=10090 GN=Phka1 PE=1 SV=3	P18826	QLLVEAILVLTMLADIEIHSIGSIIAVEK		Unique	101.6025	783.70475	4	1.709	0.000003465		12753.99023	8629.390625
P18826	Phosphorylase b kinase regulatory subunit alpha, skeletal muscle isoform OS=Mus musculus OX=10090 GN=Phka1 PE=1 SV=3	P18826	QVDKVESFK		Unique	23.6785	540.29026	2	0.789	0.0001401	491280.6875	568563.9375	500508.0938	37095.66016		87561.82031	236005.7656	322342.4063	263721.9688
P18826	Phosphorylase b kinase regulatory subunit alpha, skeletal muscle isoform OS=Mus musculus OX=10090 GN=Phka1 PE=1 SV=3	Q8BWJ3; P18826	RLDGAINR		NotUnique	21.7696	457.76171	2	0.779	0.0001443	746357.875	817745.625	671149.625	19777.11719	59883.05859	71839.41406	360250.7188	387453.1875	426586.25
P18826	Phosphorylase b kinase regulatory subunit alpha, skeletal muscle isoform OS=Mus musculus OX=10090 GN=Phka1 PE=1 SV=3	P18826	SEIKQVEFRR		Unique	27.5285	431.242	3	1.114	0.00001237		544123.875	87381.94531		21428.90039			105447.0938
P18826	Phosphorylase b kinase regulatory subunit alpha, skeletal muscle isoform OS=Mus musculus OX=10090 GN=Phka1 PE=1 SV=3	P18826	SVRPTDSNVSPAISIHEIGAVGATK		Unique	54.4676	836.11396	3	3.443	0.000003465	1772783.5	1198736.688	2279239.438			83259.59375	1079306.906	1038296.25	973546.2969
P18826	Phosphorylase b kinase regulatory subunit alpha, skeletal muscle isoform OS=Mus musculus OX=10090 GN=Phka1 PE=1 SV=3	P18826	SVRPTDSNVSPAISIHEIGAVGATKTER		Unique	51.8821	723.88469	4	3.147	0.000003465	1613424.313	3452767.625	1001019.438	76667.30469			465925.9688	819453.6875	1201146.125
P18826	Phosphorylase b kinase regulatory subunit alpha, skeletal muscle isoform OS=Mus musculus OX=10090 GN=Phka1 PE=1 SV=3	P18826	TADFGIWER		Unique	58.622	547.76751	2	0.782	0.0001443	164656.8281	403685.75	320847.1563				167262.4063	133816.9531	188743.375
P18826	Phosphorylase b kinase regulatory subunit alpha, skeletal muscle isoform OS=Mus musculus OX=10090 GN=Phka1 PE=1 SV=3	P18826	TDLSYLCSR	1xCarbamidomethyl [C7]	Unique	42.1277	557.76354	2	1.375	0.000003465	1018673.063	1103042.25	825047.4375			166226.3906	445551.8125	448574.7188	588135.1875
P18826	Phosphorylase b kinase regulatory subunit alpha, skeletal muscle isoform OS=Mus musculus OX=10090 GN=Phka1 PE=1 SV=3	P18826	TGIMQLK		Unique	38.6593	395.72822	2	0.495	0.0006687	728603.25	722265.6875	735132.8125				339917.375	427765.4063	502593.0938
P18826	Phosphorylase b kinase regulatory subunit alpha, skeletal muscle isoform OS=Mus musculus OX=10090 GN=Phka1 PE=1 SV=3	P18826	TISAPLPYEALTK		Unique	65.8918	702.39316	2	1.463	0.000003465	2043014.375	1910385.75	1434753.5		90304.96094	247068.0156	745927.4375	760400.125	1165895.5
P18826	Phosphorylase b kinase regulatory subunit alpha, skeletal muscle isoform OS=Mus musculus OX=10090 GN=Phka1 PE=1 SV=3	P18826	TLGADDTMLAK		Unique	40.5344	568.28697	2	1.742	0.000003465	1005585.438	1057073.125	1057011.625					409069.125	546256.25
P18826	Phosphorylase b kinase regulatory subunit alpha, skeletal muscle isoform OS=Mus musculus OX=10090 GN=Phka1 PE=1 SV=3	P18826	TLGADDTMLAKDPASGICTLLYDSAPSGR	1xCarbamidomethyl [C18]	Unique	83.6504	999.48227	3	3.412	0.000003465	1069935.25	801448.375	868133
P18826	Phosphorylase b kinase regulatory subunit alpha, skeletal muscle isoform OS=Mus musculus OX=10090 GN=Phka1 PE=1 SV=3	P18826	TQPGLFAEMFR		Unique	80.8696	648.82388	2	1.406	0.000003465	660342.5	1160881.5	1005849.313		77450.63281	100101.5156	629156.8125	419524.9375	450412.9375
P18826	Phosphorylase b kinase regulatory subunit alpha, skeletal muscle isoform OS=Mus musculus OX=10090 GN=Phka1 PE=1 SV=3	P18826	VPIGFYQK		Unique	45.0207	476.26839	2	0.999	0.00002563	2118163.75	2551512.75	2170586	47186.74609	147133.2344	184797.9688	1003956.25	1189010.625	1353984.75
P18826	Phosphorylase b kinase regulatory subunit alpha, skeletal muscle isoform OS=Mus musculus OX=10090 GN=Phka1 PE=1 SV=3	Q8BWJ3; P18826	YISGILR		NotUnique	45.9065	411.2476	2	0.761	0.0001668	2232258.75	3048550.938	2209502.281		178364.7891	317967.3398	1176697.141	1322732.297	1403482.375
P18872	Guanine nucleotide-binding protein G(o) subunit alpha OS=Mus musculus OX=10090 GN=Gnao1 PE=1 SV=3	P18872	AIEKNLKEDGISAAK		Unique	27.5092	529.62979	3	2.196	0.000003465	239446.5078	813000.6406	32040.96484	85002.55469	694304.5313	692382.7344	91275.86719	489844.5469	600640.875
P18872	Guanine nucleotide-binding protein G(o) subunit alpha OS=Mus musculus OX=10090 GN=Gnao1 PE=1 SV=3	P18872	AMDTLGVEYGDK		Unique	43.5565	649.80031	2	0.054	0.006235	263597.1563	158118.8594	335055.5938	109958.9375	221732.0781	297603.625	277136.5625	252926.8125	249808.3125
P18872	Guanine nucleotide-binding protein G(o) subunit alpha OS=Mus musculus OX=10090 GN=Gnao1 PE=1 SV=3	P18872	AMDTLGVEYGDKER		Unique	39.1994	528.58392	3	1.678	0.000003465	2570399.5	2364362	1779788.25	1657545.375	2817509.25	3457015.75	2336875.25	2811669.25	2834950.25
P18872	Guanine nucleotide-binding protein G(o) subunit alpha OS=Mus musculus OX=10090 GN=Gnao1 PE=1 SV=3	P18872	AMDTLGVEYGDKER	1xOxidation [M2]	Unique	32.1285	533.91583	3	2.9	0.000003465	921703.25	993589.25	896923.5625	1095838.25	1697622.5	1618188.5	1167929.25	1322914.625	1430459
P18872	Guanine nucleotide-binding protein G(o) subunit alpha OS=Mus musculus OX=10090 GN=Gnao1 PE=1 SV=3	P18872	AMDTLGVEYGDKERK		Unique	33.6451	571.28234	3	1.855	0.000003465	1872785.125	3266021	1793356.875	1877013.5	4023275.75	3666605.25	2881506	2992129.25	3363391.75
P18872	Guanine nucleotide-binding protein G(o) subunit alpha OS=Mus musculus OX=10090 GN=Gnao1 PE=1 SV=3	P18872	AMDTLGVEYGDKERK	1xOxidation [M2]	Unique	27.4412	576.6139	3	2.018	0.000003465	51566.91406	86176.14844		171018.4688	176178.0469		92515.30469	114912.5703	78286.52344
P18872	Guanine nucleotide-binding protein G(o) subunit alpha OS=Mus musculus OX=10090 GN=Gnao1 PE=1 SV=3	P18872	EYQLNDSAK		Unique	23.1191	534.2539	2	1.289	0.000003465	13038393.09	8910692.406	10820442.7	5709605.242	9705094.313	18411814.13	10793268.22	10997634.05	12468560.5
P18872	Guanine nucleotide-binding protein G(o) subunit alpha OS=Mus musculus OX=10090 GN=Gnao1 PE=1 SV=3	P18872	EYQLNDSAKYYLDSLDR		Unique	67.0038	698.33221	3	2.493	0.000003465	516154.6875	990193.5	258441.625	998918.5625	1063863.25	1487978	734201.3125	851451.5	943555.1875
P18872	Guanine nucleotide-binding protein G(o) subunit alpha OS=Mus musculus OX=10090 GN=Gnao1 PE=1 SV=3	P18872	IGAGDYQPTEQDILR		Unique	53.1005	838.41776	2	3.702	0.000003465	40553679	23573630.5	38001718	14012106.5	27549892	51718942	28611265.5	33827861.5	36750446
P18872	Guanine nucleotide-binding protein G(o) subunit alpha OS=Mus musculus OX=10090 GN=Gnao1 PE=1 SV=3	P18872	IIHEDGFSGEDVK		Unique	33.8602	723.34913	2	3.13	0.000003465	44709256.69	15439782.03	41366113.75	9136405.781	19877510.31	48557105.25	24196417.31	29368540.56	35047266.88
P18872	Guanine nucleotide-binding protein G(o) subunit alpha OS=Mus musculus OX=10090 GN=Gnao1 PE=1 SV=3	P63094; Q3V3I2; P27600; Q9DC51; P50149; Q8CGK7; Q6R0H7; P27601; P20612; P18872; P08752; B2RSH2	ILLLGAGESGK		NotUnique	53.064	529.31634	2	1.891	0.000003465	103340615.5	102500593.6	96078911.63	73253515.15	113349397.5	186649299.5	103175565.1	111112506	121201203.9
P18872	Guanine nucleotide-binding protein G(o) subunit alpha OS=Mus musculus OX=10090 GN=Gnao1 PE=1 SV=3	P18872	KDLFGEK		Unique	26.2451	418.72918	2	0.72	0.0002072	451397.3438	480996.9688	299298.4375	622863.8125	442139.1875	402674.1563	471981.2188	384000.4375	578518.75
P18872	Guanine nucleotide-binding protein G(o) subunit alpha OS=Mus musculus OX=10090 GN=Gnao1 PE=1 SV=3	P18872	KTDSKMVCDVVSR	1xCarbamidomethyl [C8]	Unique	27.5483	508.92175	3	2.258	0.000003465	25000.60742	216892.6406	8778.703125	135652.0469	312043.3594	178435.3203	168448.082	209641.2109	184676.875
P18872	Guanine nucleotide-binding protein G(o) subunit alpha OS=Mus musculus OX=10090 GN=Gnao1 PE=1 SV=3	P18872	LFDVGGQR		Unique	38.5036	446.2378	2	0.955	0.0000445	12579182.84	12821813	10948735	9394696	17228810.25	23473281.56	12857988.91	14264668.13	15904442
P18872	Guanine nucleotide-binding protein G(o) subunit alpha OS=Mus musculus OX=10090 GN=Gnao1 PE=1 SV=3	P18872	LFDVGGQRSER		Unique	32.9128	632.32578	2	1.22	0.000009579	3062558.875	7009471	1875891.688	5730240	7108887.125	11965153.5	5857765.75	5413210.75	6568830
P18872	Guanine nucleotide-binding protein G(o) subunit alpha OS=Mus musculus OX=10090 GN=Gnao1 PE=1 SV=3	P63094; Q3V3I2; Q9DC51; P50149; Q8CGK7; Q6R0H7; P20612; P18872; P08752; B2RSH2	LLLLGAGESGKSTIVK		NotUnique	56.7404	529.32227	3	2.592	0.000003465	3614017	9624784	1553245.25	9050908	11299779	14457662	8582563	8874106	9413345
P18872	Guanine nucleotide-binding protein G(o) subunit alpha OS=Mus musculus OX=10090 GN=Gnao1 PE=1 SV=3	P18872	LWGDSGIQECFNR	1xCarbamidomethyl [C10]	Unique	57.9544	791.35934	2	2.618	0.000003465	11834150.5	16318378.25	9201795.75	13637645.5	20848622	31819710	16744374.75	18343604.25	19158289.25
P18872	Guanine nucleotide-binding protein G(o) subunit alpha OS=Mus musculus OX=10090 GN=Gnao1 PE=1 SV=3	P18872	MEDTEPFSAELLSAMMR		Unique	98.0964	653.29495	3	2.915	0.000003465	3402388.5	5039341.5	3873059.75	2380051.5	3171835.75	11630983	3899227.25	4737241.5	5737460
P18872	Guanine nucleotide-binding protein G(o) subunit alpha OS=Mus musculus OX=10090 GN=Gnao1 PE=1 SV=3	P18872	MEDTEPFSAELLSAMMR	1xOxidation [M]	Unique	96.1709	658.62668	3	3.201	0.000003465	1997030.875	1611299.813	2371783.188	1996651.25	2719344	2856504.063	2334604.625	2194506.625	2379259.875
P18872	Guanine nucleotide-binding protein G(o) subunit alpha OS=Mus musculus OX=10090 GN=Gnao1 PE=1 SV=3	P18872	MEDTEPFSAELLSAMMR	3xOxidation [M1; M15; M16]	Unique	64.9204	669.2901	3	0.536	0.0005387	172835.1406	156210.625	414853.25	223428.9844	346426.6563	148246.4219	209732.1094	223784.2031	290258.5938
P18872	Guanine nucleotide-binding protein G(o) subunit alpha OS=Mus musculus OX=10090 GN=Gnao1 PE=1 SV=3	P18872	MHESLMLFDSICNNK	1xCarbamidomethyl [C12]	Unique	69.3463	613.61164	3	1.917	0.000003465	950120.5	1219012.625	522238.9063	807694.5625	1348527	1343958.25	1026153.313	1201314.5	935360.6875
P18872	Guanine nucleotide-binding protein G(o) subunit alpha OS=Mus musculus OX=10090 GN=Gnao1 PE=1 SV=3	P18872	MHESLMLFDSICNNK	1xCarbamidomethyl [C12]; 1xOxidation [M6]	Unique	62.7527	618.94443	3	1.899	0.000003465	241122.25	360145.25	209685.2656	606807.6875	501242.5	388125.6875	316523.375	268897.5313	349455.0313
P18872	Guanine nucleotide-binding protein G(o) subunit alpha OS=Mus musculus OX=10090 GN=Gnao1 PE=1 SV=3	P18872	MVCDVVSR	1xCarbamidomethyl [C3]	Unique	27.8497	483.23066	2	1.122	0.00001237	32228686	21989304	21754800	15844075	25405422	37923872	23491564	26463684	26691988
P18872	Guanine nucleotide-binding protein G(o) subunit alpha OS=Mus musculus OX=10090 GN=Gnao1 PE=1 SV=3	P18872	MVCDVVSR	1xCarbamidomethyl [C3]; 1xOxidation [M1]	Unique	22.7412	491.22825	2	1.258	0.000003465	865731.1875	743817.375	796299.875	865010.0625	1352230.875	1602622.625	908083.75	1031534.563	1133514.25
P18872	Guanine nucleotide-binding protein G(o) subunit alpha OS=Mus musculus OX=10090 GN=Gnao1 PE=1 SV=3	P18872	MVCDVVSRMEDTEPFSAELLSAMMR	1xCarbamidomethyl [C3]; 1xOxidation [M9]	Unique	93.9885	974.10516	3	2.742	0.000003465		498525.5625		335468.7188	617474	658558.4375	274324.9375	284831.0313	321591.625
P18872	Guanine nucleotide-binding protein G(o) subunit alpha OS=Mus musculus OX=10090 GN=Gnao1 PE=1 SV=3	P18872	NLHFRLFDVGGQR		Unique	62.0352	520.27942	3	0.823	0.0001172	9201.601563	10058.76367	11635.15332	20275.5957	13988.08398	33027.34375	10514.66016	9227.075195	7793.293945
P18872	Guanine nucleotide-binding protein G(o) subunit alpha OS=Mus musculus OX=10090 GN=Gnao1 PE=1 SV=3	P18872	NLKEDGISAAK		Unique	22.5389	573.31172	2	2.255	0.000003465	18246712.16	7226514.516	16705162.41	4037126.773	9102859.313	23471784.47	11272621.5	11197706.64	14787954.58
P18872	Guanine nucleotide-binding protein G(o) subunit alpha OS=Mus musculus OX=10090 GN=Gnao1 PE=1 SV=3	P18872	NLKEDGISAAKDVK		Unique	27.3256	496.60691	3	2.468	0.000003465	3182260.875	5953858.938	1874730.5	4348424.641	6703086.188	7458397.625	5238582.797	6083631.531	5271210.375
P18872	Guanine nucleotide-binding protein G(o) subunit alpha OS=Mus musculus OX=10090 GN=Gnao1 PE=1 SV=3	P18872	QMKIIHEDGFSGEDVK		Unique	41.2609	611.63303	3	2.322	0.000003465	22203.89844	93851.45313		104593.7344	133863.6719	109868.8125	77338.25	90730.17188	70646.89063
P18872	Guanine nucleotide-binding protein G(o) subunit alpha OS=Mus musculus OX=10090 GN=Gnao1 PE=1 SV=3	P18872	QYKPVVYSNTIQSLAAIVR		Unique	82.4447	717.40369	3	2.495	0.000003465	6297296.625	2362219.563	7502201.5	2887911.813	5084047.5	13281528.5	6290104.5	6198799.75	5005027
P18872	Guanine nucleotide-binding protein G(o) subunit alpha OS=Mus musculus OX=10090 GN=Gnao1 PE=1 SV=3	P18872	SREYQLNDSAK		Unique	19.6874	655.82038	2	2.143	0.000003465	19243930.5	18285450.75	19006870.5	11103337.75	19886960	36846646	21445699.5	20789540.5	18666273.75
P18872	Guanine nucleotide-binding protein G(o) subunit alpha OS=Mus musculus OX=10090 GN=Gnao1 PE=1 SV=3	P18872	SREYQLNDSAKYYLDSLDR		Unique	61.4328	779.37632	3	3.107	0.000003465	826045.4375	2674838.875	380524.0625	2388567.063	3289120.875	4089184.75	2061613	2117002.875	2793702.125
P18872	Guanine nucleotide-binding protein G(o) subunit alpha OS=Mus musculus OX=10090 GN=Gnao1 PE=1 SV=3	Q9DC51; P18872; P08752; B2RSH2	TTGIVETHFTFK		NotUnique	52.5324	690.86165	2	2.291	0.000003465	47239406.42	40842115.72	43881526.66	22813959	54659186.14	65147164	42314202.69	45616605.34	56047635.61
P18872	Guanine nucleotide-binding protein G(o) subunit alpha OS=Mus musculus OX=10090 GN=Gnao1 PE=1 SV=3	P18872	TTGIVETHFTFKNLHFR		Unique	61.9058	512.77344	4	2.121	0.000003465		1056273.375	63401.95703	296447.2813	531225	1468757.625	231603.9531	278498.0625	962396.875
P18872	Guanine nucleotide-binding protein G(o) subunit alpha OS=Mus musculus OX=10090 GN=Gnao1 PE=1 SV=3	P18872	TTGIVETHFTFKNLHFRLFDVGGQR		Unique	85.1343	584.91058	5	1.527	0.000003465	135314.4219	299417.6563	87786.44531	47542.37109	246100.1406	351522.375	44748.33203	149697.2656	41165.1875
P18872	Guanine nucleotide-binding protein G(o) subunit alpha OS=Mus musculus OX=10090 GN=Gnao1 PE=1 SV=3	Q9DC51; P18872; P08752; B2RSH2	VKTTGIVETHFTFK		NotUnique	52.1412	804.44303	2	2.834	0.000003465	3637591.188	5640576	4486068.563	6450927.406	7537964.781	15779273	9429268.063	6678070.969	6708080.688
P18872	Guanine nucleotide-binding protein G(o) subunit alpha OS=Mus musculus OX=10090 GN=Gnao1 PE=1 SV=3	P18872	YYLDSLDR		Unique	46.9124	522.75346	2	1.056	0.00002305	22887598	10740839	22868068	7448121	11417841	22003990	12845550	13234261	19814506
P18872	Guanine nucleotide-binding protein G(o) subunit alpha OS=Mus musculus OX=10090 GN=Gnao1 PE=1 SV=3	P18872	YYLDSLDRIGAGDYQPTEQDILR		Unique	75.4626	901.1086	3	3.151	0.000003465	8075685.563	14778658.5	5027101	8122128.188	11944541.31	24766532.25	11005709.94	11392433.94	11444840.38
P18872	Guanine nucleotide-binding protein G(o) subunit alpha OS=Mus musculus OX=10090 GN=Gnao1 PE=1 SV=3	P18872	YYLDSLDRIGAGDYQPTEQDILRTR		Unique	71.1426	740.37017	4	1.283	0.000003465	164340.1563	512867.6563		341344.7813	719321.75	579459.8125	316112	369610.75	392681.1563
P19001	Keratin, type I cytoskeletal 19 OS=Mus musculus OX=10090 GN=Krt19 PE=1 SV=1	P08730; Q61414; P19001	TLQGLEIELQSQLSMK		Unique	86.6905	606.66047	3	0.693	0.0002588				86507.59375
P19012	Keratin, type I cytoskeletal 15 OS=Homo sapiens GN=KRT15 PE=1 SV=3	P08730; P19012; P19001	ITMQNLNDR		NotUnique	33.3855	552.77711	2	1.036	0.00002305				433670.9688	142193.6406		96113.84375	94424.1875	148878.2344
P19012	Keratin, type I cytoskeletal 15 OS=Homo sapiens GN=KRT15 PE=1 SV=3	P19012	LKYENELALR		Unique	45.3041	416.903	3	1.269	0.000003465				401817.6875	149132.2031	87185.32031	104881.8047	131262.5781	114691.1172
P19013	Keratin, type II cytoskeletal 4 OS=Homo sapiens GN=KRT4 PE=1 SV=4	P19013	VQFLEQQNK		Unique	35.1462	567.30102	2	0.104	0.004846	68677.28906	116189.3125		37537.58203	174312.0313		53806.00781	73590.25781
P19013	Keratin, type II cytoskeletal 4 OS=Homo sapiens GN=KRT4 PE=1 SV=4	P19013	WNLLQQQTTTTSSK		Unique	52.3255	545.94965	3	1.912	0.000003465				44079.22266			5196.59375	4468.874023	4074.284912
P19096	Fatty acid synthase OS=Mus musculus OX=10090 GN=Fasn PE=1 SV=2	P19096	AAMLGQEDPPQHGLPR		Unique	39.9984	572.95427	3	1.921	0.000003465	2263290	1311080	1196856.75	447894.8438	1248972.75	1672979.125	1111045.125	1437348.25	1514471.125
P19096	Fatty acid synthase OS=Mus musculus OX=10090 GN=Fasn PE=1 SV=2	P19096	AGLYGLPK		Unique	45.3574	409.74213	2	0.877	0.00007661	2426060.75	1263483.5	1436935.75	303309.25	615751.1875	1479771.875	1034813.938	984832.0625	1416066.75
P19096	Fatty acid synthase OS=Mus musculus OX=10090 GN=Fasn PE=1 SV=2	P19096	AKYHGNVTLLR		Unique	32.5396	424.5786	3	1.535	0.000003465	425741.5313	493908.6875	314856.0938	115635.7813	212115.9219	352460.6563	292922.4688	342707.25	313584.125
P19096	Fatty acid synthase OS=Mus musculus OX=10090 GN=Fasn PE=1 SV=2	P19096	ALIAEATK		Unique	28.2247	408.74493	2	0.753	0.0001692	1547977.75	1405267.125	980963.75	294577.375	615553.3125	879909.625	885159.875	835363.1875	1077203
P19096	Fatty acid synthase OS=Mus musculus OX=10090 GN=Fasn PE=1 SV=2	P19096	AQVEDAFR		Unique	31.3007	468.23263	2	1.26	0.000003465	1656222.938	1397446.867	1334696.391	306038.9277	694229.3047	1100522.633	1137550.102	792765.25	1205693.922
P19096	Fatty acid synthase OS=Mus musculus OX=10090 GN=Fasn PE=1 SV=2	P19096	AVAHGDGDTQRDLVK		Unique	19.5798	527.93773	3	1.845	0.000003465	698573.375	934222.0938	353476.9688	184520.5938	396428.6563	640240.4063	456048.3281	501905.8438	574236.2188
P19096	Fatty acid synthase OS=Mus musculus OX=10090 GN=Fasn PE=1 SV=2	P19096	AVAHILGIR		Unique	45.1767	475.30064	2	1.631	0.000003465	882199.5625	530185.3281	654599.125	104902.6016	318758.2813	416699.7188	417946.1563	516803.4688	559347.9688
P19096	Fatty acid synthase OS=Mus musculus OX=10090 GN=Fasn PE=1 SV=2	P19096	DAMLENQTPELFQDVNKPK		Unique	61.8491	739.70004	3	2.694	0.000003465	1155396.625	859352.3125	815443.4375	279065.0313	360732.8125	642249.375	659762.25	614732.8125	859339.3125
P19096	Fatty acid synthase OS=Mus musculus OX=10090 GN=Fasn PE=1 SV=2	P19096	DGAWGAFR		Unique	47.8131	440.20892	2	1.041	0.00002305	737119.25	856813.8125	701786.0625	201602.4219	388595.8438	378499.7813	551659.625	600264.1875	759942.625
P19096	Fatty acid synthase OS=Mus musculus OX=10090 GN=Fasn PE=1 SV=2	P19096	DHKDNLEFFLTNLGK		Unique	77.8745	597.64037	3	2.695	0.000003465	924044.1494	754208.4492	685690.8145	220021.2188	435202.25	444062.0454	633780.75	604616.8213	529672.125
P19096	Fatty acid synthase OS=Mus musculus OX=10090 GN=Fasn PE=1 SV=2	P19096	DIMLATGK	1xOxidation [M3]	Unique	29.6083	432.72852	2	0.527	0.0005787	27771.73828	21930.23633	19668.96289	9618.106445	17523.06445	19166.55859	14934.12207	15415.7627	16096.0293
P19096	Fatty acid synthase OS=Mus musculus OX=10090 GN=Fasn PE=1 SV=2	P19096	DTSFEQHVLLHTGGK		Unique	44.347	556.95006	3	1.99	0.000003465	650478.25	268265.2813	452251.8438	100867.0313	277638.8125	350625.125	422781.4688	359489.5938	394859.5
P19096	Fatty acid synthase OS=Mus musculus OX=10090 GN=Fasn PE=1 SV=2	P19096	EAVLAAYWR		Unique	61.7334	539.7876	2	1.177	0.000009579	586173.5625	738325	446426.75		412885.8125		467751.5938		540125.75
P19096	Fatty acid synthase OS=Mus musculus OX=10090 GN=Fasn PE=1 SV=2	P19096	EEEPEAVLPGAQPTLISAISK		Unique	76.8812	727.05475	3	2.277	0.000003465	238562.3438		180923.7188	27476.20508	102032.8125		131653.9844	169615.875	158083.3594
P19096	Fatty acid synthase OS=Mus musculus OX=10090 GN=Fasn PE=1 SV=2	P19096	EGGFLLVHTVLK		Unique	69.1442	438.25885	3	1.51	0.000003465	279851.2188	349943.8438	120604.5859	41945.9375	136993.5781	155548.3125	110573.8672	132533.1094	193580.375
P19096	Fatty acid synthase OS=Mus musculus OX=10090 GN=Fasn PE=1 SV=2	P19096	ELSFAAVSFYHK		Unique	65.6217	466.90638	3	1.503	0.000003465	846598.6875	858079.25	682950.1875	314081.6563	466328.25	560293.75	571316.25	613746.1875	512527.7188
P19096	Fatty acid synthase OS=Mus musculus OX=10090 GN=Fasn PE=1 SV=2	P19096	EQTAHAFVNVLTR		Unique	51.2659	495.93168	3	2.616	0.000003465	754858.625	519336.9688	844711	92110.39063	319789.1563	337177.5938	590023.1875	455517.625	489568.9375
P19096	Fatty acid synthase OS=Mus musculus OX=10090 GN=Fasn PE=1 SV=2	P19096	FDASFFGVHPK		Unique	60.9095	417.8768	3	1.721	0.000003465	1260664.25	675205.6875	991197.375	286539.1563	373103.625	351131.9688	668237	603575.6875	812422.3125
P19096	Fatty acid synthase OS=Mus musculus OX=10090 GN=Fasn PE=1 SV=2	P19096	FDLSNNHPLGMAIFLK		Unique	85.8208	606.3187	3	2.179	0.000003465	545867	457639.0313	396359.1875	147479.6563	291052.9375	258225.4844	318269.7813	248191.9219	318282.8438
P19096	Fatty acid synthase OS=Mus musculus OX=10090 GN=Fasn PE=1 SV=2	P19096	FLEIGKFDLSNNHPLGMAIFLK		Unique	96.4905	835.45121	3	2.303	0.000003465	141888.0938	666273.0469		34337.57031	43524.54297	151508.5313
P19096	Fatty acid synthase OS=Mus musculus OX=10090 GN=Fasn PE=1 SV=2	P19096	FPQLDDTSFANSRDTSFEQHVLLHTGGK		Unique	67.6455	630.30854	5	2.133	0.000003465	607055.4063	1120563	250408.2109	107071.5	263139.7813	603017.5313	373648.7578	459831.6719	544714.8984
P19096	Fatty acid synthase OS=Mus musculus OX=10090 GN=Fasn PE=1 SV=2	P19096	GGNVGINSFGFGGSNVHVILQPNTR		Unique	72.8967	847.76998	3	3.069	0.000003465	421837.7188	440347.25	393504.25	271187.2813	307820.2813	241010.0938	219315	390100.9375	350459
P19096	Fatty acid synthase OS=Mus musculus OX=10090 GN=Fasn PE=1 SV=2	P19096	GMGLSLMR		Unique	53.2769	432.72471	2	0.894	0.00007197	1881958	1485458	783598.3125	185103.6719		872138.625	753169.25	781741.25	1177178.75
P19096	Fatty acid synthase OS=Mus musculus OX=10090 GN=Fasn PE=1 SV=2	P19096	GNAGQTNYGFANSTMER		Unique	40.0407	606.60074	3	2.473	0.000003465	181889	164874.4219	153232.0313	35049.9375	60639.31641	95737.58594	105326.3125	103221.1797	126239.7188
P19096	Fatty acid synthase OS=Mus musculus OX=10090 GN=Fasn PE=1 SV=2	P19096	GVDLVLNSLAEEK		Unique	67.9303	693.87725	2	1.929	0.000003465	866086.5625	413141.4688	738217.9375	70188.13281	244711.8906	320233.125	397312.2188	427988.6875	510121.25
P19096	Fatty acid synthase OS=Mus musculus OX=10090 GN=Fasn PE=1 SV=2	P19096	HFQLEQDKPKEQTAHAFVNVLTR		Unique	55.3083	548.09056	5	1.703	0.000003465	979203.625	965095.8125			756237.4375	577983.625	116102.2813	858654.875	296819.875
P19096	Fatty acid synthase OS=Mus musculus OX=10090 GN=Fasn PE=1 SV=2	P19096	IPALLNTQPMLQLEYTATDRHPQALK		Unique	82.4132	741.40074	4	2.586	0.000003465	1355298.375	548436.9375	894158.375	173480.3594	624440.625	676721.9375	579887.5625	680642.0625	689553.4375
P19096	Fatty acid synthase OS=Mus musculus OX=10090 GN=Fasn PE=1 SV=2	P19096	KLQEMSSKTDSATDTTAPK		Unique	21.1555	680.33679	3	2.691	0.000003465	204610.7031	416980.2188	100493.2578	76535.25	152059.3125	295780.9375	177943.1875	181839.5938	223143.0781
P19096	Fatty acid synthase OS=Mus musculus OX=10090 GN=Fasn PE=1 SV=2	P19096	LDPGSPELQQVLK		Unique	58.3657	712.39317	2	2.569	0.000003465	1263829.5	662488.75	1236511.25	128573.2578	477896	645930.9375	713482.5625	697965.0625	808945.6875
P19096	Fatty acid synthase OS=Mus musculus OX=10090 GN=Fasn PE=1 SV=2	P19096	LDPGSPELQQVLKHDLVMNVYR		Unique	78.3334	638.58877	4	2.79	0.000003465	655153.75	997290.9375	211459.2969	129344.3359	357313.625	569354.8125	239982.75	497859.4688	379542.0313
P19096	Fatty acid synthase OS=Mus musculus OX=10090 GN=Fasn PE=1 SV=2	P19096	LDPGSPELQQVLKHDLVMNVYRDGAWGAFR		Unique	90.8879	683.15096	5	2.656	0.000003465	46093.26563	171543.7969		12729.58398	56095.49609	44060.86719		31071.72656	15882.65039
P19096	Fatty acid synthase OS=Mus musculus OX=10090 GN=Fasn PE=1 SV=2	P19096	LDSFRESILR		Unique	48.994	412.56269	3	1.095	0.00001529	660793.625	1185389.75	315177.1875	227309.1563	403628.75	745607.125	476339.4063	543416.3125	660566.9375
P19096	Fatty acid synthase OS=Mus musculus OX=10090 GN=Fasn PE=1 SV=2	P19096	LFDHPEVPTPPESASVSR		Unique	51.9657	655.66176	3	2.483	0.000003465	731669.875	233197.5	641506.4375	101127.8047	185235.0625	365221.0313	356415.9063	365935.6563	405616.7813
P19096	Fatty acid synthase OS=Mus musculus OX=10090 GN=Fasn PE=1 SV=2	P19096	LGMLSPDGTCR	1xCarbamidomethyl [C10]	Unique	41.4541	603.78391	2	1.227	0.000006775	1501682.625	1104486.5	784689.375	262680.3438	555697.5	874943.8125	729575.6875	756198.0625	858802.625
P19096	Fatty acid synthase OS=Mus musculus OX=10090 GN=Fasn PE=1 SV=2	P19096	LKEDTQVADVTTSR		Unique	28.4341	781.90448	2	3.143	0.000003465	2827904.188	3102945.125	1886729.938	833866.5391	1446021.75	2035560.438	1720390.5	1998690.063	2230324.563
P19096	Fatty acid synthase OS=Mus musculus OX=10090 GN=Fasn PE=1 SV=2	P19096	LQEMSSKTDSATDTTAPK		Unique	23.1848	637.63824	3	3.127	0.000003465	102104.4844	145997.5313	37454.85156	34913.74609	64700.98438	81138.375	75357.32031	78937.42969	82482.01563
P19096	Fatty acid synthase OS=Mus musculus OX=10090 GN=Fasn PE=1 SV=2	P19096	LQVVDRPLPVR		Unique	46.0876	646.39571	2	1.529	0.000003465	2265167.188	1824124.938	1344024	334190.1406	814459.6563	1681352.5	1044214.75	1139052.719	1461375.5
P19096	Fatty acid synthase OS=Mus musculus OX=10090 GN=Fasn PE=1 SV=2	P19096	LSPDAIPGK		Unique	31.7801	449.25566	2	1.316	0.000003465	1678820.375	1560610.375	1205007.25	366976.5625	674083.5	1065935.375	831133.5625	997270.0625	1055012.625
P19096	Fatty acid synthase OS=Mus musculus OX=10090 GN=Fasn PE=1 SV=2	P19096	LTQGEVYK		Unique	22.3093	469.25298	2	0.817	0.0001221	1249620.625	356789.4375	737774.875	51133.78125	207060.2188	519441.25	398448.3125	443211.4688	555352.9375
P19096	Fatty acid synthase OS=Mus musculus OX=10090 GN=Fasn PE=1 SV=2	P19096	LTQGEVYKELR		Unique	38.4225	445.91373	3	0.732	0.0001914	953426.25	1660856.5	567498.4375	429693.125	731689.3125	1032506	885965	753373.875	1051984.875
P19096	Fatty acid synthase OS=Mus musculus OX=10090 GN=Fasn PE=1 SV=2	P19096	QAPAPTAHAALPHLLHASGR		Unique	44.8398	672.70124	3	2.701	0.000003465	489091.375	633433.1875	275437.0313	103732.6797	219135.75	313042.9375	339955.8438	434640.8125	560847.125
P19096	Fatty acid synthase OS=Mus musculus OX=10090 GN=Fasn PE=1 SV=2	P19096	QFLDVEHSK		Unique	33.5163	551.78027	2	1.292	0.000003465	813510.1875	550522.625	659992.125	91147.38281	303987.625	224141.5469	471799.1563	461051.3125	508262.0313
P19096	Fatty acid synthase OS=Mus musculus OX=10090 GN=Fasn PE=1 SV=2	P19096	QILEREHDLVLPMR		Unique	55.3692	437.99213	4	1.337	0.000003465	733370.3125	836717.875	250026.0313	119851.9063	319218.3125	528456.125	286226.6563	465494.9375	636602
P19096	Fatty acid synthase OS=Mus musculus OX=10090 GN=Fasn PE=1 SV=2	P19096	QQEQLVPTLEK		Unique	47.3986	656.85908	2	1.185	0.000009579	324204.1875	296166.75	615100.4375	141485.5	191224.0938	225399.4688	291756.1563	307119.875	317794.9688
P19096	Fatty acid synthase OS=Mus musculus OX=10090 GN=Fasn PE=1 SV=2	P19096	QVQPEGPYR		Unique	23.8516	537.27273	2	1.173	0.000009579	755068.6875	689128.875	537095.75	155862.0156	328765.2188	430576.875	473119.8125	498143.8438	501427.3125
P19096	Fatty acid synthase OS=Mus musculus OX=10090 GN=Fasn PE=1 SV=2	P19096	RDHKDNLEFFLTNLGK		Unique	72.3029	649.67429	3	3.31	0.000003465	191777.4531	250024.4844	88319.125	40385.08203	66488.64063	111638.2656	74873.5	90405.72656	166787.3906
P19096	Fatty acid synthase OS=Mus musculus OX=10090 GN=Fasn PE=1 SV=2	P19096	RPLWFICSGMGTQWR	1xCarbamidomethyl [C7]	Unique	82.948	632.31159	3	2.886	0.000003465	227932.2656	222666.375	144970.1094	54439.16406	101790.4141	190906.9844	161399.25	95135.03906	113177.0938
P19096	Fatty acid synthase OS=Mus musculus OX=10090 GN=Fasn PE=1 SV=2	P19096	RPLWFICSGMGTQWR	1xCarbamidomethyl [C7]; 1xOxidation [M10]	Unique	72.156	637.64309	3	2.774	0.000003465	108805.1016	111230.7891	38240.30664	20942.04883	55936.57422	63270.66016	19997.49854	36584.62891	81258.59375
P19096	Fatty acid synthase OS=Mus musculus OX=10090 GN=Fasn PE=1 SV=2	P19096	RQQEQLVPTLEK		Unique	42.0139	734.90929	2	2.431	0.000003465	2243453.063	1310695	1153177.313	241809.8828	585137.0938	1093528.563	853333.0625	1080408.594	1291446.063
P19096	Fatty acid synthase OS=Mus musculus OX=10090 GN=Fasn PE=1 SV=2	P19096	SDEAVKPLGVK		Unique	27.9	381.55203	3	1.9	0.000003465	2931839.969	2281675.469	1955716.844	630369.2656	1131807.328	1906522.719	1767416.5	1839949.406	1864487.063
P19096	Fatty acid synthase OS=Mus musculus OX=10090 GN=Fasn PE=1 SV=2	P19096	SEAVVAVLLTK		Unique	67.9637	565.34519	2	1.579	0.000003465	661228.25	411932.4063	661211.375	135155.0625	277055.9375	398286.5625	332830.5938	364523.6563	416425.5938
P19096	Fatty acid synthase OS=Mus musculus OX=10090 GN=Fasn PE=1 SV=2	P19096	SFDDSGSGYCR	1xCarbamidomethyl [C10]	Unique	24.6466	625.74077	2	1.966	0.000003465	475633.3125	262228.2188	291207.4375	75142.58594	120055	200556.6563	227758.1094	237007.625	246664.8594
P19096	Fatty acid synthase OS=Mus musculus OX=10090 GN=Fasn PE=1 SV=2	P19096	SGECPAALVGGINLLLKPNTSVQFMK	1xCarbamidomethyl [C4]	Unique	96.1189	915.48754	3	2.758	0.000003465		774290.4375	458085.7188	183441.1406		559983.4375	356084.9688
P19096	Fatty acid synthase OS=Mus musculus OX=10090 GN=Fasn PE=1 SV=2	P19096	SLEDRVAASVDLITK		Unique	69.3595	539.63346	3	2.281	0.000003465	153491.2188	310896.2813	75210.8125	68119.94531	85551.08594	167732.7031	124376.0391	132302.75	154617.6875
P19096	Fatty acid synthase OS=Mus musculus OX=10090 GN=Fasn PE=1 SV=2	P19096	SLGLSLEETPVVFENVSFHQATILPK		Unique	96.7119	952.51127	3	2.407	0.000003465	925607.625	1242479.5	780018.8125	319586.2813	656185.9375	817251.75	437946.7813	411237.9063	426504.6875
P19096	Fatty acid synthase OS=Mus musculus OX=10090 GN=Fasn PE=1 SV=2	P19096	TGTVALEVR		Unique	36.3951	473.27166	2	1.099	0.00001529	924569.7813	710480.0938	238194.6719		395690.3281	880087.5625	606118.4844	600547.875	572999.4063
P19096	Fatty acid synthase OS=Mus musculus OX=10090 GN=Fasn PE=1 SV=2	P19096	TLEAVQDLLEQGR		Unique	71.5502	736.39156	2	2.099	0.000003465	1838733.25	1201214.563	1328362.313	227348.0078	576511.0156	1001618.094	891903.5938	923132.1875	901442.6875
P19096	Fatty acid synthase OS=Mus musculus OX=10090 GN=Fasn PE=1 SV=2	P19096	TLLEGSGLESIINIIHSSLAEPR		Unique	98.7523	817.11486	3	2.914	0.000003465	386142.5		442760.625			201434.2969			27940.67383
P19096	Fatty acid synthase OS=Mus musculus OX=10090 GN=Fasn PE=1 SV=2	P19096	VAASVDLITK		Unique	44.361	508.80295	2	1.641	0.000003465	564248.8125	381914.9688	334399.0313	84988.91406	216019.6094	1380716.344	251757.9219	302870.8125	298290.625
P19096	Fatty acid synthase OS=Mus musculus OX=10090 GN=Fasn PE=1 SV=2	P19096	VAEVLAGEGHLYSR		Unique	44.0732	500.93176	3	2.51	0.000003465	1921042.906	1699609.594	1422268.25	292428.6836	840989.4688	1309085.875	1177279.031	1226726.156	1492326.25
P19096	Fatty acid synthase OS=Mus musculus OX=10090 GN=Fasn PE=1 SV=2	P19096	VGDPQELNGITR		Unique	38.3763	649.83883	2	2.445	0.000003465	1903156.125	1051292.875	1207693.25	244339.4219	534591.625	1345488.875	879704.1875	892236.5	1051482.875
P19096	Fatty acid synthase OS=Mus musculus OX=10090 GN=Fasn PE=1 SV=2	P19096	VHLTGINVNPNALFPPVEFPAPR		Unique	93.37	833.78887	3	3.498	0.000003465	572956.375	427022.8438	366606.8125	156242.9063	287078.6875	251944.4219	250672.3438	456532.8125	270877.3438
P19096	Fatty acid synthase OS=Mus musculus OX=10090 GN=Fasn PE=1 SV=2	P19096	VLEALLPLK		Unique	73.3955	498.32838	2	1.51	0.000003465	1857770	1086573.125	1229653.25	235740.9688	673441.625	858788.875	991159.625	954318.9375	965090.25
P19096	Fatty acid synthase OS=Mus musculus OX=10090 GN=Fasn PE=1 SV=2	P19096	VLLSLEHGVWAPNLHFHNPNPEIPALLDGR		Unique	92.7525	671.95947	5	2.681	0.000003465	2065822.984	2082225.469	593526.8125	118696.6523	956832.9688	3390331.422	674526.9141	788583.5664	536177.5625
P19096	Fatty acid synthase OS=Mus musculus OX=10090 GN=Fasn PE=1 SV=2	P19096	VLVQVREEEPEAVLPGAQPTLISAISK		Unique	79.0374	958.53742	3	2.91	0.000003465	2610475.063	2939212.625	1601071.188	528304.3438	1338004.531	2014399.188	1261609.906	1354878.125	1434078.75
P19096	Fatty acid synthase OS=Mus musculus OX=10090 GN=Fasn PE=1 SV=2	P19096	VQEVQQVSTNK		Unique	19.1052	630.33306	2	2.054	0.000003465	1281696.375	930709.3125	745257.6875	227283.9531	524351.5	802392	645795.25	695241.5	800929.5625
P19096	Fatty acid synthase OS=Mus musculus OX=10090 GN=Fasn PE=1 SV=2	P19096	VSVHIIEGDHR		Unique	30.6382	421.22628	3	1.991	0.000003465	1851704.438	497607.1563	1215888.813		107667.5625	524827.2969	597785.4219	1102736.141	822424.8594
P19096	Fatty acid synthase OS=Mus musculus OX=10090 GN=Fasn PE=1 SV=2	P19096	VYLWEDPNSK		Unique	52.7777	625.80629	2	1.509	0.000003465	741323.6875	364163.4688	533472.0625	52637.65234	140772.4375	306405.9688	353335.75	333350	399755.6563
P19096	Fatty acid synthase OS=Mus musculus OX=10090 GN=Fasn PE=1 SV=2	P19096	WKAGLYGLPK		Unique	52.7157	378.22198	3	0.714	0.0002209	301287.75	540445.5	98528.21094	167809.2656	203683.4063	441217.6563	261705.6875	318095.0938	319452.9375
P19096	Fatty acid synthase OS=Mus musculus OX=10090 GN=Fasn PE=1 SV=2	P19096	WLSTSIPEAQWQSSLAR		Unique	74.8759	654.00207	3	2.45	0.000003465	1219873.688	1078535.531	722500.9844	337397.625	495533.0781	709812	719929.3125	826619.4531	821139.9531
P19096	Fatty acid synthase OS=Mus musculus OX=10090 GN=Fasn PE=1 SV=2	P19096	WVSSPLK		Unique	40.1249	408.73441	2	0.905	0.00006966	563067.75	488449.7813	350064.7188	92841.41406	212769.8438	363714.625	295217.875	296970.0313	385607.2188
P19096	Fatty acid synthase OS=Mus musculus OX=10090 GN=Fasn PE=1 SV=2	P19096	YHGNVTLLR		Unique	34.4222	536.79865	2	1.424	0.000003465	522730.7188	612095.3125	469434.6875	72640.74219	215139.0313	650665.5	404587.8438	359645.5313	489762.1875
P19096	Fatty acid synthase OS=Mus musculus OX=10090 GN=Fasn PE=1 SV=2	P19096	YNGTLNLDR		Unique	35.8867	533.26996	2	1.151	0.000009579	939864.3125	670108.1875	455191.2188	66358.94531		704011.875	374701.75	476600	564975.3125
P19157	Glutathione S-transferase P 1 OS=Mus musculus OX=10090 GN=Gstp1 PE=1 SV=2	P46425; P19157	AFLSSPEHVNRPINGNGK		Unique	36.4491	485.00502	4	1.411	0.000003465	197436.5	153160.4844	321595.4063	181911.1406	314431	327048.3125	244134.0625	236079.3906	259107.125
P19157	Glutathione S-transferase P 1 OS=Mus musculus OX=10090 GN=Gstp1 PE=1 SV=2	P46425; P19157	AFLSSPEHVNRPINGNGKQ		Unique	35.9979	689.02376	3	1.791	0.000003465	1473799.188	1623381.063	780127.4688	1209202.313	2235260	3360924.75	1520196.25	1738341.375	1985379.938
P19157	Glutathione S-transferase P 1 OS=Mus musculus OX=10090 GN=Gstp1 PE=1 SV=2	P46425; P19157	ALPGHLKPFETLLSQNQGGK		Unique	62.0886	712.39209	3	3.422	0.000003465	9500531.25	6881314.688	5440788.844	9701748.688	11156967.63	22494840.25	7829153.313	9917704.125	7297163.75
P19157	Glutathione S-transferase P 1 OS=Mus musculus OX=10090 GN=Gstp1 PE=1 SV=2	P19157	EAAQMDMVNDGVEDLR		Unique	55.46	598.26628	3	2.881	0.000003465	290941.125	210556.5625	394924.3438	187744.5781	366755.8125	412950.6563	349847.1875	278587.9688	338439.5
P19157	Glutathione S-transferase P 1 OS=Mus musculus OX=10090 GN=Gstp1 PE=1 SV=2	P19157	EAAQMDMVNDGVEDLRGK		Unique	51.8626	659.9716	3	3.21	0.000003465	2664048	2102096	1854832.375	1469908	2640699	4974003	2102041	2053478.625	2873685.25
P19157	Glutathione S-transferase P 1 OS=Mus musculus OX=10090 GN=Gstp1 PE=1 SV=2	P19157	EAAQMDMVNDGVEDLRGK	1xOxidation [M5]	Unique	43.4104	665.30337	3	0.865	0.00008631		135219.0469		130797.8828	256570.3906	421696.7188
P19157	Glutathione S-transferase P 1 OS=Mus musculus OX=10090 GN=Gstp1 PE=1 SV=2	P46425; P19157	FEDGDLTLYQSNAILR		Unique	71.0099	927.96533	2	3.012	0.000003465	2471440.125	2024265.625	2398230.125	2309165.813	3870883.625	3464975.5	2837341.375	2915916.875	2640253.375
P19157	Glutathione S-transferase P 1 OS=Mus musculus OX=10090 GN=Gstp1 PE=1 SV=2	P46425; P19157	SLGLYGKNQR		Unique	26.8447	379.21202	3	1.774	0.000003465	305644.9297	927548.125		1114296.469	1211900	2184815.063	805361.7813	940870.5	990237.3125
P19157	Glutathione S-transferase P 1 OS=Mus musculus OX=10090 GN=Gstp1 PE=1 SV=2	P19157	YVTLIYTNYENGKNDYVK		Unique	56.8388	733.03204	3	2.745	0.000003465	1004006.563	1110339.875	562298.6875	702076.25	1340672	1941912.75	683570.5625	818250.0625	1310036.125
P19246	Neurofilament heavy polypeptide OS=Mus musculus OX=10090 GN=Nefh PE=1 SV=3	P19246	CDVTSALR	1xCarbamidomethyl [C1]	Unique	29.9391	461.22645	2	0.688	0.0002675	58393.08984		53795.19531	4777.161133	10725.62695	21998.625	20552.94141	24893.82031	35746.39063
P19246	Neurofilament heavy polypeptide OS=Mus musculus OX=10090 GN=Nefh PE=1 SV=3	P19246	FAGYIDK		Unique	31.9374	407.21065	2	0.845	0.0001061	180043.5938	32022.25195	180147.4219	7750.79541	19292.08008	61159.91797	69193.4375	73898.64063	87794.44531
P19246	Neurofilament heavy polypeptide OS=Mus musculus OX=10090 GN=Nefh PE=1 SV=3	P19246	FAQEAEAAR		Unique	18.8288	496.74331	2	1.31	0.000003465	156585.3438	46047.98828	185893.6094			57945.67578	86897.51563	85516.9375	87048.07813
P19246	Neurofilament heavy polypeptide OS=Mus musculus OX=10090 GN=Nefh PE=1 SV=3	P19246	FAQEAEAARVELQKK		Unique	34.7256	430.23616	4	1.758	0.000003465		34838.21484		16807.55469	3021.751465	4269.289063	14680.44531	6400.129883
P19246	Neurofilament heavy polypeptide OS=Mus musculus OX=10090 GN=Nefh PE=1 SV=3	P19246	GQLRLEQEHLLEDIAHVR		Unique	68.5876	539.79389	4	1.665	0.000003465	215228.5469	399705.6875	27871.85547	136847.9531	310526.7188	424548.25	150383.3125	169204.8438
P19246	Neurofilament heavy polypeptide OS=Mus musculus OX=10090 GN=Nefh PE=1 SV=3	P19246	LEQEHLLEDIAHVRQR		Unique	65.3164	662.68817	3	0.018	0.007438	18139.9043	6373.86084	8064.106445	4455.254883	9706.581055	18670.89844	12578.91797	12238.56445	10703.95996
P19246	Neurofilament heavy polypeptide OS=Mus musculus OX=10090 GN=Nefh PE=1 SV=3	P19246	SEKEQLQALNDR		Unique	27.1882	715.86514	2	0.782	0.0001443	167273.3906	73179.38281	192704.8125						119514.3047
P19246	Neurofilament heavy polypeptide OS=Mus musculus OX=10090 GN=Nefh PE=1 SV=3	P19246	SLEGEAAALR		Unique	39.916	508.77185	2	1.373	0.000003465	563477.3125		567745.875			106706.3984	348951.3125	257033.7969	333394.75
P19246	Neurofilament heavy polypeptide OS=Mus musculus OX=10090 GN=Nefh PE=1 SV=3	P19246	TTELEALK		Unique	34.7991	452.75256	2	0.734	0.0001914	1057784.5	889836.25	1133173.125	973994.125	1450444.375	1243712	1136587.875	1173158.5	1123237.75
P19246	Neurofilament heavy polypeptide OS=Mus musculus OX=10090 GN=Nefh PE=1 SV=3	P19246	TTELEALKSTKESLER		Unique	43.1055	612.33114	3	0.916	0.00006214	71600.21094	356491.25		399531.0625	488758.0625	877176.5	374923.5625	328112.1875	426224.1563
P19253	60S ribosomal protein L13a OS=Mus musculus OX=10090 GN=Rpl13a PE=1 SV=4	P19253	CEGINISGNFYR	1xCarbamidomethyl [C1]	Unique	55.709	715.33014	2	2.387	0.000003465	740911.4375	907369.9375	439735.0625	731543.3125	1340849.125	1172829.375	860402.1875	812788.3125	998877.25
P19253	60S ribosomal protein L13a OS=Mus musculus OX=10090 GN=Rpl13a PE=1 SV=4	P19253	FTEVLKTNGLLV		Unique	72.108	667.38972	2	0.923	0.0000599		517364.5625		370883.9063	424991.9063	538428		313060.2813	226272.0313
P19253	60S ribosomal protein L13a OS=Mus musculus OX=10090 GN=Rpl13a PE=1 SV=4	P19253	KFAYLGR		Unique	35.5926	427.74739	2	0.41	0.000996	934885.3125			408571.5313	1084559.5	2194845		790316.0625	1120149.375
P19253	60S ribosomal protein L13a OS=Mus musculus OX=10090 GN=Rpl13a PE=1 SV=4	P19253	LAHEVGWK		Unique	27.6349	470.25587	2	1.208	0.000009579	1493852.375	1208013.625	1061634.125	449557.5938	1490215.125	1887232	1018589.5	1266751.875	1372896.125
P19253	60S ribosomal protein L13a OS=Mus musculus OX=10090 GN=Rpl13a PE=1 SV=4	P19253	MNTNPSR		Unique	14.9272	410.19262	2	0.337	0.001527	6730.031738	4122.500977	4072.606445	3413.150635	13672.40137	10344.87988	3650.158203	4073.829834	6505.613281
P19253	60S ribosomal protein L13a OS=Mus musculus OX=10090 GN=Rpl13a PE=1 SV=4	P19253	MNTNPSRGPYHFR		Unique	30.493	394.9414	4	1.101	0.00001529	396612.375	603142.375	87013.96875	352613.5938	668209.3125	588104	246306.1719	536597.5	560145.0625
P19253	60S ribosomal protein L13a OS=Mus musculus OX=10090 GN=Rpl13a PE=1 SV=4	P19253	MVVPAALK		Unique	47.2163	414.7542	2	1.002	0.00002563	3977595.25	3506291.75	2715281.5	2743291	2926078.5	5207419	2472404.5	2777734.5	3807426
P19253	60S ribosomal protein L13a OS=Mus musculus OX=10090 GN=Rpl13a PE=1 SV=4	P19253	MVVPAALK	1xOxidation [M1]	Unique	35.32	422.75163	2	0.84	0.000111	175833.7344	109751.8828	123583.0625	245982.7969	333718.0313	213650.7813	176390.9375	232316.9688	212095.0313
P19253	60S ribosomal protein L13a OS=Mus musculus OX=10090 GN=Rpl13a PE=1 SV=4	P19253	VLDGIPPPYDKK		Unique	42.7666	447.91784	3	0.004	0.007973	174655.5938
P19253	60S ribosomal protein L13a OS=Mus musculus OX=10090 GN=Rpl13a PE=1 SV=4	P19253	YQAVTATLEEK		Unique	38.2209	626.82462	2	1.63	0.000003465	929875.0625	588863.9375	672747	282892.375	588204.5625	1110726.125	489946.6875	573107.8125	719905
P19258	Protein Mpv17 OS=Mus musculus OX=10090 GN=Mpv17 PE=1 SV=1	P19258	VLDHLIPGTTK		Unique	46.0898	398.56776	3	1.257	0.000003465	417030.8125	420671.8125	341648.4375	285116.875	442847.625	786188.375	424432.4688	310121.5625	613715.625
P19324	Serpin H1 OS=Mus musculus OX=10090 GN=Serpinh1 PE=1 SV=3	P19324	DNQSGSLLFIGR		Unique	63.7359	653.84131	2	1.724	0.000003465	923251.6875	1028681.313	1254720.625	1247176.125	1569929.375	1199490.5	1107292.5	1090615.5	1188266.375
P19324	Serpin H1 OS=Mus musculus OX=10090 GN=Serpinh1 PE=1 SV=3	P19324	GVVEVTHDLQK		Unique	33.7879	612.83318	2	2.046	0.000003465	457183.375	380225.9375	494123.9688	391681.2813	812078.25	856475.5625	599636.5	591589.25	625841.375
P19324	Serpin H1 OS=Mus musculus OX=10090 GN=Serpinh1 PE=1 SV=3	P19324	LGSRLYGPSSVSFADDFVR		Unique	70.2155	691.68439	3	2.142	0.000003465		4052.086426		14939.19141		20521.63672
P19324	Serpin H1 OS=Mus musculus OX=10090 GN=Serpinh1 PE=1 SV=3	P19324	LRDEEVHTGLGELLR		Unique	55.7542	579.64781	3	2.681	0.000003465	194392.6875	101666.375	90523.9375	117866.9844	157278.6094	318296.9063	112892.2578	146483.4219	209459.0625
P19324	Serpin H1 OS=Mus musculus OX=10090 GN=Serpinh1 PE=1 SV=3	P19324	LSSLIILMPHHVEPLER		Unique	76.3381	496.78138	4	1.579	0.000003465	256615.25	250602.2656	302110.8125	356408.1875	740011.6875	241644.5313	306472.5313	500615.2188	340931.125
P19324	Serpin H1 OS=Mus musculus OX=10090 GN=Serpinh1 PE=1 SV=3	P19324	LYGPSSVSFADDFVR		Unique	73.1598	553.93859	3	1.986	0.000003465	20935.64844	20358.4707	19185.74609	23883.44727	39416.01953	49028.50781	19109.83594	27731.66016	37173.78906
P19426	Negative elongation factor E OS=Mus musculus OX=10090 GN=Nelfe PE=1 SV=2	P19426	LKDPEKGPVPTFQPFQR		Unique	54.2201	662.02595	3	2.727	0.000003465	78738.03906		169102.3438	29537.04102			48329.11719	57090.20703
P19536	Cytochrome c oxidase subunit 5B, mitochondrial OS=Mus musculus OX=10090 GN=Cox5b PE=1 SV=1	P19536	AASGTKEDPNLVPSISNK		Unique	40.151	609.98624	3	2.897	0.000003465	356277.4063	186771.2813	310574.0625	112941.5313	272278.0625	502884.0625	250444.4063	263564.75	412194.875
P19536	Cytochrome c oxidase subunit 5B, mitochondrial OS=Mus musculus OX=10090 GN=Cox5b PE=1 SV=1	P19536	AASGTKEDPNLVPSISNKR		Unique	35.7277	496.7669	4	1.041	0.00002305	485346.9688	406843.0938	356450.2813	221184.9375	559603.8125	668961.5625	470374.25	504739.7188	537779.1875
P19536	Cytochrome c oxidase subunit 5B, mitochondrial OS=Mus musculus OX=10090 GN=Cox5b PE=1 SV=1	P19536	EIMIAAQK		Unique	32.3655	452.25191	2	1.186	0.000009579	543711.0625	184818.5938	583034.4375	150061.75	241377.0938	813596.5625	348780.4688	397993.2813	460970.7188
P19536	Cytochrome c oxidase subunit 5B, mitochondrial OS=Mus musculus OX=10090 GN=Cox5b PE=1 SV=1	P19536	EIMIAAQK	1xOxidation [M3]	Unique	27.1007	460.2491	2	1.052	0.00002305	96843.57031		137901.7344	52710.72656	69759.17188	104809.0703	73152.67969	80180.85156	85250.11719
P20029	Endoplasmic reticulum chaperone BiP OS=Mus musculus OX=10090 GN=Hspa5 PE=1 SV=3	P20029	AKFEELNMDLFR		Unique	72.0338	504.92216	3	1.654	0.000003465	359360.0938	314011.625	203989.9375	222416.1563	404563	528004.3125	313758.3125	301819.75	372000.8125
P20029	Endoplasmic reticulum chaperone BiP OS=Mus musculus OX=10090 GN=Hspa5 PE=1 SV=3	P20029	DAGTIAGLNVMR		Unique	56.5831	609.31886	2	2.124	0.000003465	847901.8125	422851.0313	621193.375	302928.2813	483992.0938	730432.1875	526075.375	611893.5	724459.1875
P20029	Endoplasmic reticulum chaperone BiP OS=Mus musculus OX=10090 GN=Hspa5 PE=1 SV=3	P20029	EFFNGKEPSR		Unique	29.3816	605.79668	2	0.256	0.002277	72464.67188		115914.5078	47753.47656	49216.13281	102163.9766		85014.04688	71295.3125
P20029	Endoplasmic reticulum chaperone BiP OS=Mus musculus OX=10090 GN=Hspa5 PE=1 SV=3	P20029	IDTRNELESYAYSLK		Unique	57.4612	601.30351	3	2.65	0.000003465	99764.89063	56268	89510.07813	59599.37109	74406.28906	105623.5859	80116.60938	94550.40625	99435.32031
P20029	Endoplasmic reticulum chaperone BiP OS=Mus musculus OX=10090 GN=Hspa5 PE=1 SV=3	P20029	IINEPTAAAIAYGLDKR		Unique	61.8699	606.00368	3	2.813	0.000003465	1750143.25	1668961.125	1503900.125	1486571.5	1976336.625	2610469.5	1577319.75	1320051.375	1636226.625
P20029	Endoplasmic reticulum chaperone BiP OS=Mus musculus OX=10090 GN=Hspa5 PE=1 SV=3	P20029	KTKPYIQVDIGGGQTK		Unique	40.2785	578.32452	3	2.389	0.000003465	122281.1406	111608.0313	70298.20313	71657.86719	105736.5391	169089.5313	87566.20313	96626.63281	125907.9297
P20029	Endoplasmic reticulum chaperone BiP OS=Mus musculus OX=10090 GN=Hspa5 PE=1 SV=3	P20029	LTPEEIER		Unique	31.8232	493.76132	2	1.041	0.00002305	899378.3125	322694.5625	619064.5	203436	426547.3438	493241.7813	455909.625	511321.2188	589921.0625
P20029	Endoplasmic reticulum chaperone BiP OS=Mus musculus OX=10090 GN=Hspa5 PE=1 SV=3	P20029	MKETAEAYLGKK		Unique	25.4319	456.91118	3	1.874	0.000003465	481007.5313	428377.9063	245978.125	275329.2188	433191.3125	902823.875	255128.3438	530385.3125	674068.625
P20029	Endoplasmic reticulum chaperone BiP OS=Mus musculus OX=10090 GN=Hspa5 PE=1 SV=3	P20029	NQLTSNPENTVFDAKR		Unique	42.0314	611.97447	3	2.425	0.000003465	409999.75	330127.0625	282181.75	304844.3438	331474.4063	509967.0625	323231.3125	406725.9063	421062.75
P20029	Endoplasmic reticulum chaperone BiP OS=Mus musculus OX=10090 GN=Hspa5 PE=1 SV=3	P20029	SQIFSTASDNQPTVTIK		Unique	52.2461	612.983	3	2.551	0.000003465	560005.8125	279725.4688	351819.5625	322196.5	315152.5938	536510.25	311887.3125	300630.25	409808
P20029	Endoplasmic reticulum chaperone BiP OS=Mus musculus OX=10090 GN=Hspa5 PE=1 SV=3	P20029	TFAPEEISAMVLTK		Unique	80.9714	768.90244	2	2.156	0.000003465	656974.375	569638.1875	471986	606370.875	803832.0625	845635.625	605797.8125	575761.875	643758.4375
P20029	Endoplasmic reticulum chaperone BiP OS=Mus musculus OX=10090 GN=Hspa5 PE=1 SV=3	P20029	TKPYIQVDIGGGQTK		Unique	45.7736	535.62647	3	2.529	0.000003465	383431.0625	349915.375	270497.875	304782.2813	384543.4063	486999.0313	294101.5938	288841.2188	403649.375
P20029	Endoplasmic reticulum chaperone BiP OS=Mus musculus OX=10090 GN=Hspa5 PE=1 SV=3	P20029	TWNDPSVQQDIK		Unique	42.0484	715.84938	2	1.883	0.000003465	311257.4063	210926.3594	223975.9531	205635.9375	271106.5938	320691.8438	243310.6094	292363.125	284994.2813
P20029	Endoplasmic reticulum chaperone BiP OS=Mus musculus OX=10090 GN=Hspa5 PE=1 SV=3	P20029	VTHAVVTVPAYFNDAQR		Unique	56.1308	629.99524	3	2.428	0.000003465	825689.8125	687727.4375	468828.1875	407755.4063	879322.8125	1447841.375	701922.5625	719424.875	834163.0625
P20108	Thioredoxin-dependent peroxide reductase, mitochondrial OS=Mus musculus OX=10090 GN=Prdx3 PE=1 SV=1	P20108	ANEFHDVNCEVVAVSVDSHFSHLAWINTPR	1xCarbamidomethyl [C9]	Unique	80.1848	690.93142	5	2.94	0.000003465	240295.3594	339972.1875	236226.0625	238121.9219	167641.9531	98420.79688	98169	176906.1406	82150.78125
P20108	Thioredoxin-dependent peroxide reductase, mitochondrial OS=Mus musculus OX=10090 GN=Prdx3 PE=1 SV=1	P20108	DYGVLLESAGIALR		Unique	83.9666	738.90621	2	2.316	0.000003465	471061.8125	381121.4375	317451.1563	498655.4063	791396.6875	500234.3125	463811.1563	372319.375	438385
P20108	Thioredoxin-dependent peroxide reductase, mitochondrial OS=Mus musculus OX=10090 GN=Prdx3 PE=1 SV=1	P20108	ELSLDDFKGK		Unique	47.5285	384.5364	3	1.624	0.000003465	259729.9063		162990.9375	447587.0313	507738.5625	240138.8594	315475.125	330791.75	335266.1875
P20108	Thioredoxin-dependent peroxide reductase, mitochondrial OS=Mus musculus OX=10090 GN=Prdx3 PE=1 SV=1	P20108	GLFIIDPNGVVK		Unique	77.6022	636.37144	2	1.878	0.000003465	2511409.75	2444970	1739177.75	2213572.75	3949735.75	3245636.25	1998148.875	2758097.5	2760394.25
P20108	Thioredoxin-dependent peroxide reductase, mitochondrial OS=Mus musculus OX=10090 GN=Prdx3 PE=1 SV=1	P20108	GLFIIDPNGVVKHLSVNDLPVGR		Unique	89.6269	820.46411	3	2.813	0.000003465	34150.25781	103204.8672		107877.1172	151047.4219	187443.3438	74889.96875	100005.0234	71382.90625
P20108	Thioredoxin-dependent peroxide reductase, mitochondrial OS=Mus musculus OX=10090 GN=Prdx3 PE=1 SV=1	P20108	GTAVVNGEFK		Unique	31.632	511.26925	2	1.008	0.00002305	955678.625	1250973.375	866403.5625	829949.4375	1409913.625	1065643.75	1120566	1116132.5	1120289.25
P20108	Thioredoxin-dependent peroxide reductase, mitochondrial OS=Mus musculus OX=10090 GN=Prdx3 PE=1 SV=1	P20108	HLSVNDLPVGR		Unique	45.7642	603.83316	2	1.878	0.000003465	3128585.625	3330782	2460665.25	2543579.813	4459199.5	6015980.75	3193248.875	3508738.75	4140765.625
P20108	Thioredoxin-dependent peroxide reductase, mitochondrial OS=Mus musculus OX=10090 GN=Prdx3 PE=1 SV=1	P20108	KNGGLGHMNITLLSDITK		Unique	70.7077	638.01537	3	2.877	0.000003465	1066314.805	1532483.695	854146.0703	995536.0703	1511779.406	2215312.734	1052434.75	910438.5469	1514759.859
P20108	Thioredoxin-dependent peroxide reductase, mitochondrial OS=Mus musculus OX=10090 GN=Prdx3 PE=1 SV=1	P20108	KNGGLGHMNITLLSDITK	1xOxidation [M8]	Unique	56.4837	643.34725	3	2.443	0.000003465	47068.09766	61018.77734	59319.5625	53866.46484	101684.1172	82906.78125	53611.01563	60570.1875	81927.39844
P20108	Thioredoxin-dependent peroxide reductase, mitochondrial OS=Mus musculus OX=10090 GN=Prdx3 PE=1 SV=1	P20108	NGGLGHMNITLLSDITK		Unique	77.3264	595.31701	3	3.421	0.000003465	540304.4375	500494.875	470423.2188	345768.9375	790964.4375	927638.625	452386.0313	660027.625	499734.875
P20108	Thioredoxin-dependent peroxide reductase, mitochondrial OS=Mus musculus OX=10090 GN=Prdx3 PE=1 SV=1	P20108	NGGLGHMNITLLSDITK	1xOxidation [M7]	Unique	64.1795	600.64854	3	2.896	0.000003465	20727.35742	29173.8125	42316	67486.95313	52054.51953	83142.50781	42444.51172	32255.37109	36447.98438
P20108	Thioredoxin-dependent peroxide reductase, mitochondrial OS=Mus musculus OX=10090 GN=Prdx3 PE=1 SV=1	P20108	SVEETLR		Unique	23.2453	417.22186	2	0.758	0.0001668	1910450	2195905.25	1816163.375	2296324.75	3129815.5	4745941	2444800.25	2453111.75	2421456.75
P20108	Thioredoxin-dependent peroxide reductase, mitochondrial OS=Mus musculus OX=10090 GN=Prdx3 PE=1 SV=1	P20108	SVEETLRLVK		Unique	46.4515	391.89935	3	0.656	0.0003219	82725.48438	386431.2188	51763.62109	460729.5313	604629.9375	365899.0938	304438	318844.25	425342.9688
P20152	Vimentin OS=Mus musculus OX=10090 GN=Vim PE=1 SV=3	P20152	DGQVINETSQHHDDLE		Unique	29.051	612.9381	3	2.335	0.000003465	5024000.188	4117871.328	5394075.938	797016.8906	1658952.289	2858200.094	3049561.813	3012766.172	3798026.047
P20152	Vimentin OS=Mus musculus OX=10090 GN=Vim PE=1 SV=3	P20152	DNLAEDIMR		Unique	55.2369	538.75591	2	0.945	0.00005185	198695.5938		1146220.75				260598.6875
P20152	Vimentin OS=Mus musculus OX=10090 GN=Vim PE=1 SV=3	P20152	DVRQQYESVAAK		Unique	28.4272	465.24049	3	1.662	0.000003465	357926.5938	815288.5625	377535.3438	130403.7266	222494.1719	478728.3125	332388.9063	324253.7813	359233.75
P20152	Vimentin OS=Mus musculus OX=10090 GN=Vim PE=1 SV=3	P20152	EEAESTLQSFR		Unique	40.8687	648.80702	2	1.821	0.000003465	464834.0625		816109.1875			107851.6563	193665.1563	248379.2188	247383
P20152	Vimentin OS=Mus musculus OX=10090 GN=Vim PE=1 SV=3	P20152	EKLQEEMLQR		Unique	33.4117	652.33719	2	1.847	0.000003465			688648.4375		54286.75391		286465.1563
P20152	Vimentin OS=Mus musculus OX=10090 GN=Vim PE=1 SV=3	P20152	EKLQEEMLQREEAESTLQSFR		Unique	58.1413	646.06952	4	2.465	0.000003465	1010915.563	458792.1563	1418077.125	94566.10938	213147.1406	320259.4688	579689.3125	509109.8125	732564.3125
P20152	Vimentin OS=Mus musculus OX=10090 GN=Vim PE=1 SV=3	P20152	EMEENFALEAANYQDTIGR		Unique	67.7296	734.33238	3	2.345	0.000003465	1707795.125	790454.875	2277592.75	169633.5313	473863.3438	487278	890713.6875	964857.6875	1151681.75
P20152	Vimentin OS=Mus musculus OX=10090 GN=Vim PE=1 SV=3	P20152	ETNLESLPLVDTHSK		Unique	55.3069	561.62492	3	2.124	0.000003465	2827506.5	1067487.625	3398224.25	221348.9219	636201.6875	856885.9375	1337300.25	1355540.625	1702126.375
P20152	Vimentin OS=Mus musculus OX=10090 GN=Vim PE=1 SV=3	P20152	ETNLESLPLVDTHSKR		Unique	48.79	613.65824	3	2.189	0.000003465	2382111.75	2491065.5	2094671.25	372125.375	900447.5	1324603	1416821.25	1282076.75	1817267
P20152	Vimentin OS=Mus musculus OX=10090 GN=Vim PE=1 SV=3	P08551; P08553; P46660; P31001; P20152; P19246	EYQDLLNVK		NotUnique	50.2249	561.29563	2	1.181	0.000009579	5134501	3077300.5	6713107.5	641816.1875	1726613.125	1965531	3073018	3243805.25	3845113.5
P20152	Vimentin OS=Mus musculus OX=10090 GN=Vim PE=1 SV=3	P20152	FADLSEAANR		Unique	34.8013	547.2674	2	1.485	0.000003465	4736029.5	1988939.875	6727989	432625.5313	1090601.125	1129270.25	2454040.25	2922328.25	3019879.25
P20152	Vimentin OS=Mus musculus OX=10090 GN=Vim PE=1 SV=3	P20152	FADLSEAANRNNDALR		Unique	42.4673	592.95994	3	1.763	0.000003465	6688508.875	13163124.5	5869178.125	1935282.594	5484793.125	6366284.125	5979655	6449986	7510327.5
P20152	Vimentin OS=Mus musculus OX=10090 GN=Vim PE=1 SV=3	P20152	FADLSEAANRNNDALRQAK		Unique	37.9452	526.76898	4	0.997	0.00002563		438247.4063			206150.3594	220683.0156	221216.1875
P20152	Vimentin OS=Mus musculus OX=10090 GN=Vim PE=1 SV=3	P20152	FANYIDK		Unique	33.1079	435.72124	2	0.615	0.0003823	2086901.5	322486.9063	2056369.625	47991.45703	159036.5	744543.3125	592341.875	873622.625	1352094.125
P20152	Vimentin OS=Mus musculus OX=10090 GN=Vim PE=1 SV=3	P20152	FANYIDKVR		Unique	39.0786	563.30633	2	0.968	0.00003635	1108885.25	787359.8125	1133730.875	85337.58594	342645.1875	417703.7813	655291.6875	651796.1875	702092.0625
P20152	Vimentin OS=Mus musculus OX=10090 GN=Vim PE=1 SV=3	P20152	FLEQQNKILLAELEQLKGQGK		Unique	77.6471	809.79182	3	4.664	0.000003465	1300934.922	6293229.5	911404.4375	1203832.719	2644947.063	3351333.719	1958970.938	2229243.219	1862901.734
P20152	Vimentin OS=Mus musculus OX=10090 GN=Vim PE=1 SV=3	P08553; P46660; P31001; P20152	HLREYQDLLNVK		NotUnique	50.4378	509.94751	3	2.43	0.000003465	3685802.063	10752171.88	4036433.188	1596071	3527388.688	7307621	4350896.063	4325310.625	6558496.25
P20152	Vimentin OS=Mus musculus OX=10090 GN=Vim PE=1 SV=3	P20152	ILLAELEQLK		Unique	76.2185	585.36094	2	1.118	0.00001237	2231471.5	539397.9375	3609466.5	140194.7656	460316.7813	510535.2188	1158854.125	1274736.125	1140024.75
P20152	Vimentin OS=Mus musculus OX=10090 GN=Vim PE=1 SV=3	P20152	ILLAELEQLKGQGK		Unique	64.2649	513.9751	3	2.204	0.000003465	13187109	13234581	14910252	1689501.875	4847145	8751340	7038532	7549382.5	9163499
P20152	Vimentin OS=Mus musculus OX=10090 GN=Vim PE=1 SV=3	P20152	ISLPLPTFSSLNLR		Unique	96.5945	779.45352	2	2.323	0.000003465	3814620.75	2834829.25	4992579	680509.5938	1627260.5	1486947.25	2441430.125	2656608.938	2461826.125
P20152	Vimentin OS=Mus musculus OX=10090 GN=Vim PE=1 SV=3	P20152	ISLPLPTFSSLNLRETNLESLPLVDTHSKR		Unique	97.633	676.3743	5	1.63	0.000003465	965279.5313	3258317	733781.9063	587310.3281	1521952.875	1367213.938	1140656.875	1213914.781	998692.9063
P20152	Vimentin OS=Mus musculus OX=10090 GN=Vim PE=1 SV=3	P15331; P11679; Q9DCV7; P31001; P20152	KLLEGEESR		NotUnique	20.844	530.78537	2	1.394	0.000003465	1616983	1601760.75	1754339.5	258174.7031	660537.5625	904141.875	1123062.125	1221851	1006773.438
P20152	Vimentin OS=Mus musculus OX=10090 GN=Vim PE=1 SV=3	P20152	KVESLQEEIAFLK		Unique	68.8279	767.42974	2	3.088	0.000003465	5014042.5	3339017.5	5073686.5	445521.5469	1386324.344	2582436.125	2318425.688	2756299.5	2702440.188
P20152	Vimentin OS=Mus musculus OX=10090 GN=Vim PE=1 SV=3	P20152	KVESLQEEIAFLKK		Unique	59.8168	554.65393	3	3.147	0.000003465	3066126.625	3819359	4647504.75	678451.0938	1343793.094	1419340.969	2530615.563	2237495.875	2534960.688
P20152	Vimentin OS=Mus musculus OX=10090 GN=Vim PE=1 SV=3	P20152	LDLERKVESLQEEIAFLK		Unique	87.3704	720.73489	3	2.629	0.000003465	97648.91016	437220.0918	79524.80859	127345.2031	262823.125	164119.75	165497.0356	188581.7139	151241.2871
P20152	Vimentin OS=Mus musculus OX=10090 GN=Vim PE=1 SV=3	P20152	LGDLYEEEMR		Unique	46.1167	627.78744	2	1.403	0.000003465	4709217	1909689.25	6697383	320446.9688	850152	1670602.875	2313255.25	2423150	3065509.25
P20152	Vimentin OS=Mus musculus OX=10090 GN=Vim PE=1 SV=3	P20152	LGDLYEEEMRELR		Unique	58.7774	551.60319	3	1.773	0.000003465	705891.5	1440694.625	956420.75	392015.1563	630735.25	500842.9375	849044.8125	937174.4375	946774.0625
P20152	Vimentin OS=Mus musculus OX=10090 GN=Vim PE=1 SV=3	P20152	LGDLYEEEMRELRR		Unique	54.569	603.63694	3	1.33	0.000003465	3441618.5	8094330	2190533.563	905366.8125	3950691.375	3083363.188	3281771.375	3864517	3801437.75
P20152	Vimentin OS=Mus musculus OX=10090 GN=Vim PE=1 SV=3	P15331; P11679; Q9DCV7; P31001; P20152	LLEGEESR		NotUnique	20.5683	466.73782	2	0.943	0.00005185	3900373.5	3881362.5	4706732.5	664616.75	1868394.625	1792674.125	2804334.75	2816918.75	2978738.75
P20152	Vimentin OS=Mus musculus OX=10090 GN=Vim PE=1 SV=3	P20152	LLEGEESRISLPLPTFSSLNLR		Unique	93.749	824.45474	3	3.09	0.000003465	42920.35156	146083.8281	29655.35742	33898.34375	73947.04688	55083.85938	42513.46484	53035.35547	36900.84375
P20152	Vimentin OS=Mus musculus OX=10090 GN=Vim PE=1 SV=3	P20152	LLQDSVDFSLADAINTEFK		Unique	93.2289	709.36028	3	2.878	0.000003465	372385.125	136724.5156	614738.875	148287.4531	107034.2734		228028.0938	167570.4688	106416.7813
P20152	Vimentin OS=Mus musculus OX=10090 GN=Vim PE=1 SV=3	P20152	LLQDSVDFSLADAINTEFKNTR		Unique	88.0941	833.09054	3	3.036	0.000003465	658422.25	1550804.375	1120704.125	885765.875	791260.6875	722011.375	1240519.5	672222.5625	590294.125
P20152	Vimentin OS=Mus musculus OX=10090 GN=Vim PE=1 SV=3	P20152	LQDEIQNMKEEMAR		Unique	46.1115	578.94304	3	2.536	0.000003465	7811562	3692856.125	9111795.5	635335.8125	2137412.688	3331326.75	4012345.375	4397392	5419996.25
P20152	Vimentin OS=Mus musculus OX=10090 GN=Vim PE=1 SV=3	P20152	LQDEIQNMKEEMAR	1xOxidation [M]	Unique	32.4552	584.27495	3	2.927	0.000003465	305379.9609	165702.5742	435793.625	66213.24609	156319.6797	132198.1211	194253.5859	201212.6758	262766.6953
P20152	Vimentin OS=Mus musculus OX=10090 GN=Vim PE=1 SV=3	P20152	LQEEMLQR		Unique	32.2613	523.76857	2	0.88	0.00007661	899758.5625	226791.0625	1228069.375		112892.4297		447171.5625	473970.6875	466051.7813
P20152	Vimentin OS=Mus musculus OX=10090 GN=Vim PE=1 SV=3	P20152	LQEEMLQREEAESTLQSFR		Unique	58.3174	581.78489	4	2.06	0.000003465	73134.07031	21070.74609	80563.53906		11440.78613	21835.72852	35440.85547	41208.64453	46949.20703
P20152	Vimentin OS=Mus musculus OX=10090 GN=Vim PE=1 SV=3	P20152	LQEEMLQREEAESTLQSFRQDVDNASLAR		Unique	73.5833	849.16392	4	2.695	0.000003465	3806165.207	5046625.035	3225877.002	681873.875	1607319.753	2083486.259	2222342.689	2244485.674	2820297.213
P20152	Vimentin OS=Mus musculus OX=10090 GN=Vim PE=1 SV=3	P20152	LRSSVPGVR		Unique	24.7071	485.79314	2	0.776	0.0001513	200252.5781	724729.875	191350.8281	165148.4375	330364.1563	392124.5313	302920.125	308999.4688	375709.5
P20152	Vimentin OS=Mus musculus OX=10090 GN=Vim PE=1 SV=3	P15331; P20152	MALDIEIATYR		NotUnique	69.3234	648.33693	2	1.508	0.000003465	2756732.5	3272777.5	3606239	481019.6563	1296215.5	1584433.75	655361.625	750124.875	688518.125
P20152	Vimentin OS=Mus musculus OX=10090 GN=Vim PE=1 SV=3	P15331; P20152	MALDIEIATYRK		NotUnique	60.662	475.25844	3	2.125	0.000003465	2240343.75	4054374.25	2109226.25	452180.1875	1468266.75	2332130	1016696.875	840652.75	781574.8125
P20152	Vimentin OS=Mus musculus OX=10090 GN=Vim PE=1 SV=3	P20152	MFGGSGTSSRPSSNR		Unique	19.9389	509.90387	3	1.381	0.000003465	5298903.332	7214349.215	6984527.4	1281658.754	3183874.899	3970830.836	4514623.197	4306207.67	4666472.627
P20152	Vimentin OS=Mus musculus OX=10090 GN=Vim PE=1 SV=3	P20152	MFGGSGTSSRPSSNR	1xOxidation [M1]	Unique	16.4612	515.23553	3	2.336	0.000003465	131264.1875	215137.0781	202047.9375	70237.73438	138485.6094	112682.2344	124479.1953	140630.6406	167666.25
P20152	Vimentin OS=Mus musculus OX=10090 GN=Vim PE=1 SV=3	P15331; P20152	NLQEAEEWYK		NotUnique	48.0907	655.30635	2	1.489	0.000003465	7328570	4002644	7958675	682680.25	1444789.125	2474803	3574980	3672993	4374392.5
P20152	Vimentin OS=Mus musculus OX=10090 GN=Vim PE=1 SV=3	P15331; P20152	NLQEAEEWYKSK		NotUnique	44.5565	508.91585	3	1.541	0.000003465	893825.5625	2507742	694427.3125	314942.7813	1070592.875	913832.375	1012448.75	1021407.125	1045327.625
P20152	Vimentin OS=Mus musculus OX=10090 GN=Vim PE=1 SV=3	P20152	QDVDNASLAR		Unique	21.8214	544.77015	2	1.895	0.000003465	2470328.188	915616.25	3635232.375	233838.8906	511640.6406	847904.7188	1340153.531	1575716.438	1532063.188
P20152	Vimentin OS=Mus musculus OX=10090 GN=Vim PE=1 SV=3	P20152	QVDQLTNDK		Unique	19.4106	530.76689	2	1.121	0.00001237	62526.9375		1508730.625					767727.4375	908363
P20152	Vimentin OS=Mus musculus OX=10090 GN=Vim PE=1 SV=3	P20152	QVDQLTNDKAR		Unique	18.914	644.33632	2	2.055	0.000003465	1085956.375	1216220.5	1039994.5	151275.3281	441837.8125	894798.375	663134.25	695317.25	838809.0625
P20152	Vimentin OS=Mus musculus OX=10090 GN=Vim PE=1 SV=3	P20152	QVQSLTCEVDALK	1xCarbamidomethyl [C7]	Unique	54.4127	745.87997	2	2.008	0.000003465	698564.375		1044861.813			226005.1094	391698.5625		348084.5938
P20152	Vimentin OS=Mus musculus OX=10090 GN=Vim PE=1 SV=3	P20152	QVQSLTCEVDALKGTNESLER	1xCarbamidomethyl [C7]	Unique	57.8572	793.06076	3	2.791	0.000003465	5487323.5	7235416.5	5141126.5	1774027.375	3438661.25	4086212.75	4364245	4463195.5	5194289
P20152	Vimentin OS=Mus musculus OX=10090 GN=Vim PE=1 SV=3	P20152	RMFGGSGTSSRPSSNR		Unique	19.7987	421.7047	4	0.906	0.0000673	960460.3203	1447426.422	830923.7813	153391.5781	709715.7031	701704.7109	640370.6641	816680.9688	763919.3984
P20152	Vimentin OS=Mus musculus OX=10090 GN=Vim PE=1 SV=3	P20152	RQVDQLTNDK		Unique	18.737	608.81764	2	1.998	0.000003465	924175.7813	267651.1563	1191949.688	47490.62891	117957.9531	237936.5938	243155.7188	434284.0625	475131.0938
P20152	Vimentin OS=Mus musculus OX=10090 GN=Vim PE=1 SV=3	P20152	RQVDQLTNDKAR		Unique	17.6848	481.92685	3	2.34	0.000003465	523683.8594	556990.875	446769.9688	101895.5332	262922.1797	224861.9219	319795.2969	399351.1953	345058.9609
P20152	Vimentin OS=Mus musculus OX=10090 GN=Vim PE=1 SV=3	P20152	SKFADLSEAANRNNDALR		Unique	40.9854	498.75245	4	1.278	0.000003465	753806.125	1030316.906	477396.875	236060.7656	646335.4375	266175.4688	623799.7813	832359.7188	248343.0469
P20152	Vimentin OS=Mus musculus OX=10090 GN=Vim PE=1 SV=3	P20152	SLYSSSPGGAYVTR		Unique	40.5293	722.85692	2	2.653	0.000003465	9211925.875	9779912.375	9615775.75	1530545.828	4597067.156	5941830.313	6224277.875	7006524.25	7116884.688
P20152	Vimentin OS=Mus musculus OX=10090 GN=Vim PE=1 SV=3	P20152	SRLGDLYEEEMR		Unique	47.8758	499.90476	3	1.169	0.000009579	1114318.125	525843.75	1228954	136713.3594	257991.4688	388517.4063	618968.125	587753.1875	715129.875
P20152	Vimentin OS=Mus musculus OX=10090 GN=Vim PE=1 SV=3	P20152	SRLGDLYEEEMRELR		Unique	64.9079	632.64737	3	1.443	0.000003465		658635.125	220444.5781		316087.4375		175745.9844	235776.9844	423209.5625
P20152	Vimentin OS=Mus musculus OX=10090 GN=Vim PE=1 SV=3	P20152	SYVTTSTR		Unique	18.8573	457.73242	2	1.131	0.00001237	5947231.75	7202757.688	6644705.438	1196938.828	3143325	4552531.063	4031185.188	4475542.938	5114692.375
P20152	Vimentin OS=Mus musculus OX=10090 GN=Vim PE=1 SV=3	P31001; P20152	TNEKVELQELNDR		Unique	35.8006	794.4025	2	2.659	0.000003465	8322686.25	3250924.938	10484266.5	489245.25	1982857.938	2837556.125	4251159.625	4792730.875	5225062
P20152	Vimentin OS=Mus musculus OX=10090 GN=Vim PE=1 SV=3	P20152	TNEKVELQELNDRFANYIDK		Unique	65.7504	610.55937	4	1.501	0.000003465	485725.9063	585082.625	490606.5938		156016.8125		210912.375	337561.7813	332502.0625
P20152	Vimentin OS=Mus musculus OX=10090 GN=Vim PE=1 SV=3	P20152	TYSLGSALRPSTSR		Unique	43.1208	499.26683	3	1.426	0.000003465	11579355	13159433	11648905	3051225.75	6275975	7029336	7749369	8919878	9045799
P20152	Vimentin OS=Mus musculus OX=10090 GN=Vim PE=1 SV=3	P31001; P20152	VELQELNDR		Unique	36.622	558.28851	2	0.925	0.0000572	666612.125	151157.6563	912463	58388.27734	123058.6875		369809.0313	339804.4063	433710.0313
P20152	Vimentin OS=Mus musculus OX=10090 GN=Vim PE=1 SV=3	P20152	VEVERDNLAEDIMR		Unique	53.8392	844.91718	2	2.436	0.000003465	17376837.75	15868620.5	20086563	2441138.031	4435360.25	9099946.875	10506486.13	11294896	12986956.13
P20152	Vimentin OS=Mus musculus OX=10090 GN=Vim PE=1 SV=3	P20152	VEVERDNLAEDIMR	1xOxidation [M13]	Unique	41.1063	568.94572	3	1.961	0.000003465	813414.0625	659663.1875	1236330.375	188101.6094	464811	385436.1875	557193.25	603739.3125	761159.5625
P20152	Vimentin OS=Mus musculus OX=10090 GN=Vim PE=1 SV=3	P20152	VEVERDNLAEDIMRLR		Unique	67.9445	490.25765	4	0.478	0.000704	105068.3359	691968.875	97299.08594	112022.6328	375212.3438	298544.6563	173225.6563	223484.8438	313461.1875
P20357	Microtubule-associated protein 2 OS=Mus musculus OX=10090 GN=Map2 PE=1 SV=2	P20357	ADQGLDFAATK		Unique	39.6587	568.78276	2	2.093	0.000003465	3693517.625	374406.2813	7272332.313			1023090.813	2461570.609	2112991.656	2139581
P20357	Microtubule-associated protein 2 OS=Mus musculus OX=10090 GN=Map2 PE=1 SV=2	P20357	ADQGLDFAATKAEPSQLDIK		Unique	57.6496	706.69525	3	3.021	0.000003465	1411995.25	394069.5625	1105209.375		99138.46094	447965.2813	557327.5	588420.75	543688.0625
P20357	Microtubule-associated protein 2 OS=Mus musculus OX=10090 GN=Map2 PE=1 SV=2	P20357	AELAKKSEVQAHSPSR		Unique	16.755	579.97956	3	2.802	0.000003465	2450861.607	5636328.445	2401711.285	3064944.574	4740851.309	5820268.25	3488661.246	3816150.875	3945929.832
P20357	Microtubule-associated protein 2 OS=Mus musculus OX=10090 GN=Map2 PE=1 SV=2	P20357	AEPSQLDIK		Unique	32.2075	500.769	2	1.213	0.000009579	6495581.875	616345.3828	6419184.75	118150.3379	251475.3945	1410132.719	2500143.25	2678220.094	2479431.219
P20357	Microtubule-associated protein 2 OS=Mus musculus OX=10090 GN=Map2 PE=1 SV=2	P20357	AGKSGTSTPTTPGSTAITPGTPPSYSSR		Unique	39.4592	888.77534	3	3.088	0.000003465	1710020.625	4039651.25	847899.75	1205182.5	2228150.75	1510485.625	1810179	2156019.5	2283416
P20357	Microtubule-associated protein 2 OS=Mus musculus OX=10090 GN=Map2 PE=1 SV=2	P20357	ANDKLDTVLEKSEEHIDSK		Unique	45.3696	543.52666	4	1.329	0.000003465	595368.375		755524.3125	152360.0156	126510.9219		271678.0313	317511.4688	341761.8438
P20357	Microtubule-associated protein 2 OS=Mus musculus OX=10090 GN=Map2 PE=1 SV=2	P20357	APHWTSASLTEAAAHPHSPEMK		Unique	45.4933	786.04244	3	4.532	0.000003465	434047.3438		776436.1875	40607.17188		144263.2031	248956.4531	227289.5781	288546.0313
P20357	Microtubule-associated protein 2 OS=Mus musculus OX=10090 GN=Map2 PE=1 SV=2	P20357	AQAKVGSLDNAHHVPGGGNVK		Unique	25.0823	686.02819	3	1.497	0.000003465		22272.74414			9349.896484		4344.833984	8680.988281	7364.05127
P20357	Microtubule-associated protein 2 OS=Mus musculus OX=10090 GN=Map2 PE=1 SV=2	P20357	ARVDHGAEIITQSPSR		Unique	28.8981	868.955	2	3.723	0.000003465	14139489.77	12942293.82	13259984.74	3815583.966	5393476.688	10285137.13	9835022.564	9635737.361	9408638.55
P20357	Microtubule-associated protein 2 OS=Mus musculus OX=10090 GN=Map2 PE=1 SV=2	P20357	ARVDHGAEIITQSPSRSSVASPR		Unique	32.7213	606.07024	4	1.082	0.00001818	211490.7813	517673.375	92710.98438	88198.20313	242878.1406	206174.9688	224862.0156	267683.1875	223567.6875
P20357	Microtubule-associated protein 2 OS=Mus musculus OX=10090 GN=Map2 PE=1 SV=2	P20357	DDKTGVIQTSTEQSFSK		Unique	36.0578	624.30624	3	2.459	0.000003465	113383.5703	14197.23047	231208.0469	2912.954102		57609.19922	60888.14844	59709.51563	88931.14844
P20357	Microtubule-associated protein 2 OS=Mus musculus OX=10090 GN=Map2 PE=1 SV=2	P20357	DKVTDGISK		Unique	18.1763	481.76137	2	1.543	0.000003465	2348680	552693.9375	2334391.25	102006.0156	232651.9844	893586.1875	951070.3125	1120873.625	1295659.25
P20357	Microtubule-associated protein 2 OS=Mus musculus OX=10090 GN=Map2 PE=1 SV=2	P20357	DLATDLSLIEVK		Unique	83.0444	658.86919	2	1.891	0.000003465	30169438	15847957	25451058	2836049.25	4590731.5	10249602	13490868	14595819	15444620
P20357	Microtubule-associated protein 2 OS=Mus musculus OX=10090 GN=Map2 PE=1 SV=2	P20357	DLATDLSLIEVKLAAAGR		Unique	98.2448	619.3545	3	2.049	0.000003465	1120449.375	2465573.5	607812.75	663316	1089396.5	1154344.625	778628.125	845524.3125	891118.75
P20357	Microtubule-associated protein 2 OS=Mus musculus OX=10090 GN=Map2 PE=1 SV=2	P20357	DLHSKNKDDLTLSR		Unique	25.5916	547.95675	3	3.076	0.000003465	3067276.563	6294257.496	2257258.938	1679697.486	1707845.313	5037570.655	2844735.408	2612919.033	4145663.512
P20357	Microtubule-associated protein 2 OS=Mus musculus OX=10090 GN=Map2 PE=1 SV=2	P20357	DLQGMEGEK		Unique	24.2184	503.72898	2	1.19	0.000009579	353671.7188		569737.3125			107668.6953	202189.5313	143733.8125	215222.7969
P20357	Microtubule-associated protein 2 OS=Mus musculus OX=10090 GN=Map2 PE=1 SV=2	P20357	DLQGMEGEKLPPVPFAQTFGTNLEDR		Unique	85.82	963.80792	3	3.376	0.000003465	7987337.75	2100096.219	8457015.5	388743.4961	572698.75	1770001.906	3705193.375	3647723.594	3959605.125
P20357	Microtubule-associated protein 2 OS=Mus musculus OX=10090 GN=Map2 PE=1 SV=2	P20357	DLQGMEGEKLPPVPFAQTFGTNLEDR	1xOxidation [M5]	Unique	80.5047	969.13966	3	2.663	0.000003465	739677.3125	134409.9531	899135.0625	95786.89063	146395.6719	221058.0313	362297.1563	203304.8594	441052.8438
P20357	Microtubule-associated protein 2 OS=Mus musculus OX=10090 GN=Map2 PE=1 SV=2	P20357	DLQGMEGEKLPPVPFAQTFGTNLEDRK		Unique	80.6953	1006.50578	3	3.014	0.000003465	9040627.125	2402241.563	9992061.75	462511.4375	1139780.109	1571384.688	4085608.125	4793643.188	4828900.75
P20357	Microtubule-associated protein 2 OS=Mus musculus OX=10090 GN=Map2 PE=1 SV=2	P20357	DQGGAGEGLSR		Unique	16.8491	523.74681	2	1.778	0.000003465	507302.25		348241.1875	18025.76758	36266.38281	114450.4219	180969.9844	220537.9063	142806.5781
P20357	Microtubule-associated protein 2 OS=Mus musculus OX=10090 GN=Map2 PE=1 SV=2	P20357	DTSPEKTEK		Unique	13.5918	517.75328	2	0.089	0.00521	7681.34082		10325.63379				2736.886963	3556.034668	4401.010742
P20357	Microtubule-associated protein 2 OS=Mus musculus OX=10090 GN=Map2 PE=1 SV=2	P20357	DWFIEMPTESK		Unique	75.5504	691.81848	2	1.831	0.000003465	2648745.5		6146814.5				1941872.75	1634113.5	1466086.375
P20357	Microtubule-associated protein 2 OS=Mus musculus OX=10090 GN=Map2 PE=1 SV=2	P20357	DWFIEMPTESKK		Unique	68.1409	504.24645	3	1.403	0.000003465	307687.5		405729.1563				97441.65625	108438.4297	120682.8438
P20357	Microtubule-associated protein 2 OS=Mus musculus OX=10090 GN=Map2 PE=1 SV=2	P20357	DWFIEMPTESKKDEWGLAAPISPGPLTPMR		Unique	97.6965	1133.89648	3	2.021	0.000003465	2409593.188	331038.375	2958162.25			648449.875	199826.4844	846900.1563	775444.7813
P20357	Microtubule-associated protein 2 OS=Mus musculus OX=10090 GN=Map2 PE=1 SV=2	P20357	DWFIEMPTESKKDEWGLAAPISPGPLTPMR	1xOxidation [M29]	Unique	93.1259	854.67326	4	0.674	0.0002941	462822.7813		688704.5625				184147.5938
P20357	Microtubule-associated protein 2 OS=Mus musculus OX=10090 GN=Map2 PE=1 SV=2	P20357	EEFVETCPGELK	1xCarbamidomethyl [C7]	Unique	45.2854	719.33172	2	2.094	0.000003465	944195.3125		954271.5				284888.5625	390651.0313	387355.6875
P20357	Microtubule-associated protein 2 OS=Mus musculus OX=10090 GN=Map2 PE=1 SV=2	P20357	EIQGLFEEK		Unique	50.0162	546.78228	2	1.289	0.000003465	10562902	2459496	10161132	350859.1875	458236.7813	4274516	4218839	4686727	5775248.5
P20357	Microtubule-associated protein 2 OS=Mus musculus OX=10090 GN=Map2 PE=1 SV=2	P20357	EKDVLEDIPR		Unique	46.7442	607.32473	2	1.733	0.000003465	16362269	1445041.563	15525392.5	197609.5313	450610.75	4530577.375	7731713.25	7156503.75	8442416
P20357	Microtubule-associated protein 2 OS=Mus musculus OX=10090 GN=Map2 PE=1 SV=2	P20357	ELITTKDTSPEK		Unique	24.6097	454.57668	3	1.922	0.000003465	143533.9063	50349.02734	110221.6875			61149.64063	57205.55859	67234.29688	67566.64844
P20357	Microtubule-associated protein 2 OS=Mus musculus OX=10090 GN=Map2 PE=1 SV=2	P20357	ELITTKDTSPEKTEK		Unique	22.4126	860.45423	2	3.369	0.000003465	2762649.281	1745931.969	2203745.375	284648.3516	364931.3047	1886295.266	1688228.047	1750228.063	1566102.234
P20357	Microtubule-associated protein 2 OS=Mus musculus OX=10090 GN=Map2 PE=1 SV=2	P20357	EPSTVSRDEVR		Unique	18.1229	425.54918	3	1.005	0.00002563	1123298	638195.0625	862801.5625	133678.4375	236277.625	525907	537715.5	612569.125	695375.9375
P20357	Microtubule-associated protein 2 OS=Mus musculus OX=10090 GN=Map2 PE=1 SV=2	P20357	EPSTVSRDEVRR		Unique	16.8385	477.58334	3	0.96	0.00004179	864147.625		418268.875			403369.1563		381294.3438
P20357	Microtubule-associated protein 2 OS=Mus musculus OX=10090 GN=Map2 PE=1 SV=2	P20357	ESEEMGGKVELFGLGITYDQASTK		Unique	76.5375	863.75062	3	2.431	0.000003465	476538.5313		735434.625				96668.35156
P20357	Microtubule-associated protein 2 OS=Mus musculus OX=10090 GN=Map2 PE=1 SV=2	P20357	ETAEEVSAR		Unique	16.2468	496.23785	2	1.09	0.00001818	57005.97656	10488.18262	61944.53125	2888.235107	4489.921875	18356.24805	22529.92969	31493.75
P20357	Microtubule-associated protein 2 OS=Mus musculus OX=10090 GN=Map2 PE=1 SV=2	P20357	ETSAPSVQEPTLTETEPQTK		Unique	43.5041	725.02153	3	2.437	0.000003465	4354128.5	365316.5938	5299119		133201.5469	1123319.625	1668506.25	1833983.625	2350890.5
P20357	Microtubule-associated protein 2 OS=Mus musculus OX=10090 GN=Map2 PE=1 SV=2	P20357	ETSAPSVQEPTLTETEPQTKLDEK		Unique	46.5296	886.77188	3	2.717	0.000003465	3413127.75	276498.875	5695857.938	126136.5469		1028870.563	1417258.375	1107331.625	2052998.75
P20357	Microtubule-associated protein 2 OS=Mus musculus OX=10090 GN=Map2 PE=1 SV=2	P20357	ETSPETSLIQDEVALK		Unique	62.5901	880.45194	2	2.896	0.000003465	2753893.875		3647817.625			368407.1563	1281110.875	1225971.563	533095.6875
P20357	Microtubule-associated protein 2 OS=Mus musculus OX=10090 GN=Map2 PE=1 SV=2	P20357	FAAPAQPEEER		Unique	28.4323	622.79894	2	1.781	0.000003465	6140900	700045.1875	8979058.5	168932.8281	239314.7188	2201046.266	3318932.969	3058089.516	3218042.375
P20357	Microtubule-associated protein 2 OS=Mus musculus OX=10090 GN=Map2 PE=1 SV=2	P20357	FEVAQELTLSSEAPQEADSFMGVESGHIK		Unique	80.7422	1046.16465	3	3.324	0.000003465	3485037.125		4745567.375	261440.7422	69917.17188	698922.5625	1415438.375	951178.1406	766835.1563
P20357	Microtubule-associated protein 2 OS=Mus musculus OX=10090 GN=Map2 PE=1 SV=2	P20357	FEVAQELTLSSEAPQEADSFMGVESGHIK	1xOxidation [M21]	Unique	71.7189	1051.49507	3	2.312	0.000003465	217994.1094		604459.5				210793.3281
P20357	Microtubule-associated protein 2 OS=Mus musculus OX=10090 GN=Map2 PE=1 SV=2	P20357	FPSSFAEPLDKGEMEFK		Unique	67.9132	653.64532	3	2.353	0.000003465	955549.875	112192.1953	1177598.75				289914.0625	420913.7188	538666.9375
P20357	Microtubule-associated protein 2 OS=Mus musculus OX=10090 GN=Map2 PE=1 SV=2	P20357	GGQVQIVTK		Unique	24.6677	465.27451	2	1.346	0.000003465	9139783	7210994	8685473	1647235.5	2887928.5	5300164	4697985	5860484	6678636
P20357	Microtubule-associated protein 2 OS=Mus musculus OX=10090 GN=Map2 PE=1 SV=2	P20357	GGQVQIVTKKIDLSHVTSK		Unique	45.7134	510.29746	4	1.184	0.000009579		473712.75	81142.50781	148460.5313			196725.5938
P20357	Microtubule-associated protein 2 OS=Mus musculus OX=10090 GN=Map2 PE=1 SV=2	P20357	GLSSVPEVAEVEPTTK		Unique	52.0585	821.93045	2	2.164	0.000003465	10032157	1169898.5	9199229	272598.9063	362820.375	2642996.5	3898092	3729060.75	4475165
P20357	Microtubule-associated protein 2 OS=Mus musculus OX=10090 GN=Map2 PE=1 SV=2	P20357	GLSSVPEVAEVEPTTKADQGLDFAATK		Unique	66.4551	920.80258	3	2.769	0.000003465	3383203.25	1082977.25	2703616.25	270902.5625	289111.875	1390907	1523955.75	1466265	1800448.125
P20357	Microtubule-associated protein 2 OS=Mus musculus OX=10090 GN=Map2 PE=1 SV=2	P20357	GQEHTIDELKQDSFPISLEQAVTDAAMTSK		Unique	87.7979	823.15334	4	1.848	0.000003465	980174.1875	71322.96875	1160839.75			223559.7969	401128.875	453238.4688	385215.0625
P20357	Microtubule-associated protein 2 OS=Mus musculus OX=10090 GN=Map2 PE=1 SV=2	P20357	GRISTPER		Unique	16.5623	458.2537	2	0.491	0.0006809	9282.904297	21684.10938	5399.157715		8674.147461	13519.2373	8557.435547	7248.837402	13685.8916
P20357	Microtubule-associated protein 2 OS=Mus musculus OX=10090 GN=Map2 PE=1 SV=2	P20357	GSAQESLDTISPK		Unique	36.1661	666.83577	2	2.354	0.000003465	6133280.938	849165.4766	7245987.875	181755.7031	254543.1094	1565017.594	2833557.969	2649578.625	2867989
P20357	Microtubule-associated protein 2 OS=Mus musculus OX=10090 GN=Map2 PE=1 SV=2	P20357	GSAQESLDTISPKNQHDEKELQAK		Unique	33.2526	531.46723	5	1.457	0.000003465	518780.4063	891678.0625	211793.4375	88039.00781	105386.2031	629005.875	129609.7891	393060.5313	655666.1875
P20357	Microtubule-associated protein 2 OS=Mus musculus OX=10090 GN=Map2 PE=1 SV=2	P20357	GVSGDREENSFSLNSSISSARR		Unique	41.3848	589.53746	4	2.674	0.000003465	809170.25	1851303.375	437352.5938	287909.7188	621624.3125	960493.625	843877.1875	837186.5	925240.1875
P20357	Microtubule-associated protein 2 OS=Mus musculus OX=10090 GN=Map2 PE=1 SV=2	P20357	IDLSHVTSK		Unique	31.2729	500.27718	2	1.4	0.000003465	2452691.25	2421678	2134617.75	505919.1875	967773.5625	1616093.5	1554669.25	1633441.375	1950869
P20357	Microtubule-associated protein 2 OS=Mus musculus OX=10090 GN=Map2 PE=1 SV=2	P20357	IDLSHVTSKCGSLK	1xCarbamidomethyl [C10]	Unique	36.0432	515.60835	3	1.699	0.000003465		94423.85938		17788.49023	53031.24609		25116.29688	43612.76563	35857.78516
P20357	Microtubule-associated protein 2 OS=Mus musculus OX=10090 GN=Map2 PE=1 SV=2	P20357	IDSQKLNFREHAK		Unique	25.7032	793.42651	2	2.412	0.000003465	7448422.313	12796968.94	4210393.344	2834658.781	4536599.531	5388277.25	5384215	6643663.063	6494539.563
P20357	Microtubule-associated protein 2 OS=Mus musculus OX=10090 GN=Map2 PE=1 SV=2	P20357	IESVKLDFKEK		Unique	41.1108	668.3805	2	1.536	0.000003465	1259770.5	2159231	914562.625	497627.9063	739236.6875	1331575.25	945521.75	1030348.625	1262567.375
P20357	Microtubule-associated protein 2 OS=Mus musculus OX=10090 GN=Map2 PE=1 SV=2	P20357	IGSTDNIK		Unique	18.7751	424.22938	2	0.93	0.00005185	21652259.82	4846239.965	22079276.23	893294.9766	1577008.457	6107106.68	8639803.48	9680875.422	11556374.73
P20357	Microtubule-associated protein 2 OS=Mus musculus OX=10090 GN=Map2 PE=1 SV=2	P20357	IGSTDNIKYQPK		Unique	26.3136	682.36424	2	2.465	0.000003465	23624353.7	34181611.5	17464002.39	8108692.807	12501164.75	25122512.1	18246062	19952847.75	21890995.5
P20357	Microtubule-associated protein 2 OS=Mus musculus OX=10090 GN=Map2 PE=1 SV=2	P20357	IGSTDNIKYQPKGGQVQIVTK		Unique	40.0847	758.75297	3	3.619	0.000003465	511709.2656	2138505.375	323922.9727	569978.2266	1211351.219	988875.1563	688538.4844	797344.9844	764296.2031
P20357	Microtubule-associated protein 2 OS=Mus musculus OX=10090 GN=Map2 PE=1 SV=2	P20357	IVQVVTAEAVAVLK		Unique	72.8034	480.63258	3	2.211	0.000003465	1723814.625	358196.3438	2509898.5			480801.0313	873938.125	706784.5625	819900.5
P20357	Microtubule-associated protein 2 OS=Mus musculus OX=10090 GN=Map2 PE=1 SV=2	P20357	IVQVVTAEAVAVLKGEQEK		Unique	72.3465	671.05278	3	2.934	0.000003465	5153437.5	1290265.5	5688074	254476.5156	299434.0313	1929789.375	1720419.875	2167994	2835591.5
P20357	Microtubule-associated protein 2 OS=Mus musculus OX=10090 GN=Map2 PE=1 SV=2	P20357	KANDKLDTVLEK		Unique	30.9793	687.38535	2	2.473	0.000003465	774175.375	68561.25781	815721.75			408784.7813	220575.5938	359902.2813	525115.1875
P20357	Microtubule-associated protein 2 OS=Mus musculus OX=10090 GN=Map2 PE=1 SV=2	P20357	KDEGKAPHWTSASLTEAAAHPHSPEMK		Unique	41.9579	729.10399	4	2.231	0.000003465	408949.7188		552232.1875					122705.8594	226082.3438
P20357	Microtubule-associated protein 2 OS=Mus musculus OX=10090 GN=Map2 PE=1 SV=2	P20357	KDEWGLAAPISPGPLTPMR		Unique	75.2875	679.35883	3	2.765	0.000003465	7848185.5	951090.625	10384155	22225.41016		1989935.125	3565641.5	4363501.5	3338811.75
P20357	Microtubule-associated protein 2 OS=Mus musculus OX=10090 GN=Map2 PE=1 SV=2	P20357	KDEWGLAAPISPGPLTPMR	1xOxidation [M18]	Unique	69.0352	684.69084	3	2.521	0.000003465	461080.7188		899113.125		48367.55078	91905.10938	267301.5625	244025.5313	290033.4063
P20357	Microtubule-associated protein 2 OS=Mus musculus OX=10090 GN=Map2 PE=1 SV=2	P20357	KEPSTVSRDEVR		Unique	16.5125	468.24761	3	1.288	0.000003465	7092165.625	4287923.563	5916577.563	827437.1797	1045780.547	4115101.563	3364350.344	3790366.844	4827531.063
P20357	Microtubule-associated protein 2 OS=Mus musculus OX=10090 GN=Map2 PE=1 SV=2	P20357	KETSAPSVQEPTLTETEPQTK		Unique	38.8344	767.71983	3	2.729	0.000003465	761060.875		1223121.125			204577.5469	372487.1875	410717.375
P20357	Microtubule-associated protein 2 OS=Mus musculus OX=10090 GN=Map2 PE=1 SV=2	P20357	KETSAPSVQEPTLTETEPQTKLDEK		Unique	43.3032	929.47006	3	2.082	0.000003465	418875.4688	137539.4063	515923.6875		196558.1406	172509.5469	103772.2109	129153.4219	169746.3281
P20357	Microtubule-associated protein 2 OS=Mus musculus OX=10090 GN=Map2 PE=1 SV=2	P20357	KIDLSHVTSK		Unique	28.5315	564.32458	2	1.905	0.000003465	7747152.5	7325293.5	7163169.5	992029.625	3386411	9602527	5337364	4832286	8703594
P20357	Microtubule-associated protein 2 OS=Mus musculus OX=10090 GN=Map2 PE=1 SV=2	P20357	KLILKPAIK		Unique	37.7704	512.36818	2	1.748	0.000003465	7294307	6705897.871	3611107.25	1287553.25	2825624.25	8465103	2960513.5	6306776.039	2913509.5
P20357	Microtubule-associated protein 2 OS=Mus musculus OX=10090 GN=Map2 PE=1 SV=2	P20357	KQSTEPSIVMPSIGLSAEPPAPKEPK		Unique	64.303	680.3648	4	1.751	0.000003465	3095959.281	367876.9375	5285079.063	114956.6719		331811.9375	1647319.047	1538516.313	1404873.188
P20357	Microtubule-associated protein 2 OS=Mus musculus OX=10090 GN=Map2 PE=1 SV=2	P20357	KSEVQAHSPSR		Unique	14.046	409.21435	3	1.773	0.000003465	155229.3906	115705.0391	71338.03125	22538.66016	43199.37109	82689.58594	70012.98438	68968.74219	95473.21094
P20357	Microtubule-associated protein 2 OS=Mus musculus OX=10090 GN=Map2 PE=1 SV=2	P20357	KSEVQAHSPSRK		Unique	13.7798	451.91246	3	1.646	0.000003465	33815.13672	26736.07227	15230.19141		8435.845703	11436.31152	11079.13281	13937.62305	18372.28516
P20357	Microtubule-associated protein 2 OS=Mus musculus OX=10090 GN=Map2 PE=1 SV=2	P20357	KTTAASGDLAQAPGAFK		Unique	37.3367	817.43064	2	4.358	0.000003465	9264164.25	6104361	5810377.625	550095.5469	1882754	6419715	4596259.875	5012293.375	5758421.75
P20357	Microtubule-associated protein 2 OS=Mus musculus OX=10090 GN=Map2 PE=1 SV=2	P20357	KTTAASGDLAQAPGAFKQAK		Unique	33.7196	654.35318	3	4.511	0.000003465	532487.25	1599533.125	333179.875	479387.3438	696193.3125	1388766.625	605655.0625	717225.5	844448.8125
P20357	Microtubule-associated protein 2 OS=Mus musculus OX=10090 GN=Map2 PE=1 SV=2	P20357	LASVSADAEVAR		Unique	33.1666	594.81468	2	2.557	0.000003465	10673705.38	6160490.094	12773798.75	1802691.75	1996683.5	7807672.063	8000904.25	6565980.031	7606270
P20357	Microtubule-associated protein 2 OS=Mus musculus OX=10090 GN=Map2 PE=1 SV=2	P20357	LASVSADAEVARR		Unique	29.66	448.91231	3	1.616	0.000003465	662207.5	804254.5625	733417.8125	245194.6563	450051.8125	803224.75	678842.75	504875.1563	567158.1875
P20357	Microtubule-associated protein 2 OS=Mus musculus OX=10090 GN=Map2 PE=1 SV=2	P20357	LASVSADAEVARRK		Unique	25.6653	491.61082	3	1.536	0.000003465	504251.375	1290673.5	374215.8125	349263.1875	561657.5625	343589.4688	500464.6563	563626.5	551972.5
P20357	Microtubule-associated protein 2 OS=Mus musculus OX=10090 GN=Map2 PE=1 SV=2	P20357	LEGAGSATIAEVEMPFYEDK		Unique	76.2231	719.67351	3	2.521	0.000003465	408816.2188		478668.4063			132510.5625	215004.0469	202361.5313	246408.4219
P20357	Microtubule-associated protein 2 OS=Mus musculus OX=10090 GN=Map2 PE=1 SV=2	P20357	LINQPLPDLK		Unique	54.2302	575.84542	2	1.741	0.000003465	54341553.25	23346329.13	56202054.5	5312612.719	7885552.438	24524621.13	28462439.5	27287164.63	29957994.25
P20357	Microtubule-associated protein 2 OS=Mus musculus OX=10090 GN=Map2 PE=1 SV=2	P20357	LINQPLPDLKNVK		Unique	51.9127	497.96793	3	2.389	0.000003465	5540194	15269377	2534167.5	4106154.25	5216145.5	13848364	4959767.5	4988143	8678473
P20357	Microtubule-associated protein 2 OS=Mus musculus OX=10090 GN=Map2 PE=1 SV=2	P20357	LINQPLPDLKNVKSK		Unique	45.3224	427.50956	4	1.97	0.000003465	649856.5469	2223534.875	396228.3906	553323.4531	1005376.438	841594	725869.4063	979558.8438	898346.0625
P20357	Microtubule-associated protein 2 OS=Mus musculus OX=10090 GN=Map2 PE=1 SV=2	P20357	LPPVPFAQTFGTNLEDR		Unique	81.9559	634.66321	3	2.63	0.000003465	765367.625		808012.6875			190246.7188	237626.0469	325191.2188	333114.8125
P20357	Microtubule-associated protein 2 OS=Mus musculus OX=10090 GN=Map2 PE=1 SV=2	P20357	LPPVPFAQTFGTNLEDRK		Unique	75.4955	677.36134	3	2.431	0.000003465	2053793.875		2688552.75				669294.625	1017630.625
P20357	Microtubule-associated protein 2 OS=Mus musculus OX=10090 GN=Map2 PE=1 SV=2	P20357	LRDDKTGVIQTSTEQSFSK		Unique	34.9316	714.03388	3	3.414	0.000003465	1209959.313	109243.3398	1165436.406		12166.41113	357805.9609	414102.1094	583810.6094	598718.7031
P20357	Microtubule-associated protein 2 OS=Mus musculus OX=10090 GN=Map2 PE=1 SV=2	P20357	MEFPEQEKFPSSFAEPLDKGEMEFK		Unique	75.6673	993.12594	3	3.896	0.000003465	12022643.25	1797832.781	12806718.25	174077.0156	510353.875	3873909.625	4497045.688	5393769.25	5291198.563
P20357	Microtubule-associated protein 2 OS=Mus musculus OX=10090 GN=Map2 PE=1 SV=2	P20357	MEFPEQEKFPSSFAEPLDKGEMEFK	1xOxidation [M1]	Unique	70.6486	749.09487	4	2.305	0.000003465	590806.5		674108.875				189013.1719	166574.9375	141584.7031
P20357	Microtubule-associated protein 2 OS=Mus musculus OX=10090 GN=Map2 PE=1 SV=2	P20357	MFTIDPK		Unique	45.7157	426.22001	2	0.949	0.00004709	37205241	15639753	27613622	3360129.563	6018940.125	20668089	19165800.5	22158547	23115662
P20357	Microtubule-associated protein 2 OS=Mus musculus OX=10090 GN=Map2 PE=1 SV=2	P20357	MFTIDPK	1xOxidation [M1]	Unique	37.3956	434.2175	2	0.984	0.00002833	3392330.25	1952254.5	3771896.25	652028.3125	881692.5	1956971	2305502.5	1947445.625	2015903.375
P20357	Microtubule-associated protein 2 OS=Mus musculus OX=10090 GN=Map2 PE=1 SV=2	P20357	MFTIDPKVYGEKR		Unique	51.6465	396.71178	4	1.43	0.000003465	745010.125	1945114.625	657197.5	543089.6875	749395.5625	2212158.25	927548.5625	925002.375	830678
P20357	Microtubule-associated protein 2 OS=Mus musculus OX=10090 GN=Map2 PE=1 SV=2	P20357	MPCFPIESKEEEDKAEQAK	1xCarbamidomethyl [C3]	Unique	45.1242	756.01682	3	3.192	0.000003465	18760087.75	4152392.75	15821383.19	857682.125	1230652.75	7558676.219	7303352.094	7871798.25	9535742.75
P20357	Microtubule-associated protein 2 OS=Mus musculus OX=10090 GN=Map2 PE=1 SV=2	P20357	MPCFPIESKEEEDKAEQAK	1xCarbamidomethyl [C3]; 1xOxidation [M1]	Unique	36.4525	571.26384	4	2.673	0.000003465	292019.0313	98851.3125	440280.625	42512.36328	61362.96875	111610.4219	236060.4063	176223.1875	205385.8125
P20357	Microtubule-associated protein 2 OS=Mus musculus OX=10090 GN=Map2 PE=1 SV=2	P20357	MPSKPGEDFEHAALVPDTSK		Unique	47.13	719.34915	3	3.676	0.000003465	3569536.875	324808.1875	5076118.75	29802.33203	39690.97656	1007518.125	1425312.25	1466764.063	1845727.063
P20357	Microtubule-associated protein 2 OS=Mus musculus OX=10090 GN=Map2 PE=1 SV=2	P20357	MPSKPGEDFEHAALVPDTSKTPQDK		Unique	44.824	682.08398	4	3.915	0.000003465	652086.375		670775.0625			164275.0781	162041.9219	287910.6875	306951.5938
P20357	Microtubule-associated protein 2 OS=Mus musculus OX=10090 GN=Map2 PE=1 SV=2	P20357	MPSKPGEDFEHAALVPDTSKTPQDKK		Unique	41.8781	714.10766	4	3.395	0.000003465	9316426	4524733.75	12142762.5	1071846.266	1275907.859	5387298.875	6426247.5	5355227.25	5849464.125
P20357	Microtubule-associated protein 2 OS=Mus musculus OX=10090 GN=Map2 PE=1 SV=2	P20357	MPSKPGEDFEHAALVPDTSKTPQDKK	1xOxidation [M1]	Unique	38.0857	718.10626	4	0.317	0.001698			256978.8906
P20357	Microtubule-associated protein 2 OS=Mus musculus OX=10090 GN=Map2 PE=1 SV=2	P20357	NANGFPYREEEEGAFGEHR		Unique	43.2101	736.99474	3	3.24	0.000003465	2944100	1137745.188	3200770.188	238909.1563	389213.125	1096435.844	1517402.344	1595590.688	1835316.375
P20357	Microtubule-associated protein 2 OS=Mus musculus OX=10090 GN=Map2 PE=1 SV=2	P20357	NGTVMAPDLPEMLDLAGTR		Unique	90.9235	667.66429	3	3.229	0.000003465	1813375.75	856834.375	1326784.875	143368.2188	293889.6875	1039483.563	582959.25	975798.375	1002863.063
P20357	Microtubule-associated protein 2 OS=Mus musculus OX=10090 GN=Map2 PE=1 SV=2	P20357	NGTVMAPDLPEMLDLAGTR	1xOxidation [M5]	Unique	84.9626	672.99604	3	1.789	0.000003465	68351.75	39240.08984	83249.26563	16660.57813	23049.09766	45230.60547	41743.02344	45372.21094	64835.97656
P20357	Microtubule-associated protein 2 OS=Mus musculus OX=10090 GN=Map2 PE=1 SV=2	P20357	NKDDLTLSR		Unique	23.9997	531.28301	2	1.476	0.000003465	15500668	7414981	17004772	1135512.875	2180856	8315883.5	7867372.5	8437756	8592078
P20357	Microtubule-associated protein 2 OS=Mus musculus OX=10090 GN=Map2 PE=1 SV=2	P20357	NKLEGAGSATIAEVEMPFYEDK		Unique	70.4506	800.38638	3	2.923	0.000003465	414118.1875		653350.6875				232328.1406	195603.9531	232978.4688
P20357	Microtubule-associated protein 2 OS=Mus musculus OX=10090 GN=Map2 PE=1 SV=2	P20357	NQHDEKELQAK		Unique	14.3245	447.22484	3	1.815	0.000003465	175030.8906	55485.91016	144228.1875	10390.68359	17898.20313	76560.01563	68191.84375	74812.86719	91247.47656
P20357	Microtubule-associated protein 2 OS=Mus musculus OX=10090 GN=Map2 PE=1 SV=2	P20357	QFDSPMPSPFHGGSFTLPLDTMK		Unique	88.7959	846.3996	3	3.418	0.000003465	4657535.594	590562.9883	6954477.938	116146.9688	196840.2813	1184524.375	2637704.938	2914072.313	2582713.5
P20357	Microtubule-associated protein 2 OS=Mus musculus OX=10090 GN=Map2 PE=1 SV=2	P20357	QFDSPMPSPFHGGSFTLPLDTMK	1xOxidation [M]	Unique	80.6138	851.73132	3	2.839	0.000003465	1540326.781		2277807.406			253753.6953	518453.8125	666292.1875	655640.9063
P20357	Microtubule-associated protein 2 OS=Mus musculus OX=10090 GN=Map2 PE=1 SV=2	P20357	QFDSPMPSPFHGGSFTLPLDTMK	2xOxidation [M6; M22]	Unique	74.4351	857.06331	3	0.044	0.006549	122501.0469		604590.6875				156558.3125	160365.7969
P20357	Microtubule-associated protein 2 OS=Mus musculus OX=10090 GN=Map2 PE=1 SV=2	P20357	QFDSPMPSPFHGGSFTLPLDTMKNER		Unique	82.3257	979.46142	3	2.706	0.000003465	10147034.5	4754090.938	8233814.875	966520.3359	1626275.688	4845427.313	5270777	5772515.625	5141327.938
P20357	Microtubule-associated protein 2 OS=Mus musculus OX=10090 GN=Map2 PE=1 SV=2	P20357	QFDSPMPSPFHGGSFTLPLDTMKNER	1xOxidation [M6]	Unique	73.8766	738.84691	4	1.707	0.000003465	1110770.75	596660.9844	1141074.75	181818.9688			516915.2344	406189.4063	635914.75
P20357	Microtubule-associated protein 2 OS=Mus musculus OX=10090 GN=Map2 PE=1 SV=2	P20357	QSTEPSIVMPSIGLSAEPPAPKEPK		Unique	69.6015	864.11906	3	2.913	0.000003465	3151128.25	725944.3125	3572135			1088001.25	1371657.375	1390328.75	1687624.125
P20357	Microtubule-associated protein 2 OS=Mus musculus OX=10090 GN=Map2 PE=1 SV=2	P20357	RDLATDLSLIEVK		Unique	67.9879	736.91961	2	2.587	0.000003465	4966130	2652908	5018628.625	406881.6094	641161.1563	2967912.625	2398953.563	2443318.563	2968741
P20357	Microtubule-associated protein 2 OS=Mus musculus OX=10090 GN=Map2 PE=1 SV=2	P20357	REIQGLFEEK		Unique	43.0034	416.89075	3	1.288	0.000003465	1244252.25	248716.5	1080484.375	31015.45508	67661	442363.25	613423.6875	659839.375	618048.75
P20357	Microtubule-associated protein 2 OS=Mus musculus OX=10090 GN=Map2 PE=1 SV=2	P20357	RGVSGDREENSFSLNSSISSAR		Unique	42.2972	785.71426	3	3.651	0.000003465	11990145.85	8377918.808	11160271.25	3849753.828	2742826.527	12116441.18	9686494.916	6965961.262	9878356.273
P20357	Microtubule-associated protein 2 OS=Mus musculus OX=10090 GN=Map2 PE=1 SV=2	P20357	RKTTAASGDLAQAPGAFK		Unique	34.0207	597.32353	3	3.837	0.000003465	1631581.656	2805824.094	1140937.594	623885.5781	967200.8438	1211070.813	1293635.813	1484736.891	1349073.641
P20357	Microtubule-associated protein 2 OS=Mus musculus OX=10090 GN=Map2 PE=1 SV=2	P20357	SDTLQISDLLVSESREEFVETCPGELK	1xCarbamidomethyl [C22]	Unique	85.534	1027.83581	3	2.127	0.000003465	2534562.906	507496.9063	1989422.656	293589.3125		673273.875	766428.3281	718023.0469	1263742.438
P20357	Microtubule-associated protein 2 OS=Mus musculus OX=10090 GN=Map2 PE=1 SV=2	P20357	SEEHIDSKEHAKESEEMGGK		Unique	16.4007	565.00662	4	3.001	0.000003465	109966.9063		141359.3906				55443.16016	51174.20703
P20357	Microtubule-associated protein 2 OS=Mus musculus OX=10090 GN=Map2 PE=1 SV=2	P20357	SGILVPSEK		Unique	36.8988	465.2685	2	1.205	0.000009579	25679882	17631998	17726076	5720034.5	5352640.5	12446812	12768122	13811028	17709658
P20357	Microtubule-associated protein 2 OS=Mus musculus OX=10090 GN=Map2 PE=1 SV=2	P20357	SGILVPSEKK		Unique	29.0437	529.31623	2	1.535	0.000003465	1777044.375	1701525.875	1256810.625	288102.0625	637807.9375	801848.8125	1057913.25	1315472	1051350.5
P20357	Microtubule-associated protein 2 OS=Mus musculus OX=10090 GN=Map2 PE=1 SV=2	P20357	SGILVPSEKKVAIIR		Unique	49.5409	537.33838	3	1.822	0.000003465	727154.875	2457353	372805.8281	690803.6563	885574.4063	1499604	776678.125	936226.7813	1570805.375
P20357	Microtubule-associated protein 2 OS=Mus musculus OX=10090 GN=Map2 PE=1 SV=2	P20357	SGTSTPTTPGSTAITPGTPPSYSSR		Unique	43.2752	803.39036	3	3.063	0.000003465	20085902	12453210	14232242	3060463.5	4650792	9363160	10032800	10717070	11468198
P20357	Microtubule-associated protein 2 OS=Mus musculus OX=10090 GN=Map2 PE=1 SV=2	P20357	SILTEQLETIPK		Unique	66.0924	686.38976	2	1.579	0.000003465	713977.1875	171374.9531	1034051.5		116151.125	283263.6563	383284.8125	402035.125	436416.5625
P20357	Microtubule-associated protein 2 OS=Mus musculus OX=10090 GN=Map2 PE=1 SV=2	P20357	SILTEQLETIPKEER		Unique	58.7662	595.99124	3	2.121	0.000003465	831335.75	57419.48828	819687.1875			186677.5156	292132.875	440425.625	354623.3438
P20357	Microtubule-associated protein 2 OS=Mus musculus OX=10090 GN=Map2 PE=1 SV=2	P20357	SKIGSTDNIKYQPK		Unique	25.3271	789.92786	2	2.906	0.000003465	8014616.5	16790372.13	5597788.063	4116346.469	5830889.188	12035833.63	7725197.875	8131550.875	8292099.813
P20357	Microtubule-associated protein 2 OS=Mus musculus OX=10090 GN=Map2 PE=1 SV=2	P20357	SLGLGGRSAIEQR		Unique	34.5456	448.58435	3	1.501	0.000003465	334168.5625	1012195.313	336378.125	464926.1875	488055.4688	250967.8125	586512.25	473027.625	358077.6875
P20357	Microtubule-associated protein 2 OS=Mus musculus OX=10090 GN=Map2 PE=1 SV=2	P20357	SMSINLPMSCLDSIALGFNFGR	1xCarbamidomethyl [C10]	Unique	98.6312	810.72524	3	2.59	0.000003465	1629583.375	1406882.875	992114.125			677162	249728.7969	278239.5	286417.4063
P20357	Microtubule-associated protein 2 OS=Mus musculus OX=10090 GN=Map2 PE=1 SV=2	P20357	SMSINLPMSCLDSIALGFNFGR	1xCarbamidomethyl [C10]; 2xOxidation [M2; M8]	Unique	96.1652	821.38825	3	2.123	0.000003465	238158.3125	169017.0313	286952.8438	39652.94531			91429.75781	99712.41406	81711.92969
P20357	Microtubule-associated protein 2 OS=Mus musculus OX=10090 GN=Map2 PE=1 SV=2	P20357	SRLASVSADAEVAR		Unique	32.6852	716.38117	2	3.135	0.000003465	2192244.938	3267416.125	1368819.438	780363.6406	1186723	2123078.063	1787681.875	1814568.438	1843868.75
P20357	Microtubule-associated protein 2 OS=Mus musculus OX=10090 GN=Map2 PE=1 SV=2	P20357	SSLPRPSSILPPR		Unique	50.8329	469.60857	3	2.333	0.000003465	9528642.375	4226273.5	5387370.813	1328682.875	3132639.875	3857728.453	4195965.813	6259856.031	4079028.938
P20357	Microtubule-associated protein 2 OS=Mus musculus OX=10090 GN=Map2 PE=1 SV=2	P20357	SSLPRPSSILPPRR		Unique	46.2105	521.64209	3	2.256	0.000003465	17820060.31	32973782.88	10130483.31	7377678.063	10550256.75	18411063.75	13213763.69	15215468.94	17707817.94
P20357	Microtubule-associated protein 2 OS=Mus musculus OX=10090 GN=Map2 PE=1 SV=2	P20357	STELGSDYYELSDSR		Unique	49.4019	861.37887	2	2.828	0.000003465	2414873.25	706607.1563	3163337.125		233239.75	1087369.875	1328531.188	1288746.813	1171488.563
P20357	Microtubule-associated protein 2 OS=Mus musculus OX=10090 GN=Map2 PE=1 SV=2	P20357	STELGSDYYELSDSRGSAQESLDTISPK		Unique	60.4455	1012.46988	3	2.941	0.000003465	5495307	3928730.5	5355198	540371.75	762622.375	3273145.75	3299574.75	2648451.25	3572240.5
P20357	Microtubule-associated protein 2 OS=Mus musculus OX=10090 GN=Map2 PE=1 SV=2	P20357	TADKNKLEGAGSATIAEVEMPFYEDK		Unique	67.1932	938.78796	3	3.49	0.000003465	3286859	152051.7031	4266953.875	72312.84375	150262.25	1282880.625	1720640.5	1792762.25	1718140.188
P20357	Microtubule-associated protein 2 OS=Mus musculus OX=10090 GN=Map2 PE=1 SV=2	P20357	TGVIQTSTEQSFSK		Unique	37.3019	756.88035	2	2.45	0.000003465	903241.4375		1229648.875			267513.1875	364974.625	406475.0313	421187.25
P20357	Microtubule-associated protein 2 OS=Mus musculus OX=10090 GN=Map2 PE=1 SV=2	P20357	TLGKVTSEPEAVSER		Unique	31.4881	801.92008	2	2.12	0.000003465	351625.2813	260408.5625	256334.7188	61410.85938	105889.1563	362024.2188	238853.5	305704.7813	333959.2188
P20357	Microtubule-associated protein 2 OS=Mus musculus OX=10090 GN=Map2 PE=1 SV=2	P20357	TLGKVTSEPEAVSERR		Unique	27.3478	440.489	4	2.157	0.000003465	13176480	16481021	10120002	3554635.75	5475143.75	12590753.5	8975316.75	9915442.5	10654398
P20357	Microtubule-associated protein 2 OS=Mus musculus OX=10090 GN=Map2 PE=1 SV=2	P20357	TPGTPGTPSYPR		Unique	28.9368	615.80952	2	2.135	0.000003465	8592437.938	5666000	7434742.688	2184270.25	2604974.359	4430012.563	5031439.5	5699500.938	5024338.313
P20357	Microtubule-associated protein 2 OS=Mus musculus OX=10090 GN=Map2 PE=1 SV=2	P20357	TPGTPGTPSYPRTPGTPK		Unique	32.8487	604.6477	3	1.776	0.000003465	3615107.75	14545278	2359480.5	3417768	6000909	6713739.5	5756771	6221165	7083782.5
P20357	Microtubule-associated protein 2 OS=Mus musculus OX=10090 GN=Map2 PE=1 SV=2	P20357	TPGTPGTPSYPRTPGTPKSGILVPSEK		Unique	47.7775	681.36573	4	3.256	0.000003465	31733.22656	97208.32031	17373.18359	28588.55273	56118.22656	40030.14063	36451.33594	40960.09766	46444.84766
P20357	Microtubule-associated protein 2 OS=Mus musculus OX=10090 GN=Map2 PE=1 SV=2	P20357	TPGTPKSGILVPSEK		Unique	37.0903	504.28725	3	2.337	0.000003465	269468.625	1115382	120510.6406	237213.5156	573538.125	451462.6875	308873.375	440344.5313	551553.9375
P20357	Microtubule-associated protein 2 OS=Mus musculus OX=10090 GN=Map2 PE=1 SV=2	P20357	TPGTPKSGILVPSEKK		Unique	31.972	410.49132	4	0.566	0.0004707	71710.17969	455324.375	91339.94531	80436.69531	179657.7656	138688.2656	149298.2656	126226.2578	162993.7188
P20357	Microtubule-associated protein 2 OS=Mus musculus OX=10090 GN=Map2 PE=1 SV=2	P20357	TPPKSPATPK		Unique	15.9838	512.29559	2	0.191	0.003114	82679.35938	90457.53906	58894.16406	13550.87109	22150.73438	69318.14063	36509.69531	37419.80469	69199.92188
P20357	Microtubule-associated protein 2 OS=Mus musculus OX=10090 GN=Map2 PE=1 SV=2	P20357	TPPKSPATPKQLR		Unique	21.4433	474.28068	3	1.71	0.000003465	207747.3594	655406.3125	146179.5156	191374.0781	251137.9219	392088.625	292415.2188	299633.3125	315221.6563
P20357	Microtubule-associated protein 2 OS=Mus musculus OX=10090 GN=Map2 PE=1 SV=2	P20357	TTAASGDLAQAPGAFK		Unique	43.4025	753.38342	2	3.435	0.000003465	18728123.02	10559214.76	16729695.26	2706585.25	3348592.25	10289308.18	9607527.664	9833503.67	12360641.56
P20357	Microtubule-associated protein 2 OS=Mus musculus OX=10090 GN=Map2 PE=1 SV=2	P20357	TTAASGDLAQAPGAFKQAK		Unique	38.1113	611.65494	3	3.437	0.000003465	2466095.75	5586729.5	1430892.75	1109694.875	1711850.25	2987807.25	2215367.75	2467684	2564205.5
P20357	Microtubule-associated protein 2 OS=Mus musculus OX=10090 GN=Map2 PE=1 SV=2	P20357	VDHGAEIITQSPSR		Unique	29.48	755.38618	2	3.278	0.000003465	48211662.81	36349398.47	44154198.72	9051954.859	15351043.16	29916564.69	28736536.41	29870201.34	37211842.81
P20357	Microtubule-associated protein 2 OS=Mus musculus OX=10090 GN=Map2 PE=1 SV=2	P20357	VGSLDNAHHVPGGGNVK		Unique	24.056	415.21552	4	1.923	0.000003465	13334349.74	7810937.305	13722422.47	2098367.523	3961242	8523322.891	8878734.465	9870508	9027652.516
P20357	Microtubule-associated protein 2 OS=Mus musculus OX=10090 GN=Map2 PE=1 SV=2	P20357	VGSLDNAHHVPGGGNVKIDSQK		Unique	30.4226	743.71705	3	4.681	0.000003465	5962391	8937982.5	3556276.5	2107328	3163181.563	5791007.25	3991636.25	4158746.313	5309029.75
P20357	Microtubule-associated protein 2 OS=Mus musculus OX=10090 GN=Map2 PE=1 SV=2	P20357	VGSLDNAHHVPGGGNVKIDSQKLNFR		Unique	45.8514	552.69274	5	2.217	0.000003465	1768391.078	4254200.438	1221172.906	1479222.547	1624087.656	1998110.188	1876841.469	1677919.156	2097429.125
P20357	Microtubule-associated protein 2 OS=Mus musculus OX=10090 GN=Map2 PE=1 SV=2	P20357	VKDEFTAEK		Unique	20.6708	533.77451	2	1.304	0.000003465	843280.1875	87288.24219	870591.8125			256237.9531	344977.9688	390717.8438	363571.2813
P20357	Microtubule-associated protein 2 OS=Mus musculus OX=10090 GN=Map2 PE=1 SV=2	P20357	VKDEFTAEKEASPPTSADK		Unique	28.1445	684.00412	3	3.75	0.000003465	2795747.75	648916.2578	2898858.938	167166.2061	292170.5508	1690419.453	1273648.703	1493845.688	1384769.047
P20357	Microtubule-associated protein 2 OS=Mus musculus OX=10090 GN=Map2 PE=1 SV=2	P20357	VKIESVKLDFK		Unique	50.3063	653.39247	2	1.955	0.000003465	5776779.25	4166901.75	3431048.938	835727.2969	1144434.016	4162874.375	2547388.156	2278440.281	4482749
P20357	Microtubule-associated protein 2 OS=Mus musculus OX=10090 GN=Map2 PE=1 SV=2	P20357	VSDFGQMASGMNVDAGK		Unique	51.0183	857.3821	2	3.801	0.000003465	13577464	2300283.375	13563176.5	417543.4688	603257.8594	4544902.375	5782019.25	6091431.25	6621320.25
P20357	Microtubule-associated protein 2 OS=Mus musculus OX=10090 GN=Map2 PE=1 SV=2	P20357	VSDFGQMASGMNVDAGK	1xOxidation [M]	Unique	38.661	865.37964	2	4.056	0.000003465	1203461.75	106768.7813	1446076.938			316956.7422	537359.4844	669448.4844	713975.3906
P20357	Microtubule-associated protein 2 OS=Mus musculus OX=10090 GN=Map2 PE=1 SV=2	P20357	VSEGPRPFAPVFFQSDDK		Unique	67.8076	675.00173	3	3.026	0.000003465	1188021.328	263335.9766	1426533.219	121603.2383	249974.0156	436836.8281	475029.8594	551364.1953	765295.8906
P20357	Microtubule-associated protein 2 OS=Mus musculus OX=10090 GN=Map2 PE=1 SV=2	P20357	VSLQDPSALATSK		Unique	44.6144	658.85658	2	2.399	0.000003465	594976.4375		942224.5			187126.3594	322272.75	306029.3438	432901.1563
P20357	Microtubule-associated protein 2 OS=Mus musculus OX=10090 GN=Map2 PE=1 SV=2	P20357	VTDGISKSPEKR		Unique	15.949	439.5771	3	0.839	0.000113	87105.92969	103103.6875	63253.32422	30053.67578	35587.98047	29813.42773	63827.75391	45724.28125
P20357	Microtubule-associated protein 2 OS=Mus musculus OX=10090 GN=Map2 PE=1 SV=2	P20357	VTGGQTIQVETSSESPFPAK		Unique	50.557	688.34814	3	3.045	0.000003465	407276.3125		565989.8125				289162.2188	227385.3281	177112.25
P20357	Microtubule-associated protein 2 OS=Mus musculus OX=10090 GN=Map2 PE=1 SV=2	P20357	VTGGQTIQVETSSESPFPAKEYYK		Unique	53.6831	882.7683	3	3.39	0.000003465	4575795.5	1360984.5	5689327	386534.8125	410027.25	2142042.25	2152971	2379017.25	2388454.75
P20357	Microtubule-associated protein 2 OS=Mus musculus OX=10090 GN=Map2 PE=1 SV=2	P20357	VTSEPEAVSER		Unique	21.7348	602.29615	2	2.094	0.000003465	5315185	481442.6563	5149334.625	67759.02344	74459.28125	1700953.75	2060734.813	2068762.938	2190963.625
P20357	Microtubule-associated protein 2 OS=Mus musculus OX=10090 GN=Map2 PE=1 SV=2	P20357	VTSEPEAVSERR		Unique	18.8446	680.34662	2	2.071	0.000003465	24553643	6071143.906	24710064.63	963670.2617	1504855.301	10558739.84	9376209.125	10444790.38	12502126.19
P20357	Microtubule-associated protein 2 OS=Mus musculus OX=10090 GN=Map2 PE=1 SV=2	P20357	VTSEPEAVSERREIQGLFEEK		Unique	55.4816	609.06217	4	0.078	0.005516	552489.5625	840911.375	164566.5938	118190.2266		823461.5625	207350.5781	140894.375	968396.5
P20357	Microtubule-associated protein 2 OS=Mus musculus OX=10090 GN=Map2 PE=1 SV=2	P20357	VTTDQEKKETSAPSVQEPTLTETEPQTK		Unique	38.1682	1034.84913	3	3.974	0.000003465	960397.8125	217910.3984	992585.7188			232973.6719	383695.5	368583.4844	471591.4688
P20357	Microtubule-associated protein 2 OS=Mus musculus OX=10090 GN=Map2 PE=1 SV=2	P20357	WEGKQFDSPMPSPFHGGSFTLPLDTMK		Unique	87.5177	760.11095	4	1.528	0.000003465	757334.8125	169238.125	494694.8438	21952.6875	37668.68359	146018.5156	222335.7656	289010.75	246898.9531
P20357	Microtubule-associated protein 2 OS=Mus musculus OX=10090 GN=Map2 PE=1 SV=2	P20357	WEGKQFDSPMPSPFHGGSFTLPLDTMKNER		Unique	81.3361	859.90765	4	2.371	0.000003465	1054577.719	348836.5	980455.7188			548715.9375	765220.2813	716727.8438	472863.9531
P20357	Microtubule-associated protein 2 OS=Mus musculus OX=10090 GN=Map2 PE=1 SV=2	P20357	YFETSALK		Unique	38.6562	479.74761	2	0.876	0.00007906	836163.3125	424946.625	867463.25		175836.625	257491.2344	332043.6563	385333.9688	485525.7188
P20357	Microtubule-associated protein 2 OS=Mus musculus OX=10090 GN=Map2 PE=1 SV=2	P20357	YFETSALKEDMTR		Unique	46.6138	530.92022	3	2.593	0.000003465	35779493	9263971	36027805	2166035.438	3610004.344	18104113.25	15657105.75	19206992	20870918
P20357	Microtubule-associated protein 2 OS=Mus musculus OX=10090 GN=Map2 PE=1 SV=2	P20357	YFETSALKEDMTR	1xOxidation [M11]	Unique	36.1578	536.25207	3	2.209	0.000003465	1078926.25	394144.875	1214478.625	125302.6094	179864.4219	586640.1875	555107.3125	607079.5625	684411.75
P20357	Microtubule-associated protein 2 OS=Mus musculus OX=10090 GN=Map2 PE=1 SV=2	P20357	YTRPTHLSCVK	1xCarbamidomethyl [C9]	Unique	22.3742	681.35345	2	1.977	0.000003465	3486383.25	2747864.5	2445920.5	509569.6875	962784.0625	2723245.5	2070312.75	2074069	2305693.75
P20357	Microtubule-associated protein 2 OS=Mus musculus OX=10090 GN=Map2 PE=1 SV=2	P20357	YTVPLPSPVQDSENLSGESGSFYEGTDDK		Unique	72.1696	1040.13904	3	2.66	0.000003465	2071275.75	242560.375	2295073	109149.6484	203766.9219	539400.1875	999916.9375	1002024.5	1033139.188
P20444	Protein kinase C alpha type OS=Mus musculus OX=10090 GN=Prkca PE=1 SV=3	P20444	CDTCDMNVHK	2xCarbamidomethyl [C1; C4]	Unique	17.1784	427.16686	3	1.868	0.000003465	198802.9688	169660.4219	108771.4297	94183.91406	220651.875	339584.5625	164750.6094	184138.2188	189789.1719
P20444	Protein kinase C alpha type OS=Mus musculus OX=10090 GN=Prkca PE=1 SV=3	P20444	EAVSICK	1xCarbamidomethyl [C6]	Unique	22.4558	403.70755	2	0.767	0.0001606	252987.5938	202715.0625	124459.875	120990.9453	212001.625	351577.6563	184336.3594	199315.0938	237220.3438
P20444	Protein kinase C alpha type OS=Mus musculus OX=10090 GN=Prkca PE=1 SV=3	P20444	GAENFDKFFTR		Unique	55.6293	444.55077	3	1.836	0.000003465	843777.3125	929066.4375	580369.125	733607.875	868990.1875	1688664.125	731944.9375	744713.75	1063723.625
P20444	Protein kinase C alpha type OS=Mus musculus OX=10090 GN=Prkca PE=1 SV=3	P20444	GTEELYAIK		Unique	41.9928	512.27199	2	0.839	0.000113	250047.5938	335015.9063	336125.9688	133972.8906	231277.9844	371748.8125	307801.5938		311190.375
P20444	Protein kinase C alpha type OS=Mus musculus OX=10090 GN=Prkca PE=1 SV=3	P20444	IADFGMCKEHMMDGVTTR	1xCarbamidomethyl [C7]	Unique	51.4124	525.48499	4	2.026	0.000003465	129916	195698.0527	88983.63281	296462.8633	260612.4805	196416.6406	227978.0586	251238.1992	112696.3672
P20444	Protein kinase C alpha type OS=Mus musculus OX=10090 GN=Prkca PE=1 SV=3	P20444	IYLKAEVTDEKLHVTVR		Unique	51.3325	504.2881	4	1.551	0.000003465	181805.2188	333892.5938		56330.91406	302257.7188	524303.9375	68141.66406
P20444	Protein kinase C alpha type OS=Mus musculus OX=10090 GN=Prkca PE=1 SV=3	P20444	KGTEELYAIK		Unique	35.0188	576.31908	2	1.882	0.000003465	306974.7813	335345.0938	208060.4375	101358.8203	222727.0781	578297.25	239949.8438	234532.1406	270609.7813
P20444	Protein kinase C alpha type OS=Mus musculus OX=10090 GN=Prkca PE=1 SV=3	P20444	LGCGPEGERDVR	1xCarbamidomethyl [C3]	Unique	19.5341	448.88237	3	1.078	0.00002117	394698.3125	198797.4219	279836.9063	86309.80469	187277.9844	418757.75	229636.25	240181.9531	292149.5313
P20444	Protein kinase C alpha type OS=Mus musculus OX=10090 GN=Prkca PE=1 SV=3	P20444	LGCGPEGERDVREHAFFR	1xCarbamidomethyl [C3]	Unique	42.8334	533.75805	4	0.451	0.0008107	198470.5	718795.375	127001.4688	369964.6875	668317.5625	622036.5625	360357.8438	390877.7813	536000.3125
P20444	Protein kinase C alpha type OS=Mus musculus OX=10090 GN=Prkca PE=1 SV=3	P20444	LIPDPKNESK		Unique	23.5489	570.81672	2	0.687	0.0002675	206968.2813	259386.4844	137287.4063	114486.2656	209566.0625	462538.8438	201444.1563	202440.0156	282371.4688
P20444	Protein kinase C alpha type OS=Mus musculus OX=10090 GN=Prkca PE=1 SV=3	P20444	LIPDPKNESKQK		Unique	20.8451	466.26474	3	0.764	0.0001626	84383.60156	309156.5		147956.4531	257635.4375	433664.3125	162198.1406	188055.0469	250282.9531
P20444	Protein kinase C alpha type OS=Mus musculus OX=10090 GN=Prkca PE=1 SV=3	P20444	LSVEIWDWDR		Unique	81.8668	659.82503	2	1.383	0.000003465	451416.5625	309152.4063	524581.125	178646.6406	343985.7188	529824.1875	170907.625	160342.9375	132767.3281
P20444	Protein kinase C alpha type OS=Mus musculus OX=10090 GN=Prkca PE=1 SV=3	P20444	MPASGWYK		Unique	39.5708	470.22332	2	0.951	0.00004709	1290345.375	1434593.5	926493.8125			2280606		1175654.75	1517332.125
P20444	Protein kinase C alpha type OS=Mus musculus OX=10090 GN=Prkca PE=1 SV=3	P20444	NVHEVKDHKFIAR		Unique	21.5235	531.6265	3	1.797	0.000003465		48466.63672	9820.758789	24302.45898	27303.42383	87486.5625	27612.85742	26220.84766	37498.67969
P20444	Protein kinase C alpha type OS=Mus musculus OX=10090 GN=Prkca PE=1 SV=3	P20444	RIDWEKLENR		Unique	42.3871	453.57712	3	1.848	0.000003465	575420.6875	541710.5	371069.8438	233421.0313	439998.6875	830796	392406.2188	509207.6563	520587.4375
P20444	Protein kinase C alpha type OS=Mus musculus OX=10090 GN=Prkca PE=1 SV=3	P20444	VISPSEDR		Unique	18.8225	451.73252	2	1.007	0.00002305	862411.0625	452102.4063	723801.5625	205530.3281	479807.4688	1043368.5	500495.875	609518.625	642171.1875
P20444	Protein kinase C alpha type OS=Mus musculus OX=10090 GN=Prkca PE=1 SV=3	P20444	VLALLDKPPFLTQLHSCFQTVDR	1xCarbamidomethyl [C17]	Unique	90.7342	675.36508	4	2.709	0.000003465		169874.8906	150227.4063	180861.375		172943.75	186355.0156	159917.4844	64616.97656
P20801	Troponin C, skeletal muscle OS=Mus musculus OX=10090 GN=Tnnc2 PE=1 SV=2	P20801; P0DP26	ELGTVMR		NotUnique	29.3375	403.21545	2	0.908	0.00006472			5225.542969	39582.4375				31479.58008	4186.787109
P20801	Troponin C, skeletal muscle OS=Mus musculus OX=10090 GN=Tnnc2 PE=1 SV=2	P20801	MLGQTPTK	1xOxidation [M1]	Unique	26.948	446.2338	2	0.191	0.003114	157314.375	160107.375			139306.0781	322060.5313		179303.625	170537.7188
P20917	Myelin-associated glycoprotein OS=Mus musculus OX=10090 GN=Mag PE=1 SV=3	P20917	ISGAPDKYESEKQR		Unique	17.6819	536.60561	3	1.643	0.000003465	195954.6406	331653.5	142195.4727	208086.3438	415252.5781	646427.9219	369634.6875	312851.9531	342234.1875
P20917	Myelin-associated glycoprotein OS=Mus musculus OX=10090 GN=Mag PE=1 SV=3	P20917	LLGDLGLR		Unique	100.9561	428.76615	2	0.135	0.004122	474321248	502740406.3	492448477.8	456568162.3	551318457.7	414105748.1	467896630.6	505227712.2	477592805.8
P20917	Myelin-associated glycoprotein OS=Mus musculus OX=10090 GN=Mag PE=1 SV=3	P20917	NVTESSSFSGGDNPHVLYSPEFR		Unique	57.4084	842.722	3	3.896	0.000003465	122749.7656	156692.0156	89313.42188	82101.65625	175659.4688	270652.6875	136329.4688	145152.4063	173640.6875
P20917	Myelin-associated glycoprotein OS=Mus musculus OX=10090 GN=Mag PE=1 SV=3	P20917	NYPPVVFK		Unique	49.8142	482.26806	2	0.197	0.003019	211940.5938	243420.7813	147393.7813	137808.3906	400202.5313	494977.25	278703.1875	207083.4375	341580.9375
P20917	Myelin-associated glycoprotein OS=Mus musculus OX=10090 GN=Mag PE=1 SV=3	P20917	SRTQVVHESFQGR		Unique	23.7289	510.93039	3	1.794	0.000003465		41062.61719	14487.81348	38877.24609	69230.58594	97216.82031	35927.28906	39194.93359	41112.69531
P21107	Tropomyosin alpha-3 chain OS=Mus musculus OX=10090 GN=Tpm3 PE=1 SV=3	P58774; P21107; P58771	LEEAEKAADESER		Unique	18.3926	492.89852	3	1.484	0.000003465	34187.35156	5046.431152	14764.09668			6931.464355	10278.6582	10461.34863	9364.397461
P21126	Ubiquitin-like protein 4A OS=Mus musculus OX=10090 GN=Ubl4a PE=1 SV=1	P21126	LTLDDIERLASR		Unique	73.1309	467.92809	3	1.159	0.000009579	3517.142334	14956.96582	2895.226807	1772.89209	4230.245117	7398.791016	4694.853027	5868.975098	5539.786133
P21278	Guanine nucleotide-binding protein subunit alpha-11 OS=Mus musculus OX=10090 GN=Gna11 PE=1 SV=1	P21278	ANALLIR		Unique	40.4833	385.74777	2	0.631	0.0003436	480046.625	437542.6563	258042.125	455388.9688	633773.0625	612917.5625	408541.7188	436692.875	510768.75
P21278	Guanine nucleotide-binding protein subunit alpha-11 OS=Mus musculus OX=10090 GN=Gna11 PE=1 SV=1	P21278	DLLEDKILHSHLVDYFPEFDGPQR		Unique	90.4673	721.61327	4	1.861	0.000003465	124271.8281	205655.8438	73900.75	167590.1406	274381.5	366196.25	123892.5	168707.7969	157244.25
P21278	Guanine nucleotide-binding protein subunit alpha-11 OS=Mus musculus OX=10090 GN=Gna11 PE=1 SV=1	P21278	EFQLSDSAK		Unique	34.1409	512.75081	2	1.286	0.000003465	317863.7188	220460.6094	333243.375	332736.4375	490580.2188	774399.5625	361609.4688	318103.1563	393307.2813
P21278	Guanine nucleotide-binding protein subunit alpha-11 OS=Mus musculus OX=10090 GN=Gna11 PE=1 SV=1	P21278	IIHGAGYSEEDKR		Unique	18.8494	492.24776	3	2	0.000003465			142622.0938	148182.4063	277434.0625		195051.3594	197200.7344
P21278	Guanine nucleotide-binding protein subunit alpha-11 OS=Mus musculus OX=10090 GN=Gna11 PE=1 SV=1	P21278	ILYKYEQNKANALLIR		Unique	54.3498	650.7106	3	1.275	0.000003465	15709.12988	20174.64844	9057.480469	24401.23242	20045.13867		20516.11328	20110.10742	19218.88672
P21279	Guanine nucleotide-binding protein G(q) subunit alpha OS=Mus musculus OX=10090 GN=Gnaq PE=1 SV=4	P21279	AMDTLKIPYKYEHNK		Unique	42.94	463.49173	4	1.832	0.000003465	311458.5	424473.2813	65503.58203	198289.25	370830.9688		246709.6094	488019.9375	344202.8438
P21279	Guanine nucleotide-binding protein G(q) subunit alpha OS=Mus musculus OX=10090 GN=Gnaq PE=1 SV=4	P21279	EVDVEKVSAFENPYVDAIK		Unique	69.0052	718.03211	3	2.151	0.000003465				227729.1563	246869.9219	287694.875	239951.3438	195177.4219	152285.2656
P21279	Guanine nucleotide-binding protein G(q) subunit alpha OS=Mus musculus OX=10090 GN=Gnaq PE=1 SV=4	P21279	EYQLSDSTK		Unique	23.8556	535.75369	2	1.335	0.000003465	270780.375	120370.5078	280325.125	109261.7656	214622.2813	420518.7813	188785.2813	208115.5938	233439.9531
P21279	Guanine nucleotide-binding protein G(q) subunit alpha OS=Mus musculus OX=10090 GN=Gnaq PE=1 SV=4	P30677; P21278; P21279	FVFAAVK		NotUnique	51.8795	391.23396	2	1.054	0.00002305	660425.75	684709.9375	600495.375	771233.8125	880168.875	824071.0625	611912.6875	616536.5	812547
P21279	Guanine nucleotide-binding protein G(q) subunit alpha OS=Mus musculus OX=10090 GN=Gnaq PE=1 SV=4	P21279	IIHGSGYSDEDKR		Unique	17.3098	492.90737	3	2.527	0.000003465	299066.9688	214900.4844	253117.7969	215826.5156	419890.7813	478332.0625	298153.8438	313868.2813	427674.4063
P21279	Guanine nucleotide-binding protein G(q) subunit alpha OS=Mus musculus OX=10090 GN=Gnaq PE=1 SV=4	P21279	IIHGSGYSDEDKRGFTK		Unique	24.4393	478.24044	4	1.738	0.000003465	312554.7344	499867.3906	99870.57031	615190.25	853880.2813	1209348.938	717797.4688	599856.5781	721667.9375
P21279	Guanine nucleotide-binding protein G(q) subunit alpha OS=Mus musculus OX=10090 GN=Gnaq PE=1 SV=4	P21279	IMYSHLVDYFPEYDGPQR		Unique	73.7233	744.01366	3	2.686	0.000003465	204150.4219	225207.2188	200705.4844	187782.25	395350.5313	548345.0625	215221.8438	219853.8281	299010.9375
P21279	Guanine nucleotide-binding protein G(q) subunit alpha OS=Mus musculus OX=10090 GN=Gnaq PE=1 SV=4	P21279	INDEIER		Unique	22.368	444.72457	2	0.581	0.0004444	330111.1563	287348.9688	207582.4531	255064.2656	410181.1563	569066.5625	312811.5313	300313.625	400459.25
P21279	Guanine nucleotide-binding protein G(q) subunit alpha OS=Mus musculus OX=10090 GN=Gnaq PE=1 SV=4	P30677; P21278; P21279	LLLLGTGESGK		NotUnique	55.1252	544.32152	2	1.608	0.000003465	2514077.75	2070013.5	2010813.875	2098123	3429848.75	3866729.25	2221512.75	2406819.5	2999694.5
P21279	Guanine nucleotide-binding protein G(q) subunit alpha OS=Mus musculus OX=10090 GN=Gnaq PE=1 SV=4	P30677; P21279	LVYQNIFTAMQAMIR		NotUnique	98.7744	600.31659	3	2.023	0.000003465		117746.8047	57762.64453	66570.78906	107393.25	114922.0156	88533.64063	110585.9688	76145.28125
P21279	Guanine nucleotide-binding protein G(q) subunit alpha OS=Mus musculus OX=10090 GN=Gnaq PE=1 SV=4	P21279	YYLNDLDRVADPSYLPTQQDVLR		Unique	77.1566	918.7962	3	2.21	0.000003465	310085.625	284160.8438			474116.5938	427936.6563	198060.5313	352288.8438	208759.1094
P21447	ATP-dependent translocase ABCB1 OS=Mus musculus OX=10090 GN=Abcb1a PE=1 SV=3	P21447	LANDAAQVK		Unique	17.8921	465.2562	2	0.431	0.0009026	127478.9844	107594.4922				209360.2656		103856.1563	120643.8906
P21447	ATP-dependent translocase ABCB1 OS=Mus musculus OX=10090 GN=Abcb1a PE=1 SV=3	P21447	QDVSWFDDPKNTTGALTTR		Unique	59.3267	718.01507	3	2.894	0.000003465	37222.45313	44105.35938	25816.15234	31757.01758	55610.47266	60091.35156	41349.84375	41873.67969	54179.15625
P21447	ATP-dependent translocase ABCB1 OS=Mus musculus OX=10090 GN=Abcb1a PE=1 SV=3	P21447; B5X0E4	TVVSLTR		Unique	31.2734	388.23723	2	0.859	0.00008875	74658.17188	85470.84375	72137.03906	60682.89453	75567.69531	168625.6719	74944.16406	79604.16406	102039.3594
P21447	ATP-dependent translocase ABCB1 OS=Mus musculus OX=10090 GN=Abcb1a PE=1 SV=3	P06795; P21447	YGREDVTMDEIEK		NotUnique	37.0568	528.912	3	2.307	0.000003465	46434.65625	24027.88477	35541.66016	18740.43555	38701.67969	58322.53516	39027.40234	38499.78516	35976.77734
P21460	Cystatin-C OS=Mus musculus OX=10090 GN=Cst3 PE=1 SV=2	P21460	ALDFAVSEYNK		Unique	52.6788	628.81156	2	1.804	0.000003465	608136.875	190228.25	670910.3125	281323.4063	546783.5625	622998.625	454515.5313	446179.5313	509419.4375
P21460	Cystatin-C OS=Mus musculus OX=10090 GN=Cst3 PE=1 SV=2	P21460	ALDFAVSEYNKGSNDAYHSR		Unique	47.1608	561.76361	4	2.381	0.000003465	172335.5781	498210.9375		551645.0625	759222.8125	841690.25	458859.4063	408566.4688	415497.9688
P21460	Cystatin-C OS=Mus musculus OX=10090 GN=Cst3 PE=1 SV=2	P21460	MLGAPEEADANEEGVRR		Unique	34.3519	615.29161	3	2.446	0.000003465	617163.1875	534136.4375	491796.4063	654823.3125	894980.5	826910.125	787339.5	611335.75	634145.375
P21460	Cystatin-C OS=Mus musculus OX=10090 GN=Cst3 PE=1 SV=2	P21460	SQTNLTDCPFHDQPHLMR	1xCarbamidomethyl [C8]	Unique	47.0157	733.00189	3	1.939	0.000003465	202180.5938	101743.75		186077.9063	258234.125	393600.75		212048.7344	283651.0938
P21619	Lamin-B2 OS=Mus musculus OX=10090 GN=Lmnb2 PE=1 SV=2	P21619	ALELENDRLLLR		Unique	62.4253	485.61556	3	1.272	0.000003465	57758.30469	124147.4922	75105.17188	70551.48438	124258.8906	135487.8281	87968.72656	93683.07813	103648.8828
P21619	Lamin-B2 OS=Mus musculus OX=10090 GN=Lmnb2 PE=1 SV=2	P21619	EGELTVAQGR		Unique	28.7431	530.27492	2	0.424	0.0009269	2116022.313	2328188.375	1586330.375	2079049.516			1465717.875	1721527.25	2469354.75
P21619	Lamin-B2 OS=Mus musculus OX=10090 GN=Lmnb2 PE=1 SV=2	P21619	LKNSSDKDQSLGNWR		Unique	29.4042	583.29583	3	2.782	0.000003465	40305.52734	53592.33594	35696.28125	25880.33789	44705.93359	56899.61328	37827.74219	43848.39453	47499.64844
P21619	Lamin-B2 OS=Mus musculus OX=10090 GN=Lmnb2 PE=1 SV=2	P21619	MRVESLSYQLLGLQK		Unique	70.4778	588.994	3	2.174	0.000003465	31458.11719	36876.82813	29700.69141		30724.79688	42007.07813	27669.66992	28913.78516	32038.17188
P21619	Lamin-B2 OS=Mus musculus OX=10090 GN=Lmnb2 PE=1 SV=2	P21619	NSSDKDQSLGNWR		Unique	30.078	502.90221	3	1.812	0.000003465	17689.6582	18228.66016	19769.78516	8861.019531	15046.58301	19720.11914	12521.69629	13274.63574	22847.29883
P21619	Lamin-B2 OS=Mus musculus OX=10090 GN=Lmnb2 PE=1 SV=2	P21619	SVFEEEVRETR		Unique	34.1417	460.89695	3	0.347	0.001448	105138.2734	192053.0625	167482.9688	20663.94531	24445.11133	49356.28906	91278.49219	74970.53906	90291.125
P21661	Neuroendocrine convertase 2 OS=Mus musculus OX=10090 GN=Pcsk2 PE=1 SV=1	P21661	DINEIDINMNDPLFTK		Unique	79.5419	631.30801	3	1.378	0.000003465	18864.07813	5608.393066	15338.74707	4981.771484	8532.513672	17446.4043	9694.794922	10770.08301	12479.04199
P21661	Neuroendocrine convertase 2 OS=Mus musculus OX=10090 GN=Pcsk2 PE=1 SV=1	P21661	SLQSILR		Unique	48.0538	408.75045	2	0.458	0.000782	696658.3828	681140.5	478981.3672	394383.9688	639654.4219	1120699.461	552083.9063	611857.293	786624.6172
P21836	Acetylcholinesterase OS=Mus musculus OX=10090 GN=Ache PE=1 SV=1	P21836	EAPGNVGLLDQR		Unique	43.9062	634.8339	2	1.375	0.000003465	95473.5	151827.4844	85733.09375	119141.1875	167412.7813		140436.7031	177374.1563	139350.8906
P21836	Acetylcholinesterase OS=Mus musculus OX=10090 GN=Ache PE=1 SV=1	P21836	LKAPGGPVSAFLGIPFAEPPVGSR		Unique	95.6434	788.77378	3	2.433	0.000003465	106974.5859	96240.50781	117579.2578	84047.60156	166106.0625	215615.3438	116897.4063	113395.2109	88443.90625
P21836	Acetylcholinesterase OS=Mus musculus OX=10090 GN=Ache PE=1 SV=1	P21836	TRPAQDLVDHEWHVLPQESIFR		Unique	74.6928	669.09425	4	1.529	0.000003465			61981.50391	107269.0703	120253.0234	315306.0625	78888.4375	27097.48633	124357.7188
P21995	Embigin OS=Mus musculus OX=10090 GN=Emb PE=1 SV=2	P21995	IKHLLEEDGGSYWCR	1xCarbamidomethyl [C14]	Unique	47.0005	621.63346	3	2.987	0.000003465	23079.67578	37231.03516	26309.89648	38912.73047	101620.6797	67143.27344	55216.61719	63156.79297	60107.875
P22315	Ferrochelatase, mitochondrial OS=Mus musculus OX=10090 GN=Fech PE=1 SV=3	P22315	LFLDRDLMTLPIQNK		Unique	80.6966	606.33775	3	2.467	0.000003465	121201.4453	102334	82671.55469	113859.6172	138031.2969	170700.7031	124310.0391	139213.0781	146752.7344
P22629	Streptavidin OS=Streptomyces avidinii PE=1 SV=1	P22629	NAHSATTWSGQYVGGAEAR		Unique	36.9032	654.97323	3	1.986	0.000003465			16957.41602	23659.86328	13797.53906		35992.70313	9801.849609
P22682	E3 ubiquitin-protein ligase CBL OS=Mus musculus OX=10090 GN=Cbl PE=1 SV=3	Q3TTA7; P22682	ADAAEFWR		NotUnique	49.1441	483.22737	2	0.875	0.00007906	246144.3906	302723.9375	484570.2188	198215.875	275145.9063	286130.3438	233913.1563	242715.9219	263570.1875
P22682	E3 ubiquitin-protein ligase CBL OS=Mus musculus OX=10090 GN=Cbl PE=1 SV=3	P22682	ALVIAHNNIEMAKNILR	1xOxidation [M11]	Unique	108.9533	968.54367	2	0.165	0.003578		42050.35156			25898.00977	269614.4375		32081.17969
P22682	E3 ubiquitin-protein ligase CBL OS=Mus musculus OX=10090 GN=Cbl PE=1 SV=3	P22682	APVPASTSVLGTASK		Unique	42.1477	693.38531	2	2.764	0.000003465	1158826.25	1161117	1197655.125	541652.3125	809139.25	1535097.5	1000940.5	952516.625	1014350.375
P22682	E3 ubiquitin-protein ligase CBL OS=Mus musculus OX=10090 GN=Cbl PE=1 SV=3	P22682	CEIKGTEPIVVDPFDPR	1xCarbamidomethyl [C1]	Unique	67.6892	657.99969	3	1.887	0.000003465	44502.72656	59341.57422	32269.30469	29029.29883	51240.42578	58245.94531	40945.98047	49264.67969	52981.19141
P22682	E3 ubiquitin-protein ligase CBL OS=Mus musculus OX=10090 GN=Cbl PE=1 SV=3	P22682	EFVSISSPAHVAT		Unique	52.5248	672.84327	2	1.595	0.000003465	435218.875	285001.125	705824.75	247189.1406	526999.375	395724.8438	534532.6875	481057.6563	392509.2188
P22682	E3 ubiquitin-protein ligase CBL OS=Mus musculus OX=10090 GN=Cbl PE=1 SV=3	P22682	GIFPSGLFQGDTFR		Unique	88.6072	771.39138	2	2.304	0.000003465	57528.03125	65629.83594	59469.91797	46364.94531	52707.44922	74583.79688	57591.91797	53522.03906	59798.72656
P22682	E3 ubiquitin-protein ligase CBL OS=Mus musculus OX=10090 GN=Cbl PE=1 SV=3	P22682	GTEPIVVDPFDPRGSGSLLR		Unique	77.9593	704.70772	3	1.627	0.000003465	20713.28516	64207.44922	12567.59863	29865.31836	53224.69141	52482.91797	41400.79297	36821.60156	48042.36719
P22682	E3 ubiquitin-protein ligase CBL OS=Mus musculus OX=10090 GN=Cbl PE=1 SV=3	P22682	LFQPWSSLLR		Unique	89.0339	623.85077	2	1.379	0.000003465	139483.9375	218672.9063	339638.9063	262830.625	207937.1719	266921.625	297310.5313	216623.5625	201397.7344
P22682	E3 ubiquitin-protein ligase CBL OS=Mus musculus OX=10090 GN=Cbl PE=1 SV=3	Q3TTA7; P22682	LSLIFSHMLAEIK		NotUnique	93.9208	501.28608	3	2.104	0.000003465	346141.75	791110.9375	417834.2188	264786.9375	483234.375	611165.8125	326726.2813	298482.5	341453.5313
P22682	E3 ubiquitin-protein ligase CBL OS=Mus musculus OX=10090 GN=Cbl PE=1 SV=3	P22682	MYEENSQPR		Unique	17.7991	577.25082	2	1.55	0.000003465	179962.5	160315.9063	186201.2031	73075.38281	159021.8594	250773.5781	164203.1406	178490.0469	144008.4375
P22682	E3 ubiquitin-protein ligase CBL OS=Mus musculus OX=10090 GN=Cbl PE=1 SV=3	P22682	MYEENSQPRR		Unique	16.1816	437.20318	3	1.313	0.000003465	85401.3125	151889.6719	72447.76563	75765.24219	100954.0391	211717.2344	105361.3125	103858.0781	119155.6172
P22682	E3 ubiquitin-protein ligase CBL OS=Mus musculus OX=10090 GN=Cbl PE=1 SV=3	Q3TTA7; P22682	NSPPYILDILPDTYQHLR		NotUnique	92.3282	719.04411	3	3.116	0.000003465	394917.1563	478519.9375	449177.2813	238191.2344	488956.7813	564653.125	404128.0938	347228.0625	346183.7813
P22682	E3 ubiquitin-protein ligase CBL OS=Mus musculus OX=10090 GN=Cbl PE=1 SV=3	P22682	QALHEVHPISSGLEAMALK		Unique	59.2473	677.69361	3	0.595	0.0004242	114927.6875	106447.1172	125967.3984	71664.82813	93040.48438	200623.5625	120348.0703	100955.9531	126500.0234
P22682	E3 ubiquitin-protein ligase CBL OS=Mus musculus OX=10090 GN=Cbl PE=1 SV=3	P22682	QALHEVHPISSGLEAMALK	1xOxidation [M16]	Unique	48.0849	683.02627	3	1.898	0.000003465	23804.58203	25332.22852	27170.57227	22160.42188	37386.16406	38794.37891	25615.77148	29562.73633	32203.92969
P22682	E3 ubiquitin-protein ligase CBL OS=Mus musculus OX=10090 GN=Cbl PE=1 SV=3	P22682	VFMENLMK		Unique	57.8644	506.25381	2	0.938	0.00005185	669759.6875	483606.4688	840594.375	301181.4375	382518.125	876554.3125	503392.875	450122.6875	746818.6875
P22723	Gamma-aminobutyric acid receptor subunit gamma-2 OS=Mus musculus OX=10090 GN=Gabrg2 PE=1 SV=3	Q9R0Y8; P22723	IWIPDTFFR		NotUnique	90.4367	597.81891	2	1.126	0.00001237	787005.0625	718340.9375	645751.8125	724958.3125	1455065.875	1320336.25	825014.0625	953480.125	1002326.625
P22723	Gamma-aminobutyric acid receptor subunit gamma-2 OS=Mus musculus OX=10090 GN=Gabrg2 PE=1 SV=3	P22723	LNSNMVGK		Unique	20.9035	431.72621	2	0.817	0.0001221	455901.1563	568154.75	467907.5313	368370.375	688706.125	877245.75	515651.0625	497129.625	581549.125
P22723	Gamma-aminobutyric acid receptor subunit gamma-2 OS=Mus musculus OX=10090 GN=Gabrg2 PE=1 SV=3	P22723	LYQFSFVGLR		Unique	79.7765	615.33727	2	1.191	0.000009579	300006.1875	318327.0625	261368.9375	244979.0781	564278.9375	503684.8438	319430.1563	278532.2188	338233.2813
P22723	Gamma-aminobutyric acid receptor subunit gamma-2 OS=Mus musculus OX=10090 GN=Gabrg2 PE=1 SV=3	P22723	SSVEVGDTR		Unique	18.3289	475.23293	2	1.237	0.000006775	577084.625	636127.4375	496051.75	454464.6875	738577.5	1228350.125	586322.125	613394.25	743138.4375
P22723	Gamma-aminobutyric acid receptor subunit gamma-2 OS=Mus musculus OX=10090 GN=Gabrg2 PE=1 SV=3	P22723	VPEGDVTVILNNLLEGYDNK		Unique	98.4165	734.71436	3	2.581	0.000003465	572019.9375	572563.25	381518.8438	428262.5313	678193.6875	898583.625	421381.375	477707.8438	425337.9688
P22892	AP-1 complex subunit gamma-1 OS=Mus musculus OX=10090 GN=Ap1g1 PE=1 SV=3	P22892	AVEYNALFK		Unique	54.184	527.78198	2	1.139	0.00001237	972732.5625	917622	779639.5625	715481.5625	1225111	1605956.625	980448.375	1063050.875	995981.8125
P22892	AP-1 complex subunit gamma-1 OS=Mus musculus OX=10090 GN=Ap1g1 PE=1 SV=3	O88512; P22892	FLLNNDKNIR		Unique	40.6467	416.2349	3	1.438	0.000003465	403275.1563	650272.125	359497.0313	249287.1406	684105.6875	717579	472217.2188	451161.8125	524090.2813
P22892	AP-1 complex subunit gamma-1 OS=Mus musculus OX=10090 GN=Ap1g1 PE=1 SV=3	P22892	FTCTVNR	1xCarbamidomethyl [C3]	Unique	20.6199	449.21609	2	0.704	0.0002363	430491.875	663818.375	431202.4688	492700.8125	810747.3125	937312.4375	470815.4063	596640.4375	570053.5
P22892	AP-1 complex subunit gamma-1 OS=Mus musculus OX=10090 GN=Ap1g1 PE=1 SV=3	O88512; P22892	GYAITALMK		Unique	57.9546	484.26762	2	1.169	0.000009579	754388.25	919262.375			939162.9375	1238178.25		871997.3125	1032005.313
P22892	AP-1 complex subunit gamma-1 OS=Mus musculus OX=10090 GN=Ap1g1 PE=1 SV=3	P22892	KVPELMEMFLPATK		Unique	89.2522	545.29509	3	0.845	0.0001061	167999.5469	97070.14844	102886.4531	99893.55469	188316.625	231470.625	175119.9063	171508.6563	162823.3906
P22892	AP-1 complex subunit gamma-1 OS=Mus musculus OX=10090 GN=Ap1g1 PE=1 SV=3	P22892	LLYMHMLGYPAHFGQLECLK	1xCarbamidomethyl [C18]	Unique	85.0607	606.05364	4	2.624	0.000003465	423745.5	291952.875	148951.9531	276956.9375	682981.5625	462852.3125	300419.8125	291400.9375	344105.3125
P22892	AP-1 complex subunit gamma-1 OS=Mus musculus OX=10090 GN=Ap1g1 PE=1 SV=3	P22892	LVPQLVR		Unique	45.2632	412.77125	2	0.71	0.0002251	646228.6875	714901.1875	568590.0625	496670	811893	1179330	678292.5	777698.3125	912318.25
P22892	AP-1 complex subunit gamma-1 OS=Mus musculus OX=10090 GN=Ap1g1 PE=1 SV=3	P22892	QDVHLLMTNCIK	1xCarbamidomethyl [C10]	Unique	50.4432	491.25088	3	1.773	0.000003465	105781.9453	95970.78906	57816.49609	73915.44531	145857.4531	125458.75	85070.65625	110827.1953	108662.2344
P22892	AP-1 complex subunit gamma-1 OS=Mus musculus OX=10090 GN=Ap1g1 PE=1 SV=3	P22892	SPDMLAHFR		Unique	45.1357	537.26368	2	1.24	0.000006775	199369.5625	244523.8906	168073.7813	184495.5625	467958.5938	736009.1875	314232.5938	264696.3438	354970.3438
P22892	AP-1 complex subunit gamma-1 OS=Mus musculus OX=10090 GN=Ap1g1 PE=1 SV=3	P22892	SSFREEDNTYR		Unique	21.6329	468.5443	3	1.2	0.000009579	590430.3906	481360.4375	352022.0313	387903.2969	793600.1563	1218054.078	621971.1563	669051.6094	795819.1328
P22892	AP-1 complex subunit gamma-1 OS=Mus musculus OX=10090 GN=Ap1g1 PE=1 SV=3	P22892	TQAEEREMIQK		Unique	19.5438	454.89472	3	1.354	0.000003465	281073.2813	246471.25	109503.7109	133428.5469	265966.9688	442404.9063	129224.9844	213548.4375	282604.2188
P22892	AP-1 complex subunit gamma-1 OS=Mus musculus OX=10090 GN=Ap1g1 PE=1 SV=3	P22892	TQAEEREMIQKECAAIR	1xCarbamidomethyl [C13]	Unique	37.6493	688.33846	3	2.122	0.000003465	261426.625	436416.875	89172.17578	533582.8906	573344.9844	870950.5313	354455.4844	437815.4219	902490.0313
P22892	AP-1 complex subunit gamma-1 OS=Mus musculus OX=10090 GN=Ap1g1 PE=1 SV=3	P22892	VLAINILGR		Unique	69.9574	484.81619	2	1.204	0.000009579	300054.2188	350393.3438	310704.75	331601.8438	441414.625	341484.0938	279984.7188	295384.6563	316009.3438
P22892	AP-1 complex subunit gamma-1 OS=Mus musculus OX=10090 GN=Ap1g1 PE=1 SV=3	P22892	VLNPQKQQLR		Unique	23.2635	408.57882	3	1.434	0.000003465	229401.3281	453404.5313	155465.9219	364799.625	417523.75	917273.625	373935.8438	402133.6563	399170.3438
P22892	AP-1 complex subunit gamma-1 OS=Mus musculus OX=10090 GN=Ap1g1 PE=1 SV=3	P22892	VLTTAGSYVR		Unique	34.9777	533.79805	2	1.231	0.000006775	170135.4375	240759.7188	204497.5625	175505.375	277246.6875	292201.7188	162695.3906	213030.0469	252146.2344
P22892	AP-1 complex subunit gamma-1 OS=Mus musculus OX=10090 GN=Ap1g1 PE=1 SV=3	P22892	WHIDTIMR		Unique	54.0117	536.27445	2	0.456	0.0007924	370943.7813	347424.1875	291679.9063	223904.7656	344846.875	563337.75	359313.6875	343956.4375	355293.6563
P22892	AP-1 complex subunit gamma-1 OS=Mus musculus OX=10090 GN=Ap1g1 PE=1 SV=3	P22892	YVALTSLLK		Unique	72.8572	504.31041	2	1.433	0.000003465	864957.0313	950590.875	707464	727104.5938	1268816	1374858.5	901583.4375	1002466.25	1007707.281
P22907	Porphobilinogen deaminase OS=Mus musculus OX=10090 GN=Hmbs PE=1 SV=2	P22907	ILDTALSK		Unique	34.8709	430.75816	2	1.031	0.00002305	18966.31641	16918.4375	27208.41992	14411.00586	20631.16602	8891.123047	19754.17188	17626.51563	18130.35938
P22907	Porphobilinogen deaminase OS=Mus musculus OX=10090 GN=Hmbs PE=1 SV=2	P22907	TLETLPEK		Unique	31.5751	465.76074	2	0.463	0.0007594	29867.31641	22373.63086	33430.49219	6388.049316	13751.0625	18970.625	18423.10742	22297.15039	24475.14063
P22933	Gamma-aminobutyric acid receptor subunit delta OS=Mus musculus OX=10090 GN=Gabrd PE=2 SV=1	P22933	SAWFHDVTVENK		Unique	47.8076	478.23333	3	1.723	0.000003465	56050.28516	84574.61719	52534.07813	58594.29297	140801.6875	114885.6719	58470.3125	65895.80469	98429.15625
P23116	Eukaryotic translation initiation factor 3 subunit A OS=Mus musculus OX=10090 GN=Eif3a PE=1 SV=5	P23116	AFKDIDIEDLEELDPDFIMAK		Unique	97.0785	823.06977	3	3.201	0.000003465	472767.2188	451118.1875	280794.5625	45820.28125	81084.89063	172811.625	180075.2031	185049.5625	164938.5781
P23116	Eukaryotic translation initiation factor 3 subunit A OS=Mus musculus OX=10090 GN=Eif3a PE=1 SV=5	P23116	AFKDIDIEDLEELDPDFIMAK	1xOxidation [M19]	Unique	91.6824	828.40075	3	2.667	0.000003465	95952.94531	49185.78125	49795.125				27064.6582	40138.04688	41814.61719
P23116	Eukaryotic translation initiation factor 3 subunit A OS=Mus musculus OX=10090 GN=Eif3a PE=1 SV=5	P23116	ALEVIRPAHILQEKEEQHQLAVNAYLK		Unique	65.8773	628.94999	5	1.675	0.000003465	1009131.125	1360013.75	680344.875		211144.6406	440737.2188	241199.875	508978.125	394291.2813
P23116	Eukaryotic translation initiation factor 3 subunit A OS=Mus musculus OX=10090 GN=Eif3a PE=1 SV=5	P23116	AVEDIHGLFSLSK		Unique	63.1757	472.58896	3	1.968	0.000003465	395979.3125	334843.2188	310744.7813	35315.63281	83827.25	99892.39063	170336.5469	218501.8906	245095.4688
P23116	Eukaryotic translation initiation factor 3 subunit A OS=Mus musculus OX=10090 GN=Eif3a PE=1 SV=5	P23116	EDAPVGPHLQSMPSEQIR		Unique	47.8416	664.32631	3	3.029	0.000003465	520487.8438	237325.125	476794.0625	24715.3418	55959.95313	89546.85156	214982.375	243324.7656	269582.1875
P23116	Eukaryotic translation initiation factor 3 subunit A OS=Mus musculus OX=10090 GN=Eif3a PE=1 SV=5	P23116	EEASSWR		Unique	20.3373	432.69611	2	1.122	0.00001237	124138.8281	22301.66016	105828.5391	1900.363403		15991.40918	41550.52344	43717.73438	51878.90625
P23116	Eukaryotic translation initiation factor 3 subunit A OS=Mus musculus OX=10090 GN=Eif3a PE=1 SV=5	P23116	EGLYQYK		Unique	30.3946	450.72669	2	0.604	0.0003937	372955.2188	350170.0625	260523.5156		99050.0625	91299.82031	172604.6406	152442.1563	201307.4219
P23116	Eukaryotic translation initiation factor 3 subunit A OS=Mus musculus OX=10090 GN=Eif3a PE=1 SV=5	P23116	EQPEKEPELQQYVPQLQNNTILR		Unique	70.8398	932.1505	3	2.583	0.000003465	773229.75	713410.875	540258.4375				238315.2656	462579.8438	416994.4063
P23116	Eukaryotic translation initiation factor 3 subunit A OS=Mus musculus OX=10090 GN=Eif3a PE=1 SV=5	P23116	FSVLQYVVPEVK		Unique	86.8872	704.3972	2	2.003	0.000003465	366112.1563	342828.75	302855.4063	47959.31641	100717.3125	120787.1953	194614.3125	194962.6563	207844.0313
P23116	Eukaryotic translation initiation factor 3 subunit A OS=Mus musculus OX=10090 GN=Eif3a PE=1 SV=5	P23116	GPAEESSSWRDSSR		Unique	21.6081	517.5659	3	1.402	0.000003465	47863.61719	106058.0469	27421.74609	9572.123047	18065.80469	22765.36914	32000.50195	35096.57813	36865.77734
P23116	Eukaryotic translation initiation factor 3 subunit A OS=Mus musculus OX=10090 GN=Eif3a PE=1 SV=5	P23116	GPPLRSEREEASSWR		Unique	30.7533	586.29584	3	0.788	0.0001423	69002.38281	91510.28906	52163.58984	6789.043457	7836.860352	26494.59766	35736.80859	28708	63688.28516
P23116	Eukaryotic translation initiation factor 3 subunit A OS=Mus musculus OX=10090 GN=Eif3a PE=1 SV=5	P23116	IGDDDRGSWR		Unique	23.3931	392.85118	3	0.739	0.0001823	434321	275463.5938	378631.625				189320.8438	194302.5938	192501.6094
P23116	Eukaryotic translation initiation factor 3 subunit A OS=Mus musculus OX=10090 GN=Eif3a PE=1 SV=5	P23116	IGLINDMVR		Unique	58.6746	515.78926	2	1.01	0.00002305	1989125.25	1860292.625	1442477.625	192330.7969	293781.7188	540071.3125	1032836.188	954440.5625	1023556.375
P23116	Eukaryotic translation initiation factor 3 subunit A OS=Mus musculus OX=10090 GN=Eif3a PE=1 SV=5	P23116	ILQEHEQIK		Unique	23.2679	569.31666	2	1.165	0.000009579	294384.2188	126575.0781	220279.4531				115070.25	117237.3672	132167.7969
P23116	Eukaryotic translation initiation factor 3 subunit A OS=Mus musculus OX=10090 GN=Eif3a PE=1 SV=5	P23116	ILQEHEQIKK		Unique	19.3127	422.57847	3	0.653	0.0003279	300135.2813	177674.25	207403.9844	16256.7793			132012.2188	126566.9219	124672.7031
P23116	Eukaryotic translation initiation factor 3 subunit A OS=Mus musculus OX=10090 GN=Eif3a PE=1 SV=5	P23116	KIDYFER		Unique	34.1135	485.75304	2	0.071	0.00571	547403.25	370029.2188	346538.625				191426.3594	380159.75	375567.4688
P23116	Eukaryotic translation initiation factor 3 subunit A OS=Mus musculus OX=10090 GN=Eif3a PE=1 SV=5	P23116	KNLTQEEMQR		Unique	20.3576	426.21533	3	1.273	0.000003465	360957.3125	299818.1875	226968.4375	23276.83398	60944.21875	101254.1094	184487.0625	191832.2656	184435.2188
P23116	Eukaryotic translation initiation factor 3 subunit A OS=Mus musculus OX=10090 GN=Eif3a PE=1 SV=5	P23116	KPPKPQLMANYYNK		Unique	37.0913	564.63652	3	1.93	0.000003465	694010.625	686075.7813	357715.8594	12289.22266	169849.4453	230023.9219	165008.0781	442952.5938	283930.1875
P23116	Eukaryotic translation initiation factor 3 subunit A OS=Mus musculus OX=10090 GN=Eif3a PE=1 SV=5	P23116	LESLNIQR		Unique	37.7053	486.77724	2	0.78	0.0001443	651977.3125	409568.4063	496845	257627.6406	508083.9063	500357.7813	436283.0625	427248.9063	540340.625
P23116	Eukaryotic translation initiation factor 3 subunit A OS=Mus musculus OX=10090 GN=Eif3a PE=1 SV=5	P23116	LKQFEER		Unique	20.4783	475.25847	2	0.48	0.000704	384899.625	190800.6094	279869.8125					100430.2031	149151.7813
P23116	Eukaryotic translation initiation factor 3 subunit A OS=Mus musculus OX=10090 GN=Eif3a PE=1 SV=5	P23116	LKQFEERLAEER		Unique	34.6454	516.61042	3	0.248	0.002361	10217.07129	38677.50781	6585.116211		4494.022949		9002.552734		12230.64453
P23116	Eukaryotic translation initiation factor 3 subunit A OS=Mus musculus OX=10090 GN=Eif3a PE=1 SV=5	P23116	LLDMDGIIVEK		Unique	69.0612	623.34162	2	1.009	0.00002305	1420698.75	1086670.875	901703.875	97360.28125	261050.4688	320849.0313	514643.9375	636460.25	725651.875
P23116	Eukaryotic translation initiation factor 3 subunit A OS=Mus musculus OX=10090 GN=Eif3a PE=1 SV=5	P23116	LLLTPWVK		Unique	76.216	485.3099	2	1.17	0.000009579	1001991.813	656512.6875	532998.0625		162315.2813		448968.8125	456656.9063	382098.625
P23116	Eukaryotic translation initiation factor 3 subunit A OS=Mus musculus OX=10090 GN=Eif3a PE=1 SV=5	P23116	LLQQVAQIYQSIEFSR		Unique	89.182	641.68282	3	2.962	0.000003465	256471.7969	312777.5625	332818.4688	78069.89063	73905.79688	128092.9609	170831.7969	133310.9219	84158.25
P23116	Eukaryotic translation initiation factor 3 subunit A OS=Mus musculus OX=10090 GN=Eif3a PE=1 SV=5	P23116	LYHDIAQQAFK		Unique	41.9203	445.23455	3	1.885	0.000003465	613857.6875	430743.3125	369368.3125		108712.2422	95249.34375	267239.5938	272974.9688	234275.2344
P23116	Eukaryotic translation initiation factor 3 subunit A OS=Mus musculus OX=10090 GN=Eif3a PE=1 SV=5	P23116	MHLSQIQR		Unique	27.4435	506.77144	2	1.117	0.00001237	356175.2188	412733.4375	258913.6406	38721.55078	83721.75	119292.625	175298.2188	212612.5781
P23116	Eukaryotic translation initiation factor 3 subunit A OS=Mus musculus OX=10090 GN=Eif3a PE=1 SV=5	P23116	MLEDRDLFVMR		Unique	62.4966	475.57224	3	1.475	0.000003465	1295562.375	1011048.188	1048591.5	114307.7031	139399.6563	392760.0938	666451.25	727693	777496.6875
P23116	Eukaryotic translation initiation factor 3 subunit A OS=Mus musculus OX=10090 GN=Eif3a PE=1 SV=5	P23116	MLEDRDLFVMR	1xOxidation [M]	Unique	56.4098	480.90387	3	1.507	0.000003465	149559.0156	151358.3086	150245.7656	28474.91211	41425.9248	38532.83789	98320.14453	95868.08203	101556.1055
P23116	Eukaryotic translation initiation factor 3 subunit A OS=Mus musculus OX=10090 GN=Eif3a PE=1 SV=5	P23116	NAAEDRISRR		Unique	15.7452	396.54626	3	0.318	0.001688	41760.01563	105902.0078		10063.41895	20281.75		17736.13867	22008.27539	41400.33594
P23116	Eukaryotic translation initiation factor 3 subunit A OS=Mus musculus OX=10090 GN=Eif3a PE=1 SV=5	P23116	NICQQVNIK	1xCarbamidomethyl [C3]	Unique	33.5454	558.79522	2	1.169	0.000009579	458221.8438	365534.5625	134189.7344	198648.7656			197512.2031	157078.0469	179745.9531
P23116	Eukaryotic translation initiation factor 3 subunit A OS=Mus musculus OX=10090 GN=Eif3a PE=1 SV=5	P23116	NLTQEEMQR		Unique	23.7199	574.77217	2	1.28	0.000003465	313687.4063	311746.25	260509.5938		54087.69141		163687.9375	181779.6719	211453.0156
P23116	Eukaryotic translation initiation factor 3 subunit A OS=Mus musculus OX=10090 GN=Eif3a PE=1 SV=5	P23116	NQLTAMSSVLAK		Unique	57.7053	631.8426	2	2.001	0.000003465	1280700	828312.125	927687.75	86586.24219	106784.4453	286737.0938	494292.1875	627517.6875	595321.6875
P23116	Eukaryotic translation initiation factor 3 subunit A OS=Mus musculus OX=10090 GN=Eif3a PE=1 SV=5	P23116	RGADDDRGPWR		Unique	21.4422	434.20962	3	0.934	0.00005185	305293.1416	284932.3877	168042.4492	21886.58398	30768.26563	67115.33594	106563.8721	142005.0313	155349.0313
P23116	Eukaryotic translation initiation factor 3 subunit A OS=Mus musculus OX=10090 GN=Eif3a PE=1 SV=5	P23116	RGGADDERSSWR		Unique	17.9911	464.55169	3	1.317	0.000003465	110274.8281	217371.8594	53243.02734	17873.92188	30832.02734		62465.23438	77192.05469	87114.45313
P23116	Eukaryotic translation initiation factor 3 subunit A OS=Mus musculus OX=10090 GN=Eif3a PE=1 SV=5	P23116	RGLDDDRGPWR		Unique	32.775	448.22495	3	1.51	0.000003465	424760.5625	248455.9219	348577.75	22893.51172	34802.83594	69775.66406	184822.7969	192389.7656	156775.25
P23116	Eukaryotic translation initiation factor 3 subunit A OS=Mus musculus OX=10090 GN=Eif3a PE=1 SV=5	P23116	RGPDEDRFSR		Unique	17.6139	412.20226	3	0.932	0.00005185	1025395.984	802884.6016	701523.125	49993.04688	86423.73438	310094.6719	420572.0781	497309.0313	585123.5
P23116	Eukaryotic translation initiation factor 3 subunit A OS=Mus musculus OX=10090 GN=Eif3a PE=1 SV=5	P23116	RGPPEKEWR		Unique	19.2841	385.54027	3	1.395	0.000003465			321089.7188				169802.4688
P23116	Eukaryotic translation initiation factor 3 subunit A OS=Mus musculus OX=10090 GN=Eif3a PE=1 SV=5	P23116	RIGDDDRGSWR		Unique	22.8375	444.88502	3	1.458	0.000003465	201457.7813	133142.4219	126788.2266	9798.689453	18782.27734	31738.34766	88242.90625	90811.46094	97405.70313
P23116	Eukaryotic translation initiation factor 3 subunit A OS=Mus musculus OX=10090 GN=Eif3a PE=1 SV=5	P23116	SEREEASSWR		Unique	19.6996	412.85835	3	1.937	0.000003465	204424.125	21822.4375	171086.2656				60826.00781	71895.375	63161.66797
P23116	Eukaryotic translation initiation factor 3 subunit A OS=Mus musculus OX=10090 GN=Eif3a PE=1 SV=5	P23116	SGNALFHASTLHR		Unique	36.1215	470.91246	3	1.995	0.000003465	528028.625	430615.3125	183774.125	47696.28516	104930.0391		98688.8125	225556.9844	308866.5313
P23116	Eukaryotic translation initiation factor 3 subunit A OS=Mus musculus OX=10090 GN=Eif3a PE=1 SV=5	P23116	TKNETDEDGWTTVRR		Unique	27.5136	452.71949	4	1.181	0.000009579	258581.9688	309888.5313	169349.2969	33242.70703	41949.20703	73893.55469	112340.0469	121923.3203	115179.5469
P23116	Eukaryotic translation initiation factor 3 subunit A OS=Mus musculus OX=10090 GN=Eif3a PE=1 SV=5	P23116	VLLATLSIPITPERTDIAR		Unique	81.9565	693.74388	3	1.356	0.000003465	741961.9375	1695993.969	217828.9844	147174.8594	257337.6563	368394.4688	203522.0781	405662.0313	435903.5625
P23116	Eukaryotic translation initiation factor 3 subunit A OS=Mus musculus OX=10090 GN=Eif3a PE=1 SV=5	P23116	VSTVFWK		Unique	53.0202	433.74215	2	0.833	0.000113	530976	573330.125	356321.5938	61442.89453	105195.5938	147021.4688	231083.9688	271174.8125	365892.5313
P23116	Eukaryotic translation initiation factor 3 subunit A OS=Mus musculus OX=10090 GN=Eif3a PE=1 SV=5	P23116	WGDRDSEGTWR		Unique	32.8914	455.5372	3	1.423	0.000003465	902449.375	674267.25	504631.8125		78551.07813	221093.5469	323997.1563	403814.3438	474459.5938
P23242	Gap junction alpha-1 protein OS=Mus musculus OX=10090 GN=Gja1 PE=1 SV=2	P23242	ASSRASSRPRPDDLEI		Unique	36.1518	439.97865	4	0.503	0.0006462		622753.1875	127771.6484	1169675.25	1024545.5	303975.75	436736.5313	473184.9063	774482.9375
P23242	Gap junction alpha-1 protein OS=Mus musculus OX=10090 GN=Gja1 PE=1 SV=2	P23242	ASSRPRPDDLEI		Unique	38.7526	678.34945	2	1.747	0.000003465	7882609.875	10864130.94	7942946.875	13744186.88	24458225	28706451.38	14510177.63	15715583.13	16082735.63
P23242	Gap junction alpha-1 protein OS=Mus musculus OX=10090 GN=Gja1 PE=1 SV=2	P23242	CNTQQPGCENVCYDK	3xCarbamidomethyl [C1; C8; C12]	Unique	23.2535	936.86918	2	3.24	0.000003465	457671.4688	874196.0625	453426.5313	1071917.875	2008246.438	1920708.625	1053901.094	1138276.25	1103534.531
P23242	Gap junction alpha-1 protein OS=Mus musculus OX=10090 GN=Gja1 PE=1 SV=2	P23242	FKYGIEEHGK		Unique	25.2694	403.20844	3	2.108	0.000003465	2073586.625	2884073.875	2555465.375	2087196.063	7903806.75	8710403	3596119.5	4514481.75	4796346.75
P23242	Gap junction alpha-1 protein OS=Mus musculus OX=10090 GN=Gja1 PE=1 SV=2	P23242	FKYGIEEHGKVK		Unique	27.1782	478.92944	3	1.738	0.000003465	74961.96094	266292.3125		314713.4375	1092816.125	1712134.75		552330.6875	743431.25
P23242	Gap junction alpha-1 protein OS=Mus musculus OX=10090 GN=Gja1 PE=1 SV=2	P23242	GRSDPYHATTGPLSPSK		Unique	29.4221	590.96381	3	2.788	0.000003465	489921.2344	548654.1016	619322.7344	766690.4531	1363552.219	1948099.969	946467.2031	802293.9063	944992.2031
P23242	Gap junction alpha-1 protein OS=Mus musculus OX=10090 GN=Gja1 PE=1 SV=2	P23242	GRSDPYHATTGPLSPSKDCGSPK	1xCarbamidomethyl [C19]	Unique	27.9767	805.71667	3	5.118	0.000003465	1007392.688	1739345.844	734530.7031	1558166.344	2675321.75	3375530.438	1682118.531	1644534.719	1983016.469
P23242	Gap junction alpha-1 protein OS=Mus musculus OX=10090 GN=Gja1 PE=1 SV=2	P23242	ILLLGTAVESAWGDEQSAFR		Unique	95.4918	721.70753	3	2.867	0.000003465	452958.8125	827816.125	649693.125	1011314.063	1328025.5	941224.875	690673.125	742247.0625	697285.4375
P23242	Gap junction alpha-1 protein OS=Mus musculus OX=10090 GN=Gja1 PE=1 SV=2	P23242	KFKYGIEEHGK		Unique	25.0708	668.35625	2	1.867	0.000003465		248439.625		198327.9688	347821.5938	446350.0938	139690.8125	220850.4063	241115
P23242	Gap junction alpha-1 protein OS=Mus musculus OX=10090 GN=Gja1 PE=1 SV=2	P23242	KVAAGHELQPLAIVDQRPSSR		Unique	49.7552	758.08836	3	2.374	0.000003465	18536232	19477356.75	9984124.375	14419093	30453668.5	81115618	14939589	27537244.5	32950145.5
P23242	Gap junction alpha-1 protein OS=Mus musculus OX=10090 GN=Gja1 PE=1 SV=2	P23242	LLDKVQAYSTAGGK		Unique	35.4902	725.89881	2	3.218	0.000003465		159155.375		177175.9844	283042.375	238126.5625	158216.6875	152595.625	199578.1719
P23242	Gap junction alpha-1 protein OS=Mus musculus OX=10090 GN=Gja1 PE=1 SV=2	P23242	LVTGDRNNSSCR	1xCarbamidomethyl [C11]	Unique	15.4853	460.2211	3	1.518	0.000003465	48194.51563	123985.0918	25815.03516	148461.125	265153.6953	334332.0313	66089.35547	76272.00391	212002.5703
P23242	Gap junction alpha-1 protein OS=Mus musculus OX=10090 GN=Gja1 PE=1 SV=2	P23242	LVTGDRNNSSCRNYNK	1xCarbamidomethyl [C11]	Unique	16.2756	633.30307	3	1.357	0.000003465	15769.70703	131253.0117		135747.582	220506.0938	285874.4766	113890.0273	115819.0781	18544.04102
P23242	Gap junction alpha-1 protein OS=Mus musculus OX=10090 GN=Gja1 PE=1 SV=2	P23242	MGQAGSTISNSHAQPFDFPDDSQNAK		Unique	51.5398	917.40831	3	3.195	0.000003465	5282227.219	4584742.688	5616292.375	4461799.094	7749241.313	15619677.63	6684740.938	7037044.438	8590155.063
P23242	Gap junction alpha-1 protein OS=Mus musculus OX=10090 GN=Gja1 PE=1 SV=2	P23242	MGQAGSTISNSHAQPFDFPDDSQNAK	1xOxidation [M1]	Unique	48.3677	922.73987	3	3.432	0.000003465	316372.5625	322236.6563	539814.25	596132.875	977364.3125	1119627	634109.4375	617622.5625	715151.6875
P23242	Gap junction alpha-1 protein OS=Mus musculus OX=10090 GN=Gja1 PE=1 SV=2	P23242	MGQAGSTISNSHAQPFDFPDDSQNAKK		Unique	46.9938	720.33196	4	2.731	0.000003465	4000405.75	5240146.875	4692385.25	6191766.875	8507182	12132604.25	5938918	6667617.75	8264617.375
P23242	Gap junction alpha-1 protein OS=Mus musculus OX=10090 GN=Gja1 PE=1 SV=2	P23242	MGQAGSTISNSHAQPFDFPDDSQNAKK	1xOxidation [M1]	Unique	45.3083	724.3299	4	2.69	0.000003465			214293.2031	362454.7813	585275.6875	473775.9063	315701.4688	323343.2813	391257.3125
P23242	Gap junction alpha-1 protein OS=Mus musculus OX=10090 GN=Gja1 PE=1 SV=2	P23242	NYNKQASEQNWANYSAEQNR		Unique	34.7117	805.69518	3	3.791	0.000003465	935225.5	3387173.5	665835.3125	4075382	6253532.5	6601619.5	3369235.5	3410418.5	3576945.5
P23242	Gap junction alpha-1 protein OS=Mus musculus OX=10090 GN=Gja1 PE=1 SV=2	P23242	QASEQNWANYSAEQNR		Unique	35.1438	948.41699	2	3.633	0.000003465	3938745.375	2803619	4161708.875	2679373.75	5876247.5	9390546	4661683.625	4827014	5430996
P23242	Gap junction alpha-1 protein OS=Mus musculus OX=10090 GN=Gja1 PE=1 SV=2	P23242	SDPYHATTGPLSPSK		Unique	31.1896	779.38043	2	2.989	0.000003465	2121316.813	1687165.188	2630999	1647531.813	3963506.75	4375207.375	2717925.438	2854269.625	3318574.875
P23242	Gap junction alpha-1 protein OS=Mus musculus OX=10090 GN=Gja1 PE=1 SV=2	P23242	SDPYHATTGPLSPSKDCGSPK	1xCarbamidomethyl [C17]	Unique	30.7411	734.67616	3	4.503	0.000003465	1182076.875	2538070.5	1352256.625	1724601	3386365	4429923	2124393	2596139.25	2859780.25
P23242	Gap junction alpha-1 protein OS=Mus musculus OX=10090 GN=Gja1 PE=1 SV=2	P23242	SFPISHVR		Unique	33.8649	471.76141	2	1.031	0.00002305	225445.75	359977.9063	424715.8125	814319.5625	1281085.875	640597.5625	678118.1875	499238	373633.125
P23242	Gap junction alpha-1 protein OS=Mus musculus OX=10090 GN=Gja1 PE=1 SV=2	P23242	TYIISILFK		Unique	93.8857	549.334	2	1.465	0.000003465	46645.94922	148745.0625	71621.59375	182902.125	257989.3594	198128.8594	68289.58594	62372.16406	58673.00781
P23242	Gap junction alpha-1 protein OS=Mus musculus OX=10090 GN=Gja1 PE=1 SV=2	P23242	VAAGHELQPLAIVDQRPSSR		Unique	55.4008	715.39075	3	2.825	0.000003465	12200099.8	13781378.77	10805843.31	11327037.69	25764312.84	46341510.75	15266943.41	19561292.13	23937959.91
P23242	Gap junction alpha-1 protein OS=Mus musculus OX=10090 GN=Gja1 PE=1 SV=2	P23242	VAQTDGVNVEMHLK		Unique	42.0027	514.26428	3	2.471	0.000003465	6627226.484	11093737.28	10865138.94	10763899.36	18927383.63	27067687.19	15268053.19	13204588.56	15284544.81
P23242	Gap junction alpha-1 protein OS=Mus musculus OX=10090 GN=Gja1 PE=1 SV=2	P23242	VAQTDGVNVEMHLK	1xOxidation [M11]	Unique	32.9314	519.59615	3	2.171	0.000003465	339808.6563	576301.1875	583127.75	730615.1875	1486042.25	1465443.75	816615.5	834797.25	1048371.938
P23242	Gap junction alpha-1 protein OS=Mus musculus OX=10090 GN=Gja1 PE=1 SV=2	P23242	VAQTDGVNVEMHLKQIEIKK		Unique	51.3331	570.81413	4	0.435	0.0008841		22727.20117	5675	15089.42383	37667.82422	54721.4375	22351.23828	28973.97656
P23242	Gap junction alpha-1 protein OS=Mus musculus OX=10090 GN=Gja1 PE=1 SV=2	P23242	YGIEEHGK		Unique	18.1633	466.72708	2	0.972	0.00003635	554271.75	573558.25	572108.9375	1077384.875	1019919.125	599716	693214	612392	1889116.5
P23242	Gap junction alpha-1 protein OS=Mus musculus OX=10090 GN=Gja1 PE=1 SV=2	P23242	YGIEEHGKVK		Unique	19.0086	580.30884	2	1.807	0.000003465	1023665.516	2489449.531	715691.0938	1874640.875	4115402.563	5499628.625	2121194.438	2645482.688	2572129.063
P23492	Purine nucleoside phosphorylase OS=Mus musculus OX=10090 GN=Pnp PE=1 SV=2	P23492	CCVMMQGR	2xCarbamidomethyl [C1; C2]	Unique	25.2466	521.20882	2	0.606	0.0003937	87297.3125	125105.5859	60521.23438	63094.51563	131340.8125	146380.5625	78559.26563	105933.5938	120049.7031
P23492	Purine nucleoside phosphorylase OS=Mus musculus OX=10090 GN=Pnp PE=1 SV=2	P23492	DHINLPGFCGQNPLRGPNDER	1xCarbamidomethyl [C9]	Unique	59.8656	802.7169	3	2.184	0.000003465	27061.95898	34091.10547	25986.74414	16139.39648	25982.31055	36127.13672	28375.64844	26810.97266	27928.23633
P23492	Purine nucleoside phosphorylase OS=Mus musculus OX=10090 GN=Pnp PE=1 SV=2	P23492	EAQIFDYNEIPNFPQSTVQGHAGR		Unique	71.017	906.76759	3	0.165	0.003581			926969.625	502482.2813
P23492	Purine nucleoside phosphorylase OS=Mus musculus OX=10090 GN=Pnp PE=1 SV=2	P23492	FGVRFPAMSDAYDR		Unique	63.0605	544.59283	3	2.262	0.000003465	21904.73633	43868.28906	15004.30176	11966.03418	29873.29688	33709.47266	27094.30664	27928.81055	27770.39844
P23492	Purine nucleoside phosphorylase OS=Mus musculus OX=10090 GN=Pnp PE=1 SV=2	P23492	FHMYEGYSLSK		Unique	48.5116	454.54456	3	1.53	0.000003465	388618.375	523251.6563	556513.9375	274993.4375	378671.5625	427884.125	400203.8125	417542.8125	399293.1563
P23492	Purine nucleoside phosphorylase OS=Mus musculus OX=10090 GN=Pnp PE=1 SV=2	P23492	FPAMSDAYDRDMR		Unique	46.2374	525.56219	3	0.834	0.000113	753232.9375	494089.0313	589506.5625	252061.9063	470520.5313	775646.125	578412.25	387003.875	665845.8125
P23492	Purine nucleoside phosphorylase OS=Mus musculus OX=10090 GN=Pnp PE=1 SV=2	P23492	FVSILMESIPLPDRGS		Unique	92.4862	587.64649	3	1.7	0.000003465	217323.9844	384718.7813	235409.5625	114060.7422	261507.6094	350087.2188	174993.1406	187983.7969	205349.4063
P23492	Purine nucleoside phosphorylase OS=Mus musculus OX=10090 GN=Pnp PE=1 SV=2	P23492	KLQEGTYVMLAGPNFETVAESR		Unique	70.7556	814.07738	3	3.267	0.000003465	657278	799131.9375	673609.625	396644.2813	634083.8125	1060742.25	625748.4375	505022.0625	615610.5625
P23492	Purine nucleoside phosphorylase OS=Mus musculus OX=10090 GN=Pnp PE=1 SV=2	P23492	LVFGLLNGR		Unique	71.9194	494.80034	2	1.106	0.00001529	472913.9688	667118.625	572976.25	315935.7813	558565.1875	533341.75	534852	484124.4375	480847.5313
P23492	Purine nucleoside phosphorylase OS=Mus musculus OX=10090 GN=Pnp PE=1 SV=2	P23492	MLGADAVGMSTVPEVIVAR		Unique	78.6017	639.33778	3	2.99	0.000003465	567468	754002.375	487528.2813	240002.5313	482466.375	639333.5625	455017.0938	560602	668004.1875
P23492	Purine nucleoside phosphorylase OS=Mus musculus OX=10090 GN=Pnp PE=1 SV=2	P23492	VFGFSLITNK		Unique	75.7539	563.31877	2	1.421	0.000003465	891188.4375	1033770.875	958797.25	411758.1875	1029204.938	942984.3125	855965.375	878567.625	804480.6875
P23492	Purine nucleoside phosphorylase OS=Mus musculus OX=10090 GN=Pnp PE=1 SV=2	P23492	WLLQHTEYRPQVAVICGSGLGGLTAHLK	1xCarbamidomethyl [C16]	Unique	82.0618	621.73573	5	1.35	0.000003465	268985.0625	516473.4063		171780.4063	324333.9063		271198.75	274636.5	151546.1094
P23506	Protein-L-isoaspartate(D-aspartate) O-methyltransferase OS=Mus musculus OX=10090 GN=Pcmt1 PE=1 SV=3	P23506	LILPVGPAGGNQMLEQYDKLQDGSVK		Unique	80.1264	924.15262	3	2.986	0.000003465	525398.875	780618.3125	814783.375	449088.3438	703062.9375	867730.625	742907.875	737578.0625	614071.125
P23506	Protein-L-isoaspartate(D-aspartate) O-methyltransferase OS=Mus musculus OX=10090 GN=Pcmt1 PE=1 SV=3	P23506	SGGASHSELIHNLRK		Unique	25.5092	402.2169	4	1.537	0.000003465	235752.25	390181.5938	226635.1563		382892.5938		228535.25	344353.3438	191508.625
P23591	GDP-L-fucose synthase OS=Mus musculus OX=10090 GN=Gfus PE=1 SV=3	P23591	ILVTGGSGLVGR		Unique	47.8307	564.8407	2	0.162	0.003629	13013364	14930247	13470304	2910765.25	5352900	6125431	7707613	8746334	11226148
P23591	GDP-L-fucose synthase OS=Mus musculus OX=10090 GN=Gfus PE=1 SV=3	P23591	NVHINDNVLHSAFEVGAR		Unique	59.4169	664.67273	3	1.705	0.000003465	14707.34863	17162.49219	12789.81152	14163.38867	20551.9375	2997.421387	16398.125	14712.12598	13464.29004
P23818	Glutamate receptor 1 OS=Mus musculus OX=10090 GN=Gria1 PE=1 SV=1	P23818	FEGLTGNVQFNEK		Unique	53.4553	494.91175	3	1.677	0.000003465			45832.99219	27235.17969	32165.74609	69716.75	46219.83594	45115.36328	73113.51563
P23818	Glutamate receptor 1 OS=Mus musculus OX=10090 GN=Gria1 PE=1 SV=1	P23818	LEIVSDGK		Unique	30.8778	430.73958	2	0.986	0.00002833	106226.1563	41292.625	92039.65625	47785.97266	81527.03906	109036.7109	65364.87109	71817.1875	75357.96875
P23818	Glutamate receptor 1 OS=Mus musculus OX=10090 GN=Gria1 PE=1 SV=1	P23818	LSEQGVLDKLK		Unique	48.3123	410.5748	3	1.749	0.000003465	1672211.625	1588541	1291779.5	906748.3125	1703079.75	2588621.5	1321686.625	1717818.25	1877143.25
P23818	Glutamate receptor 1 OS=Mus musculus OX=10090 GN=Gria1 PE=1 SV=1	P23818	QRIDISR		Unique	20.7521	444.25635	2	0.198	0.003013	43792.15234	55079.07031	28349.57031	32869.08594	57834.28906	97555.74219	47586.5	48736.05078	55276.22656
P23818	Glutamate receptor 1 OS=Mus musculus OX=10090 GN=Gria1 PE=1 SV=1	P23818	RGNAGDCLANPAVPWGQGIDIQR	1xCarbamidomethyl [C7]	Unique	66.4344	822.40819	3	2.507	0.000003465	229865.0156	164334.4688		85074.22656	293043.7188	479269.125	241944.6875	292734.875	295751.625
P23818	Glutamate receptor 1 OS=Mus musculus OX=10090 GN=Gria1 PE=1 SV=1	P23818	SKWWYDKGECGSK	1xCarbamidomethyl [C10]	Unique	34.967	544.2486	3	1.093	0.00001529	17663.39063	22860.7168	17201.96484	14233.93945	26547.70313	38626.80078	19380.97266	22392.33594	25607.7832
P23818	Glutamate receptor 1 OS=Mus musculus OX=10090 GN=Gria1 PE=1 SV=1	P23818	TTEEGMIR		Unique	24.0468	468.72634	2	1.071	0.00002305	179639.4219	171735.1563	126229.2422	105122.4141	193654.9844	393456.0313	176842.7969	196719.7656	200369.9375
P23818	Glutamate receptor 1 OS=Mus musculus OX=10090 GN=Gria1 PE=1 SV=1	P23818	VVSQDFPK		Unique	36.8771	460.24795	2	0.067	0.005802	413491.2813	285156.6563	253957.3438	244873.0625	415534.4688	666939.8125	317016.9063	348144.875	354292.4063
P23818	Glutamate receptor 1 OS=Mus musculus OX=10090 GN=Gria1 PE=1 SV=1	P23818	YTSALTYDGVK		Unique	40.609	609.30581	2	1.262	0.000003465	342052.6563	269806.9688	221353.875	171199.9219	362579.4375	516960.3125	297205	277772.0938	370455.4688
P23819	Glutamate receptor 2 OS=Mus musculus OX=10090 GN=Gria2 PE=1 SV=3	Q9Z2W8; P23819	DADTKIWNGMVGELVYGK		NotUnique	82.1216	665.99972	3	0.742	0.0001823	201689.875	139691.3281	136535.8125	107272.1094	256911.4531	271644.875	151868.2031	214495.7031	186649.8438
P23819	Glutamate receptor 2 OS=Mus musculus OX=10090 GN=Gria2 PE=1 SV=3	P23819	DKVNDIVDQVITIGK		Unique	74.82	552.97735	3	2.608	0.000003465	554785.875	467612.5	420210.4688	266574.8125	651503	702000	407503.0313	471144.7188	523037.625
P23819	Glutamate receptor 2 OS=Mus musculus OX=10090 GN=Gria2 PE=1 SV=3	P23819	GADQEYSAFR		Unique	32.7169	572.25701	2	1.477	0.000003465	726228.9375	685665.3125	643588	460659.5625	875546.375	1340942.25	696468.875	793937.375	856101.5
P23819	Glutamate receptor 2 OS=Mus musculus OX=10090 GN=Gria2 PE=1 SV=3	P23818; P23819	GKYAYLLESTMNEYIEQR		NotUnique	80.0391	736.69241	3	2.778	0.000003465	299087.3125	346856.0625	275021.875	254300.875	450309.9375	829717.6875	307642.625	279160.9688	216543.6719
P23819	Glutamate receptor 2 OS=Mus musculus OX=10090 GN=Gria2 PE=1 SV=3	P23819	GLSTLQAVLDSAAEK		Unique	76.455	751.90672	2	2.397	0.000003465	1184786.547	1042586.625	919336.7813	646112.5156	1172722.953	1957000.25	987827.0938	928433.8438	1009422.391
P23819	Glutamate receptor 2 OS=Mus musculus OX=10090 GN=Gria2 PE=1 SV=3	P23819	GLSTLQAVLDSAAEKK		Unique	70.4545	544.30527	3	2.468	0.000003465	575725.4375	656007.9375	583846.875	583929.6875	773006.875	863349.0625	672250.5625	607348.4375	770705.3125
P23819	Glutamate receptor 2 OS=Mus musculus OX=10090 GN=Gria2 PE=1 SV=3	P23819	GSSLGNAVNLAVLK		Unique	65.3473	671.88805	2	1.402	0.000003465	17903.32422	15474.79004	266914.6406	238601.2842	387499.2461	37872.64063	284419.7168	354278.6865	20346.12891
P23819	Glutamate receptor 2 OS=Mus musculus OX=10090 GN=Gria2 PE=1 SV=3	P23818; P23819	GYGIATPK		NotUnique	29.8121	403.72396	2	0.842	0.000111	1027220.875	796435.3125	801150.5625	554089.625	796365.3125	1827170.375	841590.0625	840737.375	1023670.75
P23819	Glutamate receptor 2 OS=Mus musculus OX=10090 GN=Gria2 PE=1 SV=3	P23819	IAVFDKMWTYMR		Unique	80.1468	520.92817	3	1.546	0.000003465	143327.3438	392520.7813	103700.9453	296650.4063	238043.9688	746748.0625	303238.9375	263965.6563	250981.7188
P23819	Glutamate receptor 2 OS=Mus musculus OX=10090 GN=Gria2 PE=1 SV=3	Q9Z2W8; P23819	IWNGMVGELVYGK		NotUnique	76.4243	733.37873	2	2.202	0.000003465	492488.8438	452594.2188	493374.7188	350921.5625	656506.5625	830503.6875	441479.375	582130.4375	508760.4063
P23819	Glutamate receptor 2 OS=Mus musculus OX=10090 GN=Gria2 PE=1 SV=3	P23818; Q9Z2W8; Q9Z2W9; P23819	KPCDTMKVGGNLDSK	1xCarbamidomethyl [C3]	NotUnique	26.4848	550.60463	3	1.825	0.000003465	24058.52539	102409.0703	17441.05859	24984.19922	27967.32617	99882.52148	24929.3125	25622.03125	66551.3457
P23819	Glutamate receptor 2 OS=Mus musculus OX=10090 GN=Gria2 PE=1 SV=3	P23819	LNEQGLLDKLK		Unique	52.7157	424.25038	3	1.707	0.000003465	1159343	1344604.25	1087037.75	701773.75	1495789.25	2296277	1426770.375	1423678.875	1602964.375
P23819	Glutamate receptor 2 OS=Mus musculus OX=10090 GN=Gria2 PE=1 SV=3	P23819	LTIVGDGK		Unique	31.339	401.73706	2	0.968	0.00003635	884233.875	739439.3125	782726.75	405089.3438	862867.1875	1166402.625	648904.875	767664.6875	958175.1875
P23819	Glutamate receptor 2 OS=Mus musculus OX=10090 GN=Gria2 PE=1 SV=3	P23819	MVSPIESAEDLSK		Unique	55.7336	703.34759	2	2.041	0.000003465	1296986.875	839243.375	1023308.938	479530.7813	1094851.25	1866509.75	943488.8125	880454.375	1263454.375
P23819	Glutamate receptor 2 OS=Mus musculus OX=10090 GN=Gria2 PE=1 SV=3	P23819	NAQNINPSSSQNSQNFATYK		Unique	36.1019	738.34534	3	3.378	0.000003465	360006.4375	111444.6953	319428.4063	85501.03906	167329.125	290226.6875	217458.875	216887.3594	256750.7969
P23819	Glutamate receptor 2 OS=Mus musculus OX=10090 GN=Gria2 PE=1 SV=3	P23819	NKWWYDKGECGSGGGDSK	1xCarbamidomethyl [C10]	Unique	32.9978	677.62685	3	2.967	0.000003465	82933.44531	85105.78906	67298.52344	69040.13281	131509.1406	115518.7891	95336.59375	86650.14844	76847.50781
P23819	Glutamate receptor 2 OS=Mus musculus OX=10090 GN=Gria2 PE=1 SV=3	Q9Z2W8; Q9Z2W9; P23819	QTEIAYGTLDSGSTK		NotUnique	40.2579	785.88286	2	3.129	0.000003465	729309.3125	515627.2813	895191.3125	424109.6563	785883.8125	861818.8125	704410.5	667155.1875	615299.8125
P23819	Glutamate receptor 2 OS=Mus musculus OX=10090 GN=Gria2 PE=1 SV=3	P23819	QVQVEGLSGNIK		Unique	42.5593	636.35152	2	1.695	0.000003465	644255.8125	284025.4063	582136.4375	186689.1719	405838.875	725055.75	503724.0313	439908.375	552719.9375
P23819	Glutamate receptor 2 OS=Mus musculus OX=10090 GN=Gria2 PE=1 SV=3	P23819	RGNAGDCLANPAVPWGQGVEIER	1xCarbamidomethyl [C7]	Unique	63.4544	822.7365	3	3.055	0.000003465	401714.3438	217324.7969	310678.5625	273266.9688	248840.875	695672.5	284338.875	403153.9063	489933.0313
P23819	Glutamate receptor 2 OS=Mus musculus OX=10090 GN=Gria2 PE=1 SV=3	P23818; P23819	SAEPSVFVR		NotUnique	39.4614	496.2639	2	1.334	0.000003465	1586817.781	1391818.25	1160241.938	850264.375	1525341.313	2038634.063	1402794.313	1538580.594	1738534.063
P23819	Glutamate receptor 2 OS=Mus musculus OX=10090 GN=Gria2 PE=1 SV=3	P23819	SLFQDLELKK		Unique	61.3021	407.56766	3	0.86	0.00008875	1019988.688	583474.6875	879925.3125	485245.875	845736.8125	1736343.875	678647.25	807855.25	1018139.5
P23819	Glutamate receptor 2 OS=Mus musculus OX=10090 GN=Gria2 PE=1 SV=3	P23819	TVVVTTILESPYVMMK		Unique	91.4355	604.32755	3	2.314	0.000003465	230997.0313	70374.52344	175455.3906	34016.37891	131652.2188	198333.9219	88120.16406	109063.7656	106735.75
P23819	Glutamate receptor 2 OS=Mus musculus OX=10090 GN=Gria2 PE=1 SV=3	P23818; P23819	VGGNLDSKGYGIATPK		NotUnique	38.2091	526.28253	3	2.426	0.000003465	399042.0313	824765.8125	198588.8281	558041.25	850623.25	1615584.625	612186.5	660888.25	753700.5
P23819	Glutamate receptor 2 OS=Mus musculus OX=10090 GN=Gria2 PE=1 SV=3	P23819	VGMVQFSTSEFR		Unique	62.9447	694.33741	2	2.172	0.000003465	1249767.125	1458111.5	1313725	849490.1875	1625031	2327241.25	1313826.25	1457753.375	1828900.125
P23819	Glutamate receptor 2 OS=Mus musculus OX=10090 GN=Gria2 PE=1 SV=3	P23819	WQVTAINVGNINNDKKDETYR		Unique	54.7514	620.31471	4	3.203	0.000003465	750032.375	1033613.375	780285.875	738653.9375	838712.4375	1433522	1004981.125	789907.6875	1005019.875
P23819	Glutamate receptor 2 OS=Mus musculus OX=10090 GN=Gria2 PE=1 SV=3	P23819	WSTLEEK		Unique	29.8493	446.72389	2	0.018	0.007438		140856.9531	293997.75	59339.67969	137615.5	152879.4063	206003.5625		162463.3906
P23819	Glutamate receptor 2 OS=Mus musculus OX=10090 GN=Gria2 PE=1 SV=3	P23819	WWYDKGECGSGGGDSK	1xCarbamidomethyl [C8]	Unique	39.516	596.91435	3	2.423	0.000003465	62096.03516	44418.44922	51217.05859	34157.59375	60581.39453	68223.50781	39939.55859	56334.78516	56361.44141
P23819	Glutamate receptor 2 OS=Mus musculus OX=10090 GN=Gria2 PE=1 SV=3	P23818; P23819	YAYLLESTMNEYIEQR		NotUnique	79.7773	674.98732	3	2.343	0.000003465	213169.2031	108238.8828	218990.6094	137898.25	194655.5625	297109.875	260629.25	220799.25	178081.1875
P23950	mRNA decay activator protein ZFP36L1 OS=Mus musculus OX=10090 GN=Zfp36l1 PE=1 SV=1	P23950	HSVTLPSSK		Unique	21.261	478.26412	2	0.387	0.001137	15385.6377	13319.22754	17507.79492				8646.499023	7307.473633	6660.224609
P23950	mRNA decay activator protein ZFP36L1 OS=Mus musculus OX=10090 GN=Zfp36l1 PE=1 SV=1	P23950	LLPTQKQPGSGQVNSSR		Unique	24.6782	599.6587	3	3.131	0.000003465	53586.78906	126299.5156	42415.80859	11466.59277	18921.07227	24937.44336	37507.75	41926.41016	60477.17188
P24270	Catalase OS=Mus musculus OX=10090 GN=Cat PE=1 SV=4	P24270	DAILFPSFIHSQK		Unique	73.6698	501.60463	3	0.783	0.0001443	480295.0625	412317.5625	505174.4375	246205.4688	343699.9063	427608.9375	306887.2188	410771.8125	369579.4688
P24270	Catalase OS=Mus musculus OX=10090 GN=Cat PE=1 SV=4	P24270	DAQLFIQK		Unique	42.9281	481.76905	2	0.975	0.00003635	263649.2813	148593.1875	405665.7813			189634.0156	184762.8594	177366.0625	199885.625
P24270	Catalase OS=Mus musculus OX=10090 GN=Cat PE=1 SV=4	P24270	EAETFPFNPFDLTK		Unique	93.1289	828.4013	2	1.642	0.000003465	300920.3438	486277.8438	449422.4688		379353.4063	251883.9531		344045.3438	364046.8125
P24270	Catalase OS=Mus musculus OX=10090 GN=Cat PE=1 SV=4	P24270	FHYKTDQGIK		Unique	23.0488	412.88441	3	1.344	0.000003465		380782.0625	132404.6875	141414.3125	200846.125		196218.3906	180347.1563
P24270	Catalase OS=Mus musculus OX=10090 GN=Cat PE=1 SV=4	P24270	FNSANEDNVTQVR		Unique	29.4008	747.35226	2	2.302	0.000003465	640768.8125	763744	674087.1875	237399.125	417103.25	562506.1875	502829.5625	492769.3438	616034.1875
P24270	Catalase OS=Mus musculus OX=10090 GN=Cat PE=1 SV=4	P24270	GAGAFGYFEVTHDITR		Unique	67.3961	580.94926	3	2.722	0.000003465	722903.375	955251.8125	744828.75	376899.6875	577749.1875	978662.8125	576593.6875	650593	752360.5625
P24270	Catalase OS=Mus musculus OX=10090 GN=Cat PE=1 SV=4	P24270	GPLLVQDVVFTDEMAHFDR		Unique	89.2483	730.36094	3	0.829	0.0001154	150445.6875	67877.89063	179443.6875	34625.94922	68744.39063		81749.96094	62373.29688	47620.74219
P24270	Catalase OS=Mus musculus OX=10090 GN=Cat PE=1 SV=4	P24270	GPLLVQDVVFTDEMAHFDRER		Unique	83.8197	619.30911	4	2.279	0.000003465	687680.5	554314.1875	906241.4375	187700.75	406509.0313	596891.75	427742.2188	485345.1563	435855.2188
P24270	Catalase OS=Mus musculus OX=10090 GN=Cat PE=1 SV=4	P24270	HRLGPNYLQIPVNCPYR	1xCarbamidomethyl [C14]	Unique	59.8828	699.69871	3	2.083	0.000003465	12438.06348	33017.73438	13509.39648	20782.91406	30623.43359	28451.96289	23253.02539	24625.83008	19637.17773
P24270	Catalase OS=Mus musculus OX=10090 GN=Cat PE=1 SV=4	P24270	IQALLDK		Unique	35.5093	400.74755	2	0.811	0.0001266	158230.9531	100479.9844	159115.6563	40987.32422	102180.1797	132440.2344	120667.8828	111631.6563	125025.4688
P24270	Catalase OS=Mus musculus OX=10090 GN=Cat PE=1 SV=4	P24270	IQALLDKYNAEKPK		Unique	38.55	544.31073	3	2.464	0.000003465	1454051.5	1768165.313	1699179	719523.75	1239760.531	1208512.375	1097285.969	1368103.188	1313865.5
P24270	Catalase OS=Mus musculus OX=10090 GN=Cat PE=1 SV=4	P24270	LFAYPDTHR		Unique	37.1079	560.28344	2	0.908	0.0000673	430145.4375	368300.3438	366400.4688	133903.0938	281461.0313	543562.75	308637.375	323244.9375	443013.0625
P24270	Catalase OS=Mus musculus OX=10090 GN=Cat PE=1 SV=4	P24270	LGPNYLQIPVNCPYR	1xCarbamidomethyl [C12]	Unique	70.3908	601.97853	3	2.496	0.000003465	390320.8438	462031.375	524081.1563	218383.9063	309101	348323.875	308574.0938	374398.0938	436713.5313
P24270	Catalase OS=Mus musculus OX=10090 GN=Cat PE=1 SV=4	P24270	LVNADGEAVYCK	1xCarbamidomethyl [C11]	Unique	32.0394	669.8215	2	2.094	0.000003465	10326591.31	10444018.63	7610123.813	3594180.016	6610195.188	11490127.69	6220108.125	8436101.938	9745481.25
P24270	Catalase OS=Mus musculus OX=10090 GN=Cat PE=1 SV=4	P24270	NFTDVHPDYGAR		Unique	34.2422	696.3207	2	1.707	0.000003465	262121.9844	323613.8125	308905.5313	86557.27344	197613.75	500465.875	201155.3906	294970.375	252866.375
P24270	Catalase OS=Mus musculus OX=10090 GN=Cat PE=1 SV=4	P24270	NLPVGEAGR		Unique	26.3537	456.74828	2	0.968	0.00003635	1166085.5	1514713.25	1466149.625	522195.0313	938755.3125	1068136.625	968597.75	1070099.375	1356294.75
P24270	Catalase OS=Mus musculus OX=10090 GN=Cat PE=1 SV=4	P24270	SALEHSVQCAVDVK	1xCarbamidomethyl [C9]	Unique	41.2929	514.92408	3	2.179	0.000003465	303678.5625	279675	334002.5313	124816.1016	156761.2969	259160.7031	278624.0313	262055.6875	272914
P24270	Catalase OS=Mus musculus OX=10090 GN=Cat PE=1 SV=4	P24270	SALEHSVQCAVDVKR	1xCarbamidomethyl [C9]	Unique	36.5646	425.47007	4	1.856	0.000003465	377107.8125	529626.5625	293622.5	175953.1875	359726.0938	338788.8125	332240.8438	366403.2813	402508.75
P24288	Branched-chain-amino-acid aminotransferase, cytosolic OS=Mus musculus OX=10090 GN=Bcat1 PE=1 SV=2	P24288	QSILELAQQWGEFK		Unique	94.4107	559.62635	3	0.823	0.0001172	47878.12744	5037.859375	38091.12109	27909.38135	73212.71582	87109.40234	42098.12915	47255.02246	48095.12354
P24288	Branched-chain-amino-acid aminotransferase, cytosolic OS=Mus musculus OX=10090 GN=Bcat1 PE=1 SV=2	P24288	QSILELAQQWGEFKVCER	1xCarbamidomethyl [C16]	Unique	89.2692	556.03238	4	0.348	0.001432		7514.65625		3779.206787	7038.59082	6644.788086		2871.454102	4072.931641
P24369	Peptidyl-prolyl cis-trans isomerase B OS=Mus musculus OX=10090 GN=Ppib PE=1 SV=2	P24369	DTNGSQFFITTVK		Unique	60.717	729.36748	2	1.879	0.000003465		289160.5938	437903.8125	200061.0156	646603.0625	704093.3125	454759.875	408798.5313	585209.9375
P24369	Peptidyl-prolyl cis-trans isomerase B OS=Mus musculus OX=10090 GN=Ppib PE=1 SV=2	P24369	LKHYGPGWVSMANAGK		Unique	46.3553	572.62852	3	2.295	0.000003465	81359.73438	75548.65625	128935.9063	83866.71875	152063.1563	167402.1563	104781.7031	138340.6719	93624.64063
P24369	Peptidyl-prolyl cis-trans isomerase B OS=Mus musculus OX=10090 GN=Ppib PE=1 SV=2	P24369	TSWLDGK		Unique	36.3337	403.70576	2	0.72	0.0002094	370887.0313	280253.8125	331160.875	414039.2188	427625.6875	639068.25	225323.5	479681.3125	461452.2813
P24369	Peptidyl-prolyl cis-trans isomerase B OS=Mus musculus OX=10090 GN=Ppib PE=1 SV=2	P24369	TSWLDGKHVVFGK		Unique	54.7009	491.93324	3	1.7	0.000003465		245697.2344		448505.5938	416034.4375	550725.1875	210597.8125	250521.4688	305631.5625
P24369	Peptidyl-prolyl cis-trans isomerase B OS=Mus musculus OX=10090 GN=Ppib PE=1 SV=2	P24369	TVDNFVALATGEK		Unique	63.5156	682.85627	2	2.301	0.000003465	707700.1875	644872.625	874211.5	807861.9375	1435630.75	1445413.5	911892.0625	1139031.125	1030518.563
P24369	Peptidyl-prolyl cis-trans isomerase B OS=Mus musculus OX=10090 GN=Ppib PE=1 SV=2	P24369	VIKDFMIQGGDFTR		Unique	60.2509	542.94865	3	2.089	0.000003465	528102.5	412621.4375	621898.875	654178.875	825547.5	824536.375	663335.4375	600712.3125	676426.9375
P24369	Peptidyl-prolyl cis-trans isomerase B OS=Mus musculus OX=10090 GN=Ppib PE=1 SV=2	P24369	VIKDFMIQGGDFTRGDGTGGK		Unique	55.2469	550.52716	4	2.038	0.000003465	323076.1563	802223.75	304192.875	853733.9375	1049690.625	1260063.875	667437.8125	739418.125	890670.5
P24369	Peptidyl-prolyl cis-trans isomerase B OS=Mus musculus OX=10090 GN=Ppib PE=1 SV=2	P24369	VLEGMDVVR		Unique	46.9608	509.27345	2	1.217	0.000009579			1125512.125	1401971.5	3242440		2341945	2078229.25	1870734.375
P24369	Peptidyl-prolyl cis-trans isomerase B OS=Mus musculus OX=10090 GN=Ppib PE=1 SV=2	P24369	VVFGLFGK		Unique	72.0514	433.76041	2	1.14	0.00001237	718937.8125	1052484.875	666098.5	1106825	1927469.875	1793936.75	1024279.688	1092809.375	1464863.75
P24527	Leukotriene A-4 hydrolase OS=Mus musculus OX=10090 GN=Lta4h PE=1 SV=4	P24527	AILPCQDTPSVK	1xCarbamidomethyl [C5]	Unique	43.0621	664.84799	2	1.776	0.000003465	666496.875	510398.25	481194.6875	330254.4688	598084.4375	1052111.625	538703.875	594022.625	664753.375
P24527	Leukotriene A-4 hydrolase OS=Mus musculus OX=10090 GN=Lta4h PE=1 SV=4	P24527	APLPLGHIKR		Unique	33.3386	551.34845	2	0.646	0.0003313	86574.33594	95051.60156		36966.36328	62090.90234	612953.3125		72428.01563	148717.6719
P24527	Leukotriene A-4 hydrolase OS=Mus musculus OX=10090 GN=Lta4h PE=1 SV=4	P24527	ASMHPVTAMLVGR		Unique	52.2369	685.35755	2	1.553	0.000003465	437304.9375	380394.1875	183278.2344	148306	408830.2813	676395.625	196595.4531	423439.3438	474086.25
P24527	Leukotriene A-4 hydrolase OS=Mus musculus OX=10090 GN=Lta4h PE=1 SV=4	P24527	CSVDFAR	1xCarbamidomethyl [C1]	Unique	27.4926	427.69494	2	0.741	0.0001823	204687.7813	202617.1406	133300.6094	183762.7656	325529.9063	582632.1875	217843.7969	209039.75	229546.6875
P24527	Leukotriene A-4 hydrolase OS=Mus musculus OX=10090 GN=Lta4h PE=1 SV=4	P24527	DLAAFDK		Unique	36.6163	390.20016	2	1.048	0.00002305	51533.76953	21254.67969	54302.89063	23714.16992	60171.38281	37612.03125	48418.27734	37764.07031	34701.41406
P24527	Leukotriene A-4 hydrolase OS=Mus musculus OX=10090 GN=Lta4h PE=1 SV=4	P24527	ELVALMSAIR		Unique	72.9348	551.8179	2	1.736	0.000003465	287644.5625	92414.0625	328015.5938	91551.75781	236464.9219	227856.7813	211435.6406	219691.5781	221132.7656
P24527	Leukotriene A-4 hydrolase OS=Mus musculus OX=10090 GN=Lta4h PE=1 SV=4	P24527	ELVALMSAIRDGEAPDPEDPSR		Unique	72.4619	790.0531	3	2.294	0.000003465	323825.0625	225317.75	280384	129766.3906	349573.375	478459.7188	318485.9688	297286.3438	335189.2188
P24527	Leukotriene A-4 hydrolase OS=Mus musculus OX=10090 GN=Lta4h PE=1 SV=4	P24527	FTRPLFK		Unique	37.5723	454.77106	2	0.375	0.001226	462903.9688		213583.6719	55965.55859	367014.4375	495130.375	295538.625	324750.1563	380004.0625
P24527	Leukotriene A-4 hydrolase OS=Mus musculus OX=10090 GN=Lta4h PE=1 SV=4	P24527	GSPMEISLPIALSK		Unique	81.7063	721.89965	2	2.173	0.000003465	469758.5625	296146.4375	490613.9375	185905.8906	554736.8125	471326.6563	418460.3125	402947.9688	431254.0625
P24527	Leukotriene A-4 hydrolase OS=Mus musculus OX=10090 GN=Lta4h PE=1 SV=4	P24527	HFHALGGWGELQNTIK		Unique	67.6977	603.31309	3	1.729	0.000003465	311553	281365.0313	142402.375	128115.0859	264941.2188	721328.625	151027.125	179757.4063	231524.7188
P24527	Leukotriene A-4 hydrolase OS=Mus musculus OX=10090 GN=Lta4h PE=1 SV=4	P24527	LTYTAEVSVPK		Unique	46.0881	604.33212	2	1.531	0.000003465	526512.875	391242.75	835614.3125	247077.4063	696352	667796	638775.5625	513493.0938	678695.4375
P24527	Leukotriene A-4 hydrolase OS=Mus musculus OX=10090 GN=Lta4h PE=1 SV=4	P24527	SANEFSETESMLK		Unique	52.2644	736.83234	2	2.264	0.000003465	1026938.25	728393.5625	674753.25	333289.2813	804470.875	1355885.375	755620.375	773700.0625	917217.5
P24527	Leukotriene A-4 hydrolase OS=Mus musculus OX=10090 GN=Lta4h PE=1 SV=4	P24527	SLSNVIAHEISHSWTGNLVTNK		Unique	73.3219	602.56443	4	3.229	0.000003465	147893.5	460705.5234	429670.6094	202773.4312	478899.3027	1663364.72	437479.7207	440079.1563	242565.0586
P24527	Leukotriene A-4 hydrolase OS=Mus musculus OX=10090 GN=Lta4h PE=1 SV=4	P24527	SLTLDTK		Unique	28.2791	389.22125	2	0.638	0.0003331	451625.1563	337357.3438	413854.6563	217493.1406	438922.6875	456649.875	336280.9375	338127.375	440780.2188
P24527	Leukotriene A-4 hydrolase OS=Mus musculus OX=10090 GN=Lta4h PE=1 SV=4	P24527	SLTLDTKDLTIEK		Unique	56.0211	492.94307	3	1.119	0.00001237	244615.7969	383105.5	175270.8594	253223.5313	368129.1875	663418.375	286810.6563	357366.5	372406.5
P24527	Leukotriene A-4 hydrolase OS=Mus musculus OX=10090 GN=Lta4h PE=1 SV=4	P24527	SSALQWLTPEQTSGK		Unique	63.0219	816.91598	2	0.758	0.0001668	535086.875	455699.625	410451.4375	362426.2813	677171.4375	530010.5625	397497.0313	590325.625	596655.125
P24527	Leukotriene A-4 hydrolase OS=Mus musculus OX=10090 GN=Lta4h PE=1 SV=4	P24527	TFGESHPFTK		Unique	30.789	575.77997	2	1.737	0.000003465	359690.1875		280690.0938	249779.2969	334421.75	482297.6875	295188.8438
P24527	Leukotriene A-4 hydrolase OS=Mus musculus OX=10090 GN=Lta4h PE=1 SV=4	P24527	TLTGTAALTVQSQEENLR		Unique	54.174	644.67221	3	1.365	0.000003465	230333.6563	217651.0625	232790.4375	259378.7813	300817.5625	430996.625	355767.5625	280092.625	277808.1875
P24527	Leukotriene A-4 hydrolase OS=Mus musculus OX=10090 GN=Lta4h PE=1 SV=4	P24527	TWDHFWLNEGHTVYLER		Unique	71.6477	735.01666	3	3.038	0.000003465		356582.3125	26541.70703	50854.03125	289326.7188	429094.3438	31329.01172	145353.3438	247833.3281
P24527	Leukotriene A-4 hydrolase OS=Mus musculus OX=10090 GN=Lta4h PE=1 SV=4	P24527	VPIPCYLIALVVGALESR	1xCarbamidomethyl [C5]	Unique	99.8678	657.37636	3	2.719	0.000003465		65639.32031			40170.37891	82373.27344			86251.75781
P24527	Leukotriene A-4 hydrolase OS=Mus musculus OX=10090 GN=Lta4h PE=1 SV=4	P24527	VVINGQEVK		Unique	27.5412	493.28757	2	0.872	0.0000816	273886.0313	137681.6719	246142.0625	106831.5078	253943.1563	263404.375	191613.5469	231142.7344	205967.8438
P24527	Leukotriene A-4 hydrolase OS=Mus musculus OX=10090 GN=Lta4h PE=1 SV=4	P24527	WEEAIPLALK		Unique	71.34	585.33211	2	1.675	0.000003465	520067.7188	507984.2813	463736.125	358464.4063	791253.8633	946186.3867	466415.7813	611399.7813	557674.75
P24527	Leukotriene A-4 hydrolase OS=Mus musculus OX=10090 GN=Lta4h PE=1 SV=4	P24527	YTLGESQGYKGSPMEISLPIALSK		Unique	83.1442	857.11242	3	3.571	0.000003465	207532.875	329821.1875	134227.9375	228904.2188	338668.4375		237806.4219	265460.8125	276004.0313
P24529	Tyrosine 3-monooxygenase OS=Mus musculus OX=10090 GN=Th PE=1 SV=3	P24529	EHLEAFQLLER		Unique	64.0958	462.24523	3	1.685	0.000003465	19778.06641	19810.22656	11300.9541	30944.11719	85044.10938	80730.86719	38411.21094	45177.41797	44095.32813
P24529	Tyrosine 3-monooxygenase OS=Mus musculus OX=10090 GN=Th PE=1 SV=3	P24529	FDPDLDLDHPGFSDQAYR		Unique	63.1143	703.31639	3	1.919	0.000003465	12522.93848		3868.007568	9942.050781	23946.13086	27425.04492	12345.25391	15376.05371	17736.83203
P24529	Tyrosine 3-monooxygenase OS=Mus musculus OX=10090 GN=Th PE=1 SV=3	P24529	QSLIEDARKER		Unique	24.792	448.91232	3	1.061	0.00002305		5021.018066		8900.384766	6968.749023	43143.6875	4957.595703	7209.255371	32155.29102
P24529	Tyrosine 3-monooxygenase OS=Mus musculus OX=10090 GN=Th PE=1 SV=3	P24529	TGFQLRPVAGLLSAR		Unique	73.0672	529.31059	3	2.411	0.000003465	58441.28516	54442.54688	31166.91406	136885.8438	213799.9531	193967.2031	106366.5859	112135.0234	110735.2813
P24549	Aldehyde dehydrogenase 1A1 OS=Mus musculus OX=10090 GN=Aldh1a1 PE=1 SV=5	O35945; P24549	GFFVQPTVFSNVTDEMR		NotUnique	88.0312	658.65202	3	2.403	0.000003465				123805.9375		432519.5625	237859.7813
P24549	Aldehyde dehydrogenase 1A1 OS=Mus musculus OX=10090 GN=Aldh1a1 PE=1 SV=5	O35945; P24549	IAKEEIFGPVQQIMK		NotUnique	67.9395	577.65513	3	2.743	0.000003465	610453.3125	685619.5	518629.3438	496234.125	879980.375	1126487.5	626459.4375	667044.375	876540.8125
P24549	Aldehyde dehydrogenase 1A1 OS=Mus musculus OX=10090 GN=Aldh1a1 PE=1 SV=5	P24549	IFINNEWHNSVSGK		Unique	47.9474	548.94207	3	2.232	0.000003465	665277.4873	544048.6299	521701.7949	380539.9004	710639.8145	1125283.861	559425.3809	749695.0371	909555.2168
P24549	Aldehyde dehydrogenase 1A1 OS=Mus musculus OX=10090 GN=Aldh1a1 PE=1 SV=5	O35945; P24549	KFPVLNPATEEVICHVEEGDKADVDK	1xCarbamidomethyl [C14]	NotUnique	68.1374	735.61699	4	2.645	0.000003465	366607.6563	101500.6875	366727	127417.7422	164438.0313	438363.9688	294868.0625	233724.8594	211102.0156
P24549	Aldehyde dehydrogenase 1A1 OS=Mus musculus OX=10090 GN=Aldh1a1 PE=1 SV=5	P24549	LADLMERDRLLLATMEALNGGK		Unique	93.9373	608.32651	4	0.284	0.001997		42080.07031		6387.324219	43088.09375	59439.80859		11650.11914	8835.041016
P24549	Aldehyde dehydrogenase 1A1 OS=Mus musculus OX=10090 GN=Aldh1a1 PE=1 SV=5	P24549	LLLATMEALNGGK		Unique	70.6488	665.87364	2	1.758	0.000003465	390961.875		441623.7188	300549.8125	746155.375	618136.3125	519747.4063	504361.5625	325786.6563
P24549	Aldehyde dehydrogenase 1A1 OS=Mus musculus OX=10090 GN=Aldh1a1 PE=1 SV=5	O35945; P24549	QAFQIGSPWR		NotUnique	60.1339	595.30936	2	1.319	0.000003465	471737.125	396795.25	365675.6875	459177.5938	605962.875	882036.625	570327.75	593448.8125	641190.4375
P24549	Aldehyde dehydrogenase 1A1 OS=Mus musculus OX=10090 GN=Aldh1a1 PE=1 SV=5	O35945; P24549	WGNKGFFVQPTVFSNVTDEMR		NotUnique	86.4969	820.39885	3	2.583	0.000003465	31989.96289	117705.2109	23856.48242	112615	153567.1094	197970.3281	86743.78125	131624.2344	91426.49219
P24788	Cyclin-dependent kinase 11B OS=Mus musculus OX=10090 GN=Cdk11b PE=1 SV=2	P24788	FGALLSDQGFDLMNK		Unique	80.5234	552.60853	3	1.874	0.000003465	23111.45117	16491.5957	18437.66992		5977.932617	7349.540039	12018.5752	11911.69141	15022.23145
P25444	40S ribosomal protein S2 OS=Mus musculus OX=10090 GN=Rps2 PE=1 SV=3	P25444	AEDKEWIPVTK		Unique	41.9154	658.34834	2	2.051	0.000003465	665213	590657	429237.625	417954.9375	813685.6875	1113036.875	559571.125	618127.0625	647235.125
P25444	40S ribosomal protein S2 OS=Mus musculus OX=10090 GN=Rps2 PE=1 SV=3	P25444	AFVAIGDYNGHVGLGVK		Unique	62.6393	572.97379	3	2.205	0.000003465	632988.625	619289.3125	580172.5625	583530.5625	574946.9375	813218.5	522069.1563	521107.25	594491.4375
P25444	40S ribosomal protein S2 OS=Mus musculus OX=10090 GN=Rps2 PE=1 SV=3	P25444	ATFDAISK		Unique	32.0155	426.72664	2	0.986	0.00002833	1336236	1257449.875	910498.5	844525.9375	1208407.125	1763407.875	994010.1875	1112658.5	1480176.625
P25444	40S ribosomal protein S2 OS=Mus musculus OX=10090 GN=Rps2 PE=1 SV=3	P25444	CGSVLVR	1xCarbamidomethyl [C1]	Unique	25.5972	395.71574	2	0.718	0.0002094	37422.38672	40798.02734	15263.44434	25278.03711	44160.41406	84347.8125	34551.41797	31681.33398	50801.05859
P25444	40S ribosomal protein S2 OS=Mus musculus OX=10090 GN=Rps2 PE=1 SV=3	P25444	CSKEVATAIR	1xCarbamidomethyl [C1]	Unique	20.9742	378.86935	3	1.327	0.000003465	180105.4688	324336.5625	62524.55859	225069.7969	266430.4063	443929.7813	215383.4844	238924.1563	270235.0938
P25444	40S ribosomal protein S2 OS=Mus musculus OX=10090 GN=Rps2 PE=1 SV=3	P25444	EVATAIR		Unique	22.2928	380.22155	2	0.498	0.0006583	706423	714124.75	650363	235031.3594	134578.3438	233904.2969	422081.7188	412370.7188	713223.8125
P25444	40S ribosomal protein S2 OS=Mus musculus OX=10090 GN=Rps2 PE=1 SV=3	P25444	GCTATLGNFAK	1xCarbamidomethyl [C2]	Unique	39.8929	570.27954	2	1.582	0.000003465	1076250.625	1123197.125	595723.6875	494534.8438	988498.8125	1641704.5	774185.875	869608.8125	1046565.75
P25444	40S ribosomal protein S2 OS=Mus musculus OX=10090 GN=Rps2 PE=1 SV=3	P25444	GTGIVSAPVPK		Unique	39.0873	513.30311	2	1.602	0.000003465	953990.0625	895054.625	736748.125	582839.8125	820737.4375	1408271.875	766598.1875	794349.6875	895514.6875
P25444	40S ribosomal protein S2 OS=Mus musculus OX=10090 GN=Rps2 PE=1 SV=3	P25444	IGKPHTVPCK	1xCarbamidomethyl [C9]	Unique	16.5753	379.54631	3	1.13	0.00001237	179706.3125	199404.625		150237.4688	83862.49219	127131.8047	112716.8047		210996.6094
P25444	40S ribosomal protein S2 OS=Mus musculus OX=10090 GN=Rps2 PE=1 SV=3	P25444	IGKPHTVPCKVTGR	1xCarbamidomethyl [C9]	Unique	21.0115	517.2927	3	1.864	0.000003465	13395.66992	39233.59375		24760.66406	34894.20313	63728.56641	29112.5332	35440.42188	25599.08789
P25444	40S ribosomal protein S2 OS=Mus musculus OX=10090 GN=Rps2 PE=1 SV=3	P25444	KLLMMAGIDDCYTSAR	1xCarbamidomethyl [C11]	Unique	62.1256	615.62857	3	2.687	0.000003465	465836.2656	383509.7578	324145.8203	359402.5703	599284.6406	1201094.469	643431.0938	469360.2031	507310.8906
P25444	40S ribosomal protein S2 OS=Mus musculus OX=10090 GN=Rps2 PE=1 SV=3	P25444	LSIVPVR		Unique	48.8148	392.25792	2	0.661	0.0003132	984171.3125	703687	791672.6875	450947.625	890675.875	749672.125	756768.375	692851.6875	857973.875
P25444	40S ribosomal protein S2 OS=Mus musculus OX=10090 GN=Rps2 PE=1 SV=3	P25444	LSIVPVRR		Unique	39.5275	470.30855	2	0.332	0.001561	546266.75	553986.5625	359927.5625	283231.625	528208.75	384106.5625	501224.7188	417576.5313	380736.25
P25444	40S ribosomal protein S2 OS=Mus musculus OX=10090 GN=Rps2 PE=1 SV=3	P25444	SPYQEFTDHLVK		Unique	54.722	488.57694	3	2.535	0.000003465	1874914.625	1689741.75	1540237.125	907304.5625	2003049.625	3002248.5	1674923	1914661.75	2348047.5
P25444	40S ribosomal protein S2 OS=Mus musculus OX=10090 GN=Rps2 PE=1 SV=3	P25444	TYSYLTPDLWK		Unique	73.0438	693.85062	2	1.877	0.000003465	1783003.75	1248165.125	1106524.625	753947.1875	1277165.75	1676964.5	1209870.5	1556270.5	1465293.25
P25444	40S ribosomal protein S2 OS=Mus musculus OX=10090 GN=Rps2 PE=1 SV=3	P25444	TYSYLTPDLWKETVFTK		Unique	82.0185	698.02619	3	2.439	0.000003465	164594.3125	359376.6563		237804.0781	275149.625	319504.25	246191.7031	298293.4375	213271.2344
P25799	Nuclear factor NF-kappa-B p105 subunit OS=Mus musculus OX=10090 GN=Nfkb1 PE=1 SV=2	P25799	NDLYQTPLHLAVITK		Unique	69.0573	575.98904	3	2.141	0.000003465	36305.06641	33843.14453	44437.03125	8167.142578	16351.43066	16469.76367	20479.11133	19031.88867	25382.29688
P25799	Nuclear factor NF-kappa-B p105 subunit OS=Mus musculus OX=10090 GN=Nfkb1 PE=1 SV=2	P25799	SNAGVTHGTINTK		Unique	17.8905	433.89295	3	1.59	0.000003465	38789.23438	43851.64844	37256.65625	7810.560547	15944.50781	26046.21289	26089.50977	24360.18555	38910.01172
P25799	Nuclear factor NF-kappa-B p105 subunit OS=Mus musculus OX=10090 GN=Nfkb1 PE=1 SV=2	P25799	YVCEGPSHGGLPGASSEK	1xCarbamidomethyl [C3]	Unique	30.4132	611.28074	3	1.98	0.000003465	22147.53906	13752.46777	21940.47266	4301.729004	6797.28125		11201.82129	14239.12207	16787.46094
P25911	Tyrosine-protein kinase Lyn OS=Mus musculus OX=10090 GN=Lyn PE=1 SV=4	P25911	FPIKWTAPEAINFGCFTIK	1xCarbamidomethyl [C15]	Unique	96.3264	747.38975	3	0.449	0.0008229					3791.935791	3398.359131
P25976	Nucleolar transcription factor 1 OS=Mus musculus OX=10090 GN=Ubtf PE=1 SV=1	P25976	MVEIGSR		Unique	26.5301	396.20758	2	0.827	0.0001172	181445	212770.6094	234785.3125	24707.48047	38514.36719	72125.34375	126598.3984	125470.0313	127010.25
P25976	Nucleolar transcription factor 1 OS=Mus musculus OX=10090 GN=Ubtf PE=1 SV=1	P25976	QLQEERPELSESELTR		Unique	42.5434	648.66041	3	2.609	0.000003465	137202.7031	177378.7656	149920.0469	18757.20898	23445.14258	47160.58984	88787.39844	88283.71875	90465.50781
P26039	Talin-1 OS=Mus musculus OX=10090 GN=Tln1 PE=1 SV=2	P26039	AAMEPIVISAK		Unique	50.9253	565.31809	2	0.489	0.0006871	660504	688057.625	562230.25	117453.9609	210974.2969	556893.625	369661.2188	425257.0625	534723.1875
P26039	Talin-1 OS=Mus musculus OX=10090 GN=Tln1 PE=1 SV=2	P26039	ADAEGESDLENSR		Unique	20.9212	696.79692	2	0.21	0.002851	90156.96875		89503.07031			63585.72656	44839.88672	47510.64844	44994.10938
P26039	Talin-1 OS=Mus musculus OX=10090 GN=Tln1 PE=1 SV=2	P26039	ADAEGESDLENSRK		Unique	17.5657	507.56582	3	2.601	0.000003465	136666.3906	42505.97656	143138.1094	17876.54297	50379.76563	58443.03516	68054.89063	74221.78906	78533.86719
P26039	Talin-1 OS=Mus musculus OX=10090 GN=Tln1 PE=1 SV=2	P26039	AGALQCSPSDVYTKK	1xCarbamidomethyl [C6]	Unique	30.3378	542.27143	3	2.261	0.000003465	843819.75	690468.9375	434917.5313	196015.375	304753.9688		429960.5	447665.0313	591206.8125
P26039	Talin-1 OS=Mus musculus OX=10090 GN=Tln1 PE=1 SV=2	P26039	AGFLDLKDFLPK		Unique	90.8059	455.25856	3	2.312	0.000003465	539091.25	403386.5	330098.125	168661.5469	398222.75	516673.8125	359663.9063	420693.3125	415260.5625
P26039	Talin-1 OS=Mus musculus OX=10090 GN=Tln1 PE=1 SV=2	P26039	AGFLDLKDFLPKEYVK		Unique	88.6114	471.51334	4	1.915	0.000003465	227997.5313	514040.875	95504.375	242859.9688	429965.7813	529444	232969.7031	287195.1563	330277.4063
P26039	Talin-1 OS=Mus musculus OX=10090 GN=Tln1 PE=1 SV=2	P26039	AIADMLR		Unique	46.3992	395.218	2	0.736	0.000187	509403.6563	638032.375	610354.8125	109847.2344	215977.0469	371586.0313	444295.3438	490518.4063	530796.0625
P26039	Talin-1 OS=Mus musculus OX=10090 GN=Tln1 PE=1 SV=2	P26039	ALDGDFTEENRAQCR	1xCarbamidomethyl [C14]	Unique	32.206	594.60069	3	1.592	0.000003465	389635.5938	468772.875	158364.9844	80963.91406	138042.6875	227865.8594	274306.9688		321984.1875
P26039	Talin-1 OS=Mus musculus OX=10090 GN=Tln1 PE=1 SV=2	P26039	ALEATTEHIR		Unique	25.5144	570.8042	2	1.338	0.000003465	976396.4375	821226.75	1051381.875	204205.2969	510611.7813	1239889.875	621107.125	765226.5	829609.3125
P26039	Talin-1 OS=Mus musculus OX=10090 GN=Tln1 PE=1 SV=2	P26039	ALGDLISATK		Unique	49.8959	494.78698	2	1.338	0.000003465	1927294.375	1730233.5	1534008.5	292973.5938	608985.75	1239342.875	1090216.375	1205174.5	1306186.125
P26039	Talin-1 OS=Mus musculus OX=10090 GN=Tln1 PE=1 SV=2	P26039	ALSTDPASPNLK		Unique	33.9389	607.32462	2	2.04	0.000003465	970052.5	484332.0625	735998.125	81871.38281		473957.375	481029.125	443630.375	510583.4063
P26039	Talin-1 OS=Mus musculus OX=10090 GN=Tln1 PE=1 SV=2	P26039	ALSTDPASPNLKSQLAAAAR		Unique	48.082	661.36036	3	3.447	0.000003465	347525.2813	885249.875	151787.5625	131066.2109	300419.125	490951.125	309426.5625	347489.8125	413104.3438
P26039	Talin-1 OS=Mus musculus OX=10090 GN=Tln1 PE=1 SV=2	P26039	AQVVSNLK		Unique	24.0519	429.75579	2	0.972	0.00003635	966697	498776.0625	804468.9375	109093.2891	232062.5313	457056.4375	495540.7813	485588	556021.6875
P26039	Talin-1 OS=Mus musculus OX=10090 GN=Tln1 PE=1 SV=2	Q71LX4; P26039	AVAAGNSCRQEDVIATANLSR	1xCarbamidomethyl [C8]	NotUnique	41.5341	735.03429	3	2.902	0.000003465	294720.6875	569636.5625			273804.375	260288.7031	294299.4375	210004.5313	310968.5938
P26039	Talin-1 OS=Mus musculus OX=10090 GN=Tln1 PE=1 SV=2	P26039	AVAEQIPLLVQGVR		Unique	72.7636	498.29961	3	2.492	0.000003465	2226547	1986449.375	1410292.188	233148.5781	1053849.844	1449634.125	1281431.125	1442106	1537666.188
P26039	Talin-1 OS=Mus musculus OX=10090 GN=Tln1 PE=1 SV=2	P26039	AVASAAAALVLK		Unique	58.3681	542.84014	2	0.058	0.006115	9661.461914	12843.3916	17877.31445	55439.35547	89513.32813	51544.56641	39859.19531	43480.16797	37043.44531
P26039	Talin-1 OS=Mus musculus OX=10090 GN=Tln1 PE=1 SV=2	P26039	AVEDEATKGTR		Unique	14.8198	588.79643	2	1.778	0.000003465	80529.75781	268706.5313	119515.9609	37520.32813	102658.1563	149886.7031	119874.1406	131819.5	154962.6875
P26039	Talin-1 OS=Mus musculus OX=10090 GN=Tln1 PE=1 SV=2	P26039	AVTQALNR		Unique	21.2084	436.75104	2	0.85	0.0001037	1920503.5	1442675.5	1296525.375	337036.0625	642703.5625	1288412.625	983496.25	1053575.875	1242835.75
P26039	Talin-1 OS=Mus musculus OX=10090 GN=Tln1 PE=1 SV=2	P26039	EAAFHPEVAPDVR		Unique	41.6183	479.90876	3	2.472	0.000003465	1080199.375	558272.5	1109213.125	153353.4844	259237.25	311150.6563	507436	591612.875	652449.5
P26039	Talin-1 OS=Mus musculus OX=10090 GN=Tln1 PE=1 SV=2	P26039	EGAETFADHR		Unique	20.1074	378.17208	3	1.123	0.00001237	244824.2656	158494.0625	341090.375	28185.18164	79892.67969	109468.4922	170488.4688	135583.7969	137874.625
P26039	Talin-1 OS=Mus musculus OX=10090 GN=Tln1 PE=1 SV=2	P26039	EGAETFADHREGILK		Unique	38.2097	558.28142	3	2.29	0.000003465	569212.4375	848111.6875	426125.6563	157243.3125	275841.2188	281587.3438	402394.2188	464199.4375	502546.5938
P26039	Talin-1 OS=Mus musculus OX=10090 GN=Tln1 PE=1 SV=2	P26039	ELMEEKKDEGTGTLR		Unique	24.7558	579.28938	3	2.414	0.000003465	151077.1719	104394.5938	86187.69531	35718.26172	83593.39844	132243.7344	82201.8125	104547.0469	112536.3125
P26039	Talin-1 OS=Mus musculus OX=10090 GN=Tln1 PE=1 SV=2	Q71LX4; P26039	EVANSTANLVK		NotUnique	29.0851	573.31183	2	1.724	0.000003465	2337999.75	1191308.25	1790447.875	192546.5313	429179.875	1096184.5	1163305.125	1011454.75	1066019
P26039	Talin-1 OS=Mus musculus OX=10090 GN=Tln1 PE=1 SV=2	P26039	FLPSELRDEH		Unique	39.8164	414.87525	3	0.047	0.006426	844844.125	879009.5625	725740.75		399921.0938	405122.125	750242.625	747568.1875	621677.6875
P26039	Talin-1 OS=Mus musculus OX=10090 GN=Tln1 PE=1 SV=2	Q71LX4; P26039	GITMATAK		NotUnique	23.8419	396.71774	2	0.859	0.00008875	1023395.438	983940.0625	842651.0625	202945.6406	411436.6875	752451.375	646798.1875	690448.0625	702726.75
P26039	Talin-1 OS=Mus musculus OX=10090 GN=Tln1 PE=1 SV=2	P26039	GLAGAVSELLR		Unique	74.3751	543.31939	2	1.724	0.000003465	1330718.75	1186746.25	811866.875	424750.9063	727112.5	1329373.5	819589.6875	913447.5	923666.9375
P26039	Talin-1 OS=Mus musculus OX=10090 GN=Tln1 PE=1 SV=2	P26039	GTPQDLAR		Unique	20.0416	429.22733	2	0.979	0.00003389	930913.3125	839692.125	561177	181605.25	322082.5938	565647.625	537043.4375	546293.25	611169.625
P26039	Talin-1 OS=Mus musculus OX=10090 GN=Tln1 PE=1 SV=2	P26039	GVGAAATAVTQALNELLQHVK		Unique	98.8352	697.72347	3	2.906	0.000003465	897989.5	915683.8125	784877.4375	266699.3125	594129.4375		472391.4688	427806.7813	383167.5625
P26039	Talin-1 OS=Mus musculus OX=10090 GN=Tln1 PE=1 SV=2	P26039	HRVQELGHGCSALVTK	1xCarbamidomethyl [C10]	Unique	28.448	597.98103	3	2.796	0.000003465	114594.4375	105722.4375	31095.60742	17661.08203	43857.91016	58902.91797	40857.71484	67828.33594	80287.76563
P26039	Talin-1 OS=Mus musculus OX=10090 GN=Tln1 PE=1 SV=2	P26039	IGITNHDEYSLVR		Unique	47.879	506.26345	3	1.09	0.00001818	435172.5313	264456.6563	390600.5	210130.7813	433248.6563	274138.125	417890.1563	457934.875	339152.625
P26039	Talin-1 OS=Mus musculus OX=10090 GN=Tln1 PE=1 SV=2	P26039	ILADATAK		Unique	21.9818	401.73703	2	1.121	0.00001237	1976561.625	1696837.5	1508391.125	469764.6563	1000749.563	1698480.75	1258938.875	1273702.5	1507705.125
P26039	Talin-1 OS=Mus musculus OX=10090 GN=Tln1 PE=1 SV=2	P26039	ILAQATSDLVNAIKADAEGESDLENSRK		Unique	80.0021	740.38089	4	2.501	0.000003465	736504.25	911318.125	216233.125	106504.3281	519352.1875	500176.1563	337223.3438	454099.4375	392039.5313
P26039	Talin-1 OS=Mus musculus OX=10090 GN=Tln1 PE=1 SV=2	P26039	ISIGNVVK		Unique	44.531	415.26063	2	0.634	0.0003394	1229599.855	1337274.109	984370.2168	531893.9238	911024.1797	1555447.33	923977.6973	980979.0781	1169417.52
P26039	Talin-1 OS=Mus musculus OX=10090 GN=Tln1 PE=1 SV=2	Q71LX4; P26039	KFFYSDQNVDSRDPVQLNLLYVQAR		NotUnique	77.4369	754.63885	4	0.899	0.00006966	246345.8281	544574.875	426815.9375	112923.7109	558220.4375	504971.4063	371048.3125	196148.9063	429572.7188
P26039	Talin-1 OS=Mus musculus OX=10090 GN=Tln1 PE=1 SV=2	P26039	KSTVLQQQYNR		Unique	22.1854	682.86714	2	1.322	0.000003465	189099.1094	237272.8125	151716.9688	54906.80859	137626	312047.2813	157022.9844	151983.6406	219142.4219
P26039	Talin-1 OS=Mus musculus OX=10090 GN=Tln1 PE=1 SV=2	P26039	LAQAAQSSVATITR		Unique	36.8443	708.89393	2	2.766	0.000003465	1597323.469	1231246.656	1551822.375	216255.7344	471706.125	716383.7031	905024.5938	915062.7344	1007906.5
P26039	Talin-1 OS=Mus musculus OX=10090 GN=Tln1 PE=1 SV=2	P26039	LASQAKPAAVAAENEEIGAHIK		Unique	41.856	555.30077	4	3.518	0.000003465	1126378.125	970668	1116031.625		290068.8125	691496.75	829874.875	763627.8125	746708.875
P26039	Talin-1 OS=Mus musculus OX=10090 GN=Tln1 PE=1 SV=2	P26039	LASQAKPAAVAAENEEIGAHIKHR		Unique	35.882	628.59134	4	2.717	0.000003465	136087.3438	1143575	65812.75781	89014.96875	353615.0469	399440.0156	462667.5625	389582.5781	382411.9375
P26039	Talin-1 OS=Mus musculus OX=10090 GN=Tln1 PE=1 SV=2	P26039	LGAASLGAEDPETQVVLINAVK		Unique	75.2124	732.40245	3	3.22	0.000003465	1154902.5	458785.0313	1161872.625		271958.5313	83004.59375	567287.125	577170.9375	568341.625
P26039	Talin-1 OS=Mus musculus OX=10090 GN=Tln1 PE=1 SV=2	P26039	LKPLPGETMEK		Unique	33.8115	621.84195	2	1.735	0.000003465	818032.0625	373395.625	655341.9375	71596.19531	236381.2813	233402.6875	380902.8125	446778.875	297782
P26039	Talin-1 OS=Mus musculus OX=10090 GN=Tln1 PE=1 SV=2	P26039	LLAALLEDEGGNGRPLLQAAK		Unique	73.2304	717.07086	3	2.324	0.000003465	1672594.125	1681060.5	354381.5938	180398.625	948939	1415342.25	355209.8125	896440.125	1136224.5
P26039	Talin-1 OS=Mus musculus OX=10090 GN=Tln1 PE=1 SV=2	Q71LX4; P26039	LREAAEGLR		NotUnique	21.6921	507.78842	2	0.573	0.0004562	471300.375	503929.4375	318804.9375	104799.0234	237291.875	465218	280965.125	313485.5	378593.4063
P26039	Talin-1 OS=Mus musculus OX=10090 GN=Tln1 PE=1 SV=2	P26039	MATNAAAQNAIKK		Unique	21.361	444.57491	3	1.744	0.000003465	704821.5625	643309.625	407321.4688	137516.7813	292005.0313	587778.375	407066.875	412728.5938	621551.1875
P26039	Talin-1 OS=Mus musculus OX=10090 GN=Tln1 PE=1 SV=2	P26039	MLDGTVK		Unique	25.2025	382.20469	2	0.908	0.00006472	1163159.25	1071195.625	893679.875	429304.4688	778568.625	1263517	780496.375	867046.8125	974720.75
P26039	Talin-1 OS=Mus musculus OX=10090 GN=Tln1 PE=1 SV=2	P26039	MVAAATNNLCEAANAAVQGHASQEK	1xCarbamidomethyl [C10]	Unique	50.9259	852.73596	3	4.047	0.000003465	1426295.375	951096.5313	846602.9531	117834.5547	354357.0938	686447.3438	558454.0469	605713.2813	880619.7969
P26039	Talin-1 OS=Mus musculus OX=10090 GN=Tln1 PE=1 SV=2	P26039	MVEAAKGAAAHPDSEEQQQR		Unique	18.1188	539.00652	4	1.267	0.000003465	119008.2344	314570.5625	61943.82813	53531.11719	106101.9453	189598.4531	114014.0625	108947.2969	146675.9844
P26039	Talin-1 OS=Mus musculus OX=10090 GN=Tln1 PE=1 SV=2	P26039	MVGGIAQIIAAQEEMLR		Unique	97.3339	610.65875	3	1.246	0.000006775	106196.6563	77077.60156	71524.26563		34329.77734	59219.78125	46065.65234		67483.85938
P26039	Talin-1 OS=Mus musculus OX=10090 GN=Tln1 PE=1 SV=2	P26039	MVGGIAQIIAAQEEMLRK		Unique	90.8334	653.35695	3	2.955	0.000003465	504418.625	327233.2813	395246.5313	72599.90625	215772.7656	233945.2031	271166.8438	290999.6563	264264.5
P26039	Talin-1 OS=Mus musculus OX=10090 GN=Tln1 PE=1 SV=2	P26039	MVGGIAQIIAAQEEMLRK	1xOxidation [M1]	Unique	85.4402	658.68858	3	1.506	0.000003465	12624.26953	8536.47168	8507.37207	3249.601074	5375.103027	5518.897461	6236.214355	6971.892578	5768.821777
P26039	Talin-1 OS=Mus musculus OX=10090 GN=Tln1 PE=1 SV=2	P26039	MVGGIAQIIAAQEEMLRKER		Unique	85.3068	561.55538	4	1.276	0.000003465	60546.16797	157832.875	27929.29492	33443.64453	67530.14063	64442.93359	50220.73828	58747.77344	53707.02344
P26039	Talin-1 OS=Mus musculus OX=10090 GN=Tln1 PE=1 SV=2	P26039	NCGQMSEIEAK	1xCarbamidomethyl [C2]	Unique	26.1732	633.77635	2	2.116	0.000003465	751831.25	498908.375	546368.375	133354.7813	350587.1563	664428.8125	493641.4063	439419.625	612319.9375
P26039	Talin-1 OS=Mus musculus OX=10090 GN=Tln1 PE=1 SV=2	P26039	NGDTMEYR		Unique	20.2585	493.20585	2	1.216	0.000009579	425479.875	397958.75	315042.0938	110079.8828	267153.5	504546.1563	320542.0938	344762.0625	366134.4375
P26039	Talin-1 OS=Mus musculus OX=10090 GN=Tln1 PE=1 SV=2	P26039	NGNLPEFGDAIATASK		Unique	58.9697	802.89883	2	2.207	0.000003465	525069.5	567120.4375	402492	133501.4688			323720.125	278215.875	668806.125
P26039	Talin-1 OS=Mus musculus OX=10090 GN=Tln1 PE=1 SV=2	P26039	QAAASATQTIAAAQHAASAPK		Unique	42.0302	655.67666	3	3.488	0.000003465	1727259.875	1625126.5	1208961.125	452918.5625	863222.5	1619235.875	1107689.125	1122400.375	1450616
P26039	Talin-1 OS=Mus musculus OX=10090 GN=Tln1 PE=1 SV=2	Q71LX4; P26039	QEDVIATANLSR		NotUnique	41.9472	658.84382	2	2.103	0.000003465	1413484.875	504539.7813	1335972.75	100070.625	263074.2188		566345.125	696219.3125	778303
P26039	Talin-1 OS=Mus musculus OX=10090 GN=Tln1 PE=1 SV=2	Q71LX4; P26039	QVAASTAQLLVACK	1xCarbamidomethyl [C13]	NotUnique	50.6639	730.40043	2	2.528	0.000003465	807844	747437.125	369061.3438	124987.375	279148.5938	470955.0938	386789.4063	368922.375	507630.2188
P26039	Talin-1 OS=Mus musculus OX=10090 GN=Tln1 PE=1 SV=2	P26039	RAIADMLR		Unique	40.6576	473.26842	2	1.387	0.000003465	467291.2813	381731.125	308755.5938	67844.44531	137062.5313	146782.0313	235393.8906	288368.9063	227370.9844
P26039	Talin-1 OS=Mus musculus OX=10090 GN=Tln1 PE=1 SV=2	Q71LX4; P26039	SIAAATSALVK		NotUnique	46.2235	516.30841	2	1.66	0.000003465	3853941	2724838.125	3296086.75	482308.8438	1111319.625	1967883.188	2206794.5	2087412.688	2197649.063
P26039	Talin-1 OS=Mus musculus OX=10090 GN=Tln1 PE=1 SV=2	P26039	SNTSPEELGPLANQLTSDYGR		Unique	68.1019	750.36063	3	3.129	0.000003465	859307.375	536767.25	790616.9375	110008.625	262330.6563	412430.2188	437092.9375	554540.5	496971.0313
P26039	Talin-1 OS=Mus musculus OX=10090 GN=Tln1 PE=1 SV=2	P26039	TIMVDDSK		Unique	24.1618	454.72298	2	0.813	0.0001244	593062.25	331318.1875	594471.6875	96088.41406	268623.8125	469384.5938	354493.875		401433
P26039	Talin-1 OS=Mus musculus OX=10090 GN=Tln1 PE=1 SV=2	P26039	TLAESALQLLYTAK		Unique	89.5019	507.95561	3	2.604	0.000003465	1380330.25	1100315.215	1283948	164419.4766	464708.2617	420072.623	809574.8828	948061.6211	859966.3438
P26039	Talin-1 OS=Mus musculus OX=10090 GN=Tln1 PE=1 SV=2	P26039	TLREQGVEEHETLLLRR		Unique	42.728	520.53741	4	1.059	0.00002305	303588.25	615376.1875	98694.01563	181989.9531	226404.1719	384172.7813	165776.6719	313402.125	301866.8438
P26039	Talin-1 OS=Mus musculus OX=10090 GN=Tln1 PE=1 SV=2	P26039	TLSHPQQMALLDQTK		Unique	46.6238	855.94574	2	3.131	0.000003465	953947	551207.75	441627.0938			513400.6563			418862.0938
P26039	Talin-1 OS=Mus musculus OX=10090 GN=Tln1 PE=1 SV=2	P26039	TLSHPQQMALLDQTK	1xOxidation [M8]	Unique	34.3379	576.29814	3	2.308	0.000003465	34925.27344	26782.63672	39663.78516	14784.93555	22364.50586	25733.73438	28624.47266	27055.04102	23922.69141
P26039	Talin-1 OS=Mus musculus OX=10090 GN=Tln1 PE=1 SV=2	P26039	TMLESAGGLIQTAR		Unique	57.7663	483.25725	3	1.935	0.000003465	2485287	2324672.875	1776575.875	388886.8281	843840.5	1403509.25	1560560.375	1542538.5	1742866.875
P26039	Talin-1 OS=Mus musculus OX=10090 GN=Tln1 PE=1 SV=2	P26039	TSTPEDFIR		Unique	44.586	533.26422	2	1.178	0.000009579	1441026.375	641475.4375	1087329.375	109292.1563	225248.375	562401	577727.375	630478.4375	748115.6875
P26039	Talin-1 OS=Mus musculus OX=10090 GN=Tln1 PE=1 SV=2	P26039	TVKAVEDEATKGTR		Unique	20.5759	502.27085	3	0.891	0.00007416	582678.75	927977.1875	508652.5938	393356.0313	656463.875	783883.5625	634786.375	629550.1875	658836.5625
P26039	Talin-1 OS=Mus musculus OX=10090 GN=Tln1 PE=1 SV=2	Q71LX4; P26039	TYGVSFFLVK		NotUnique	80.404	580.82128	2	1.333	0.000003465	684288.75	734870.75	477714.2813	211311.375	668281.375	693310.5625	443687.375	461198.3125	600435.6875
P26039	Talin-1 OS=Mus musculus OX=10090 GN=Tln1 PE=1 SV=2	P26039	VAGSVTELIQAAEAMK		Unique	87.295	539.95544	3	2.93	0.000003465	417481.2813	167310.3906	326051.875	27699.54297	45727.92188	92666.28906	197191.1719	197589.0156	200020.2813
P26039	Talin-1 OS=Mus musculus OX=10090 GN=Tln1 PE=1 SV=2	P26039	VAGSVTELIQAAEAMK	1xOxidation [M15]	Unique	71.8968	545.28698	3	2.001	0.000003465	78942.26563	29118.15234	60698.78516		14137.36914	20152.61523	24143.27539	32541.30273	34407.46875
P26039	Talin-1 OS=Mus musculus OX=10090 GN=Tln1 PE=1 SV=2	P26039	VGAIPANALDDGQWSQGLISAAR		Unique	79.1564	770.73281	3	3.006	0.000003465	792664.5	896671.4375	751049.9375	235221.9063	438428.9688	677879.875	688885.0625	836966.625	661180
P26039	Talin-1 OS=Mus musculus OX=10090 GN=Tln1 PE=1 SV=2	P26039	VGDDPAVWQLK		Unique	55.1431	614.32216	2	1.998	0.000003465	2945375.75	2409383	1631290	276488.3125
P26039	Talin-1 OS=Mus musculus OX=10090 GN=Tln1 PE=1 SV=2	P26039	VGKVEHGSVALPAIMR		Unique	51.789	555.31567	3	2.074	0.000003465	980351.5313	1249207.313	785468.0625	285148.0625	567411.2656	596454.9219	656629.2813	806029.5938	819628
P26039	Talin-1 OS=Mus musculus OX=10090 GN=Tln1 PE=1 SV=2	P26039	VLVQNAAGSQEK		Unique	21.5419	622.33597	2	1.948	0.000003465	2190020.25	1297988.125	1635899.375	220012	461829.1875	950306.8125	994438.875	1063242.375	1204837.625
P26039	Talin-1 OS=Mus musculus OX=10090 GN=Tln1 PE=1 SV=2	Q71LX4; P26039	VMVTNVTSLLK		NotUnique	69.2645	602.85208	2	1.784	0.000003465	1936373.125	1702827.625	1612777.75	413178.4063	618416.625	1028609.25	1130463.75	1119220.5	1202717.625
P26039	Talin-1 OS=Mus musculus OX=10090 GN=Tln1 PE=1 SV=2	Q71LX4; P26039	VMVTNVTSLLK	1xOxidation [M2]	NotUnique	62.9074	610.84971	2	2.043	0.000003465	44883.54297	57353.04688	54900.21875	22155.21875	38751.96484	27662.99219	38985.53906	48972.83984	40558.66016
P26039	Talin-1 OS=Mus musculus OX=10090 GN=Tln1 PE=1 SV=2	P26039	VSHVLAALQAGNR		Unique	42.266	445.92138	3	2.382	0.000003465	1383915.563	1183498.313	626889.8125	107257.6836	445808.1563	556099.2344	455916.6875	757305.4688	981850.2188
P26039	Talin-1 OS=Mus musculus OX=10090 GN=Tln1 PE=1 SV=2	P26039	VVAPTISSPVCQEQLVEAGR	1xCarbamidomethyl [C11]	Unique	59.914	714.0402	3	3.667	0.000003465	997244.4375	712585.0625	772153.125	226343.1094	419404.7188	677928.8125	557593.8125	639232.1875	710975.5625
P26039	Talin-1 OS=Mus musculus OX=10090 GN=Tln1 PE=1 SV=2	P26039	WSVLAGHSR		Unique	36.3679	506.76973	2	1.142	0.00001237	661060.125	483656.4375	885608.875	61254.47656	318055.0938	576748.2188	611814.1875	430217.5938	346994.6563
P26040	Ezrin OS=Mus musculus OX=10090 GN=Ezr PE=1 SV=3	P26040	AEKELSEQIEK		Unique	24.124	435.22946	3	1.259	0.000003465	1671750.5	826939.5625	1701516.25	667311.25	1187552	1432222.625	1206890.125	1476446.625	1269233.125
P26040	Ezrin OS=Mus musculus OX=10090 GN=Ezr PE=1 SV=3	P26040	AKEAQDDLVK		Unique	19.1791	558.79856	2	1.725	0.000003465		83316.70313	325611	135817.2188	74156.52344	144948.9844	149349.6563	139254.0625	351874.25
P26040	Ezrin OS=Mus musculus OX=10090 GN=Ezr PE=1 SV=3	P26040	AKEELERQAQDQIK		Unique	25.1437	562.63203	3	1.405	0.000003465	1585962.054	1383398.982	1432802	833689.5527	1176418.23	1347170.611	1034863.651	1160949.625	1231555
P26040	Ezrin OS=Mus musculus OX=10090 GN=Ezr PE=1 SV=3	P26040	AKFYPEDVAEELIQDITQK		Unique	98.4996	746.38269	3	2.823	0.000003465	6167959.25	7423100.5	6875860.5	5071677.313	7976569.375	9722755.75	5498583.75	6199022.75	5469122.625
P26040	Ezrin OS=Mus musculus OX=10090 GN=Ezr PE=1 SV=3	P26040	ALQLEEER		Unique	31.2372	494.25876	2	0.583	0.0004379	22100134	7779636.5	23130692	5724146	11902446	17186034	15686630	15563989	17518910
P26040	Ezrin OS=Mus musculus OX=10090 GN=Ezr PE=1 SV=3	P26040	ALQLEEERR		Unique	26.3679	572.30976	2	1.011	0.00002305	19991651	7900861.25	22488800.5	5875823.5	10907883.25	18639028.5	13610599.25	14550972.5	16237758.5
P26040	Ezrin OS=Mus musculus OX=10090 GN=Ezr PE=1 SV=3	P26040	ALQLEEERRR		Unique	23.4737	650.36028	2	0.228	0.002603	635092.6875	772452.9375	421896.25	393238.375	740116.5	1152791.625	556628.8125	638794.125	857501.6875
P26040	Ezrin OS=Mus musculus OX=10090 GN=Ezr PE=1 SV=3	P26043; P26041; P26040	APDFVFYAPR		NotUnique	66.3029	394.86959	3	1.794	0.000003465	17068033.25	23722204.75	15965067.88	14958660.75	22243993.5	36960557	16660634.63	19167013.5	24640826.25
P26040	Ezrin OS=Mus musculus OX=10090 GN=Ezr PE=1 SV=3	P26040	AQEEAERLEADR		Unique	22.3686	708.83927	2	2.143	0.000003465	24027730	8300706.125	26676705	6998460.188	12571995.25	21181126.75	15757639.5	16538628.5	18248588.75
P26040	Ezrin OS=Mus musculus OX=10090 GN=Ezr PE=1 SV=3	P26040	AQEEAERLEADRMAALR		Unique	43.205	653.66196	3	1.624	0.000003465	4539286	4573625.25	2782635.625	2066467.75	4230038	6565040.25	4020207.625	4369382.875	5153561
P26040	Ezrin OS=Mus musculus OX=10090 GN=Ezr PE=1 SV=3	P26040	DENKRTHNDIIHNENMR		Unique	22.8049	712.67142	3	3.282	0.000003465	1550915.945	3273704.063	1013461.234	2100621.516	2929289.938	3425020.656	2111144.563	2429232.984	1672270.336
P26040	Ezrin OS=Mus musculus OX=10090 GN=Ezr PE=1 SV=3	P26040	DQWEDRIQVWHAEHR		Unique	51.1724	668.98536	3	2.81	0.000003465	17399406.34	28400303.56	10652794.63	14335927.38	26375934.13	35936721.63	17937271.94	23174036.06	25251470
P26040	Ezrin OS=Mus musculus OX=10090 GN=Ezr PE=1 SV=3	P26040	DSAMLEYLK		Unique	58.9716	535.26556	2	1.54	0.000003465	3096808	2131684	3994671.5	1788133	3191399.5	4462174	2826949	2662118	3736695
P26040	Ezrin OS=Mus musculus OX=10090 GN=Ezr PE=1 SV=3	P26040	EAQDDLVK		Unique	21.935	459.2322	2	0.667	0.0003094	3120656.25	827394.4375	4194239	626430.0625	1033830.813	2478438.75	2029229.875	1988717.125	2110168.25
P26040	Ezrin OS=Mus musculus OX=10090 GN=Ezr PE=1 SV=3	P26040	EKEELMLR		Unique	32.7866	524.27901	2	0.849	0.0001037	4909085	2846161.5	7350858.5	975597.5625	2180073.5	1570948.875	4251696.5	3197483.25	2269568
P26040	Ezrin OS=Mus musculus OX=10090 GN=Ezr PE=1 SV=3	P26040	ELSEQIEK		Unique	24.3893	488.25331	2	0.986	0.00002833	5818584.5	1317424.25	6880476.5	1219002.875	2777627.25	4461743	3906651.5	3652568	4330264
P26040	Ezrin OS=Mus musculus OX=10090 GN=Ezr PE=1 SV=3	P26040	EMHKSGYLSSER		Unique	19.5805	475.22589	3	1.784	0.000003465	37975.39844	118799.6641	18321.42969	76035.89063	106147.6563	116329.4219	64256.10547	72564.25	74768.10156
P26040	Ezrin OS=Mus musculus OX=10090 GN=Ezr PE=1 SV=3	P26040	ENPVQFK		Unique	29.593	431.22679	2	0.755	0.0001668	10036427	10909955	8802488	6654422	11400325	13690547	8587418	10263870	9557098
P26040	Ezrin OS=Mus musculus OX=10090 GN=Ezr PE=1 SV=3	P26040	EQMLREKEELMLR		Unique	45.8726	568.9641	3	1.473	0.000003465	37701.28125	73727.19531		41732.89453	29029.94727	30152.07422	29851.28125	49139.17969	39784.9375
P26040	Ezrin OS=Mus musculus OX=10090 GN=Ezr PE=1 SV=3	P26040	ETVEREKEQMLR		Unique	23.5539	774.39562	2	1.653	0.000003465	7337686.625	7648986.5	5123265.688	3175108.063	5053071.063	9248163	4752501.75	5835111.438	6669932.875
P26040	Ezrin OS=Mus musculus OX=10090 GN=Ezr PE=1 SV=3	P26040	ETVEREKEQMLR	1xOxidation [M10]	Unique	17.6173	521.93138	3	1.097	0.00001529	95425.71875	131237.3125	85627.44531	98020.17969	151816.0938	163568.2656	97036.82813	114631.6016	144315.4219
P26040	Ezrin OS=Mus musculus OX=10090 GN=Ezr PE=1 SV=3	P26040	EVWYFGLQYVDNK		Unique	82.732	830.90392	2	2.182	0.000003465	2483223.875	4178750.063	3059647.813	3232999.688	5040079.625	4667526.75	2560857.125	3069032.125	2864314.125
P26040	Ezrin OS=Mus musculus OX=10090 GN=Ezr PE=1 SV=3	P26040	FGDYNKEMHK		Unique	21.9642	634.79011	2	2.006	0.000003465	15583973	18540613.5	12608655.25	9969787.625	19342294.5	30366502.5	16208113.5	17160181	19416218.25
P26040	Ezrin OS=Mus musculus OX=10090 GN=Ezr PE=1 SV=3	P26040	FGDYNKEMHKSGYLSSER		Unique	33.5683	716.66536	3	3.529	0.000003465	1164026.875	4926866.5		1457295.375	3905913.75	3659711	1739255.125	3451409	1504706.625
P26040	Ezrin OS=Mus musculus OX=10090 GN=Ezr PE=1 SV=3	P26040	FGDYNKEMHKSGYLSSER	1xOxidation [M8]	Unique	28.9786	721.99697	3	3.089	0.000003465		517270.2031	22613.42188	739134.5625	436961.2188	712350.0625	204606.2656	224722.3594	455981.7969
P26040	Ezrin OS=Mus musculus OX=10090 GN=Ezr PE=1 SV=3	P26043; P26041; P26040	FVIKPIDK		NotUnique	41.1184	480.29973	2	1.176	0.000009579	1592296.344	1456653.469	1536278.469	1510202.438	2628176.688	2524947.625	1694121.063	1917336.625	1640462.5
P26040	Ezrin OS=Mus musculus OX=10090 GN=Ezr PE=1 SV=3	P26043; P26041; P26040	FVIKPIDKK		NotUnique	34.9708	544.34742	2	1.588	0.000003465	16913670	19376536	12956464	6037580	19271928	16529847	12170652	19979344	21200908
P26040	Ezrin OS=Mus musculus OX=10090 GN=Ezr PE=1 SV=3	P26043; P26041; P26040	FVIKPIDKKAPDFVFYAPR		NotUnique	71.9242	751.09276	3	3.157	0.000003465	393124.2813	1034857.031		701428.1875	1177583.625	2275054.875	647640.3125	1035433	955104.3125
P26040	Ezrin OS=Mus musculus OX=10090 GN=Ezr PE=1 SV=3	P26040	FYPEDVAEELIQDITQK		Unique	98.6973	1019.50413	2	3.42	0.000003465	1500867.125	1381074.25	2082579.625	1006501.375	1439454.75	1602851.125	1227121.625	1149424.625	922869.3125
P26040	Ezrin OS=Mus musculus OX=10090 GN=Ezr PE=1 SV=3	P26040	GFPTWLK		Unique	63.6534	424.73678	2	0.579	0.0004462	14543676	17598708	16204032	12197916	22349998	18566856	16214975	16619663	19111906
P26040	Ezrin OS=Mus musculus OX=10090 GN=Ezr PE=1 SV=3	P26040	GFPTWLKLDK		Unique	68.3276	402.22894	3	1.179	0.000009579	1397343.563	2662298.313	950850.7188	1547841.906	1809001.125	4356992.5	1464263.063	1612526.438	2131127.438
P26040	Ezrin OS=Mus musculus OX=10090 GN=Ezr PE=1 SV=3	P26040	GFPTWLKLDKK		Unique	57.9034	444.92721	3	1.154	0.000009579	149324.2969	362305.9688		269342.0313	90154.50781	663729.5625	34680.94922	91871.89063	285569.25
P26040	Ezrin OS=Mus musculus OX=10090 GN=Ezr PE=1 SV=3	P26040	GMLKDSAMLEYLK		Unique	67.1252	749.88601	2	2.686	0.000003465	19180575	37318193	13644968	17225385	26293787	51371608	21129776.5	22183762.5	32550450
P26040	Ezrin OS=Mus musculus OX=10090 GN=Ezr PE=1 SV=3	P26040	GMLKDSAMLEYLK	1xOxidation [M]	Unique	53.7934	757.88347	2	2.69	0.000003465	721434.7109	1396879.188	810080.375	2082043.281	2106060.656	3203424	1218906.703	1344061.188	1519916.359
P26040	Ezrin OS=Mus musculus OX=10090 GN=Ezr PE=1 SV=3	P26040	GTDLWLGVDALGLNIYEKDDK		Unique	93.5837	779.06545	3	2.712	0.000003465	607644.375	541609.3125	707424.1875	403065.5313	830214.125	599729.375	204809.0625	208465.1094	132213.1719
P26040	Ezrin OS=Mus musculus OX=10090 GN=Ezr PE=1 SV=3	P26040	GTDLWLGVDALGLNIYEKDDKLTPK		Unique	90.7779	925.49208	3	2.723	0.000003465	3921007.969	6566320.281	3725954.875	3219881.688	6530940.75	8074539.375	2022295.109	1982731.984	1630874.68
P26040	Ezrin OS=Mus musculus OX=10090 GN=Ezr PE=1 SV=3	P26040; Q8CJ40	IALLEEAR		NotUnique	47.494	457.76873	2	0.74	0.0001823	5201542	4227901	5929210	3449564	5689248.5	10390295	4973859.5	5730778	5314038
P26040	Ezrin OS=Mus musculus OX=10090 GN=Ezr PE=1 SV=3	P26040	IALLEEARR		Unique	40.3765	535.81959	2	1.222	0.000009579	5864552	7701894	6296578	6865779	9043694	8250258	6676573	7583573.5	7791168.5
P26040	Ezrin OS=Mus musculus OX=10090 GN=Ezr PE=1 SV=3	P26040	IAQDLEMYGINYFEIK		Unique	87.9073	649.65728	3	2.813	0.000003465	3110256.162	3266838.334	2619888.823	3197356.047	3556045.298	3674009.971	3568055.512	2868380.4	3067243.157
P26040	Ezrin OS=Mus musculus OX=10090 GN=Ezr PE=1 SV=3	P26040	IAQDLEMYGINYFEIK	1xOxidation [M7]	Unique	80.4462	654.98856	3	2.864	0.000003465	691730.5	741927.625	860571.5	914205.3125	1728795.5	1022721.438	793460.625	941201.1875	1093500.75
P26040	Ezrin OS=Mus musculus OX=10090 GN=Ezr PE=1 SV=3	P26040	IAQDLEMYGINYFEIKNK		Unique	76.1975	730.36985	3	3.073	0.000003465	452982.9063	911849.9375	190551.2344	756084.25	823944.9375	1048063.813	808082.0625	894883.375	985208.0625
P26040	Ezrin OS=Mus musculus OX=10090 GN=Ezr PE=1 SV=3	P26040	IAQDLEMYGINYFEIKNKK	1xOxidation [M7]	Unique	66.0168	584.05235	4	1.101	0.00001529		812137		498335.8438	394242.4688	252249.5		567367.4375	281490.9688
P26040	Ezrin OS=Mus musculus OX=10090 GN=Ezr PE=1 SV=3	P26043; P26040	IDEFEAM		NotUnique	52.5848	427.68357	2	0.53	0.0005616	1210399.375	1393742	1879555.125	836581.6875	1689659.125	998520.875	1706171.5	1506103.5	1661028.625
P26040	Ezrin OS=Mus musculus OX=10090 GN=Ezr PE=1 SV=3	P26043; P26041; P26040	IGFPWSEIR		NotUnique	77.4197	552.79561	2	1.2	0.000009579	70481088	70114168	67824264	51960396	76900984	110705064	71153312	76785800	74432992
P26040	Ezrin OS=Mus musculus OX=10090 GN=Ezr PE=1 SV=3	P26043; P26041; P26040	IGFPWSEIRNISFNDKK		NotUnique	80.5428	513.52312	4	1.438	0.000003465	140267.7656	465412.1875	127888.6875	443883.1563	290311	606325.25	364657.25	341072.9375	240062.7031
P26040	Ezrin OS=Mus musculus OX=10090 GN=Ezr PE=1 SV=3	P26040	ILQLCMGNHELYMR	1xCarbamidomethyl [C5]	Unique	65.5763	593.28984	3	2.77	0.000003465	14074563	16369851	9223726	12767390	20771602	22625420	12266275	13777145	12721893
P26040	Ezrin OS=Mus musculus OX=10090 GN=Ezr PE=1 SV=3	P26040	ILQLCMGNHELYMR	1xCarbamidomethyl [C5]; 1xOxidation [M]	Unique	57.2606	598.62132	3	2.192	0.000003465	1857263.375	3569348.375	1203104.375	3549419.188	5426891.125	5107112.75	2392825.25	3559277.625	4048417.375
P26040	Ezrin OS=Mus musculus OX=10090 GN=Ezr PE=1 SV=3	P26040	ILQLCMGNHELYMR	1xCarbamidomethyl [C5]; 2xOxidation [M6; M13]	Unique	47.5715	603.95291	3	1.552	0.000003465	562714.375	543167.8125	531980.1875	532770.375	1022619.938	581445.875	446228.7188	437541.875	776226.6875
P26040	Ezrin OS=Mus musculus OX=10090 GN=Ezr PE=1 SV=3	P26040	ILQLCMGNHELYMRR	1xCarbamidomethyl [C5]	Unique	55.8076	484.24434	4	1.641	0.000003465	519022.2891	1404245.859	141819.7656	948648.875	1478171.25	2873669.375	887419.3125	1035450.875	1160070.5
P26040	Ezrin OS=Mus musculus OX=10090 GN=Ezr PE=1 SV=3	P26040	IQVWHAEHR		Unique	27.5664	588.30712	2	1.422	0.000003465	14590510	5068963.75	21274709.25	4040998.875	10368840.5	13576737.75	13663269.5	13128438.5	10614647
P26040	Ezrin OS=Mus musculus OX=10090 GN=Ezr PE=1 SV=3	P26040	ITEAEKNER		Unique	13.8328	545.28063	2	0.082	0.005401	23271.25195	12225.36816	19304.21875	8212.138672	21215.50977	31591.30078	15395.79199	13080.67383	18702.10156
P26040	Ezrin OS=Mus musculus OX=10090 GN=Ezr PE=1 SV=3	P26040	ITEAEKNERVQR		Unique	15.0023	736.89452	2	1.459	0.000003465		425076.4844	30761.95703	320788.2109	562242.6875	413566.5547	251667.2773	322855.8594	306206.1484
P26040	Ezrin OS=Mus musculus OX=10090 GN=Ezr PE=1 SV=3	P26043; P26041; P26040	KAPDFVFYAPR		NotUnique	58.009	655.84826	2	1.736	0.000003465	23540352.5	27791585.5	24473892.5	18886361.75	31715954	37525832	24973792.5	27605486	28654847.5
P26040	Ezrin OS=Mus musculus OX=10090 GN=Ezr PE=1 SV=3	P26040	KEDEVEEWQHR		Unique	25.5722	742.84177	2	2.475	0.000003465	239480.0625	182936.0156	239168.4844	103798.0313	258851.5781	409023.0313	136499.8125	222073.2188	225716.1094
P26040	Ezrin OS=Mus musculus OX=10090 GN=Ezr PE=1 SV=3	P26040	KENPVQFK		Unique	23.4551	495.27431	2	1.154	0.000009579	14763950	14493946	12163069	8175231.5	16037599	24178358	13606989	16263705	17562946
P26040	Ezrin OS=Mus musculus OX=10090 GN=Ezr PE=1 SV=3	P26043; P26041; P26040	KFVIKPIDK		NotUnique	35.9197	544.34741	2	1.672	0.000003465	1139568.625	1580109.125	1108115.555	616717.6875	1449232.625	4992495.5	1461148.094	1205453.688	1882028.625
P26040	Ezrin OS=Mus musculus OX=10090 GN=Ezr PE=1 SV=3	P26043; P26041; P26040	KFVIKPIDKK		NotUnique	29.2773	405.93238	3	2.045	0.000003465	904136.0469	1679714.156	1670275.156	951382.8906	1204984.219	4667938.75	1910430.25	1137046.313	1787252.219
P26040	Ezrin OS=Mus musculus OX=10090 GN=Ezr PE=1 SV=3	P26040	KGTDLWLGVDALGLNIYEK		Unique	93.7238	702.38061	3	1.996	0.000003465	254067.5781		241546.125	137516.625	244764.2031			82392.39063
P26040	Ezrin OS=Mus musculus OX=10090 GN=Ezr PE=1 SV=3	P26040	KGTDLWLGVDALGLNIYEKDDK		Unique	87.4481	821.76355	3	4.156	0.000003465	262678.625	161297.8125	447888.8438	208519.75	485485.1563	420542.125	109069.0391	178253.7188	124257.4375
P26040	Ezrin OS=Mus musculus OX=10090 GN=Ezr PE=1 SV=3	P26043; P26041; P26040	KPDTIEVQQMK		NotUnique	29.9642	658.84757	2	2.629	0.000003465	5344052	5144878.75	5814698.75	3287406.688	5522926.5	8805508.5	5531936.5	5772219.375	6581624
P26040	Ezrin OS=Mus musculus OX=10090 GN=Ezr PE=1 SV=3	P26040	LDKKVSAQEVR		Unique	17.7989	424.91378	3	1.165	0.000009579	172101.4688	242340.6094	140714.7969	159837.1094	164945.1094	240439.5313	133208.8281	116111.3828	173011.625
P26040	Ezrin OS=Mus musculus OX=10090 GN=Ezr PE=1 SV=3	P26043; P26041; P26040	LFFLQVK		NotUnique	75.1042	447.77591	2	0.954	0.0000445	26040620	18339602	26368296	12853935	24492120	29651964	18684248	19296510	18983568
P26040	Ezrin OS=Mus musculus OX=10090 GN=Ezr PE=1 SV=3	P26040	LIPQRVMDQHK		Unique	29.5094	455.5869	3	1.314	0.000003465	223290.7656	971942.5625	152106.8594	725676.5625	969504.5625	784219.1875	649473.4375	624978.625	722854.4375
P26040	Ezrin OS=Mus musculus OX=10090 GN=Ezr PE=1 SV=3	P26040	LIPQRVMDQHKLSR		Unique	35.624	574.32611	3	1.651	0.000003465	102654.9648	466752.3125	111963.5703	907399.625	676245.5313	1615664.313	591190.4219	454422.4844	835865.9219
P26040	Ezrin OS=Mus musculus OX=10090 GN=Ezr PE=1 SV=3	P26040	LQDYEQK		Unique	16.7298	462.22706	2	0.723	0.0002026	3114699.563	240293.0156	338107.7666	328668.9375	2270891.719	219016.7969	230713.3594	179970.6719	1048859.25
P26040	Ezrin OS=Mus musculus OX=10090 GN=Ezr PE=1 SV=3	P26040	LSRDQWEDR		Unique	24.5547	402.19504	3	1.019	0.00002305	517476.3438	672690.75	406238.3438	417945.8438	686165.1875	1123751.375	476774.9375	544934.5625	717622.375
P26040	Ezrin OS=Mus musculus OX=10090 GN=Ezr PE=1 SV=3	P26040	LSRDQWEDRIQVWHAEHR		Unique	50.0581	591.04552	4	2.441	0.000003465	2126296.813	6744520.875	1064998.898	3215439.656	2464945.688	8751285.75	2678945.531	1814947.719	5291826.313
P26040	Ezrin OS=Mus musculus OX=10090 GN=Ezr PE=1 SV=3	P26043; P26041; P26040	NISFNDK		NotUnique	28.0236	419.20854	2	0.949	0.00004709	3738360.875	3605047	3634318	2786322	4405925	5036964.75	3731246.5	3691029.125	3884846.5
P26040	Ezrin OS=Mus musculus OX=10090 GN=Ezr PE=1 SV=3	P26043; P26041; P26040	NISFNDKK		NotUnique	22.2929	483.25611	2	1.035	0.00002305	904521.875	1447307.25	715003.1875	1961747.625	961455.5625	1102113.625	861547.9375	893359.3125	2127441
P26040	Ezrin OS=Mus musculus OX=10090 GN=Ezr PE=1 SV=3	P26043; P26041; P26040	NISFNDKKFVIKPIDK		NotUnique	54.1212	382.02172	5	1.239	0.000006775	222702.125	437003.125		408329.0313	314316.375	502698.9375	256549.7813	276607.0313	310829.7813
P26040	Ezrin OS=Mus musculus OX=10090 GN=Ezr PE=1 SV=3	P26040	QAQDQIK		Unique	14.549	415.72194	2	0.39	0.001127	52986.95703	15170.05371	56900.08594	10819.49902	78952.32813	47992.26563	32840.01563	29122.44727	36674.9375
P26040	Ezrin OS=Mus musculus OX=10090 GN=Ezr PE=1 SV=3	P26040	QAQDQIKSQEQLAAELAEYTAK		Unique	67.4548	821.75033	3	3.025	0.000003465	5709394	7434705.75	4763761.375	6171767.375	6894796.5	12880310.5	6230368.25	6605761.125	7513962.25
P26040	Ezrin OS=Mus musculus OX=10090 GN=Ezr PE=1 SV=3	P26043; P26040	QGNTKQRIDEFEAM		NotUnique	44.6378	833.89639	2	1.757	0.000003465	2840438.813	9543771.75	2055834.438	6513161.375	10415158.5	12154581	6947103.125	6996306.375	7192950.25
P26040	Ezrin OS=Mus musculus OX=10090 GN=Ezr PE=1 SV=3	P26043; P26040	QGNTKQRIDEFEAM	1xOxidation [M14]	NotUnique	31.8738	841.89378	2	1.418	0.000003465	183694.1406	950708.6875	103219.1016	958296.3125	1640328.375	776731.3125	723624.4063	893493.1406	889086.875
P26040	Ezrin OS=Mus musculus OX=10090 GN=Ezr PE=1 SV=3	P26040	QLERQQLETEK		Unique	21.5006	701.37024	2	2.399	0.000003465	428492.9688	1865474.125	316990.4063	1258322.656	2008189.563	2623832.063	1269946.438	1423368.406	1532139.25
P26040	Ezrin OS=Mus musculus OX=10090 GN=Ezr PE=1 SV=3	P26040	QLERQQLETEKK		Unique	17.6411	765.41789	2	1.454	0.000003465	287627.1328	942041.5938	110151.2969	608592.0547	1041256.141	1380196.625	708519.3125	631921.8672	694107.4375
P26040	Ezrin OS=Mus musculus OX=10090 GN=Ezr PE=1 SV=3	P26043; P26041; P26040	QLFDQVVK		NotUnique	48.6111	488.77656	2	1.138	0.00001237	21768482.5	25210234	22680947	17200782.75	31195590.25	24438277.25	24212929.75	27434632.5	25808283.75
P26040	Ezrin OS=Mus musculus OX=10090 GN=Ezr PE=1 SV=3	P26040	QLLTLSNELSQAR		Unique	61.4344	736.90709	2	2.671	0.000003465	13734631.5	4273335.125	15649335.5	4160688.625	5506452.75	20150266	9284559.75	8835056.25	11367583.75
P26040	Ezrin OS=Mus musculus OX=10090 GN=Ezr PE=1 SV=3	P26040	QLLTLSNELSQARDENK		Unique	54.7746	653.67634	3	2.542	0.000003465	1121602.25	1002182.188	962292.5	690954.375	888900.625	2103943.25	1033781.125	1057459.875	1324080.625
P26040	Ezrin OS=Mus musculus OX=10090 GN=Ezr PE=1 SV=3	P26040	QLLTLSNELSQARDENKR		Unique	52.1599	705.70997	3	2.113	0.000003465	14334193	14933323	12160546	10877326	15922225.5	27716555.5	15428337	15670440.25	14660514.25
P26040	Ezrin OS=Mus musculus OX=10090 GN=Ezr PE=1 SV=3	P26040	QQLETEKK		Unique	14.2639	502.27462	2	0.604	0.0003937	23294.00586	21191.39648	17063.17969	9773.723633	43908.63672	31368.88086	17445.02539	15566.57031	21060.42383
P26040	Ezrin OS=Mus musculus OX=10090 GN=Ezr PE=1 SV=3	P26043; P26040	QRIDEFEAM		NotUnique	47.8118	569.76379	2	0.618	0.0003735	13917184	13522030	14102683	8253306.5	10378385	18312586	12378398	13729348	14875990
P26040	Ezrin OS=Mus musculus OX=10090 GN=Ezr PE=1 SV=3	P26043; P26040	QRIDEFEAM	1xOxidation [M9]	NotUnique	33.5799	577.76104	2	1.355	0.000003465	1127954.875	1372589.625	1794138	1778257.5	2581370.5	2398870.75	1781166.75	1907915.125	2089959.125
P26040	Ezrin OS=Mus musculus OX=10090 GN=Ezr PE=1 SV=3	P26040	RAEKELSEQIEK		Unique	22.8716	730.39122	2	2.81	0.000003465	8903480	7130777.5	7223213.5	3642517.75	7731700	13409198	7280727	7810556.5	9329605.5
P26040	Ezrin OS=Mus musculus OX=10090 GN=Ezr PE=1 SV=3	P26040	RAQEEAERLEADR		Unique	21.7243	786.88966	2	1.621	0.000003465	8866765.938	2936287.359	7482361.656	2273729.82	4347116.234	8484387.781	5165648.672	5448748.578	6897031.75
P26040	Ezrin OS=Mus musculus OX=10090 GN=Ezr PE=1 SV=3	P26040	RILQLCMGNHELYMR	1xCarbamidomethyl [C6]	Unique	60.0462	645.32351	3	3.473	0.000003465	929731.4375	1007639.469	473434.2031	534032.7344	832261.0938	1637833.813	823754.9375	419923.7344	1041567.813
P26040	Ezrin OS=Mus musculus OX=10090 GN=Ezr PE=1 SV=3	P26040	RITEAEKNER		Unique	14.264	415.88969	3	2.13	0.000003465	44148.86719	19900.05078	33416.29297	13243.05664	25770.6875	50171.68359	27093.24609	27347.21875	35031.5
P26040	Ezrin OS=Mus musculus OX=10090 GN=Ezr PE=1 SV=3	P26040	RKEDEVEEWQHR		Unique	23.5867	547.59743	3	3.426	0.000003465	5086441.125	4516233.594	4453768.813	2994935.781	5384281.563	9000107.563	4516601.438	5088632.25	5846280.406
P26040	Ezrin OS=Mus musculus OX=10090 GN=Ezr PE=1 SV=3	P26043; P26041; P26040	RKPDTIEVQQMK		NotUnique	25.4677	736.89804	2	2.72	0.000003465	26518182	23364445.19	13535632.69	12759579.5	24020248.75	44670045.13	10815068.34	25494755.44	32064418.06
P26040	Ezrin OS=Mus musculus OX=10090 GN=Ezr PE=1 SV=3	P26043; P26041; P26040	RKPDTIEVQQMK	1xOxidation [M11]	NotUnique	19.2884	496.93278	3	3.056	0.000003465	1617712.203	1635055.375	1781941.844	1771543.094	3128162.938	2690699.875	1828118	2212032.281	2155732.906
P26040	Ezrin OS=Mus musculus OX=10090 GN=Ezr PE=1 SV=3	P26043; P26041; P26040	RKPDTIEVQQMKAQAR	1xOxidation [M11]	NotUnique	19.677	639.01088	3	0.365	0.00131		10501.88379		11917.32324	14329.38672	16255.42383	8948.299805	7470.264648	10505.85156
P26040	Ezrin OS=Mus musculus OX=10090 GN=Ezr PE=1 SV=3	P26043; P26041; P26040	RRKPDTIEVQQMK		NotUnique	26.3885	543.63509	3	2.142	0.000003465	7776547.719	15409442.87	7006360.113	5095539.496	17794274.92	28665692.12	14169856.53	13278524.29	14460146.78
P26040	Ezrin OS=Mus musculus OX=10090 GN=Ezr PE=1 SV=3	P26043; P26041; P26040	RRKPDTIEVQQMK	1xOxidation [M12]	NotUnique	18.2988	548.96665	3	1.4	0.000003465	640518.5469	1381365.875	470432.625	1519504.063	1460896.859	1913648.094	1212715.281	1073337.203	1381759.578
P26040	Ezrin OS=Mus musculus OX=10090 GN=Ezr PE=1 SV=3	P26040	RTHNDIIHNENMR		Unique	22.9968	550.60249	3	2.098	0.000003465	1340791.615	812049	1251731.063	813138.2969	923577.8379	2966459.75	1210223.156	1168462.145	1522803.852
P26040	Ezrin OS=Mus musculus OX=10090 GN=Ezr PE=1 SV=3	P26040	SGYLSSER		Unique	21.6756	449.71678	2	1.142	0.00001237	11719103.25	13192613	9283061.75	10180542	14323180.5	20758579.5	13515199.5	12050658.25	14556338
P26040	Ezrin OS=Mus musculus OX=10090 GN=Ezr PE=1 SV=3	P26040	SQEQLAAELAEYTAK		Unique	63.751	826.41232	2	3.176	0.000003465	16669461.5	4602961.063	13659009.19	2803296.344	7656898.094	13245514.38	7666541.906	9980458.438	11524524.31
P26040	Ezrin OS=Mus musculus OX=10090 GN=Ezr PE=1 SV=3	P26040	THNDIIHNENMR		Unique	23.2764	747.34947	2	2.629	0.000003465	27162467.5	19024496.25	27442055.5	10211876.25	20936514.5	39980711	23289743	25153896.5	23323138.5
P26040	Ezrin OS=Mus musculus OX=10090 GN=Ezr PE=1 SV=3	P26040	THNDIIHNENMR	1xOxidation [M11]	Unique	17.2965	755.34675	2	2.348	0.000003465	2417468.813	1865692.828	2756674.281	1910494.813	2992711.281	4417097.813	2275575.328	2578897.234	3133751.594
P26040	Ezrin OS=Mus musculus OX=10090 GN=Ezr PE=1 SV=3	P26040	VSAQEVRKENPVQFK		Unique	34.6298	586.98815	3	2.55	0.000003465	2827057.875	9472586.5	1593633.188	6868493.5	9366555.5	10339437.75	6151646.75	5619903.75	6515428.75
P26040	Ezrin OS=Mus musculus OX=10090 GN=Ezr PE=1 SV=3	P26043; P26041; P26040	VTTMDAELEFAIQPNTTGK		NotUnique	70.5081	689.34193	3	2.83	0.000003465	542031.0781	302290.5313	1011446.578	841666.7031	951772.1719		959476.9531	865676.875	238247.1289
P26040	Ezrin OS=Mus musculus OX=10090 GN=Ezr PE=1 SV=3	P26043; P26041; P26040	VTTMDAELEFAIQPNTTGKQLFDQVVK		NotUnique	88.6273	1008.51848	3	2.963	0.000003465	773668.4375	2352390	717250.4375	2255675	2325727	3025746.25	942618.5625	972406.9375	959043.4375
P26040	Ezrin OS=Mus musculus OX=10090 GN=Ezr PE=1 SV=3	P26043; P26041; P26040	VTTMDAELEFAIQPNTTGKQLFDQVVK	1xOxidation [M4]	NotUnique	81.9771	1013.84961	3	2.709	0.000003465		409447.4063		688050.375	666295.8125	832414.0625	335707.0313	500495.4688	188246.3906
P26041	Moesin OS=Mus musculus OX=10090 GN=Msn PE=1 SV=3	P26041	AFSTWLK		Unique	57.1349	426.73432	2	0.884	0.00007416	955060.9375	1194375.375	968178.875	961403.625	2035129.5	1904463.25	1250193.375	1329993.5	1607624.625
P26041	Moesin OS=Mus musculus OX=10090 GN=Msn PE=1 SV=3	P26041	AKFYPEDVSEELIQDITQR		Unique	91.4106	761.04969	3	2.373	0.000003465	567184.8125	615299.2031	626960.6094	775258.6016	1160276.422	1429819.547	782132.1719	868483.8594	761354.2891
P26041	Moesin OS=Mus musculus OX=10090 GN=Msn PE=1 SV=3	P26041	ALLENEK		Unique	23.4037	408.72665	2	0.523	0.0005954	289621.8125	269457	272243.2813	206180.4063	398596.375	490757.875	292824.125	364185.3125	327857.8125
P26041	Moesin OS=Mus musculus OX=10090 GN=Msn PE=1 SV=3	P26041	ALTSELANARDESK		Unique	31.6662	502.25817	3	0.903	0.00006966	454738.5313	201967.9063	395682.6875	99238.51563	262859.375	774646.5625	272351.6563	320072.3438	356808
P26041	Moesin OS=Mus musculus OX=10090 GN=Msn PE=1 SV=3	P26041	ALTSELANARDESKK		Unique	29.0563	408.96917	4	1.095	0.00001529	201453.6094	119046.125	191845.4375	104442.6328	200615.5781	307906.6875	190144.8906	196680.0156	221971.7344
P26041	Moesin OS=Mus musculus OX=10090 GN=Msn PE=1 SV=3	P26041	AQMVQEDLEK		Unique	30.5584	595.78997	2	1.375	0.000003465	714422.8125	220900.9531	713141.5	139711.5625	177325.6406	565184.875	459104.2188	432138.5625	442240.6875
P26041	Moesin OS=Mus musculus OX=10090 GN=Msn PE=1 SV=3	P26041	AQMVQEDLEKTRAELK		Unique	45.0616	473.0002	4	2.113	0.000003465	405058.0625	606115.3906	278924.6094	529119.375	805902.2188	1364270	538861.7344	670456.625	702019.2188
P26041	Moesin OS=Mus musculus OX=10090 GN=Msn PE=1 SV=3	P26041	AQMVQEDLEKTRAELK	1xOxidation [M3]	Unique	40.7558	476.99914	4	1.445	0.000003465	12905.3916	35193.51172	14690.85156	36391.51953	37043.92188	48768.48047	26239.01953	34223.67969	43337.03906
P26041	Moesin OS=Mus musculus OX=10090 GN=Msn PE=1 SV=3	P26041	AQQELEEQTRR		Unique	17.3277	463.23549	3	1.448	0.000003465	538408.8125	292345.4102	469533	188866.3789	524268.2656	563152.875	394185.7578	419207	414480.4688
P26041	Moesin OS=Mus musculus OX=10090 GN=Msn PE=1 SV=3	P26041	DQKKTQEQLASEMAELTAR		Unique	58.8001	726.36746	3	1.102	0.00001529	64853.21484	189069.1406		159283.0156	323052.4063	214730.5781	151654.375	176000.625	148835.8906
P26041	Moesin OS=Mus musculus OX=10090 GN=Msn PE=1 SV=3	P26041	ERQEAEEAKEALLQASR		Unique	40.1666	653.33565	3	2.533	0.000003465	512959.1328	206112.8516	357702.2969	207361.4648	496088.0547	600848.4141	368912.6836	423715.8281	509671.7422
P26041	Moesin OS=Mus musculus OX=10090 GN=Msn PE=1 SV=3	P26041	ESEAVEWQQK		Unique	29.8161	617.29124	2	1.671	0.000003465	390467.1563		616577.375	208425.3594	402737.375		550787.6875	416102.0313
P26041	Moesin OS=Mus musculus OX=10090 GN=Msn PE=1 SV=3	P26041	EVWFFGLQYQDTK		Unique	87.9297	554.27206	3	1.885	0.000003465	67906.46094	102560.8516	74232.49219	105148.0234	168432.0156	165642.0938	96933.96094	108324.0078	103449.4844
P26041	Moesin OS=Mus musculus OX=10090 GN=Msn PE=1 SV=3	P26041	FYPEDVSEELIQDITQR		Unique	97.1381	694.67194	3	2.257	0.000003465	179488.4375	169990.6094	198022.0156	101930.1406	373926.9375	238543.4375	137051.6875	198241.875	166779.8906
P26041	Moesin OS=Mus musculus OX=10090 GN=Msn PE=1 SV=3	P26041	GMLREDAVLEYLK		Unique	71.9217	512.94123	3	1.981	0.000003465	1326544	1481927.469	1323864.375	922573.6719	2500539.063	2969901.438	1525107.781	1780497.844	1926519.875
P26041	Moesin OS=Mus musculus OX=10090 GN=Msn PE=1 SV=3	P26041	IQVWHEEHR		Unique	27.4493	411.87558	3	1.422	0.000003465	277153.4688	227076.7031	250722.8125	204567.5313	305539.6875	388687.1875	289786.875	354172.0313	266075.9375
P26041	Moesin OS=Mus musculus OX=10090 GN=Msn PE=1 SV=3	P26041	ISQLEMAR		Unique	33.4108	474.25265	2	0.918	0.00006214	298540.0313	283155		818210.75	1431348.625	2898252.5	1084487.75	245401.2344	539840.0625
P26041	Moesin OS=Mus musculus OX=10090 GN=Msn PE=1 SV=3	P26041	KESPLLFK		Unique	40.0217	481.28927	2	0.025	0.007226	143609.6406	145425.3438	151836.0313	141846.2813	222678.3281	522410.125	157089.8906	189485.8281	237132.1875
P26041	Moesin OS=Mus musculus OX=10090 GN=Msn PE=1 SV=3	P26041	KTANDMIHAENMR		Unique	27.5464	510.90999	3	2.116	0.000003465	402899.5313	257939.75	490196.8125	188430.6719	304372.8125	270441	347910.8438	347311.625	316194.4063
P26041	Moesin OS=Mus musculus OX=10090 GN=Msn PE=1 SV=3	P26041	KTQEQLASEMAELTAR		Unique	55.8262	602.64052	3	3.107	0.000003465	586877.375	408453.3438	508420.0938	307101.6563	614806.75	816963.9375	498818.2188	545970.8125	557810.0625
P26041	Moesin OS=Mus musculus OX=10090 GN=Msn PE=1 SV=3	P26041	QEAEEAKEALLQASR		Unique	40.0536	558.28747	3	0.612	0.0003883				26313.13672	47996.10547	34236.375	23908.75586	41995.51953	39906.61328
P26041	Moesin OS=Mus musculus OX=10090 GN=Msn PE=1 SV=3	P26041	QRIDEFESM		Unique	46.3748	577.76092	2	1.434	0.000003465	697701.125	749411.125	659703	480752.375	709917.25	1131088.75	702049.8125	624431.9375	842931.5
P26041	Moesin OS=Mus musculus OX=10090 GN=Msn PE=1 SV=3	P26041	SEEERTTEAEKNER		Unique	14.2442	569.93114	3	1.792	0.000003465	28159.42773	18874.39844	61189.31055	34659.07715	58518.94531	48356.66016	24590.86719	54888.25586	25278.2207
P26041	Moesin OS=Mus musculus OX=10090 GN=Msn PE=1 SV=3	P26041	SGYLAGDKLLPQR		Unique	47.6201	473.26472	3	2.403	0.000003465	126113.2188	167863.6094	282004.625	1039609.75	1501507.406	2700024.125	1136889.078	1211263.766	717438.8125
P26041	Moesin OS=Mus musculus OX=10090 GN=Msn PE=1 SV=3	P26041	YGDFNKEVHK		Unique	21.4579	412.87181	3	1.03	0.00002305	634013.9375	759564.25	528382.4375	453822.2813	1024507	1443865	648745.875	849172	847853.9375
P26041	Moesin OS=Mus musculus OX=10090 GN=Msn PE=1 SV=3	P26041	YGDFNKEVHKSGYLAGDK		Unique	33.7605	676.66555	3	2.695	0.000003465		12631.04199		12062.19629	35214.48438	16560.05469	8982.294922	11657.16504	11717.41699
P26043	Radixin OS=Mus musculus OX=10090 GN=Rdx PE=1 SV=3	P26043	AFAAQEDLEK		Unique	34.1474	561.27733	2	1.437	0.000003465	1018600.875	354298.4375	1516899.875	181454.3438	330450.25	660044.25	636302.6875	597182.25	850779.5
P26043	Radixin OS=Mus musculus OX=10090 GN=Rdx PE=1 SV=3	P26043	AFAAQEDLEKTKEELK		Unique	46.1025	617.32276	3	2.203	0.000003465	2505508	1256984.563	2992945.188	696370.6094	950444.6875	1304172.719	1505087.813	1670259.5	1609769.313
P26043	Radixin OS=Mus musculus OX=10090 GN=Rdx PE=1 SV=3	P26043	AKFFPEDVSEELIQEITQR		Unique	97.9812	760.3899	3	2.154	0.000003465	752137.25	1282094.25	900565.6875	83215.38281	673675.5	1145207	1078626.75	1202938.25	982529.5625
P26043	Radixin OS=Mus musculus OX=10090 GN=Rdx PE=1 SV=3	P26043; P26041	ALELEQER		NotUnique	30.9913	494.25885	2	0.994	0.00002563	22100134	7779636.5	23130692	5724146	11902446	17186034	15686630	15563989	17518910
P26043	Radixin OS=Mus musculus OX=10090 GN=Rdx PE=1 SV=3	P26043	ALELEQERQR		Unique	26.0823	424.56152	3	0.939	0.00005185	86933.78125	79889.57031	56257.07031	22409.84961	49766.65625	121285.5859	53872.42578	72046.96875	80020.5625
P26043	Radixin OS=Mus musculus OX=10090 GN=Rdx PE=1 SV=3	P26043	EIHKPGYLANDR		Unique	24.594	706.86747	2	1.538	0.000003465	326970.5	156426.9844	412256.5313	43668.08984	180630.2344	300212	197194.7188	219634	224154.2656
P26043	Radixin OS=Mus musculus OX=10090 GN=Rdx PE=1 SV=3	P26043	EKEELMER		Unique	20.9481	532.25815	2	1.08	0.00001818	381224.875	125420.0234	487135.875	46541.24609	111863.7109	267672.1875	194490.2656	241365.2813	277721.8438
P26043	Radixin OS=Mus musculus OX=10090 GN=Rdx PE=1 SV=3	P26043	ENPLQFK		Unique	41.2819	438.23466	2	0.688	0.0002675	902070.0625	998734.125	910846.375	377959.0625	674302.0625		837601	832420.6875	969785.5
P26043	Radixin OS=Mus musculus OX=10090 GN=Rdx PE=1 SV=3	P26043	EVWFFGLQYVDSK		Unique	95.1921	809.40104	2	2.044	0.000003465	327342.2422	684695.5156	541212.6016	315202.1797	562445.8828	379070.1836	361619.6094	358329.3281	297422.1211
P26043	Radixin OS=Mus musculus OX=10090 GN=Rdx PE=1 SV=3	P26043	GMLREDSMMEYLK		Unique	62.7171	534.91587	3	1.648	0.000003465	920969	429984.75	807108.0625	153410.8125	662401.5625	684469.125	550610.1875	849309.625	652373.1875
P26043	Radixin OS=Mus musculus OX=10090 GN=Rdx PE=1 SV=3	P26043	GYSTWLK		Unique	46.5083	427.72397	2	0.753	0.0001692	1110763.375	1115650.5	1445046.375	638877.25	970108.4375	817278.75	1180408.25	884916.625	999411.4375
P26043	Radixin OS=Mus musculus OX=10090 GN=Rdx PE=1 SV=3	P26043	IALLEEAK		Unique	45.4684	443.76575	2	0.885	0.00007416	531267.4375	371185.125	919769.8125	217792.0469	409018.625	793492.5625	667273	494123.9375	596802
P26043	Radixin OS=Mus musculus OX=10090 GN=Rdx PE=1 SV=3	P26043	IAQDLEMYGVNYFEIK		Unique	83.2811	644.9856	3	2.418	0.000003465	224682.25	222700.7188	269490.5	144876.1563	158220.7813		294000.6563	216209.1094	137929.5625
P26043	Radixin OS=Mus musculus OX=10090 GN=Rdx PE=1 SV=3	P26043	IEREKEELMER		Unique	23.4381	487.91704	3	1.868	0.000003465	761360.5	586779.125	913592.125	202307.7344	399541.875	603595.9375	563682.75	570156.875	599120.625
P26043	Radixin OS=Mus musculus OX=10090 GN=Rdx PE=1 SV=3	P26043	IEREKEELMER	1xOxidation [M9]	Unique	17.764	493.24856	3	1.105	0.00001529	38533.36719	31695.85742	37585.375	16164.9248	26990.6543	24613.23242	24462.94336	32479.8418	34973.14453
P26043	Radixin OS=Mus musculus OX=10090 GN=Rdx PE=1 SV=3	P26043; P26041	ILALCMGNHELYMR	1xCarbamidomethyl [C5]	NotUnique	68.3369	574.28288	3	2.029	0.000003465	2290958	2433707.5	1494528.25	1330735.625	2741369.75	3493593.25	1762127.5	1905040.75	1919568.25
P26043	Radixin OS=Mus musculus OX=10090 GN=Rdx PE=1 SV=3	P26043	IQNWHEEHR		Unique	18.267	624.79677	2	1.55	0.000003465	1945341.953	1020437.813	2306235.766	447393.5313	1292219.352	1375155	1196302.863	1610537.25	1470476
P26043	Radixin OS=Mus musculus OX=10090 GN=Rdx PE=1 SV=3	P26043	KALELEQER		Unique	24.8982	558.30634	2	1.5	0.000003465	980362.3125	472610	1221438.375	181344	540822.125	796487.6875	544854.0625	675164.9375	738466.6875
P26043	Radixin OS=Mus musculus OX=10090 GN=Rdx PE=1 SV=3	P26043	KALELEQERQR		Unique	21.8288	467.25977	3	0.615	0.0003844	335078	649387.125	224550.6875	261623.2188	414032.6563	632918.5625	431029.375	398389.1875	467008.0938
P26043	Radixin OS=Mus musculus OX=10090 GN=Rdx PE=1 SV=3	P26043	KENPLQFK		Unique	33.7061	502.28213	2	1.025	0.00002305			295280.1875	270646.6563		236592.625	302541.9375	149099.7969
P26043	Radixin OS=Mus musculus OX=10090 GN=Rdx PE=1 SV=3	P26043	KGTELWLGVDALGLNIYEHDDKLTPK		Unique	86.5315	585.91346	5	1.288	0.000003465	616407.875	796134.25	627216.5625	371313.125	564669.75	764433.75	173717.4688	144563.0156	227291.1875
P26043	Radixin OS=Mus musculus OX=10090 GN=Rdx PE=1 SV=3	P26043	KTQNDVLHAENVK		Unique	23.3065	748.39687	2	3.183	0.000003465	1680314	925128.7656	1780555.688	279992.793	470687.1094	1446339.156	851386.1406	1153809.266	1433831.781
P26043	Radixin OS=Mus musculus OX=10090 GN=Rdx PE=1 SV=3	P26043	LRQIEEQTVK		Unique	23.9548	622.35388	2	1.985	0.000003465	589605.3125	487246.6875	737916.0313	363506.5313	630591.5938	583584.125	671665.1563	622919.0625	874933.8438
P26043	Radixin OS=Mus musculus OX=10090 GN=Rdx PE=1 SV=3	P26043	NQEQLAAELAEFTAK		Unique	74.9394	831.92019	2	2.791	0.000003465	715690.875	368879.6563	898604.375		207213.125	574490.1875	388693.8438	474434.25	513125.6563
P26043	Radixin OS=Mus musculus OX=10090 GN=Rdx PE=1 SV=3	P26043	QAADQMKNQEQLAAELAEFTAK		Unique	74.4616	812.40118	3	2.496	0.000003465	712748.1875	1135966	446472.8438	430308.9063	872050.625	1135900.875	806330.875	753393.6875	1019939.813
P26043	Radixin OS=Mus musculus OX=10090 GN=Rdx PE=1 SV=3	P26043	QIEEQTVK		Unique	18.3088	487.76115	2	1.158	0.000009579	2351250.5	894506.875	3014421.5	463682.7188	889046.875	1524906.25	1503020.625	1422723.875	1697545.125
P26043	Radixin OS=Mus musculus OX=10090 GN=Rdx PE=1 SV=3	P26043	QLQALSSELAQAR		Unique	52.2054	472.25975	3	1.61	0.000003465	447504.7188		406163.75		85243.13281	102594.8125	197451.9688	176005.8125	229350.0938
P26043	Radixin OS=Mus musculus OX=10090 GN=Rdx PE=1 SV=3	P26043	QLQALSSELAQARDETK		Unique	50.9899	629.99721	3	2.441	0.000003465	1157022.25	726228.625	1068814.375	247707.0156	426862.8438	1290242.25	724531.0625	745104.4375	747435.5625
P26043	Radixin OS=Mus musculus OX=10090 GN=Rdx PE=1 SV=3	P26043	SEEERVTETQK		Unique	15.0823	445.88432	3	1.253	0.000006775	145357.2734	37397.63086	157925.4023	19259.67139		82206.56641	60341.39063	29391.1875	100107.6992
P26043	Radixin OS=Mus musculus OX=10090 GN=Rdx PE=1 SV=3	P26043	SEEERVTETQKNER		Unique	15.5056	578.94711	3	2.112	0.000003465	720789.3125	735573.9453	783785.8906	306628.459	569387.8047	586276.6641	569488.8789	647676.8906	681709.7813
P26043	Radixin OS=Mus musculus OX=10090 GN=Rdx PE=1 SV=3	P26043	VTQQDVKKENPLQFK		Unique	38.7944	601.33196	3	1.922	0.000003465		478150.1875		192687.5938	161762.4688	264394.1563	231264.25	204317.6563	252329.2188
P26043	Radixin OS=Mus musculus OX=10090 GN=Rdx PE=1 SV=3	P26043	YGDYNKEIHKPGYLANDR		Unique	34.0228	718.35162	3	3.378	0.000003465	3843084.5	4343354.25	3137986	1485586.25	3389163.75	3020071.125	3128171.5	3891651.625	1501218.5
P26043	Radixin OS=Mus musculus OX=10090 GN=Rdx PE=1 SV=3	P26043	YGDYNKEIHKPGYLANDRLLPQR		Unique	51.1078	552.8902	5	1.523	0.000003465		531183.0625		237895.3281	235803.8125	368574.7813	100750.2266		233127.7188
P26048	Gamma-aminobutyric acid receptor subunit alpha-2 OS=Mus musculus OX=10090 GN=Gabra2 PE=1 SV=1	P26048	FKGPMNILR		Unique	51.1827	538.3075	2	1.016	0.00002305	308997.1563			157445.25	275121.6875	1413607.75	204047.5938	193147.0781
P26048	Gamma-aminobutyric acid receptor subunit alpha-2 OS=Mus musculus OX=10090 GN=Gabra2 PE=1 SV=1	P26048	GPMNILR		Unique	44.1617	400.72588	2	0.532	0.0005553	331512.7813	292865.3125	357436.5938	259357.7656	486387.0625	702597.5625	333415.4375	374441.8125	407547.625
P26048	Gamma-aminobutyric acid receptor subunit alpha-2 OS=Mus musculus OX=10090 GN=Gabra2 PE=1 SV=1	P26048	IQDDGTLLYTMR		Unique	58.0278	713.35571	2	2.095	0.000003465	784963.0625	896128.5625	821130.125	787352.8125	1153645.125	1917857.375	942127.4375	1055185.25	1087156
P26048	Gamma-aminobutyric acid receptor subunit alpha-2 OS=Mus musculus OX=10090 GN=Gabra2 PE=1 SV=1	P26048	SATTPEPNKKPENKPAEAK		Unique	15.0714	510.02088	4	2.129	0.000003465	388222.2852	379228.1719	387786.1016	267795.6836	501039.2109	903724.0391	394929.4375	429048.2813	524440.7266
P26048	Gamma-aminobutyric acid receptor subunit alpha-2 OS=Mus musculus OX=10090 GN=Gabra2 PE=1 SV=1	P26048	SATTPEPNKKPENKPAEAKK		Unique	14.2409	722.39011	3	2.294	0.000003465	422294.3828	626137.7852	345947.1875	381399.3672	626975.5391	830901.2266	471448.4805	481859.4102	701488.5313
P26049	Gamma-aminobutyric acid receptor subunit alpha-3 OS=Mus musculus OX=10090 GN=Gabra3 PE=1 SV=1	P26049	FDGPMKILPLNNLLASK		Unique	89.862	624.35315	3	0.736	0.000187		7956.262207		9178.022461	9399.771484	4130.096191	6651.831543	6070.595703	5579.79248
P26049	Gamma-aminobutyric acid receptor subunit alpha-3 OS=Mus musculus OX=10090 GN=Gabra3 PE=1 SV=1	P26049	SAAAPSASSTPTAIASPK		Unique	33.6362	807.92082	2	1.807	0.000003465			93252.875	76054.29688	126217.1563			116556.2188
P26049	Gamma-aminobutyric acid receptor subunit alpha-3 OS=Mus musculus OX=10090 GN=Gabra3 PE=1 SV=1	P26049	SVEVAQDGSR		Unique	17.0923	524.25718	2	1.407	0.000003465	886914.875	726153.9375	651268.125	205730.6719	469229.2813	730422.9375	523061.5313	607802.625	584956.625
P26231	Catenin alpha-1 OS=Mus musculus OX=10090 GN=Ctnna1 PE=1 SV=1	P26231	AEVQNLGGELVVSGVDSAMSLIQAAK		Unique	98.7636	862.78633	3	3.613	0.000003465	632721.75	1464020.125	1322978.5				502849.875	676324.4375
P26231	Catenin alpha-1 OS=Mus musculus OX=10090 GN=Ctnna1 PE=1 SV=1	P26231	AHVLAASVEQATENFLEKGDK		Unique	74.5199	753.05418	3	3.015	0.000003465	418963.8438	1304724.531	1844705.125	620419.7188	253277	2128166.188	1306244.375	817287.25	1236833.688
P26231	Catenin alpha-1 OS=Mus musculus OX=10090 GN=Ctnna1 PE=1 SV=1	P26231	AIMAQLPQEQK		Unique	41.349	628.83712	2	2.099	0.000003465	4604919.813	3926484.938	5731419.625	991737.375	2051360.625	4140599.688	3358494.469	3465522.719	4126173.625
P26231	Catenin alpha-1 OS=Mus musculus OX=10090 GN=Ctnna1 PE=1 SV=1	P26231	AIMAQLPQEQKAK		Unique	36.4094	485.93777	3	1.879	0.000003465	431431.5938	1891109.375	547378.875	1174098.125	1631062.75	1780463.375	1194705.25	1144279.875	1228477.5
P26231	Catenin alpha-1 OS=Mus musculus OX=10090 GN=Ctnna1 PE=1 SV=1	P26231	ALKPEVDKLNIMAAK		Unique	52.24	410.99083	4	1.86	0.000003465	2381976.75	2946771.5	3762050.5	1012078.25	1685781.375	1976959.75	2562241.5	2082308.25	2646842
P26231	Catenin alpha-1 OS=Mus musculus OX=10090 GN=Ctnna1 PE=1 SV=1	P26231	ALKPEVDKLNIMAAK	1xOxidation [M12]	Unique	43.0466	414.98924	4	1.49	0.000003465	255151.4688	244497.5	296145.25	140120.8906	237998.625	221429.4219	210079.125	273355.125	293793.9375
P26231	Catenin alpha-1 OS=Mus musculus OX=10090 GN=Ctnna1 PE=1 SV=1	P26231	ALKPEVDKLNIMAAKR		Unique	48.0942	599.68529	3	1.96	0.000003465	314424.4375	567271.9375	234583.2656	548243.4531	808142.4063	984693.4688	676293.0938	568268.0781	913093.6563
P26231	Catenin alpha-1 OS=Mus musculus OX=10090 GN=Ctnna1 PE=1 SV=1	P26231; Q61301	ALLSAVTR		NotUnique	42.2678	415.75825	2	0.885	0.00007416	4957992	7572178.5	5325099.5	2249132	3936813.75	4639347	4054782.5	4770923.5	4791872.5
P26231	Catenin alpha-1 OS=Mus musculus OX=10090 GN=Ctnna1 PE=1 SV=1	P26231	ANRDLIYK		Unique	25.0357	496.77977	2	0.742	0.0001823	182772.7031	375752.5938	150670.0313	104899.8516	168382.5469	311228.8438	196593.4219	283000.5313	246337.9063
P26231	Catenin alpha-1 OS=Mus musculus OX=10090 GN=Ctnna1 PE=1 SV=1	P26231	DVDGLDR		Unique	21.3141	395.19053	2	0.564	0.0004815	881595.9375		827956	119874.5938	186875.2344	708472.5625		477309.9688	641277.25
P26231	Catenin alpha-1 OS=Mus musculus OX=10090 GN=Ctnna1 PE=1 SV=1	P26231	DVGNRDQMAAAR		Unique	17.6673	652.31257	2	1.431	0.000003465	1571272	846340.5625	1778875.063	184312.25	368971.6875	1641900.125	943921.1875	1086043.938	1137744.188
P26231	Catenin alpha-1 OS=Mus musculus OX=10090 GN=Ctnna1 PE=1 SV=1	P26231	ESQFLKEELVVAVEDVR		Unique	79.8009	664.02114	3	3.005	0.000003465	305941.9063	376494.125	495249.625	124820.5625	99480.60938	339551.5313	199669.9375	238229.7031	207278.1719
P26231	Catenin alpha-1 OS=Mus musculus OX=10090 GN=Ctnna1 PE=1 SV=1	P26231	ESQFLKEELVVAVEDVRK		Unique	74.4365	706.71932	3	2.991	0.000003465	418312.8125	297009.9375	521293.625	139978.7031	150122.6875	441637.2188	389274.6563	237688.3125	173600.2031
P26231	Catenin alpha-1 OS=Mus musculus OX=10090 GN=Ctnna1 PE=1 SV=1	P26231; Q61301	EVKEYAQVFR		NotUnique	40.2785	634.83553	2	1.477	0.000003465	885306.3438	548093.6563	1164583.531	190025.7578	389684.7188	810619.4063	530914.9375	517601.6875	530847.9844
P26231	Catenin alpha-1 OS=Mus musculus OX=10090 GN=Ctnna1 PE=1 SV=1	P26231; Q61301	EYAQVFR		NotUnique	36.8043	456.73233	2	0.61	0.0003883	773526.25	524171.2188	1405091	275007.4375	500624.0625	521489.125	570367.1875	688613.5	688831.25
P26231	Catenin alpha-1 OS=Mus musculus OX=10090 GN=Ctnna1 PE=1 SV=1	P26231	FTEQVEAAVEALSSDPAQPMDENEFIDASR		Unique	89.4661	824.87761	4	2.176	0.000003465	644528.6875	473757.9375	893092.5	204447.1719	324446.25	520872.5625	479476.375	452219.7813	657546.125
P26231	Catenin alpha-1 OS=Mus musculus OX=10090 GN=Ctnna1 PE=1 SV=1	P26231	GKGPLKNTSDVISAAK		Unique	31.931	793.44884	2	2.947	0.000003465	906178.9375	2880119.125	901842.75	865820.375	1420852.906	2160522.813	1242546.594	1425375.563	1715809.188
P26231	Catenin alpha-1 OS=Mus musculus OX=10090 GN=Ctnna1 PE=1 SV=1	P26231	IAEQVASFQEEK		Unique	37.8684	689.84613	2	2.21	0.000003465	3260116	3642351.5	4512640	1523849.375	2214100.75	2200972.75	3008013.75	3113398	3020501.75
P26231	Catenin alpha-1 OS=Mus musculus OX=10090 GN=Ctnna1 PE=1 SV=1	P26231; Q61301	IVAECNAVR	1xCarbamidomethyl [C5]	NotUnique	22.656	516.26896	2	1.283	0.000003465	2005962.5	2538519	1734697.5	751289.6875	1701501.875	2875160.25	1635630.375	1629007.125	2195225.75
P26231	Catenin alpha-1 OS=Mus musculus OX=10090 GN=Ctnna1 PE=1 SV=1	P26231	KAHVLAASVEQATENFLEKGDK		Unique	71.8178	597.06593	4	2.574	0.000003465	381467.6875	668482	700475.4375	74529.32031	191316.4844	415589.8125	487987.5313	675361.8125	549653.8125
P26231	Catenin alpha-1 OS=Mus musculus OX=10090 GN=Ctnna1 PE=1 SV=1	P26231; Q61301	KAVLMIR		NotUnique	34.147	415.76766	2	0.404	0.001037	187338.875	198667.5313	197506.0313	70006.65625	86325.76563	412394.1875	136682.5938	150071.4063	218145
P26231	Catenin alpha-1 OS=Mus musculus OX=10090 GN=Ctnna1 PE=1 SV=1	P26231; Q61301	KAVLMIR	1xOxidation [M5]	NotUnique	29.3154	423.76497	2	0.299	0.001832	173023.8594		314498	81766.95313	158975.0625	213461.6094	145969.8125	174894.6094	161205.0625
P26231	Catenin alpha-1 OS=Mus musculus OX=10090 GN=Ctnna1 PE=1 SV=1	P26231	LAQENMDLFK		Unique	54.665	604.80295	2	1.17	0.000009579	568967.9375	219822.8125	934355.8125		125510.6719	294720.4375	341375.875	373757.0938	431959.9375
P26231	Catenin alpha-1 OS=Mus musculus OX=10090 GN=Ctnna1 PE=1 SV=1	P26231	LAQENMDLFKEQWEK		Unique	61.3618	636.97683	3	2.052	0.000003465	3708975.5	5083685.5	5014934	2318822.5	3282108.25	4457020.5	3404699	3754674.25	3984221.75
P26231	Catenin alpha-1 OS=Mus musculus OX=10090 GN=Ctnna1 PE=1 SV=1	P26231	LAQENMDLFKEQWEKQVR		Unique	61.4843	573.7916	4	2.413	0.000003465	308574.875	1464892.625	273649.9688	634609.5	921349.1875	1316308.875	843382.4375	842001.3125	887328.6875
P26231	Catenin alpha-1 OS=Mus musculus OX=10090 GN=Ctnna1 PE=1 SV=1	P26231; Q61301	LESIISGAALMADSSCTR	1xCarbamidomethyl [C16]	NotUnique	70.4794	627.9729	3	2.468	0.000003465	864665.1875	385985.0313	1091970.625		381467.5	525092.1875	585657.125	614266.75	554654.9375
P26231	Catenin alpha-1 OS=Mus musculus OX=10090 GN=Ctnna1 PE=1 SV=1	P26231	LIEVANLACSISNNEEGVK	1xCarbamidomethyl [C9]	Unique	70.1433	687.34947	3	1.965	0.000003465	467281.3438	266222.6875	519570.2188	106216.0313	269550.8125	249704.9375	252409.2656	408186.5625	421577.4375
P26231	Catenin alpha-1 OS=Mus musculus OX=10090 GN=Ctnna1 PE=1 SV=1	P26231	LLEPLVTQVTTLVNTNSK		Unique	88.2327	657.37719	3	3.039	0.000003465	1005803.5	879673.75	2048869.625	432215.9375	638845.6875	1066659.5	1081490.625	1071718	735322.25
P26231	Catenin alpha-1 OS=Mus musculus OX=10090 GN=Ctnna1 PE=1 SV=1	P26231	LLEPLVTQVTTLVNTNSKGPSNK		Unique	81.3831	818.45855	3	2.767	0.000003465	868724.25	2960455.75	689059.1406	687253.4375	1969369.563	2136103.625	895775.5938	1172230.781	1447788.281
P26231	Catenin alpha-1 OS=Mus musculus OX=10090 GN=Ctnna1 PE=1 SV=1	P26231	LLILADMADVYK		Unique	86.0156	682.87842	2	2.108	0.000003465	1435850.5	2718659.25	1987475.125	1023480.375	1483924.875	1154849.125	1025923.375	1216416.125	1195860.875
P26231	Catenin alpha-1 OS=Mus musculus OX=10090 GN=Ctnna1 PE=1 SV=1	P26231	LLSNTVMPR		Unique	43.3032	515.78913	2	1.309	0.000003465	1160121.922	857900.2813	1465957.5	256663.2031	541983.4922	798106.2109	880113.7188	832103.125	914253.2344
P26231	Catenin alpha-1 OS=Mus musculus OX=10090 GN=Ctnna1 PE=1 SV=1	P26231	LLVQLKVVEDGILK		Unique	79.861	522.99901	3	1.327	0.000003465	7751.916504	15597.89355	8171.702148	5709.815918	5843.03125	12187.11133	2140.49292	1418.659302	2949.32373
P26231	Catenin alpha-1 OS=Mus musculus OX=10090 GN=Ctnna1 PE=1 SV=1	P26231	LNIMAAK		Unique	36.2548	380.72292	2	0.836	0.000113	1034780.156	1235008.775	727753.0781	369137.251	745682.4668	1384924.523	594595.3008	611848.3516	883380.5547
P26231	Catenin alpha-1 OS=Mus musculus OX=10090 GN=Ctnna1 PE=1 SV=1	P26231	LRNAGNEQDLGIQYK		Unique	36.3475	573.63214	3	2.473	0.000003465	106129.4297	277006.6875	90370.25	103562.6484	139704.0781	189262.8281	141047.7656	134617.6875	170075.8906
P26231	Catenin alpha-1 OS=Mus musculus OX=10090 GN=Ctnna1 PE=1 SV=1	P26231	LVYDGIR		Unique	37.9519	418.23722	2	0.301	0.00182	3881586.25	1359470.625	4938368		1030819.625	2485699.5	2669290	2635173.5	2788735.5
P26231	Catenin alpha-1 OS=Mus musculus OX=10090 GN=Ctnna1 PE=1 SV=1	P26231	LVYDGIRDIR		Unique	46.1666	407.23128	3	0.991	0.00002563	1000614.125	2074799.5	1110607.5	653200.75	833172.8125	1515897.875	1175661.125	1066568.75	1413093.25
P26231	Catenin alpha-1 OS=Mus musculus OX=10090 GN=Ctnna1 PE=1 SV=1	P26231	MSASQLEALCPQVINAALALAAKPQSK	1xCarbamidomethyl [C10]	Unique	97.7204	703.37833	4	2.496	0.000003465	668707.625	563158.875	756815.75	253501.3125	492307.5	619634.875		429775.7813	465922.4688
P26231	Catenin alpha-1 OS=Mus musculus OX=10090 GN=Ctnna1 PE=1 SV=1	P26231	MTAVHAGNINFKWDPK	1xOxidation [M1]	Unique	14.8065	615.64181	3	0.133	0.004156	61614.83984	93649.73438	38514.15625	42288.24609	53508.75	99724.76563	56778.90234	59483.16797	71107.65625
P26231	Catenin alpha-1 OS=Mus musculus OX=10090 GN=Ctnna1 PE=1 SV=1	P26231	NAGNEQDLGIQYK		Unique	35.8822	725.35199	2	2.601	0.000003465	3023479.875	4109064.375	3786571.813	1245118.875	2025587.203	4100720.813	2670405.094	2762779.406	2957753.906
P26231	Catenin alpha-1 OS=Mus musculus OX=10090 GN=Ctnna1 PE=1 SV=1	Q65CL1; P26231	NLMNAVVQTVK		Unique	61.9714	608.83968	2	2	0.000003465	3389069.75	5589884.5	6653771	1890702.75	3408738.75	4742890	2623737.75	2874107.75	3842737
P26231	Catenin alpha-1 OS=Mus musculus OX=10090 GN=Ctnna1 PE=1 SV=1	P26231	NTSDVISAAK		Unique	24.6666	503.26404	2	1.699	0.000003465	2138834.5	1406667	2886850.5	493989.0938	1003665.125	2011888.625	1461724.5	1645768.375	1812882
P26231	Catenin alpha-1 OS=Mus musculus OX=10090 GN=Ctnna1 PE=1 SV=1	P26231	NTSDVISAAKK		Unique	21.0309	567.31232	2	1.427	0.000003465	779832.1563	752722.5938	692576.1094	149894.2813	390228.5156	748716.0313	310274.125	563317.25	640644.9844
P26231	Catenin alpha-1 OS=Mus musculus OX=10090 GN=Ctnna1 PE=1 SV=1	P26231	NVPILYTASQACLQHPDVAAYK	1xCarbamidomethyl [C12]	Unique	66.3547	820.41808	3	2.855	0.000003465	1251420.75	1298692.125	1068822	330299.5938	745883.0625	1206057.25	815478.625	783379.625	1017769.625
P26231	Catenin alpha-1 OS=Mus musculus OX=10090 GN=Ctnna1 PE=1 SV=1	P26231	NVPILYTASQACLQHPDVAAYKANRDLIYK	1xCarbamidomethyl [C12]	Unique	67.4153	687.35978	5	0.328	0.001597		389153.9063		189783.5938	259110.0625	448663.4688			232240.0313
P26231	Catenin alpha-1 OS=Mus musculus OX=10090 GN=Ctnna1 PE=1 SV=1	P26231	QALQDLLSEYMGNAGR		Unique	86.3047	589.28967	3	2.544	0.000003465	686967.3125	741061.5625	998064.0625	291192.125	546787.4375	656910.3125	631104.875		711587.4375
P26231	Catenin alpha-1 OS=Mus musculus OX=10090 GN=Ctnna1 PE=1 SV=1	P26231; Q61301	QDLLAYLQR		NotUnique	69.0672	560.31145	2	1.162	0.000009579	573530.4375	462650.0625	1062418.375	195189.7813	496811.625	332561.375	488549.125	573042	538003.5
P26231	Catenin alpha-1 OS=Mus musculus OX=10090 GN=Ctnna1 PE=1 SV=1	P26231	QIIVDPLSFSEER		Unique	74.8023	766.90136	2	2.246	0.000003465	1235428.25	1142953	1613671.625	503506.125	829903	1465445.625	947493.1875	1019242.438	1349276.25
P26231	Catenin alpha-1 OS=Mus musculus OX=10090 GN=Ctnna1 PE=1 SV=1	P26231	QQELKDVGNR		Unique	17.5894	396.21079	3	1.204	0.000009579	187403.4063	69772.99219	181570.4844	12376.86035		78443.74219	79039.32031	94352.83594	94495.42188
P26231	Catenin alpha-1 OS=Mus musculus OX=10090 GN=Ctnna1 PE=1 SV=1	P26231	QQELKDVGNRDQMAAAR		Unique	25.6838	643.99005	3	1.824	0.000003465	174048.3281	661953.75	191364.0938	234490.7031	303870.0625	276236.0625	311086.0625	328521.5	312284
P26231	Catenin alpha-1 OS=Mus musculus OX=10090 GN=Ctnna1 PE=1 SV=1	P26231	SAAGEFADDPCSSVK	1xCarbamidomethyl [C11]	Unique	35.1492	770.83282	2	3.21	0.000003465	759817.5	1032648.813	1075673.625	429478.7813	641715.4375	1016565.438	616483.1875	857919.625	853416.3125
P26231	Catenin alpha-1 OS=Mus musculus OX=10090 GN=Ctnna1 PE=1 SV=1	P26231	SAAGEFADDPCSSVKR	1xCarbamidomethyl [C11]	Unique	31.3305	566.2583	3	2.677	0.000003465	1018071.594	1389426.625	1063553.594	468145.7188	760977.75	922236.2188	798023.9063	818007.8125	1064585.188
P26231	Catenin alpha-1 OS=Mus musculus OX=10090 GN=Ctnna1 PE=1 SV=1	P26231	SDALNSAIDK		Unique	28.9378	517.26169	2	1.645	0.000003465	3565335.25	2073705.5	4260108.5	558896.875	1843028.5	2245288.25	2228141.75	2447087.5	2350588.75
P26231	Catenin alpha-1 OS=Mus musculus OX=10090 GN=Ctnna1 PE=1 SV=1	P26231	SDALNSAIDKMTK		Unique	48.2694	465.23779	3	2.153	0.000003465	673124.25	1883155.75	772911.1875	746424.25	904302.5	1707524.625	964735.1875	923299.1875	965005.25
P26231	Catenin alpha-1 OS=Mus musculus OX=10090 GN=Ctnna1 PE=1 SV=1	P26231	SDALNSAIDKMTKK		Unique	44.1113	507.93653	3	1.791	0.000003465	655313.75	1930241.688	487316.3906	468682.5	915591.5625	1502953.5	703559.25	869240.5313	1038099.969
P26231	Catenin alpha-1 OS=Mus musculus OX=10090 GN=Ctnna1 PE=1 SV=1	P26231	SKLDAEVSKWDDSGNDIIVLAK		Unique	68.4367	801.75137	3	4.311	0.000003465	816521.3125	1164410.5	1223465.875	394199.9688	570341.25	1405729.875	721103.5	723125.1875	894336.3125
P26231	Catenin alpha-1 OS=Mus musculus OX=10090 GN=Ctnna1 PE=1 SV=1	P26231	SQGMASLNLPAVSWK		Unique	74.921	794.91116	2	2.584	0.000003465	893816.25	1205984.75	852078.125	270039.4688	557424.375	798213.625	568461.6875	651281.1875	847891.625
P26231	Catenin alpha-1 OS=Mus musculus OX=10090 GN=Ctnna1 PE=1 SV=1	P26231; Q61301	SRTSVQTEDDQLIAGQSAR		NotUnique	32.8087	688.00991	3	3.389	0.000003465	209575.6875	485986.375	182440.8281	197773.2969	291326.5313	542229.5625	270849.8438	206101.7656	325104.0625
P26231	Catenin alpha-1 OS=Mus musculus OX=10090 GN=Ctnna1 PE=1 SV=1	P26231	TIADHCPDSACKQDLLAYLQR	2xCarbamidomethyl [C6; C11]	Unique	61.6267	619.54963	4	2.378	0.000003465	394898.7188	743418.0625		269761.2813		412866.7813	567309.625	532268.125	487722.2188
P26231	Catenin alpha-1 OS=Mus musculus OX=10090 GN=Ctnna1 PE=1 SV=1	P26231; Q61301	TSVQTEDDQLIAGQSAR		NotUnique	37.545	606.96605	3	3.025	0.000003465	2675851.25	3033122.5	3320093.75	1125200.875	1910434.375	2669933.75	2310246.75	2272606.25	2834321.75
P26231	Catenin alpha-1 OS=Mus musculus OX=10090 GN=Ctnna1 PE=1 SV=1	P26231	VIHVVTSEMDNYEPGVYTEK		Unique	55.2557	770.70401	3	2.552	0.000003465	538052.8125	338323.3125	719264.75	69211.34375	222037.7813	329434.9375	409089.1875	506643.5	428626.4688
P26231	Catenin alpha-1 OS=Mus musculus OX=10090 GN=Ctnna1 PE=1 SV=1	P26231	VIHVVTSEMDNYEPGVYTEKVLEATK		Unique	70.7027	738.62286	4	1.859	0.000003465	450495.9063	1025757.25	269502.25	174483.9688	478664.375	915401.9375	338940.2813	553402	739472.25
P26231	Catenin alpha-1 OS=Mus musculus OX=10090 GN=Ctnna1 PE=1 SV=1	P26231	VVEDGILK		Unique	35.7029	436.75788	2	1.112	0.00001237	2571043.75	3882294.25	3253042.5	1209523.875	1905393.5	1673806.5	2167263.5	2553516	3054972.25
P26231	Catenin alpha-1 OS=Mus musculus OX=10090 GN=Ctnna1 PE=1 SV=1	P26231; Q61301	WDDSGNDIIVLAK		NotUnique	64.2482	723.36735	2	2.208	0.000003465		841865.5	626811.5625	315532.4375	705122.5625	652692.6875
P26369	Splicing factor U2AF 65 kDa subunit OS=Mus musculus OX=10090 GN=U2af2 PE=1 SV=3	P26369	SIEIPRPVDGVEVPGCGK	1xCarbamidomethyl [C16]	Unique	58.7429	636.99965	3	2.896	0.000003465	68683.0625	74605.3125	44461.5625	22739.76953	36883.99609	58518.39844	49666.13281	60044.625	58352.73047
P26443	Glutamate dehydrogenase 1, mitochondrial OS=Mus musculus OX=10090 GN=Glud1 PE=1 SV=1	P26443	AKIIAEGANGPTTPEADKIFLER		Unique	58.1308	611.08127	4	2.41	0.000003465	241304.3281	726162.5625		286477.7813	410434.3438	719236.5625	299646.8125	418331.9375	476627.2188
P26443	Glutamate dehydrogenase 1, mitochondrial OS=Mus musculus OX=10090 GN=Glud1 PE=1 SV=1	P26443	AKVYEGSILEADCDILIPAASEK	1xCarbamidomethyl [C13]	Unique	74.6563	831.4247	3	3.093	0.000003465	401048.0625	328293.75	196428.5156	348828.6563	394037.7813	438610.0938	432896.2188	444874.5	352135.9063
P26443	Glutamate dehydrogenase 1, mitochondrial OS=Mus musculus OX=10090 GN=Glud1 PE=1 SV=1	P26443	ALASLMTYK		Unique	53.1345	499.27311	2	1.369	0.000003465	5557950.5	3125955.5	4317954	2100452	3453566.5	6136514.5	3637921	3857425.5	4303047
P26443	Glutamate dehydrogenase 1, mitochondrial OS=Mus musculus OX=10090 GN=Glud1 PE=1 SV=1	P26443	ALASLMTYK	1xOxidation [M6]	Unique	39.3577	507.27046	2	1.355	0.000003465	441492.8125	388360.375	481990.2188	368822.6563	584567.125	552949.125	400091.5938	388701.5625	544821.9375
P26443	Glutamate dehydrogenase 1, mitochondrial OS=Mus musculus OX=10090 GN=Glud1 PE=1 SV=1	P26443	CAVVDVPFGGAK	1xCarbamidomethyl [C1]	Unique	54.0722	610.31061	2	2.162	0.000003465	4368358	4255706.5	1959314	4099914.25	5238696.5	6610503.5	4062200	4108924.5	4846666
P26443	Glutamate dehydrogenase 1, mitochondrial OS=Mus musculus OX=10090 GN=Glud1 PE=1 SV=1	P26443	CVGVGESDGSIWNPDGIDPK	1xCarbamidomethyl [C1]	Unique	62.6113	701.32153	3	2.204	0.000003465	690507.0625	195305.4531	352309.0313	142899.4219	262401.0625	741337.5	371157.75	347104.5313	469932.5313
P26443	Glutamate dehydrogenase 1, mitochondrial OS=Mus musculus OX=10090 GN=Glud1 PE=1 SV=1	P26443	DDGSWEVIEGYR		Unique	60.8018	713.31785	2	2.219	0.000003465	2798504.188	3228491.719	2289317.969	2474604.133	3012040.266	4492327.906	2503404.922	2726169.594	3121142.609
P26443	Glutamate dehydrogenase 1, mitochondrial OS=Mus musculus OX=10090 GN=Glud1 PE=1 SV=1	P26443	DIVHSGLAYTMER		Unique	54.5456	497.91361	3	1.831	0.000003465	611965.6875	368861.8125	577072.25	227351.4688	445515.9063	561721.625	438180.5625	436028.75	545530
P26443	Glutamate dehydrogenase 1, mitochondrial OS=Mus musculus OX=10090 GN=Glud1 PE=1 SV=1	P26443	DSNYHLLMSVQESLER		Unique	70.6352	640.97561	3	2.897	0.000003465	2906100.75	2690685	2215848.25	1778083.625	3052435	3362956.25	2467846	2855265.5	2705057.25
P26443	Glutamate dehydrogenase 1, mitochondrial OS=Mus musculus OX=10090 GN=Glud1 PE=1 SV=1	P26443	DSNYHLLMSVQESLER	1xOxidation [M8]	Unique	68.8443	646.3071	3	2.257	0.000003465		152589.875	231780.3281	163320.5781	245840.7344	159287.3438	151221.3125	202220.4531	214021.6719
P26443	Glutamate dehydrogenase 1, mitochondrial OS=Mus musculus OX=10090 GN=Glud1 PE=1 SV=1	P26443	ELEDFKLQHGSILGFPK		Unique	69.9835	653.35101	3	3.447	0.000003465	1180421.5	515635.1875	816396.4375	326022.8438	612341.4375	1158564.25	551467.625	693780.6875	898547.5
P26443	Glutamate dehydrogenase 1, mitochondrial OS=Mus musculus OX=10090 GN=Glud1 PE=1 SV=1	P26443	FGKHGGTIPVVPTAEFQDR		Unique	56.543	686.02479	3	2.156	0.000003465			11976.11914	66702.42188	120897.7188		54390.02734
P26443	Glutamate dehydrogenase 1, mitochondrial OS=Mus musculus OX=10090 GN=Glud1 PE=1 SV=1	P26443	FTMELAK		Unique	46.2964	420.22013	2	0.623	0.0003715	3916083.5	3067021.5	3054679.75	2357484.5	3403856.25	4897695	3189410.75	3285726.5	3748018.25
P26443	Glutamate dehydrogenase 1, mitochondrial OS=Mus musculus OX=10090 GN=Glud1 PE=1 SV=1	P26443	FTMELAKK		Unique	37.1632	484.26751	2	0.863	0.00008631	598065.8125	1167119.25	291416.75	489570.8125	1139824.875	963026.625	704512.25	749813.5	947509.75
P26443	Glutamate dehydrogenase 1, mitochondrial OS=Mus musculus OX=10090 GN=Glud1 PE=1 SV=1	P26443	GASIVEDKLVEDLK		Unique	57.823	505.94694	3	1.997	0.000003465	2800166.75	475984	2665351.25	260640.1563	671876.25	2241505.25	1160904	1341274.25	1692374.125
P26443	Glutamate dehydrogenase 1, mitochondrial OS=Mus musculus OX=10090 GN=Glud1 PE=1 SV=1	P26443	GASIVEDKLVEDLKTR		Unique	56.7271	443.99915	4	1.658	0.000003465	2367504.25	2339480.5	1023102.813	991447.875	1833557.125	2504778.75	1470247.75	1820455	2356081.75
P26443	Glutamate dehydrogenase 1, mitochondrial OS=Mus musculus OX=10090 GN=Glud1 PE=1 SV=1	P26443	GFIGPGIDVPAPDMSTGER		Unique	71.9685	639.31188	3	2.839	0.000003465	614919.6875	299374.8125	397740.125	199886.6094	351675.5625	364149.9688	334564.5625	382809.375	507676.4375
P26443	Glutamate dehydrogenase 1, mitochondrial OS=Mus musculus OX=10090 GN=Glud1 PE=1 SV=1	P26443	GFIGPGIDVPAPDMSTGER	1xOxidation [M14]	Unique	64.7266	644.64387	3	1.91	0.000003465	30409.49219	18980.62891	69732.49219	32430.73438	28061.33984	53863.56641	19832.9668	23516.88867	35275.71094
P26443	Glutamate dehydrogenase 1, mitochondrial OS=Mus musculus OX=10090 GN=Glud1 PE=1 SV=1	P26443	HGGTIPVVPTAEFQDR		Unique	55.7717	862.44172	2	3.655	0.000003465	8354933.25	5317117.75	5788413.875	4637361	7328190.75	10198512.5	6497259.125	6965059.75	7002380.75
P26443	Glutamate dehydrogenase 1, mitochondrial OS=Mus musculus OX=10090 GN=Glud1 PE=1 SV=1	P26443	IIAEGANGPTTPEADKIFLER		Unique	60.5707	748.0615	3	3.206	0.000003465	9607940	8796643	8003509	6343638	10820783	14208397	9673292	9855456	10445509
P26443	Glutamate dehydrogenase 1, mitochondrial OS=Mus musculus OX=10090 GN=Glud1 PE=1 SV=1	P26443	IIKPCNHVLSLSFPIR	1xCarbamidomethyl [C5]	Unique	68.5825	632.02871	3	2.789	0.000003465	2132402.828	1937356.063	1201979.48	1202554.852	2748699.344	1856484.117	1573533.965	1555908.18	2192092.672
P26443	Glutamate dehydrogenase 1, mitochondrial OS=Mus musculus OX=10090 GN=Glud1 PE=1 SV=1	P26443	IIKPCNHVLSLSFPIRR	1xCarbamidomethyl [C5]	Unique	61.6873	410.8405	5	2.037	0.000003465	1661968.375	1729821.625	839783.6875	1186881.875	1860108.875	4123133.25	1558288.5	1773088.25	1271535.375
P26443	Glutamate dehydrogenase 1, mitochondrial OS=Mus musculus OX=10090 GN=Glud1 PE=1 SV=1	P26443	IIKPCNHVLSLSFPIRRDDGSWEVIEGYR	1xCarbamidomethyl [C5]	Unique	82.07	692.16174	5	0.933	0.00005185	48762.42969			275160.0313	340101.8125	1312817.875	70116.125	306272.8125	232445.8906
P26443	Glutamate dehydrogenase 1, mitochondrial OS=Mus musculus OX=10090 GN=Glud1 PE=1 SV=1	P26443	INPKNYTDNELEK		Unique	32.1581	526.59834	3	1.415	0.000003465		57355.90625	8591.014648	47338.41406	75453.32813	61694.33203	40131	44978.69141	56282.59375
P26443	Glutamate dehydrogenase 1, mitochondrial OS=Mus musculus OX=10090 GN=Glud1 PE=1 SV=1	P26443	ISGASEKDIVHSGLAYTMER		Unique	52.5648	722.02833	3	4.103	0.000003465	5652454.563	6620402.094	3819609.797	3110551.563	5854652.563	8166791.656	4616286.844	5844067.25	5990725.875
P26443	Glutamate dehydrogenase 1, mitochondrial OS=Mus musculus OX=10090 GN=Glud1 PE=1 SV=1	P26443	KFGKHGGTIPVVPTAEFQDR		Unique	52.1871	728.72351	3	2.409	0.000003465					394493.9375	484111.6875	242032.8594	269710.9688	385626.5938
P26443	Glutamate dehydrogenase 1, mitochondrial OS=Mus musculus OX=10090 GN=Glud1 PE=1 SV=1	P26443	KGFIGPGIDVPAPDMSTGER		Unique	65.4527	682.0102	3	2.781	0.000003465	1761767.875	819090.0625	1286763.125	610520.75	1186656.375	1654660.75	1049644	1282961.875	1309903.875
P26443	Glutamate dehydrogenase 1, mitochondrial OS=Mus musculus OX=10090 GN=Glud1 PE=1 SV=1	P26443	KGFIGPGIDVPAPDMSTGER	1xOxidation [M15]	Unique	56.7037	687.34216	3	2.183	0.000003465		77501.1875	127527.8906	117344.6953	174294.9219	87533.20313	121677.5547	134291.7188	118714.6172
P26443	Glutamate dehydrogenase 1, mitochondrial OS=Mus musculus OX=10090 GN=Glud1 PE=1 SV=1	P26443	LTFKYER		Unique	32.9094	478.76355	2	0.447	0.0008248	4604301	5669758	3046129.5	1925533.125	4647220	6205882	3772445.75	4655041	6336546
P26443	Glutamate dehydrogenase 1, mitochondrial OS=Mus musculus OX=10090 GN=Glud1 PE=1 SV=1	P26443	MVEGFFDR		Unique	54.2557	500.73148	2	1.15	0.000009579	5230082.5	1500586.625	5458729	1137092.125	1837498	4022816.25	3688978	3246568.25	2953697.5
