## Supplementary material for "ATP13A4 gates extracellular polyamine levels to control excitatory synaptogenesis": Table S4 (part 1 of 3)

Accession	Description	All.Proteins	Sequence	Modifications	Unique	Retention.Time	Da	mz	Ion.Score	q-Value	PD_Detected_Peptides	X75043.Cyto	X75044.Cyto	X75045.Cyto	X75046.Lamp1	X75047.Lamp1	X75048.Lamp1	X75049_1.SPQC	X75049_2.SPQC	X75049_3.SPQC
A0A087WPF7	Autism susceptibility gene 2 protein homolog OS=Mus musculus OX=10090 GN=Auts2 PE=1 SV=2	A0A087WPF7	TPPSFPTPPPWLKPGELER		Unique	78.3637	716.04893	3	2.461	0.000003465	1.1.1.1.1.1.1.1.1	21358.37695	22588.62695	22662.73438	7038.727539	10923.54883	26098.69531	17935.08203	18155.25195	15208.36133
A0A1W2P872	RNA-binding protein Nova-2 OS=Mus musculus OX=10090 GN=Nova2 PE=1 SV=1	A0A1W2P872; Q9JKN6	GGQTIVQLQK		Unique	34.5911	536.31165	2	1.148	0.00001237	1.1.1.-.1.1.1.1.-	240515.25	170731.0156	276521.6563	207472.759	108036.2734	128188.3281	133369.125	199145.4063	144410.2433
A0A1W2P872	RNA-binding protein Nova-2 OS=Mus musculus OX=10090 GN=Nova2 PE=1 SV=1	A0A1W2P872	VVTVSGEPEQVHK		Unique	25.9625	470.25257	3	2.381	0.000003465	1.1.1.1.1.1.1.1.1	370551.9688	316605.1563	317549.625	147528.9844	245212.9531	302029.0938	249671.7188	319437.0938	411832.0625
A0A1W2P884	Centrosomal protein of 85 kDa-like OS=Mus musculus OX=10090 GN=Cep85l PE=3 SV=1	A0A1W2P884	QLQSENDNLREQNATASK		Unique	21.1592	682.66583	3	1.047	0.00002305	1.1.1.-.1.-.1.1.1	21201.16602	19047.02148	18492.85547	6133.996032	5972.714844	4668.833968	12459.26758	13829.18555	18553.35156
A2A432	Cullin-4B OS=Mus musculus OX=10090 GN=Cul4b PE=1 SV=1	A2A432	AGNKEATDEELEK		Unique	17.3208	478.56321	3	1.974	0.000003465	1.1.1.1.1.1.1.1.1	57228.01563	51171.35547	64241.31641	21741.8457	44432.83203	34515.75	39120.92969	48340.74609	46929.875
A2A432	Cullin-4B OS=Mus musculus OX=10090 GN=Cul4b PE=1 SV=1	A2A432	AHIISDQKVQTK		Unique	18.6749	456.59241	3	1.805	0.000003465	1.1.1.1.1.1.1.1.1	19882.27344	33951.16406	12955.77539	9899.963867	17204.63867	31276.2168	13745.44141	20683.18164	26199.70898
A2A432	Cullin-4B OS=Mus musculus OX=10090 GN=Cul4b PE=1 SV=1	Q3TCH7; A2A432	IESLIDRDYMER		NotUnique	49.5345	513.92066	3	1.552	0.000003465	1.1.1.1.1.1.1.1.1	152764.0156	63826.98828	81968.77344	27717.5293	39875.57813	87801.35937	49322.63672	50482.49609	111375.9922
A2A432	Cullin-4B OS=Mus musculus OX=10090 GN=Cul4b PE=1 SV=1	A2A432	ISANLYK		Unique	30.3964	404.73169	2	0.732	0.0001914	1.1.1.1.1.1.1.1.1	707272.0625	736078.375	579387.4375	301740.8438	568248.75	808762.1875	487605.5938	564322.25	665194.8125
A2A432	Cullin-4B OS=Mus musculus OX=10090 GN=Cul4b PE=1 SV=1	Q3TCH7; A2A432	LEGMFKDMELSK		NotUnique	57.3503	476.56832	3	1.928	0.000003465	1.1.1.1.1.1.1.1.1	88783.42187	81947.625	103451.4922	26014.96484	54287.42188	55143.36328	71663.16406	76034.25	80409.3125
A2A432	Cullin-4B OS=Mus musculus OX=10090 GN=Cul4b PE=1 SV=1	Q3TCH7; A2A432	LKHECGAAFTSK	1xCarbamidomethyl [C5]	NotUnique	18.7438	450.22713	3	2.266	0.000003465	1.1.1.1.1.1.1.1.1	216145.2813	297439.5625	168196.9063	124369.4375	263274.7188	386757.1875	221243.9375	188845.9688	305821.0625
A2A432	Cullin-4B OS=Mus musculus OX=10090 GN=Cul4b PE=1 SV=1	A2A432	NGEAIDRSLLR		Unique	39.3818	415.23	3	1.309	0.000003465	1.1.1.1.1.1.1.1.1	12580.72363	33577.8125	7684.608887	17547.29297	12412.84473	13363.03223	14684.93457	14955.88281	19492.23047
A2A432	Cullin-4B OS=Mus musculus OX=10090 GN=Cul4b PE=1 SV=1	Q3TCH7; A2A432	QYQIDAAIVR		NotUnique	49.4928	588.82224	2	1.49	0.000003465	1.1.1.1.1.1.1.1.1	1505085.5	1430076.125	1092371	455833.4375	943311.125	1572377.125	993852.0625	1137374	1247198
A2A432	Cullin-4B OS=Mus musculus OX=10090 GN=Cul4b PE=1 SV=1	A2A432	RENDTDSEDNSSETSNQER		Unique	13.7765	738.2984	3	2.229	0.000003465	1.-.1.-.-.1.1.1.1	17399.83984	14009.46012	17875.19922	8512.419733	2473.981742	5217.522461	6326.349121	5920.561035	8151.711426
A2A432	Cullin-4B OS=Mus musculus OX=10090 GN=Cul4b PE=1 SV=1	A2A432	RLEEEADRLITYLDQTTQK		Unique	77.619	581.30379	4	2.126	0.000003465	1.1.1.1.1.1.1.1.1	203776.0938	227544.8906	159457.0781	73905.98438	149696.4531	226466.7656	100134.2109	159600.1094	157912.2031
A2A432	Cullin-4B OS=Mus musculus OX=10090 GN=Cul4b PE=1 SV=1	Q3TCH7; A2A432	SASVDAEKSMLSK		NotUnique	30.4513	451.5623	3	2.176	0.000003465	1.1.1.1.1.1.1.1.1	161388.1563	449831.0938	88550.53906	176403.2969	256446.1094	371078.0313	234999.6406	252043.8594	298308.4063
A2A432	Cullin-4B OS=Mus musculus OX=10090 GN=Cul4b PE=1 SV=1	A2A432	SATDGNTSTTPPTSAK		Unique	17.2229	768.3632	2	0.696	0.0002544	1.1.1.1.-.-.1.1.1	111563.4688	92977.3125	78396.21094	16840.62891	1773.197546	1422.853037	42439.65625	64433.39844	72290.82031
A2A432	Cullin-4B OS=Mus musculus OX=10090 GN=Cul4b PE=1 SV=1	A2A432	SLIASVEK		Unique	37.4335	423.75019	2	0.786	0.0001423	1.1.1.1.1.1.1.1.1	624935.625	536443.8125	596421.6875	132073.875	530517.25	782578.75	409436.6563	479692.25	591155.25
A2A432	Cullin-4B OS=Mus musculus OX=10090 GN=Cul4b PE=1 SV=1	A2A432	SSTAVSSFANSKPGSAK		Unique	27.7827	542.6094	3	2.639	0.000003465	1.1.1.1.1.1.1.1.1	386389.4063	377865.6563	307665.4375	126285.6094	226529.1406	365222.4063	263369.375	289273.4375	307341.6875
A2A432	Cullin-4B OS=Mus musculus OX=10090 GN=Cul4b PE=1 SV=1	A2A432	SSTAVSSFANSKPGSAKK		Unique	24.1806	439.23242	4	2.704	0.000003465	1.1.1.1.1.1.1.1.1	51534.32813	83835.70313	34661.5	34434.13281	43059.22656	65203.66406	52728.69141	63270.80078	67251.55469
A2A432	Cullin-4B OS=Mus musculus OX=10090 GN=Cul4b PE=1 SV=1	A2A432	TIDGILLLIERERNGEAIDR		Unique	83.4678	574.82068	4	0.681	0.0002853	1.1.1.1.1.1.1.1.1	20832.44141	60140.14844	12494.92578	17263.73047	30906.92969	68234.54688	12448.87695	18431.2793	25468.89844
A2A432	Cullin-4B OS=Mus musculus OX=10090 GN=Cul4b PE=1 SV=1	Q3TCH7; A2A432	TLQSLACGK	1xCarbamidomethyl [C7]	NotUnique	29.0728	489.25784	2	1.243	0.000006775	1.1.1.1.1.1.1.1.1	1035648.563	1045175.375	746878.3125	435623.0313	885578.625	867649.5	895146.5625	945225.6875	940953.4375
A2A4P0	ATP-dependent RNA helicase DHX8 OS=Mus musculus OX=10090 GN=Dhx8 PE=2 SV=1	A2A4P0	TIHTDVLFGLLK		Unique	80.7434	452.93417	3	0.772	0.0001535	1.1.1.1.1.1.1.1.1	14695.47656	15027.41895	12825.37305	3874.831299	13575.12012	13747.30957	8273.886719	10541.08203	12898.82617
A2A4P0	ATP-dependent RNA helicase DHX8 OS=Mus musculus OX=10090 GN=Dhx8 PE=2 SV=1	A2A4P0	VAAMSVAK		Unique	23.2295	388.72035	2	1.039	0.00002305	1.-.1.-.-.-.1.-.1	212777.2344	236075.0321	163064.6719	1889.975844	2846.11269	1141.640307	127945.875	14775.2012	2066.697754
A2A5R2	Brefeldin A-inhibited guanine nucleotide-exchange protein 2 OS=Mus musculus OX=10090 GN=Arfgef2 PE=1 SV=1	A2A5R2	AFNSNYEQR		Unique	22.0767	564.75723	2	1.051	0.00002305	1.1.1.1.1.1.1.1.1	170870.5938	169028.9531	104787.8984	139397.25	291456.2813	542260.0625	196879.5469	195393.3906	246872.3438
A2A5R2	Brefeldin A-inhibited guanine nucleotide-exchange protein 2 OS=Mus musculus OX=10090 GN=Arfgef2 PE=1 SV=1	A2A5R2	ANFIEADK		Unique	33.8536	454.22943	2	0.401	0.001043	1.-.1.1.1.1.1.1.1	859802.125	677579.3883	602113.6875	680231.4375	860474.5625	1946806.25	733886.125	688202.875	1062312.25
A2A5R2	Brefeldin A-inhibited guanine nucleotide-exchange protein 2 OS=Mus musculus OX=10090 GN=Arfgef2 PE=1 SV=1	A2A5R2	ANFIEADKYFLPFELACQSK	1xCarbamidomethyl [C17]	Unique	91.837	797.72742	3	2.281	0.000003465	1.1.1.1.1.1.1.1.1	141526.0781	153084.5313	90763.60938	125385.2266	241836.8594	299073.8125	135901.1094	167035.4063	212794.5469
A2A5R2	Brefeldin A-inhibited guanine nucleotide-exchange protein 2 OS=Mus musculus OX=10090 GN=Arfgef2 PE=1 SV=1	A2A5R2; G3X9K3	DAFLVFR		NotUnique	69.0397	434.23981	2	0.787	0.0001423	1.1.1.1.1.1.1.1.1	337819.6563	310306.1875	252213.625	253567.5469	543929.5625	827192.9375	369659.9688	392545.3438	460678.9688
A2A5R2	Brefeldin A-inhibited guanine nucleotide-exchange protein 2 OS=Mus musculus OX=10090 GN=Arfgef2 PE=1 SV=1	A2A5R2; G3X9K3	DAYVQALAR		NotUnique	38.7716	503.76924	2	0.98	0.00003389	1.1.1.1.1.1.1.1.1	361258	403378.4375	302027.9688	348979	641913.25	717364.375	415775.7813	427076.0938	394144.75
A2A5R2	Brefeldin A-inhibited guanine nucleotide-exchange protein 2 OS=Mus musculus OX=10090 GN=Arfgef2 PE=1 SV=1	A2A5R2; G3X9K3	DFLRPFEHIMK		NotUnique	70.6811	478.25163	3	1.474	0.000003465	1.1.1.1.1.1.1.1.1	471732.1563	393725.375	292357.5313	252207.6563	675335.5625	876304.75	392661.0625	444501.1563	545688.25
A2A5R2	Brefeldin A-inhibited guanine nucleotide-exchange protein 2 OS=Mus musculus OX=10090 GN=Arfgef2 PE=1 SV=1	A2A5R2	DLYVNPNHQATLGQER		Unique	39.6471	618.97538	3	2.181	0.000003465	-.-.1.1.1.1.1.-.1	2785.019823	2161.472503	62067.37109	74564.50781	97917.96875	124207.1875	71655.14844	73703.75674	54572.88672
A2A5R2	Brefeldin A-inhibited guanine nucleotide-exchange protein 2 OS=Mus musculus OX=10090 GN=Arfgef2 PE=1 SV=1	A2A5R2	EFVSALR		Unique	41.1241	411.22939	2	1.045	0.00002305	1.1.1.1.1.1.1.1.1	69846.77344	33634.51953	58619.71094	44295.32813	95579.32813	126283.0547	61193.47656	65452.29688	90833.44531
A2A5R2	Brefeldin A-inhibited guanine nucleotide-exchange protein 2 OS=Mus musculus OX=10090 GN=Arfgef2 PE=1 SV=1	A2A5R2	EIIEHGIELFNK		Unique	59.9868	481.26078	3	1.991	0.000003465	1.1.1.1.1.1.1.1.1	43943.75391	15035.81836	49494.57031	18495.33984	47527.66797	98946.96875	46359.77734	48537.09375	40871.73438
A2A5R2	Brefeldin A-inhibited guanine nucleotide-exchange protein 2 OS=Mus musculus OX=10090 GN=Arfgef2 PE=1 SV=1	A2A5R2; G3X9K3	FQKDFLRPFEHIMK		NotUnique	68.4639	612.6594	3	0.945	0.00005185	1.1.1.1.1.1.1.-.1	4323.432129	13747.43848	6561.120605	4887.816406	8047.743164	17536.75391	8387.949219	10976.29976	14213.03223
A2A5R2	Brefeldin A-inhibited guanine nucleotide-exchange protein 2 OS=Mus musculus OX=10090 GN=Arfgef2 PE=1 SV=1	A2A5R2; G3X9K3	FSHILQKDAFLVFR		NotUnique	75.5482	574.32278	3	2.46	0.000003465	1.-.1.1.1.1.1.1.1	8885.365234	8208.88306	3306.42334	8967.271484	46850.26172	62481.26953	15562.32324	24977.20703	10678.30859
A2A5R2	Brefeldin A-inhibited guanine nucleotide-exchange protein 2 OS=Mus musculus OX=10090 GN=Arfgef2 PE=1 SV=1	A2A5R2	GINDSKDLPEEYLSSIYDEIEGKK		Unique	93.6916	686.33914	4	2.402	0.000003465	1.1.1.1.1.1.1.1.1	36226.4375	60761.14453	35852.58203	48128.44531	92396.51563	126155.7734	57926.54688	85726.32813	79124.21875
A2A5R2	Brefeldin A-inhibited guanine nucleotide-exchange protein 2 OS=Mus musculus OX=10090 GN=Arfgef2 PE=1 SV=1	A2A5R2; G3X9K3	IFTGSTR		NotUnique	21.6421	391.21381	2	0.754	0.0001668	1.1.1.1.1.1.1.1.1	528330.8125	638016.25	363778.5938	420531.9688	897245.125	1237449.375	531570.25	515498.375	673679.9375
A2A5R2	Brefeldin A-inhibited guanine nucleotide-exchange protein 2 OS=Mus musculus OX=10090 GN=Arfgef2 PE=1 SV=1	A2A5R2; G3X9K3	ILADKEVK		NotUnique	19.6909	458.2789	2	0.735	0.0001914	1.1.1.1.1.1.1.1.1	276432.1563	245341.3125	153607.5469	147796.5313	279898.0938	447335.9687	242621.1563	245656.6094	314699.8438
A2A5R2	Brefeldin A-inhibited guanine nucleotide-exchange protein 2 OS=Mus musculus OX=10090 GN=Arfgef2 PE=1 SV=1	A2A5R2	LIAYGHITGNAPDSGAPGK		Unique	41.3074	613.65147	3	2.158	0.000003465	1.1.1.1.1.1.1.1.1	36091.23828	46957.10938	19474.25781	26192.79297	38099.77344	72352.05469	30629.58594	32520.28125	66280.78906
A2A5R2	Brefeldin A-inhibited guanine nucleotide-exchange protein 2 OS=Mus musculus OX=10090 GN=Arfgef2 PE=1 SV=1	A2A5R2	LLASLLIK		Unique	70.4307	435.80479	2	1.057	0.00002305	1.1.1.1.1.1.1.1.1	174554.75	210859.8906	126358.1953	237440.4844	352539.75	409961.5625	146545.3125	173838.7344	173203.7188
A2A5R2	Brefeldin A-inhibited guanine nucleotide-exchange protein 2 OS=Mus musculus OX=10090 GN=Arfgef2 PE=1 SV=1	A2A5R2	LLDCLQESHSFSK	1xCarbamidomethyl [C4]	Unique	46.5331	521.91963	3	0.456	0.0007924	1.1.1.1.1.1.1.1.1	241219.8906	312636.875	124478.2656	229060.2188	390560.875	628365.75	285367.9063	265095.25	350324.7188
A2A5R2	Brefeldin A-inhibited guanine nucleotide-exchange protein 2 OS=Mus musculus OX=10090 GN=Arfgef2 PE=1 SV=1	A2A5R2	LPDQEMGDGK		Unique	23.3471	545.24776	2	0.522	0.0005954	1.1.1.1.1.1.1.1.1	85127.24219	79375.35156	65118.21094	62578.98047	124189.0547	154566.8281	82246.21875	95715.78125	123267.0234
A2A5R2	Brefeldin A-inhibited guanine nucleotide-exchange protein 2 OS=Mus musculus OX=10090 GN=Arfgef2 PE=1 SV=1	A2A5R2	LPDQEMGDGKGLDMAR		Unique	41.7489	578.27141	3	2.38	0.000003465	1.1.1.1.1.1.-.1.1	25522.22852	29941.85742	11109.92383	27664.00781	31553.23633	48524.47266	26941.21381	29697.32031	36626.11328
A2A5R2	Brefeldin A-inhibited guanine nucleotide-exchange protein 2 OS=Mus musculus OX=10090 GN=Arfgef2 PE=1 SV=1	A2A5R2; G3X9K3	LVNDLSK		NotUnique	23.2469	394.72941	2	0.655	0.000324	1.1.1.1.1.1.1.1.1	666085.6875	588114.25	421364.1875	519613.8125	932688.5	1579694.625	672077.875	699707.5625	791775.0625
A2A5R2	Brefeldin A-inhibited guanine nucleotide-exchange protein 2 OS=Mus musculus OX=10090 GN=Arfgef2 PE=1 SV=1	A2A5R2	MENQVLQEAR		Unique	31.4542	609.30071	2	1.638	0.000003465	1.1.1.1.1.1.1.1.1	404693.0625	336004.8125	313123.875	408443.8125	648793.6875	724905.625	516578.8125	539694.75	496990.3125
A2A5R2	Brefeldin A-inhibited guanine nucleotide-exchange protein 2 OS=Mus musculus OX=10090 GN=Arfgef2 PE=1 SV=1	A2A5R2	QSLSSIDR		Unique	24.3232	453.23759	2	1.064	0.00002305	1.1.1.1.1.1.1.1.1	116552.0703	65942.28906	102388.3125	74050.28125	158566.1094	253334.625	120492.5938	122186.1797	139281.625
A2A5R2	Brefeldin A-inhibited guanine nucleotide-exchange protein 2 OS=Mus musculus OX=10090 GN=Arfgef2 PE=1 SV=1	A2A5R2	SGHELGMTPLQELSLR		Unique	69.858	589.97316	3	1.645	0.000003465	1.1.1.1.1.1.1.1.1	127830.3203	146008.9063	85102.27344	179759.2344	310255.2813	469233.9688	148497.1875	220538.125	238891.1094
A2A5R2	Brefeldin A-inhibited guanine nucleotide-exchange protein 2 OS=Mus musculus OX=10090 GN=Arfgef2 PE=1 SV=1	A2A5R2	SGHELGMTPLQELSLR	1xOxidation [M7]	Unique	62.5281	595.30558	3	1.375	0.000003465	1.1.1.1.1.1.1.1.1	262450.6563	179448.1563	219383.8594	428020.1777	568250.9414	572942.8574	476431.5781	605911.8867	323879.7813
A2A5R2	Brefeldin A-inhibited guanine nucleotide-exchange protein 2 OS=Mus musculus OX=10090 GN=Arfgef2 PE=1 SV=1	A2A5R2	TFLEGFRLPGEAQK		Unique	69.3002	531.61932	3	0.477	0.000704	1.1.1.1.1.1.1.1.1	93268.28906	176309.3594	48018.34375	115909.1797	216997.6875	396905.3125	95119.42188	135051.7188	180611.2969
A2A5R2	Brefeldin A-inhibited guanine nucleotide-exchange protein 2 OS=Mus musculus OX=10090 GN=Arfgef2 PE=1 SV=1	A2A5R2; G3X9K3	TLITVAHTDGNYLGNSWHEILK		NotUnique	73.0704	621.32388	4	0.865	0.00008631	1.1.1.-.1.1.1.1.1	397282.5625	578295.6875	210919.9219	533032.9299	622094.75	1260830.5	204670.8594	204537.5156	552328.6875
A2A5Z6	E3 ubiquitin-protein ligase SMURF2 OS=Mus musculus OX=10090 GN=Smurf2 PE=1 SV=1	A2A5Z6	IDVSDWK		Unique	42.7448	431.719	2	0.846	0.0001061	1.1.1.1.1.1.1.1.1	62692.94141	59864.14844	73704.99219	36188.97266	70003.14844	100889.125	84841.71094	68259.35156	74637.39844
A2A690	Protein TANC2 OS=Mus musculus OX=10090 GN=Tanc2 PE=1 SV=1	A2A690	DSAYISSSPLGSHQVFDFR		Unique	69.9306	705.00424	3	3.366	0.000003465	1.1.1.1.1.1.1.1.1	390265.625	220713.7969	264244.0313	125447.6406	213053.6563	318933.5625	231619.5156	289276.4063	266934.5938
A2A690	Protein TANC2 OS=Mus musculus OX=10090 GN=Tanc2 PE=1 SV=1	A2A690	ELGSGGNLKPWQSQK		Unique	38.778	543.61798	3	2.434	0.000003465	1.1.1.1.1.1.1.1.1	289645.4375	89263.26563	169212.1563	33933.33984	85377.39063	168664.9063	132031.9375	131084.25	149318.7813
A2A690	Protein TANC2 OS=Mus musculus OX=10090 GN=Tanc2 PE=1 SV=1	A2A690	IGPATWAMATSKPDIMIILLSK		Unique	98.4049	786.43707	3	4.206	0.000003465	1.1.1.-.-.1.1.-.-	42330.24609	53079.55859	18517.43555	1071.493195	4942.912479	55833.23047	13411.33105	2546.92077	1676.121754
A2A690	Protein TANC2 OS=Mus musculus OX=10090 GN=Tanc2 PE=1 SV=1	A2A690	IGPATWAMATSKPDIMIILLSK	1xOxidation [M16]	Unique	92.1124	791.76875	3	0.424	0.0009269	1.1.-.-.1.-.-.-.-	4273.387695	5164.711426	7572.079594	8188.447845	7750.627441	2002.037318	1104.077256	1130.71653	8206.745763
A2A690	Protein TANC2 OS=Mus musculus OX=10090 GN=Tanc2 PE=1 SV=1	A2A690	IHSSSEIQNNISLNGK		Unique	36.5194	580.9677	3	2.41	0.000003465	1.1.1.1.1.1.1.1.1	52558.91406	39393.58203	35042.58203	21681.27734	34773.50391	52912.82031	41541.08984	38290.66016	41062.71484
A2A690	Protein TANC2 OS=Mus musculus OX=10090 GN=Tanc2 PE=1 SV=1	A2A690	NGQCALVHAALR	1xCarbamidomethyl [C4]	Unique	36.1465	437.23136	3	1.653	0.000003465	1.1.1.1.1.1.1.1.1	42238.32031	51421.60156	27921.61523	17061.43359	39741.71484	59924.85547	32438.45508	54848.72266	43165
A2A690	Protein TANC2 OS=Mus musculus OX=10090 GN=Tanc2 PE=1 SV=1	A2A690	QFAAALEDLKEAIKLCPNNR	1xCarbamidomethyl [C16]	Unique	78.6556	576.05563	4	2.537	0.000003465	1.1.1.1.1.1.1.1.1	30284.32227	67958.89844	9890.482422	25519.38477	55956.60547	75307.5	23249.32813	32993.31641	44774.62891
A2A690	Protein TANC2 OS=Mus musculus OX=10090 GN=Tanc2 PE=1 SV=1	A2A690	SPQLTAYR		Unique	30.1964	468.25097	2	0.633	0.0003436	1.1.1.1.1.1.1.1.1	423804.5313	377664.4375	266308.3438	129340.3516	264579.0625	283750.0938	276938.9063	315093.9375	241875.0156
A2A690	Protein TANC2 OS=Mus musculus OX=10090 GN=Tanc2 PE=1 SV=1	A2A690	SPQLTAYREQLLR		Unique	50.9742	525.62672	3	0.971	0.00003635	1.1.1.1.1.1.1.1.1	17624.11914	24777.60156	17385.28516	24904.47656	37632.69141	30692.10742	35416.03516	26756.47266	18799.17773
A2A690	Protein TANC2 OS=Mus musculus OX=10090 GN=Tanc2 PE=1 SV=1	A2A690	TQQYPHLHQQNR		Unique	19.4135	388.19605	4	0.882	0.00007416	-.1.1.1.-.1.1.1.-	136209.207	229245.5781	170816.4844	77603.78125	229915.0762	291117.875	183218.2344	212589.6094	165011.0135
A2A699	Protein FAM171A2 OS=Mus musculus OX=10090 GN=Fam171a2 PE=1 SV=1	A2A699	ALAVGTSIPAWR		Unique	63.2873	621.3539	2	1.92	0.000003465	1.1.1.1.1.1.1.1.1	683621.4375	670161.875	631694.875	505721.75	860293.5625	1150242.125	731005	789327.4375	836139.9375
A2A699	Protein FAM171A2 OS=Mus musculus OX=10090 GN=Fam171a2 PE=1 SV=1	A2A699	AWFVSLDGR		Unique	68.8779	525.77197	2	1.35	0.000003465	1.1.1.1.1.1.1.1.1	1362121.531	1414662.938	1120435.375	970330.7188	1451592.844	2283262.188	1220331.938	1284363.313	1490644
A2A699	Protein FAM171A2 OS=Mus musculus OX=10090 GN=Fam171a2 PE=1 SV=1	A2A699	DLASSRDDFFR		Unique	48.7832	443.54576	3	1.161	0.000009579	1.1.1.1.1.1.1.1.1	303009.1875	426199.0938	210035.1719	313269.5625	515789.5313	790335.625	328720.75	497021.7813	479905.3438
A2A699	Protein FAM171A2 OS=Mus musculus OX=10090 GN=Fam171a2 PE=1 SV=1	A2A699	HSYIDLQAGSGGR		Unique	35.4566	454.2247	3	2.09	0.000003465	1.1.1.1.1.1.1.1.1	243676.8125	345446.3438	311766.3438	249246.8594	412687.1875	583809.875	326659.5625	359222.6875	398068.6875
A2A699	Protein FAM171A2 OS=Mus musculus OX=10090 GN=Fam171a2 PE=1 SV=1	A2A699	KLQLSGPSDNKR		Unique	26.153	671.87535	2	0.106	0.004781	1.1.1.1.1.1.1.1.1	465321.4688	440888.0313	528551.375	179455.6406	303028.9375	483825.4063	406213.75	409770.7188	404204.875
A2A699	Protein FAM171A2 OS=Mus musculus OX=10090 GN=Fam171a2 PE=1 SV=1	A2A699	LALSEDTEPSSSESR		Unique	31.8525	804.37401	2	1.246	0.000006775	1.1.1.1.1.1.1.1.1	332849.25	139317.3438	321566.7188	93471.71094	175411.8594	450068.2813	241695.0625	295744.4375	285359
A2A699	Protein FAM171A2 OS=Mus musculus OX=10090 GN=Fam171a2 PE=1 SV=1	A2A699	SASRPAAEPPGAR		Unique	16.6872	422.88973	3	2.161	0.000003465	1.1.1.1.1.1.1.1.1	869460	869966	759493.875	573877.75	1066107.375	1776229.75	942329.75	979002.375	990641.8125
A2A699	Protein FAM171A2 OS=Mus musculus OX=10090 GN=Fam171a2 PE=1 SV=1	A2A699	SQPWVQFQR		Unique	50.9406	588.30125	2	0.99	0.00002563	1.1.1.1.1.1.1.1.1	556793.3125	446333.2813	465304.9062	374853.4688	554062.9375	721081.3125	540830.8125	523353.9688	552988.1875
A2A699	Protein FAM171A2 OS=Mus musculus OX=10090 GN=Fam171a2 PE=1 SV=1	A2A699	STDASLDSGVDVHEARPAR		Unique	30.3877	496.49365	4	1.649	0.000003465	1.1.1.1.1.1.1.1.1	177040.7031	121018.6875	170633.25	87749.75	144015.3281	303934.1563	202237.3281	160557.7969	201081.1563
A2A699	Protein FAM171A2 OS=Mus musculus OX=10090 GN=Fam171a2 PE=1 SV=1	A2A699	SVEGPGGLEPSLDEYRR		Unique	47.9935	620.97453	3	1.98	0.000003465	1.1.1.1.1.1.1.1.1	501612.3438	473373.5312	566793.5	353538.2188	598437.4375	917328.75	537128.25	495584.9688	597209.5625
A2A6Q5	Cell division cycle protein 27 homolog OS=Mus musculus OX=10090 GN=Cdc27 PE=1 SV=1	A2A6Q5	LFTSDSSTTKENSK		Unique	21.413	515.58622	3	2.319	0.000003465	1.1.1.1.1.1.1.1.1	62836.14844	73247.86719	36556.74219	21702.26953	36057.88281	78994.84375	45166.81641	49327.60938	56360.625
A2A6T1	Cerebellar degeneration-related protein 2-like OS=Mus musculus OX=10090 GN=Cdr2l PE=1 SV=1	A2A6T1	HAGVQTSRPISR		Unique	17.2825	436.909	3	1.401	0.000003465	1.1.1.1.1.1.1.1.1	35591.61719	51441.79297	31793.9043	14299.73242	21717.11914	34426.21875	27567.09766	28522.14258	27488.73047
A2A791	Zinc finger MYM-type protein 4 OS=Mus musculus OX=10090 GN=Zmym4 PE=1 SV=1	A2A791	KKPIVTINTNSISTK		Unique	36.8767	548.6612	3	2.317	0.000003465	1.1.-.-.1.1.1.1.1	46769.75391	52345.0625	50734.92255	12511.43481	14497.16895	25461.91211	7418.240234	41528.40625	41098.875
A2A7S8	Uncharacterized protein KIAA1522 OS=Mus musculus OX=10090 GN=Kiaa1522 PE=1 SV=1	A2A7S8	DAVRIPTVDGRPGLALGTGVR		Unique	60.4659	707.4024	3	1.779	0.000003465	1.1.1.1.1.1.1.1.1	22164.72852	38449.94922	27757.47852	24850.06641	50453.38672	67920.98438	41243.42578	30284.5957	35973.55859
A2A7S8	Uncharacterized protein KIAA1522 OS=Mus musculus OX=10090 GN=Kiaa1522 PE=1 SV=1	A2A7S8	IPTVDGRPGLALGTGVR		Unique	54.7476	560.32537	3	1.833	0.000003465	1.1.1.1.1.1.1.1.1	123611.4922	47103.91406	145966.9688	28171.49219	52994.1875	139701.0781	82276.50781	86394.91406	216904.7031
A2A8L5	Receptor-type tyrosine-protein phosphatase F OS=Mus musculus OX=10090 GN=Ptprf PE=1 SV=1	A2A8L5	LENGEPR		Unique	18.8361	407.70618	2	0.404	0.001037	1.1.1.1.-.1.1.1.1	205744.9063	241852.25	245579.6406	78146.70313	77373.24228	159132.4375	163511.6719	165675.6094	186361.6094
A2A8L5	Receptor-type tyrosine-protein phosphatase F OS=Mus musculus OX=10090 GN=Ptprf PE=1 SV=1	A2A8L5	TGEGFIDFIGQVHK		Unique	69.5312	516.59998	3	2.268	0.000003465	1.-.1.1.1.1.1.1.1	318174.5938	393778.9844	268056.2188	168916.0156	271292.2813	676857.25	194055.5781	278749.0625	270159.8125
A2A8L5	Receptor-type tyrosine-protein phosphatase F OS=Mus musculus OX=10090 GN=Ptprf PE=1 SV=1	A2A8L5	VLAVNSIGRGPPSEAVR		Unique	46.8374	574.66064	3	1.743	0.000003465	1.1.-.1.1.1.1.1.1	20713.76758	36940.10547	29057.04848	42798.36719	41148.44922	69958.89844	29191.16016	22280.73438	39483.46484
A2A8Z1	Oxysterol-binding protein-related protein 9 OS=Mus musculus OX=10090 GN=Osbpl9 PE=1 SV=1	A2A8Z1	EKWIHALEETILR		Unique	84.9379	546.63895	3	0.559	0.0004939	1.1.1.1.1.1.1.1.1	6096.546387	9797.425781	13933.67163	7994.739746	9478.300781	7156.269043	10108.09082	9749.725952	9108.213867
A2A8Z1	Oxysterol-binding protein-related protein 9 OS=Mus musculus OX=10090 GN=Osbpl9 PE=1 SV=1	A2A8Z1	KLEDQNEYESR		Unique	18.1433	470.88798	3	1.543	0.000003465	1.1.1.1.1.1.1.1.1	208434.0938	203518.6875	168046.6719	117289.2031	227869.4063	409058.125	194549.6875	203432.9063	245451.4063
A2A8Z1	Oxysterol-binding protein-related protein 9 OS=Mus musculus OX=10090 GN=Osbpl9 PE=1 SV=1	S4R1M9; A2A8Z1	LGMDLTK		NotUnique	37.9611	389.21243	2	0.742	0.0001823	1.1.1.1.1.1.1.1.1	114264.3672	93841.71875	89337.03906	55236.00391	111271.5234	136742.0938	104827.7031	110559.4063	87884.09375
A2A8Z1	Oxysterol-binding protein-related protein 9 OS=Mus musculus OX=10090 GN=Osbpl9 PE=1 SV=1	A2A8Z1	VVLPTFILER		Unique	84.9923	593.86353	2	1.43	0.000003465	1.1.1.1.1.1.1.1.1	499843.2188	527635.0625	412863.8438	297186.0625	712327.8125	702590.375	494991.8125	528758.125	537390.0625
A2A8Z1	Oxysterol-binding protein-related protein 9 OS=Mus musculus OX=10090 GN=Osbpl9 PE=1 SV=1	A2A8Z1	WYLSAFHAGR		Unique	58.3239	403.20517	3	1.61	0.000003465	1.1.1.1.1.1.1.1.1	351179.5	446729.8438	296180.0625	260677.6406	425323.625	591697.0625	338907.4688	344277.6563	417235.4063
A2A9C3	KICSTOR complex protein SZT2 OS=Mus musculus OX=10090 GN=Szt2 PE=1 SV=1	A2A9C3	SLSREDGGPGAECR	1xCarbamidomethyl [C13]	Unique	17.3292	497.55978	3	1.437	0.000003465	-.1.1.1.1.1.1.1.-	16261.93825	28240.61523	10287.48047	7549.630859	14507.36523	26494.4668	13688.42188	11959.39453	10625.49992
A2A9C3	KICSTOR complex protein SZT2 OS=Mus musculus OX=10090 GN=Szt2 PE=1 SV=1	A2A9C3	SPGQPSSLR		Unique	19.0621	464.74593	2	0.966	0.00003635	1.1.1.-.1.1.1.1.1	33784.25	12368.32715	18394.33984	9232.00712	7870.469727	12196.2998	13842.40625	15693.70508	11428.04102
A2A9C3	KICSTOR complex protein SZT2 OS=Mus musculus OX=10090 GN=Szt2 PE=1 SV=1	A2A9C3	TPGGSERAPGPDSGAQR		Unique	16.5213	547.26473	3	1.445	0.000003465	1.1.1.1.1.-.1.1.1	13002.17578	20040.80273	5511.185059	5423.107422	11232.21094	10129.58955	10634.26074	7793.870605	13677.37793
A2AAE1	Transmembrane protein KIAA1109 OS=Mus musculus OX=10090 GN=Kiaa1109 PE=1 SV=4	A2AAE1	FIVVTPAFK		Unique	67.3821	511.30736	2	0.047	0.006453	1.1.1.-.-.1.1.-.1	53790.35938	67261.73438	36895.16406	8117.215937	1499.573619	87402.125	34979.41406	45870.93111	42702.31641
A2AAE1	Transmembrane protein KIAA1109 OS=Mus musculus OX=10090 GN=Kiaa1109 PE=1 SV=4	A2AAE1	LIHQFSTMIDDIK		Unique	65.6895	520.94105	3	1.972	0.000003465	1.1.1.1.1.1.1.1.1	43126.16406	31365.96094	29911.41016	11243.22168	28015.31445	39048.35547	23890.75	26943.24219	27858.13477
A2AAE1	Transmembrane protein KIAA1109 OS=Mus musculus OX=10090 GN=Kiaa1109 PE=1 SV=4	A2AAE1	LPVHGTTDGPECPTAFLER	1xCarbamidomethyl [C12]	Unique	56.7095	699.67353	3	2.274	0.000003465	1.1.1.1.1.1.1.1.1	39276.73828	37262.0625	31595.85547	17688.32227	39996.83594	16870.11914	35806.73047	34417.32422	34695.75391
A2AAY5	SH3 and PX domain-containing protein 2B OS=Mus musculus OX=10090 GN=Sh3pxd2b PE=1 SV=1	A2AAY5	ALLDGESHHAAGSHDTALSR		Unique	30.1005	682.33145	3	3.332	0.000003465	1.1.1.1.1.1.1.1.1	1520014.063	1131539.148	1375282.344	581137.0391	1129080.813	3041214.125	1400638.188	1510433.938	1767664.313
A2AAY5	SH3 and PX domain-containing protein 2B OS=Mus musculus OX=10090 GN=Sh3pxd2b PE=1 SV=1	A2AAY5	ESIIKSEEELLER		Unique	59.2084	525.61388	3	1.849	0.000003465	1.1.1.1.1.1.1.1.1	80095.16406	8029.483887	84385.46094	5134.873047	9905.058594	51123.09375	37182.00391	35011.69141	42741.29297
A2AAY5	SH3 and PX domain-containing protein 2B OS=Mus musculus OX=10090 GN=Sh3pxd2b PE=1 SV=1	A2AAY5	GAQREESRVAPAAGR		Unique	16.364	389.45788	4	1.086	0.00001818	1.1.-.1.1.1.-.1.-	18842.05273	56338.46094	50442.3568	45186.52734	83546.50781	45460.19531	4458.571369	43000.91016	2793.615751
A2AAY5	SH3 and PX domain-containing protein 2B OS=Mus musculus OX=10090 GN=Sh3pxd2b PE=1 SV=1	A2AAY5	GAVVEVVQK		Unique	29.2463	464.77671	2	1.204	0.000009579	1.1.1.1.1.1.1.1.1	692012.25	334093.9688	585393.5625	147881.3906	279481.8438	670845.875	431208.625	442243.5938	492442.8125
A2AAY5	SH3 and PX domain-containing protein 2B OS=Mus musculus OX=10090 GN=Sh3pxd2b PE=1 SV=1	A2AAY5; O89032	IIPFLPGK		NotUnique	66.8682	442.78391	2	1.049	0.00002305	1.1.1.1.1.1.1.1.1	632274.5	608742.4375	470452.375	312739.0313	521120.4375	778323.6875	505663.0625	567452.5	582903.9375
A2AAY5	SH3 and PX domain-containing protein 2B OS=Mus musculus OX=10090 GN=Sh3pxd2b PE=1 SV=1	A2AAY5	LGPSSPAHSGALDLDGVSR		Unique	47.108	612.64639	3	3.528	0.000003465	1.1.1.1.1.1.1.1.1	1337463.184	459917.8711	1171076.086	244726.019	492520.9609	1089682.004	690792.7148	877952.1094	858631.7793
A2AAY5	SH3 and PX domain-containing protein 2B OS=Mus musculus OX=10090 GN=Sh3pxd2b PE=1 SV=1	A2AAY5	LIPIDEYCK	1xCarbamidomethyl [C8]	Unique	49.046	575.79423	2	1.03	0.00002305	1.1.1.1.1.1.1.1.1	1197380.625	1111495.125	1098612.5	844875	853055.5	1900639.25	1145125.875	1022466.125	1076301.375
A2AAY5	SH3 and PX domain-containing protein 2B OS=Mus musculus OX=10090 GN=Sh3pxd2b PE=1 SV=1	A2AAY5	NLEGWWK		Unique	60.08	466.7349	2	0.716	0.0002164	1.1.1.1.1.1.1.1.1	520632.6875	168264.0625	406621.2188	60361.98438	225924.8438	332044.9688	226467.6875	256470.4375	296234.5625
A2AAY5	SH3 and PX domain-containing protein 2B OS=Mus musculus OX=10090 GN=Sh3pxd2b PE=1 SV=1	A2AAY5	SFLPGEGPGHGQDR		Unique	33.7174	727.34455	2	2.717	0.000003465	1.1.1.1.1.1.1.1.1	1877767	1480558.25	1593176.281	719801.125	1667408.938	2854321.5	1560143.313	1534410.719	1992989.063
A2AAY5	SH3 and PX domain-containing protein 2B OS=Mus musculus OX=10090 GN=Sh3pxd2b PE=1 SV=1	A2AAY5	SFLPGEGPGHGQDRSGRQDGLSPK		Unique	36.9538	620.55729	4	1.48	0.000003465	1.1.-.1.1.1.1.1.1	6564.580078	33781.58203	14157.29172	19676.18164	42404.35547	32410.27539	9723.700195	19763.72461	23285.5
A2AAY5	SH3 and PX domain-containing protein 2B OS=Mus musculus OX=10090 GN=Sh3pxd2b PE=1 SV=1	A2AAY5	SKAELSEEKVDPTSQNLFMK		Unique	50.0901	761.05085	3	2.409	0.000003465	1.1.1.1.1.1.1.1.1	778621.0938	901242.0625	584979.4688	502933.4063	821533.75	2167762.375	722152.8438	753189.1406	759153
A2AAY5	SH3 and PX domain-containing protein 2B OS=Mus musculus OX=10090 GN=Sh3pxd2b PE=1 SV=1	A2AAY5	SRPQVRPKPTPSPK		Unique	16.9039	394.48382	4	1.449	0.000003465	1.1.1.1.1.1.1.1.1	879728.4766	915671.6406	731439.3906	619530.5	1002966.42	1939476.484	987266.625	808852.3945	1321229.434
A2AAY5	SH3 and PX domain-containing protein 2B OS=Mus musculus OX=10090 GN=Sh3pxd2b PE=1 SV=1	A2AAY5	TEPAQSEDHVDIYNLR		Unique	46.3015	629.63418	3	2.305	0.000003465	1.1.1.1.1.1.1.1.1	619539.375	363851.5	466089.625	382269.2188	583655.0625	634169.5625	690885.5625	577798	531867.25
A2AAY5	SH3 and PX domain-containing protein 2B OS=Mus musculus OX=10090 GN=Sh3pxd2b PE=1 SV=1	A2AAY5	TSSASRPNFLAPLPHEMTQLR		Unique	65.7329	589.05727	4	2.309	0.000003465	1.1.1.1.1.1.1.1.1	1307512.875	1107317.5	635469.25	522440.4063	1205439.375	2014839.75	682737.8125	897675.4375	1095487.625
A2AAY5	SH3 and PX domain-containing protein 2B OS=Mus musculus OX=10090 GN=Sh3pxd2b PE=1 SV=1	A2AAY5	TSSSPLSCRPLPEVR	1xCarbamidomethyl [C8]	Unique	46.4971	562.62622	3	1.675	0.000003465	1.1.1.1.1.1.1.1.1	723178.75	660555.875	531292.875	449646.125	709610.3125	963667.75	631105.75	508826.0938	646504.6875
A2AAY5	SH3 and PX domain-containing protein 2B OS=Mus musculus OX=10090 GN=Sh3pxd2b PE=1 SV=1	A2AAY5	VTWSSGATEAIYR		Unique	52.4076	720.85962	2	1.372	0.000003465	1.1.1.1.1.1.1.1.1	478405.4375	411801.0313	425800.5625	215568.5781	365993.0938	585626.6875	415661.1875	388934	401852.2813
A2ABV5	Mediator of RNA polymerase II transcription subunit 14 OS=Mus musculus OX=10090 GN=Med14 PE=1 SV=1	A2ABV5	QATLHQLNQILR		Unique	53.6611	478.94395	3	1.744	0.000003465	1.1.1.-.1.1.1.1.1	53350.28516	52881.04297	42291.33203	28736.76614	34576.41016	47091.98828	52459.19141	41965.18359	51319.76953
A2ADY9	Protein DDI1 homolog 2 OS=Mus musculus OX=10090 GN=Ddi2 PE=1 SV=1	A2ADY9	QKENADPRPAVQFSNLPR		Unique	45.1063	689.69576	3	1.7	0.000003465	1.1.1.1.1.1.1.1.1	144759.5781	119709.1406	83668.25781	80138.97656	126442.2813	243827.4375	111734.4609	133909.625	152375.9531
A2ADY9	Protein DDI1 homolog 2 OS=Mus musculus OX=10090 GN=Ddi2 PE=1 SV=1	A2ADY9	VLVEQQQDR		Unique	20.5916	557.79621	2	1.267	0.000003465	1.1.1.1.1.1.1.1.1	332676.625	232858.0625	267523.4375	132917.625	280345.8125	385326.3438	234960.8125	238343.125	262417.4063
A2AF47	Dedicator of cytokinesis protein 11 OS=Mus musculus OX=10090 GN=Dock11 PE=1 SV=1	A2AF47	FPSAFFK		Unique	59.0116	422.22363	2	0.857	0.00009123	1.1.1.1.1.1.1.1.1	35581.54297	42669.53125	34929.32031	20064.42969	44518.92188	77471.08594	41353.96875	38556.53125	51336.10938
A2AF47	Dedicator of cytokinesis protein 11 OS=Mus musculus OX=10090 GN=Dock11 PE=1 SV=1	A2AF47	MPFAWAARPIFKDVQGSLDLDGR		Unique	90.8969	648.33689	4	0.434	0.0008841	1.1.-.-.1.-.1.-.1	3796.110596	9311.285156	7206.889905	2048.194904	6600.083496	9243.316128	2279.673584	2622.304894	3449.248535
A2AF47	Dedicator of cytokinesis protein 11 OS=Mus musculus OX=10090 GN=Dock11 PE=1 SV=1	A2AF47	NQLLNNDGHNPLMK		Unique	43.6693	536.60328	3	1.216	0.000009579	1.1.1.-.1.1.1.1.1	41994.85547	49851.38672	32949.5625	39262.94658	52155.27734	66437.64844	28452.68555	40666.1875	45168.42578
A2AF47	Dedicator of cytokinesis protein 11 OS=Mus musculus OX=10090 GN=Dock11 PE=1 SV=1	A2AF47	RTILTTSNSFPYVK		Unique	30.4707	542.96613	3	0.158	0.003712	1.1.1.1.-.-.1.1.-	209853.9063	740067	226731.2344	55720.12891	2055.083467	1262.704064	179830.5313	224625.4688	210491.9838
A2AF47	Dedicator of cytokinesis protein 11 OS=Mus musculus OX=10090 GN=Dock11 PE=1 SV=1	A2AF47	SQTMPALR		Unique	32.1498	452.23942	2	0.28	0.002033	-.1.1.1.1.1.1.-.-	8082.770532	6432.995117	8676.357422	12432.04492	13472.65723	36158.38281	18389.81641	1481.157847	1331.847145
A2AF47	Dedicator of cytokinesis protein 11 OS=Mus musculus OX=10090 GN=Dock11 PE=1 SV=1	A2AF47	VHDAWLSK		Unique	30.7187	478.25311	2	0.995	0.00002563	1.1.1.1.1.1.1.1.1	21916.08203	22011.39648	22659.26367	8354.662109	17627.85352	34843.08203	22540.52344	25438.61328	20806.25977
A2AF47	Dedicator of cytokinesis protein 11 OS=Mus musculus OX=10090 GN=Dock11 PE=1 SV=1	A2AF47	YTAISVIK		Unique	44.1729	447.76822	2	0.957	0.00004179	1.1.1.1.1.1.1.1.1	25858.13086	38295.70703	24065.34375	18087.30273	34147.62109	48408.07422	24739.13867	35835.74219	36929.41016
A2AFR3	FERM and PDZ domain-containing protein 4 OS=Mus musculus OX=10090 GN=Frmpd4 PE=1 SV=1	A2AFR3	MTVPALHTAINADPLFGTLR		Unique	84.8559	713.38475	3	1.794	0.000003465	1.1.1.1.1.1.1.1.1	16393.75	5609.566895	9598.43457	3247.010742	6850.89502	8930.669922	7152.315918	11305.4707	10585.84863
A2AFR3	FERM and PDZ domain-containing protein 4 OS=Mus musculus OX=10090 GN=Frmpd4 PE=1 SV=1	A2AFR3	SAFISAAK		Unique	29.238	397.72396	2	1.057	0.00002305	1.1.1.1.1.1.1.1.1	43219.41797	36160.32422	31064.48242	14932.66016	23905.78906	36923.94141	28751.1543	31990.94141	32136.46094
A2AFS3	Endosome/lysosome-associated apoptosis and autophagy regulator 1 OS=Mus musculus OX=10090 GN=Elapor1 PE=1 SV=1	A2AFS3	AHQPYGAQACVPCGPGTK	2xCarbamidomethyl [C10; C13]	Unique	31.0143	633.6259	3	2.843	0.000003465	1.1.1.1.1.1.1.1.1	21072.01953	15053.02441	13977.22168	20768.15039	47207.78906	105397.125	28129.01953	34450.23438	41639.85938
A2AFS3	Endosome/lysosome-associated apoptosis and autophagy regulator 1 OS=Mus musculus OX=10090 GN=Elapor1 PE=1 SV=1	A2AFS3	DSGTCHLCPSNTILK	2xCarbamidomethyl [C5; C8]	Unique	41.5473	568.26788	3	1.929	0.000003465	1.1.1.1.1.1.1.1.1	21972.40234	12414.80566	11403.68555	34415.91406	59211.46094	103262.6875	25473.30859	40126.73438	35356.17188
A2AG50	MAP7 domain-containing protein 2 OS=Mus musculus OX=10090 GN=Map7d2 PE=1 SV=1	A2AG50	AEHSAGKPTAGTTDAGEAAK		Unique	14.7888	623.96956	3	3.534	0.000003465	1.1.1.1.1.1.1.1.1	590828.9219	216080.7031	490763.9219	91409.08789	162963.7813	326167.3125	292609.9063	304455.4063	338394.1172
A2AG50	MAP7 domain-containing protein 2 OS=Mus musculus OX=10090 GN=Map7d2 PE=1 SV=1	A2AG50	AKEKAEEELLSK		Unique	24.0164	458.92046	3	2.091	0.000003465	1.1.1.1.1.1.1.1.1	145863.2344	42420.33203	163277.625	20203.52344	43890.10938	62652.05859	63107.44922	82886.03125	78166.75781
A2AG50	MAP7 domain-containing protein 2 OS=Mus musculus OX=10090 GN=Map7d2 PE=1 SV=1	A2AG50	EQQILEK		Unique	21.9406	444.24527	2	0.504	0.0006443	1.1.1.1.1.1.1.1.1	794011	561120.3125	810782.3125	196740.9063	328809.0938	647807.6875	509727.7188	560561	625572.375
A2AG50	MAP7 domain-containing protein 2 OS=Mus musculus OX=10090 GN=Map7d2 PE=1 SV=1	A2AG50	GAMAGGEPSQMEK		Unique	23.3129	646.78418	2	2.479	0.000003465	1.1.1.1.1.1.1.1.1	329435.8438	110839.5781	338795.6563	50719.27344	86233.29687	219729.8594	170266.0313	211707.1094	204130.9844
A2AG50	MAP7 domain-containing protein 2 OS=Mus musculus OX=10090 GN=Map7d2 PE=1 SV=1	A2AG50	HSAPGGKAEHSAGKPTAGTTDAGEAAK		Unique	15.1777	626.80874	4	3.694	0.000003465	1.1.1.1.1.1.1.1.1	64928.89844	90712.36719	30712.85352	20575.93945	28867.83008	108629.7891	32727.92188	51863.61719	66799.60938
A2AG50	MAP7 domain-containing protein 2 OS=Mus musculus OX=10090 GN=Map7d2 PE=1 SV=1	A2AG50	KKNTPISAMGDAGK		Unique	22.4978	473.25368	3	0.96	0.00004179	1.1.1.1.1.1.1.1.1	87378.24219	83566.66406	61547.45313	14817.38672	41363.51172	74174.54688	50753.59766	63079.17188	73920.125
A2AG50	MAP7 domain-containing protein 2 OS=Mus musculus OX=10090 GN=Map7d2 PE=1 SV=1	A2AG50	LREEEERLEAMMR		Unique	48.2555	564.6118	3	1.22	0.000009579	1.1.1.1.1.1.1.1.1	93369.96875	71249.97656	84931.17969	31268.51367	39265.25	67148.4375	79463.25	82366.79688	53149.51953
A2AG50	MAP7 domain-containing protein 2 OS=Mus musculus OX=10090 GN=Map7d2 PE=1 SV=1	A2AG50	SAGMDGFLK		Unique	47.4351	463.22591	2	1.181	0.000009579	1.1.1.-.-.-.1.1.1	531561.125	454761.1563	519345.3125	2454.6241	1983.758135	1365.554135	328234.125	434430.5313	481630.8438
A2AG50	MAP7 domain-containing protein 2 OS=Mus musculus OX=10090 GN=Map7d2 PE=1 SV=1	A2AG50	TAKPTYLGSPVK		Unique	32.1455	631.3613	2	2.084	0.000003465	1.1.1.1.1.1.1.1.1	1246285	916435.4688	1160467.844	769471.25	148097.9688	478551.4375	773034.875	851787.8125	934260.1875
A2AG50	MAP7 domain-containing protein 2 OS=Mus musculus OX=10090 GN=Map7d2 PE=1 SV=1	A2AG50	VATSAASGGHGSPLRR		Unique	18.8049	508.60632	3	1.219	0.000009579	1.1.1.1.1.1.1.1.1	236431.0625	224861.4844	210170.5781	103327.4141	142367.8125	290081.3438	214867.0938	212672.4063	234128.1094
A2AGT5	Cytoskeleton-associated protein 5 OS=Mus musculus OX=10090 GN=Ckap5 PE=1 SV=1	A2AGT5	AFISNVK		Unique	32.041	389.7265	2	0.701	0.0002409	1.1.1.1.1.1.1.1.1	796351.25	726995.875	597445.3125	114495.7422	242622.1719	479630.9375	470097.7813	523448.7188	567578.375
A2AGT5	Cytoskeleton-associated protein 5 OS=Mus musculus OX=10090 GN=Ckap5 PE=1 SV=1	A2AGT5	AKVNDFLAEIFKK		Unique	79.481	508.29248	3	2.502	0.000003465	1.1.1.1.1.1.1.1.1	621506.9375	446800.375	247646.2188	134341.875	396934.625	359505.8438	235556.8594	326749.1563	375067.9688
A2AGT5	Cytoskeleton-associated protein 5 OS=Mus musculus OX=10090 GN=Ckap5 PE=1 SV=1	A2AGT5	AMSKPMGGSAPAK		Unique	17.9663	411.54251	3	1.893	0.000003465	1.1.1.1.1.1.1.1.1	377680.5	214613.75	244154.2344	51900.00391	90725.14063	170467.75	186156.375	151374.0469	206010.25
A2AGT5	Cytoskeleton-associated protein 5 OS=Mus musculus OX=10090 GN=Ckap5 PE=1 SV=1	A2AGT5	ANMPSKPAAPAK		Unique	19.5073	394.88139	3	2.077	0.000003465	1.1.1.1.1.1.1.1.1	704858.6875	556981.4375	435515.9375	112421.25	190367.7969	456794.7813	324531.8438	420495.4375	404786.5938
A2AGT5	Cytoskeleton-associated protein 5 OS=Mus musculus OX=10090 GN=Ckap5 PE=1 SV=1	A2AGT5	ANMPSKPAAPAK	1xOxidation [M3]	Unique	37.5548	599.81626	2	0.016	0.007502	1.1.1.1.1.1.1.1.1	6440640.75	3840575.375	3298250.063	1566909.031	2571272	6027109.875	3260050.438	3404795.5	4181781.5
A2AGT5	Cytoskeleton-associated protein 5 OS=Mus musculus OX=10090 GN=Ckap5 PE=1 SV=1	A2AGT5	AQDALPFFMMHLGYEK		Unique	89.6176	633.30397	3	2.222	0.000003465	1.1.1.-.1.1.1.1.1	373941.5938	195581.3438	214614.75	82010.48314	81584.07031	159573.7813	149326.4219	128671.0234	110371.4063
A2AGT5	Cytoskeleton-associated protein 5 OS=Mus musculus OX=10090 GN=Ckap5 PE=1 SV=1	A2AGT5	DLMHGLITLMLDSR		Unique	98.8376	538.94952	3	1.82	0.000003465	1.1.1.-.-.-.-.1.-	29444.03711	17014.81641	28314.68945	1231.48338	1728.945992	2322.95544	1932.724036	8647.130859	2098.124396
A2AGT5	Cytoskeleton-associated protein 5 OS=Mus musculus OX=10090 GN=Ckap5 PE=1 SV=1	A2AGT5	DQVLAMLEK		Unique	59.6806	523.78111	2	1.041	0.00002305	1.1.1.-.1.1.1.1.1	225183.4219	79723.67188	177834.1719	45102.31689	48787.97656	87729.1875	83792.86719	112605.6094	126491.0938
A2AGT5	Cytoskeleton-associated protein 5 OS=Mus musculus OX=10090 GN=Ckap5 PE=1 SV=1	A2AGT5	ENTKEGLAELYEYK		Unique	26.9134	422.46078	4	0.206	0.002907	-.1.1.1.1.1.1.1.-	67708.69617	222193.7188	41759.52734	116065.0234	280082.375	84243.82813	103760.7031	205875.875	132347.8812
A2AGT5	Cytoskeleton-associated protein 5 OS=Mus musculus OX=10090 GN=Ckap5 PE=1 SV=1	A2AGT5	FSELVMK		Unique	43.6339	427.22806	2	0.805	0.000131	1.1.1.1.1.1.1.1.1	241083.6406	323509.875	219091.8281	63037.98438	94147.92188	120898.2031	150568.3906	159176.1406	178779.75
A2AGT5	Cytoskeleton-associated protein 5 OS=Mus musculus OX=10090 GN=Ckap5 PE=1 SV=1	A2AGT5	HINDSAPEVR		Unique	21.4007	569.28548	2	0.038	0.006767	1.1.1.-.1.1.1.1.1	215001.2344	153212.3125	126931.5234	152506.1057	84874.6875	121682.2031	102014.8281	116011.7422	142301.6719
A2AGT5	Cytoskeleton-associated protein 5 OS=Mus musculus OX=10090 GN=Ckap5 PE=1 SV=1	A2AGT5	IEISDKITSELVSK		Unique	58.0917	521.29387	3	1.914	0.000003465	1.1.1.1.1.1.1.1.1	231689.0313	167553.6719	103934.6406	24369.33203	42803.29297	95920.79687	97867.8125	123033.1484	114917.2813
A2AGT5	Cytoskeleton-associated protein 5 OS=Mus musculus OX=10090 GN=Ckap5 PE=1 SV=1	A2AGT5	IRKEGLDEVAGIINEAK		Unique	59.0261	619.01432	3	3.211	0.000003465	1.1.1.1.1.1.1.1.1	125059.7969	156384.6094	85423.92969	39835.53125	58093.30078	89482.52344	92787.53906	90818.32813	95359.99219
A2AGT5	Cytoskeleton-associated protein 5 OS=Mus musculus OX=10090 GN=Ckap5 PE=1 SV=1	A2AGT5	ITSELVSK		Unique	26.9096	438.75541	2	0.959	0.00004179	1.1.1.1.1.1.1.1.1	438784.375	174821.3203	319007.7188	20991.97656	59962.78027	115754.043	165633.8398	196767.082	182695.0234
A2AGT5	Cytoskeleton-associated protein 5 OS=Mus musculus OX=10090 GN=Ckap5 PE=1 SV=1	A2AGT5	LIGNLSEKDMSMLEER		Unique	61.1957	622.30961	3	2.997	0.000003465	1.1.1.-.1.1.1.1.1	1243520.625	1238907.125	839749.1875	639487.6601	402420.7188	615764.25	761727.1875	759581	888776.375
A2AGT5	Cytoskeleton-associated protein 5 OS=Mus musculus OX=10090 GN=Ckap5 PE=1 SV=1	A2AGT5	LPKDFYDKIEAK		Unique	44.3593	489.60093	3	1.806	0.000003465	1.1.1.1.1.1.1.1.1	129945.4141	79863.42188	75341.1875	16535.24609	38993.53125	74323.78125	66273.42969	73643.78125	79869.21875
A2AGT5	Cytoskeleton-associated protein 5 OS=Mus musculus OX=10090 GN=Ckap5 PE=1 SV=1	A2AGT5	LSGYEEALKIFQK		Unique	70.3539	509.28025	3	1.738	0.000003465	1.1.1.-.1.1.1.1.1	138558.4531	371105.3438	43889.00781	111293.5874	121500.7969	86848.40625	95272.35156	155402.4844	118166.5313
A2AGT5	Cytoskeleton-associated protein 5 OS=Mus musculus OX=10090 GN=Ckap5 PE=1 SV=1	A2AGT5	MCLVYPASK	1xCarbamidomethyl [C2]	Unique	45.0967	534.76465	2	1.31	0.000003465	1.1.1.1.1.1.1.1.1	130814.2188	149807.8438	54093.80469	37072.45313	53705.49609	114709.4141	66022.13281	77641.15625	96944.99219
A2AGT5	Cytoskeleton-associated protein 5 OS=Mus musculus OX=10090 GN=Ckap5 PE=1 SV=1	A2AGT5	MQGQSPPAPTR		Unique	19.3358	585.29024	2	1.695	0.000003465	1.-.1.1.-.-.1.1.-	525312	503817.1317	277586.0313	54251.57031	7090.693109	7522.277341	212538.2031	254893.5781	251404.6977
A2AGT5	Cytoskeleton-associated protein 5 OS=Mus musculus OX=10090 GN=Ckap5 PE=1 SV=1	A2AGT5	NAALNTIVTVYNVHGDQVFK		Unique	72.9537	735.05462	3	0.729	0.000196	1.1.1.1.1.1.-.1.1	193200.2344	206003.7031	159064.9531	42188.95703	74799.53125	70326.58594	143557.8336	98745.45313	149926
A2AGT5	Cytoskeleton-associated protein 5 OS=Mus musculus OX=10090 GN=Ckap5 PE=1 SV=1	A2AGT5	NLGIPVITVLGDSK		Unique	85.1578	713.41915	2	1.68	0.000003465	1.1.1.1.1.1.1.1.1	424654.3125	272060.0625	363269.1875	80450.13281	187388.875	161013.8906	270139.3438	291403.2813	252362.9844
A2AGT5	Cytoskeleton-associated protein 5 OS=Mus musculus OX=10090 GN=Ckap5 PE=1 SV=1	A2AGT5	QELLGWLAEKLPTLR		Unique	96.9348	589.67652	3	2.27	0.000003465	1.1.1.-.1.1.-.1.1	209799.2031	143487.4219	67749.00781	102561.3215	75907.03125	62396.20313	69311.26334	68294.26563	60499.46484
A2AGT5	Cytoskeleton-associated protein 5 OS=Mus musculus OX=10090 GN=Ckap5 PE=1 SV=1	A2AGT5	QQTSLFIAR		Unique	47.0465	532.2987	2	1.198	0.000009579	1.1.1.1.1.1.1.1.1	86937.85938	87863.5	50531.07422	22235.28906	42009.94531	57395.73047	53194.79688	62063.91406	70520.53125
A2AGT5	Cytoskeleton-associated protein 5 OS=Mus musculus OX=10090 GN=Ckap5 PE=1 SV=1	A2AGT5	SGLATEKKESKPLPGR		Unique	19.9327	425.244	4	1.359	0.000003465	-.1.-.1.1.1.1.1.1	3928.131097	1177.175732	4828.392827	47709.80078	76213.25	68543.25	56897.25781	85617.50781	64383.72656
A2AGT5	Cytoskeleton-associated protein 5 OS=Mus musculus OX=10090 GN=Ckap5 PE=1 SV=1	A2AGT5	SLSGHPEAAQMVR		Unique	29.5309	691.84554	2	2.486	0.000003465	1.1.1.-.-.1.-.1.1	687946.1875	526118.375	356123.75	2346.878652	5242.938393	7084.630821	367572.659	345524.8125	397016.375
A2AGT5	Cytoskeleton-associated protein 5 OS=Mus musculus OX=10090 GN=Ckap5 PE=1 SV=1	A2AGT5	SVNLLVVK		Unique	54.1726	436.28415	2	0.866	0.00008395	1.1.-.1.1.1.1.1.1	355211.4688	547472.6875	369815.9177	102640.7734	200801	280096	217857.2031	327026.3438	344637.25
A2AGT5	Cytoskeleton-associated protein 5 OS=Mus musculus OX=10090 GN=Ckap5 PE=1 SV=1	A2AGT5	TALAATNPAVR		Unique	30.7731	542.80921	2	1.591	0.000003465	1.1.1.1.1.1.1.1.-	464059.8438	468072.375	346112.7188	126306.5	186881.7813	399245.5	260572.8281	311109	292986.972
A2AGT5	Cytoskeleton-associated protein 5 OS=Mus musculus OX=10090 GN=Ckap5 PE=1 SV=1	A2AGT5	TQPIPAPVEDSVSSTIEAKPDLKK		Unique	57.1838	638.34731	4	2.234	0.000003465	1.1.1.-.1.1.1.1.1	715671.25	456412.375	563182.9375	138249.0004	171095.1406	248486.4688	399277.25	356004.9375	382344.375
A2AGT5	Cytoskeleton-associated protein 5 OS=Mus musculus OX=10090 GN=Ckap5 PE=1 SV=1	A2AGT5	TSAQIVLDGLVDKIGDVK		Unique	85.1046	624.35432	3	3.009	0.000003465	1.1.1.1.1.1.1.1.1	422713.9688	500036.9688	173969.3281	99810.09375	232326.3125	263616.5	218830.1094	228230.5313	276515.7813
A2AGT5	Cytoskeleton-associated protein 5 OS=Mus musculus OX=10090 GN=Ckap5 PE=1 SV=1	A2AGT5	VNDFLAEIFKK		Unique	81.1162	441.91471	3	1.879	0.000003465	1.1.1.1.1.1.1.1.1	926559.3125	750639.875	1041233.375	202943.7344	345873.625	501651.3125	576673.9375	1005809.375	647933.625
A2AGT5	Cytoskeleton-associated protein 5 OS=Mus musculus OX=10090 GN=Ckap5 PE=1 SV=1	A2AGT5	WLQDEMFHSDFQHHNK		Unique	52.8219	525.48542	4	0.989	0.00002833	1.1.1.-.1.-.1.1.1	325811.625	470610.125	201397.0781	5367.644937	130842.1094	1351.305221	143695.0781	254248.8281	245037.2969
A2AGT5	Cytoskeleton-associated protein 5 OS=Mus musculus OX=10090 GN=Ckap5 PE=1 SV=1	A2AGT5	WNFTTPRDEYIEQLK		Unique	65.5919	647.32301	3	1.196	0.000009579	1.1.1.-.1.1.1.1.1	499244.875	372339	364713.8438	189426.8658	252922.9219	187442.5938	311773.5938	313048.4688	373498.375
A2AHC3	Calmodulin-regulated spectrin-associated protein 1 OS=Mus musculus OX=10090 GN=Camsap1 PE=1 SV=1	A2AHC3	CAAEGWR	1xCarbamidomethyl [C1]	Unique	22.9214	425.18716	2	1.033	0.00002305	1.1.1.1.1.1.1.1.1	41267.54297	42191.68359	23387.20313	16688.86133	25275.48047	56404.88281	32921.46094	31842.50977	32474.32813
A2AHC3	Calmodulin-regulated spectrin-associated protein 1 OS=Mus musculus OX=10090 GN=Camsap1 PE=1 SV=1	A2AHC3	GKADGAPQPLRPEHFTK		Unique	30.1731	616.99552	3	2.004	0.000003465	1.1.1.1.1.1.-.1.1	41222.41406	31330.41016	24459.22461	4448.174805	11258.79688	28417.07617	23326.59656	22062.01367	21949.38867
A2AHC3	Calmodulin-regulated spectrin-associated protein 1 OS=Mus musculus OX=10090 GN=Camsap1 PE=1 SV=1	A2AHC3	LNETISTLQQAILK		Unique	74.5973	524.63824	3	2.165	0.000003465	1.1.1.1.1.-.1.1.1	39827.62109	7150.600586	36950.26563	2462.628662	5954.847656	3118.801891	14277.22656	19369.02539	23423.51758
A2AHC3	Calmodulin-regulated spectrin-associated protein 1 OS=Mus musculus OX=10090 GN=Camsap1 PE=1 SV=1	A2AHC3	QITTKEDERGEGRPR		Unique	15.3488	443.73155	4	1.215	0.000009579	1.1.1.1.1.1.1.1.1	39172.78906	113340.5078	45385.52734	36814.89063	83173.82813	116586.9531	72339.14063	95931.07813	81936.32031
A2AHC3	Calmodulin-regulated spectrin-associated protein 1 OS=Mus musculus OX=10090 GN=Camsap1 PE=1 SV=1	A2AHC3	SISKDSLASNIIHLTPQNQPHPSAGK		Unique	54.654	685.86488	4	1.638	0.000003465	1.1.1.1.1.1.1.1.1	40784.70313	34452.08594	24296.87695	16077.56445	15865.19727	28092.18945	13984.15332	21986.88477	24704.2168
A2AHG0	Leucine zipper putative tumor suppressor 3 OS=Mus musculus OX=10090 GN=Lzts3 PE=1 SV=1	A2AHG0	ASLREKEEQLLSLR		Unique	54.9618	557.98471	3	1.231	0.000006775	1.1.-.-.-.1.-.1.1	66758.15625	110013.2969	56647.97951	1377.003552	9928.63924	93427.15625	43897.21699	40196.58984	72546.29688
A2AHG0	Leucine zipper putative tumor suppressor 3 OS=Mus musculus OX=10090 GN=Lzts3 PE=1 SV=1	A2AHG0	ERGAAGGSSTPTPQHGEEK		Unique	14.4046	632.63285	3	1.54	0.000003465	1.1.1.1.1.-.1.1.1	9254.972656	12067.72656	7423.059082	4364.765625	3653.006836	2338.619	7276.124512	10268.25	7546.15625
A2AHG0	Leucine zipper putative tumor suppressor 3 OS=Mus musculus OX=10090 GN=Lzts3 PE=1 SV=1	A2AHG0	ERPGRYPSEDKVLANSLYLNGELR		Unique	58.9924	694.86464	4	2.278	0.000003465	1.1.1.1.1.1.1.1.1	44859.01953	39234.08984	18174.57422	11244.21094	17674.66992	35887.23828	26122.23438	27566.30469	30461.25781
A2AHG0	Leucine zipper putative tumor suppressor 3 OS=Mus musculus OX=10090 GN=Lzts3 PE=1 SV=1	A2AHG0	ERQGASFAEER		Unique	19.9202	427.20582	3	1.371	0.000003465	1.1.1.1.1.1.1.1.1	27049.65039	24027.80469	18828.71289	5301.701172	14999.99902	14413.83887	17728.83398	20370.38477	11495.05762
A2AHG0	Leucine zipper putative tumor suppressor 3 OS=Mus musculus OX=10090 GN=Lzts3 PE=1 SV=1	A2AHG0	GAAGGSSTPTPQHGEEK		Unique	14.7134	537.58538	3	2.046	0.000003465	1.1.1.1.1.1.1.1.1	172932.6563	99928.14063	197634.4531	28958.74219	50136.61719	132899.2188	107030.6484	111307.9688	114221.7422
A2AI08	Taperin OS=Mus musculus OX=10090 GN=Tprn PE=1 SV=1	A2AI08	FRPALPQLPVASASAATR		Unique	66.3489	618.35103	3	1.323	0.000003465	1.1.1.1.1.-.1.1.1	22200.47461	14194.88965	23329.74414	5109.977051	9707.981445	6199.328878	16056.68262	13570.31836	13289.97754
A2AI08	Taperin OS=Mus musculus OX=10090 GN=Tprn PE=1 SV=1	A2AI08	SACCEPAHPDGTAGPGAR	2xCarbamidomethyl [C3; C4]	Unique	18.5739	604.2579	3	2.541	0.000003465	1.1.1.1.1.1.1.1.1	30177.83008	31170.07617	28537.5	11312.57227	20313.60938	25509.11719	20935.19336	26956.46875	29377.18359
A2AI08	Taperin OS=Mus musculus OX=10090 GN=Tprn PE=1 SV=1	A2AI08	SLAPASPVR		Unique	30.9464	449.26115	2	0.892	0.00007197	1.1.1.1.1.1.1.1.1	84240.375	68070.25	65543.77344	25571.45703	41544.28125	81729.07813	45028.15625	47891.32813	63905.27344
A2AIR5	Glutamate receptor ionotropic, NMDA 3A OS=Mus musculus OX=10090 GN=Grin3a PE=1 SV=1	A2AIR5	NDPEKLDAFIMDK		Unique	57.1896	512.58514	3	2.01	0.000003465	1.1.1.1.1.1.1.1.1	42609.38281	25537.37891	41167.78125	21076.8125	32257.02344	57854.79297	32531.78711	28392.53516	42667.44531
A2AJ88	Patatin-like phospholipase domain-containing protein 7 OS=Mus musculus OX=10090 GN=Pnpla7 PE=1 SV=1	A2AJ88	ILPHSDEQLGNSLASK		Unique	39.4001	570.30046	3	2.204	0.000003465	1.1.1.1.1.-.1.1.1	146934.9531	136182.75	145545.9375	7998.510742	28031.18359	19004.09737	66813.51562	83180.10156	100001.4922
A2AJ88	Patatin-like phospholipase domain-containing protein 7 OS=Mus musculus OX=10090 GN=Pnpla7 PE=1 SV=1	A2AJ88	LDDPSLLDGRVAFLHVPAGTLVSK		Unique	81.5359	630.85095	4	0.215	0.002784	1.1.-.-.-.-.-.-.1	1572.153687	12824.12988	3726.25279	6684.479728	1441.468698	6293.496928	2379.162088	4003.406053	6313.340332
A2AJ88	Patatin-like phospholipase domain-containing protein 7 OS=Mus musculus OX=10090 GN=Pnpla7 PE=1 SV=1	A2AJ88	LGSAALDSIHEYR		Unique	44.8954	477.91217	3	2.534	0.000003465	1.1.1.1.1.1.1.1.1	176513.0156	204167.9688	167925.4063	14290.27344	30444.58398	52637.18359	84483.07813	101462.8516	119822.0391
A2AJ88	Patatin-like phospholipase domain-containing protein 7 OS=Mus musculus OX=10090 GN=Pnpla7 PE=1 SV=1	A2AJ88	QGDKSDCTYIVLSGR	1xCarbamidomethyl [C7]	Unique	42.3051	566.94224	3	1.944	0.000003465	1.1.1.-.-.1.1.1.1	57078.80859	66583.39063	33394.85156	2770.140259	5832.944467	13427.95215	31556.60547	37659.53516	32988.92578
A2AJ88	Patatin-like phospholipase domain-containing protein 7 OS=Mus musculus OX=10090 GN=Pnpla7 PE=1 SV=1	A2AJ88	VAFLHVPAGTLVSK		Unique	63.2221	480.28507	3	1.743	0.000003465	1.1.1.1.1.1.1.1.1	165368.1094	191620.7188	158869.7813	14898.81738	38450.12891	59933.61719	98903.85938	107128.5938	120291.3281
A2AJA9	Apical junction component 1 homolog OS=Mus musculus OX=10090 GN=Ajm1 PE=1 SV=1	A2AJA9	GRGVLFLGFPSPGSADNFLR		Unique	91.4922	703.04014	3	1.403	0.000003465	1.1.1.1.-.1.1.1.1	40864.83984	65976.52344	30160.73438	20261.07813	42677.54685	158246.5156	30388.8457	39905.67969	50135.99219
A2AJA9	Apical junction component 1 homolog OS=Mus musculus OX=10090 GN=Ajm1 PE=1 SV=1	A2AJA9	SCAPRETTSWAR	1xCarbamidomethyl [C2]	Unique	25.8252	474.55754	3	1.625	0.000003465	1.1.1.1.1.1.1.1.1	15077.1748	68396.17188	5963.54541	40212.63281	59974.29688	57101.92969	31425.03516	39825.28516	47635.57813
A2AJA9	Apical junction component 1 homolog OS=Mus musculus OX=10090 GN=Ajm1 PE=1 SV=1	A2AJA9	SPAQAPEPAAEGLGR		Unique	33.8429	725.86791	2	1.981	0.000003465	1.-.1.-.1.1.1.1.-	442003.75	498048.0328	293317.9688	327725.6392	198415.0781	389701.625	256768.0781	327573.9688	316544.2309
A2AJA9	Apical junction component 1 homolog OS=Mus musculus OX=10090 GN=Ajm1 PE=1 SV=1	A2AJA9	VALAAGSPTRPPPAR		Unique	29.2694	487.616	3	1.615	0.000003465	1.1.1.1.1.1.1.1.1	46105.22656	38114.36328	38507.30078	19284.9082	23081.29102	71578.25	34782.30078	37174.85156	44128.01172
A2AJI0	MAP7 domain-containing protein 1 OS=Mus musculus OX=10090 GN=Map7d1 PE=1 SV=1	A2AJI0	AGASLAPGPHPDR		Unique	22.4669	415.88254	3	1.912	0.000003465	1.1.1.-.-.1.1.1.1	39721.56641	9165.311523	33786.80859	4858.814878	1963.090143	5786.884766	16045.74316	19239.89063	11760.69336
A2AJI0	MAP7 domain-containing protein 1 OS=Mus musculus OX=10090 GN=Map7d1 PE=1 SV=1	A2AJI0	AGASLAPGPHPDRTHPSAAVPVCPR	1xCarbamidomethyl [C23]	Unique	37.83	630.32388	4	1.217	0.000009579	1.1.1.-.-.-.1.1.1	132721.2813	235162.7813	77812.71875	1728.713306	7562.794277	1634.831866	66101.74219	93627.75	81084.89063
A2AJI0	MAP7 domain-containing protein 1 OS=Mus musculus OX=10090 GN=Map7d1 PE=1 SV=1	A2AJI0	AVETRPSGLQK		Unique	19.0124	593.33291	2	1.161	0.000009579	1.-.1.-.-.-.1.-.1	140878.3281	249136.5811	224910.125	4242.122966	1675.023868	2445.42522	64272.48438	65518.98667	65787.4375
A2AJI0	MAP7 domain-containing protein 1 OS=Mus musculus OX=10090 GN=Map7d1 PE=1 SV=1	A2AJI0	EAEARAEREAEAR		Unique	14.8052	496.57804	3	1.007	0.00002305	1.1.1.1.-.1.1.1.1	9740.870117	68665.96875	16847.79492	6664.574219	8854.014297	25072.41797	26564.09375	35147.87891	26850.16016
A2AJI0	MAP7 domain-containing protein 1 OS=Mus musculus OX=10090 GN=Map7d1 PE=1 SV=1	A2AJI0	ESPSPSGPEDK		Unique	15.5073	565.25456	2	1.739	0.000003465	1.1.1.1.1.1.1.1.1	847149.3125	762027.5	742258.9375	291102.1875	509345.8125	631718.5	666689.1875	786377.625	655757
A2AJI0	MAP7 domain-containing protein 1 OS=Mus musculus OX=10090 GN=Map7d1 PE=1 SV=1	A2AJI0	ETAANNSGPDPVK		Unique	18.6406	650.31221	2	1.349	0.000003465	1.-.1.-.-.-.1.-.1	260694.7813	345967.308	342282.2188	3178.820801	1067.643027	4842.500958	100014.375	132378.7519	166854.8594
A2AJI0	MAP7 domain-containing protein 1 OS=Mus musculus OX=10090 GN=Map7d1 PE=1 SV=1	A2AJI0	GPTPTATGPR		Unique	17.5197	477.75363	2	1.222	0.000009579	1.1.1.1.1.1.1.1.1	224270.9531	151231.625	233514.875	12930.33496	29159.54492	89858.05469	93918.5	120382.7734	147287.7188
A2AJI0	MAP7 domain-containing protein 1 OS=Mus musculus OX=10090 GN=Map7d1 PE=1 SV=1	A2AJI0	KAVWLEKEEK		Unique	27.4284	420.5712	3	1.303	0.000003465	1.1.1.1.1.1.1.1.1	449178.625	379807.5938	573633	267205.8125	639384.0625	692451.5625	532350.4375	596770.75	443057.5
A2AJI0	MAP7 domain-containing protein 1 OS=Mus musculus OX=10090 GN=Map7d1 PE=1 SV=1	A2AJI0	LEATPVQK		Unique	20.8533	443.25558	2	1.082	0.00001818	1.1.1.-.1.1.1.1.1	80311.9375	16395.52148	103104.1563	12412.06967	4560.87207	18170.33203	34132.74609	33275.4375	41754.76563
A2AJI0	MAP7 domain-containing protein 1 OS=Mus musculus OX=10090 GN=Map7d1 PE=1 SV=1	A2AJI0	LMTPTLSFLAR		Unique	81.3339	625.35257	2	1.629	0.000003465	1.1.1.1.1.1.1.1.1	894900.875	731144.75	839651.75	83835.875	143223.7656	208540.6875	445279.0313	400915.25	530990.125
A2AJI0	MAP7 domain-containing protein 1 OS=Mus musculus OX=10090 GN=Map7d1 PE=1 SV=1	A2AJI0	LSTGSELSPK		Unique	26.6018	509.77434	2	1.295	0.000003465	1.1.1.-.-.1.1.1.1	1262099.75	1349511.625	1127139.625	8664.528209	3593.868133	2072.428866	586623.25	723148.6875	701121.125
A2AJI0	MAP7 domain-containing protein 1 OS=Mus musculus OX=10090 GN=Map7d1 PE=1 SV=1	A2AJI0	MREEQLAR		Unique	18.7453	516.76659	2	1.085	0.00001818	1.1.1.-.-.-.1.1.1	357803.6563	312537.875	306034.125	1211.099957	3594.248794	3150.626291	190172.5469	215995.8125	276030.9688
A2AJI0	MAP7 domain-containing protein 1 OS=Mus musculus OX=10090 GN=Map7d1 PE=1 SV=1	A2AJI0	QSLPASIRPR		Unique	32.1355	562.83032	2	1.301	0.000003465	1.1.1.1.1.-.1.1.1	373237.9375	400624.875	300541.5313	30590.60742	76147.67188	47184.51574	186684.9531	241501.4688	308087.6875
A2AJI0	MAP7 domain-containing protein 1 OS=Mus musculus OX=10090 GN=Map7d1 PE=1 SV=1	A2AJI0	SASASPLTPCSAPR	1xCarbamidomethyl [C10]	Unique	32.2308	701.34309	2	2.249	0.000003465	-.1.1.1.-.-.1.-.1	517005.1986	457988.5938	481103.8438	71400.53906	1720.650948	2782.65723	297946.5625	281950.763	270483.125
A2AJI0	MAP7 domain-containing protein 1 OS=Mus musculus OX=10090 GN=Map7d1 PE=1 SV=1	A2AJI0	SRGPTPTATGPR		Unique	16.6804	399.88262	3	1.316	0.000003465	1.1.1.-.-.-.1.1.1	272691.4063	177710.5469	262111.9375	1604.604483	1549.750995	3253.263768	114081.7344	86525.35156	172742.8281
A2AJI0	MAP7 domain-containing protein 1 OS=Mus musculus OX=10090 GN=Map7d1 PE=1 SV=1	A2AJI0	TAEGLLPFAEAEAFLKK		Unique	93.2401	612.3367	3	2.03	0.000003465	1.1.1.1.1.1.1.1.1	486324.1563	521161.6563	320410.5	71562	106917.8516	259586.1875	342547.4063	392646.5	307608.2813
A2AJI0	MAP7 domain-containing protein 1 OS=Mus musculus OX=10090 GN=Map7d1 PE=1 SV=1	A2AJI0	VEPGPGAPAAVLAR		Unique	47.0126	652.8694	2	1.972	0.000003465	1.-.1.-.-.1.1.1.1	866455.6875	1098879.102	733012.3125	1544.322212	3722.861225	4332.319368	345322	308135.5625	455758.2813
A2AJI0	MAP7 domain-containing protein 1 OS=Mus musculus OX=10090 GN=Map7d1 PE=1 SV=1	A2AJI0	YEAAIQR		Unique	21.8373	425.72424	2	0.484	0.000701	1.1.1.1.1.1.1.1.1	538667.375	444837.25	482556	178726.2031	255368.75	460051.8125	340400.5	359941.875	497578.7813
A2AJL3	FGGY carbohydrate kinase domain-containing protein OS=Mus musculus OX=10090 GN=Fggy PE=1 SV=1	A2AJL3	SPLADLTLK		Unique	56.9051	479.28416	2	1.045	0.00002305	1.1.1.1.1.1.1.1.1	13885.00098	16111.22461	24762.32813	16569.0957	8004.552734	27263.88867	16072.91504	17692.64063	18800.16406
A2AKB4	FERM and PDZ domain-containing protein 1 OS=Mus musculus OX=10090 GN=Frmpd1 PE=1 SV=1	A2AKB4	AADPSAMR		Unique	16.7594	409.69487	2	0.537	0.0005387	1.1.1.1.-.1.1.1.1	13274.4375	11396.04199	11751.00879	7984.435059	3294.92932	3698.709717	6765.888672	7358.847168	22342.8457
A2AKB4	FERM and PDZ domain-containing protein 1 OS=Mus musculus OX=10090 GN=Frmpd1 PE=1 SV=1	A2AKB4	EEQPPGDSPTPEATR		Unique	45.8364	537.58136	3	0.218	0.002748	1.1.1.1.1.1.1.1.1	1227429.875	1914731.125	1088371.375	1892149.938	1821920.438	1284083.75	1687724.188	1977856.313	1557764.125
A2AKB4	FERM and PDZ domain-containing protein 1 OS=Mus musculus OX=10090 GN=Frmpd1 PE=1 SV=1	A2AKB4	IYACAQPQK	1xCarbamidomethyl [C4]	Unique	19.8595	539.7714	2	0.233	0.002548	1.1.1.1.-.1.1.1.1	147422.8906	146907.3438	60453.23438	39635.91797	90651.53905	112891.2734	71870.8125	86082.33594	117856.6094
A2AKB4	FERM and PDZ domain-containing protein 1 OS=Mus musculus OX=10090 GN=Frmpd1 PE=1 SV=1	A2AKB4	LNIISTLAEFANISR		Unique	98.7896	554.64551	3	2.749	0.000003465	1.1.1.1.1.1.-.-.1	36159.19141	54767.83203	36309.78906	13649.92871	19998.36914	24334.37109	5633.984106	2846.596446	22556.4707
A2AKB4	FERM and PDZ domain-containing protein 1 OS=Mus musculus OX=10090 GN=Frmpd1 PE=1 SV=1	A2AKB4	TRGSEESLHPGPEGGEPSR		Unique	21.0572	660.31152	3	1.145	0.00001237	1.1.1.1.1.1.1.1.1	23497.33398	14501.91016	15709.96094	6841.169434	8126.490234	18224.11133	13689.76758	13627.38184	15847.88477
A2AKB4	FERM and PDZ domain-containing protein 1 OS=Mus musculus OX=10090 GN=Frmpd1 PE=1 SV=1	A2AKB4	VSSISAIR		Unique	30.2502	416.74779	2	0.581	0.0004462	1.1.1.-.1.1.1.1.1	23579.98633	25204.81641	24095.98633	26530.75747	15068.44727	19802.98047	12585.2041	19933.8125	26498.97461
A2AKB4	FERM and PDZ domain-containing protein 1 OS=Mus musculus OX=10090 GN=Frmpd1 PE=1 SV=1	A2AKB4	YIEKDWGIENFISPTLLR		Unique	93.954	732.05622	3	2.119	0.000003465	1.1.1.1.1.1.1.1.1	210552.7813	285487.9375	138428.0781	82951.71094	178887.2969	141761.1094	125182.2422	143022.9063	140705.6094
A2ALS5	Rap1 GTPase-activating protein 1 OS=Mus musculus OX=10090 GN=Rap1gap PE=1 SV=2	A2ALS5; Q5SVL6	FGVIYQK		NotUnique	38.9973	427.74205	2	0.625	0.0003609	1.1.1.1.1.1.1.1.1	1095265.25	1153591	1130301.5	405392.5	716344.0625	1013973.375	697964.5	919825.75	969718
A2ALS5	Rap1 GTPase-activating protein 1 OS=Mus musculus OX=10090 GN=Rap1gap PE=1 SV=2	A2ALS5	FYPVLYPK		Unique	58.7206	513.78668	2	0.608	0.0003925	1.-.1.-.1.1.1.1.1	396554.0625	541297.4719	596482.875	386299.0772	291140.8438	424164.4063	309183.7813	304399.0938	381649.2813
A2ALS5	Rap1 GTPase-activating protein 1 OS=Mus musculus OX=10090 GN=Rap1gap PE=1 SV=2	A2ALS5	IQLETSEQHTPQMGC	1xCarbamidomethyl [C15]	Unique	40.7573	586.93145	3	1.298	0.000003465	1.1.1.1.1.1.1.1.1	367867.2813	159570.2656	325608.125	59128.95313	89164.69531	225050.1875	152951.125	227754.5	242748.1875
A2ALS5	Rap1 GTPase-activating protein 1 OS=Mus musculus OX=10090 GN=Rap1gap PE=1 SV=2	A2ALS5	KGPEFQEFLLTK		Unique	65.0182	718.89268	2	2.331	0.000003465	1.1.1.1.1.1.1.1.1	2152817.875	1788820.875	2391796.5	746079.9531	2258799	1315589.125	2450626.625	2258303.813	2054648.5
A2ALS5	Rap1 GTPase-activating protein 1 OS=Mus musculus OX=10090 GN=Rap1gap PE=1 SV=2	A2ALS5	KPNTVSTSHSGSFTPNNPDLAK		Unique	32.6768	767.04834	3	4.013	0.000003465	1.1.1.1.1.1.1.1.1	248247.8281	69108.07813	233695.2813	50706.88281	89928.82031	212430.2031	126739.7031	148746.1875	148167.6875
A2ALS5	Rap1 GTPase-activating protein 1 OS=Mus musculus OX=10090 GN=Rap1gap PE=1 SV=2	A2ALS5	LINAEYACYK	1xCarbamidomethyl [C8]	Unique	40.1056	622.80264	2	1.692	0.000003465	1.1.1.1.1.1.1.1.1	510533.8438	221403.5	512387.8438	107448.3906	264513.9063	308011.625	250903.0156	315139	351962.5313
A2ALS5	Rap1 GTPase-activating protein 1 OS=Mus musculus OX=10090 GN=Rap1gap PE=1 SV=2	A2ALS5	LIVTFDEHVISNNFK		Unique	70.2194	592.64924	3	2.482	0.000003465	1.1.1.1.1.1.1.1.1	1185316.25	1596065.5	1238173.25	646492.4375	1439224.625	1353878.875	855150.875	1008364.188	992606
A2ALS5	Rap1 GTPase-activating protein 1 OS=Mus musculus OX=10090 GN=Rap1gap PE=1 SV=2	A2ALS5	LPYTEGDAQQLQR		Unique	38.7438	759.8812	2	2.72	0.000003465	1.1.1.1.1.1.1.1.1	776847.875	312967.9219	915881.5469	145942.2656	339790.7266	529144.6875	441182.6484	511422.8516	573032.1875
A2ALS5	Rap1 GTPase-activating protein 1 OS=Mus musculus OX=10090 GN=Rap1gap PE=1 SV=2	A2ALS5	NKEIMFHVSTK		Unique	34.992	445.23563	3	1.935	0.000003465	1.1.1.-.1.1.1.1.1	532215.625	164778.75	340043.3125	222996.3611	130574.7031	296739.0625	178987.6719	254074.1719	366514.625
A2ALS5	Rap1 GTPase-activating protein 1 OS=Mus musculus OX=10090 GN=Rap1gap PE=1 SV=2	A2ALS5	NKEIMFHVSTKLPYTEGDAQQLQR		Unique	55.6405	709.1128	4	2.825	0.000003465	-.1.-.1.-.1.1.1.1	1606.502055	1946.984929	8968.853349	112689.7188	219432.8826	509629.9062	335982.2813	250856.8906	437293.0625
A2ALS5	Rap1 GTPase-activating protein 1 OS=Mus musculus OX=10090 GN=Rap1gap PE=1 SV=2	A2ALS5	SGDPACPEIK	1xCarbamidomethyl [C6]	Unique	24.0623	537.25052	2	1.51	0.000003465	1.1.1.-.1.1.1.1.1	461121.2188	63177.53906	603595.125	79300.79593	56289.25391	319286.7188	233030.0469	233682.2188	243893.7031
A2ALS5	Rap1 GTPase-activating protein 1 OS=Mus musculus OX=10090 GN=Rap1gap PE=1 SV=2	A2ALS5	SQSMDAMGLSNK		Unique	33.6846	634.78397	2	1.867	0.000003465	1.1.1.1.1.1.1.1.1	756200.4375	311220.6563	823506.9375	110009.2969	215351.2656	565561.0625	460084.8438	472321.2187	606552.6875
A2ALS5	Rap1 GTPase-activating protein 1 OS=Mus musculus OX=10090 GN=Rap1gap PE=1 SV=2	A2ALS5	TEVLQGFSR		Unique	42.2117	518.77473	2	1.23	0.000006775	1.1.1.1.1.1.1.1.1	1058002.625	446391.9375	985884.875	195505.8906	335315.3125	935211.5	534118.375	597396.875	652560.375
A2ALS5	Rap1 GTPase-activating protein 1 OS=Mus musculus OX=10090 GN=Rap1gap PE=1 SV=2	A2ALS5	VKLECNPTAR	1xCarbamidomethyl [C5]	Unique	23.7733	594.31379	2	1.534	0.000003465	1.1.1.1.1.1.1.1.1	1512849.063	1501283.313	1063867.156	722495.0156	1179230.844	1978151.063	1245902.906	1253954.469	1410820.563
A2ALS5	Rap1 GTPase-activating protein 1 OS=Mus musculus OX=10090 GN=Rap1gap PE=1 SV=2	A2ALS5	VSVTARDDVPFFGPPLPDPAVFR		Unique	92.3878	833.77239	3	2.904	0.000003465	1.1.1.1.1.1.1.1.1	908999.375	912343.3125	784328.9375	558862.375	1094274.875	1502675.75	765521.9375	915196.375	747562.8125
A2ALS5	Rap1 GTPase-activating protein 1 OS=Mus musculus OX=10090 GN=Rap1gap PE=1 SV=2	A2ALS5	YDVIGDQEHLR		Unique	37.8656	448.88959	3	1.603	0.000003465	1.1.1.1.1.1.1.1.1	278371.3066	233475.6094	332816.3584	122325.0581	245532.6523	309490.1523	265595.4849	269338.8535	258639.1426
A2ALU4	Protein Shroom2 OS=Mus musculus OX=10090 GN=Shroom2 PE=1 SV=1	A2ALU4	APSSGVGVPHVLR		Unique	42.1894	425.9105	3	2.083	0.000003465	1.1.1.1.1.1.1.1.1	874192.6875	569441.375	685248.625	130601.7734	232226.5156	408444.1563	422365.4688	496534.9063	610234.375
A2ALU4	Protein Shroom2 OS=Mus musculus OX=10090 GN=Shroom2 PE=1 SV=1	A2ALU4	ARPPEPRPPSTPAPPVR		Unique	35.5409	608.00754	3	2.209	0.000003465	1.1.1.1.1.1.1.1.1	674073.9687	179085	697445.4219	80108.4668	91507.71875	248352.4453	286290.5234	295767.6563	369759.2969
A2ALU4	Protein Shroom2 OS=Mus musculus OX=10090 GN=Shroom2 PE=1 SV=1	A2ALU4	CLFDSLQPER	1xCarbamidomethyl [C1]	Unique	56.4445	632.8044	2	0.067	0.005823	1.1.1.1.1.1.1.1.1	512912.1563	542533.375	403587.875	160201.3125	352981.8438	742185.75	374803.4063	355592	484541.8438
A2ALU4	Protein Shroom2 OS=Mus musculus OX=10090 GN=Shroom2 PE=1 SV=1	A2ALU4	CQHLQTSAMETSR	1xCarbamidomethyl [C1]	Unique	22.7901	516.90152	3	1.975	0.000003465	1.1.1.1.1.1.1.1.1	50452.73047	35381.51563	28768.68945	6476.13623	13869.61426	30180.71875	32185.30078	34077.72266	30428.9375
A2ALU4	Protein Shroom2 OS=Mus musculus OX=10090 GN=Shroom2 PE=1 SV=1	A2ALU4	DEYLLEEAQQR		Unique	47.4959	697.33361	2	1.03	0.00002305	1.-.1.-.-.-.1.1.1	301098.9063	438117.4119	473357.8438	6430.049314	1208.131319	9186.16612	176143.9688	159690.75	146927.4375
A2ALU4	Protein Shroom2 OS=Mus musculus OX=10090 GN=Shroom2 PE=1 SV=1	A2ALU4	DLDPTPADQYSGPSEHR		Unique	32.7569	628.94999	3	2.846	0.000003465	1.1.1.1.1.1.1.1.1	603736.3125	340830.0313	574082.6875	25850.48242	93984.4375	328703.5938	272971.8438	352611.7188	385089.7813
A2ALU4	Protein Shroom2 OS=Mus musculus OX=10090 GN=Shroom2 PE=1 SV=1	A2ALU4	EKTMDDLKSEELAR		Unique	32.2584	555.61024	3	0.922	0.00006214	1.1.1.1.-.1.1.1.1	250845.9219	197559.375	320923.3438	37712.16406	103017.4008	198890.2656	160936.3281	156809.75	250257.5
A2ALU4	Protein Shroom2 OS=Mus musculus OX=10090 GN=Shroom2 PE=1 SV=1	A2ALU4	ELEDKIHLGEEQLK		Unique	45.4946	560.96532	3	1.692	0.000003465	1.1.1.1.1.1.1.1.1	1826576.5	865603.7187	1692111.688	240187.5078	318958.6563	858981.6875	869510.3125	879379.75	1083988.781
A2ALU4	Protein Shroom2 OS=Mus musculus OX=10090 GN=Shroom2 PE=1 SV=1	A2ALU4	ELLHITPGGGLQEPPEPSQDDNPTQVR		Unique	60.1068	975.48444	3	2.666	0.000003465	1.1.1.-.-.-.1.1.1	830482.0625	465055.6875	768747.8125	1483.959983	6236.79092	3038.766952	329141.125	348372.5313	450305.5937
A2ALU4	Protein Shroom2 OS=Mus musculus OX=10090 GN=Shroom2 PE=1 SV=1	A2ALU4	FCETGLAK	1xCarbamidomethyl [C2]	Unique	27.9679	463.22591	2	0.935	0.00005185	1.1.1.1.1.1.1.1.1	792895.3125	483263.0938	629382.0625	118102.9453	185831.2344	426455.1563	392761.1563	431720.3438	497290.625
A2ALU4	Protein Shroom2 OS=Mus musculus OX=10090 GN=Shroom2 PE=1 SV=1	A2ALU4	FFEETSK		Unique	27.5487	444.21067	2	0.492	0.000679	1.1.1.1.1.1.1.1.1	575821.8125	262569.875	455632.125	42580.53906	107171.9688	336331.4688	244405.8594	316264.9688	343880.9375
A2ALU4	Protein Shroom2 OS=Mus musculus OX=10090 GN=Shroom2 PE=1 SV=1	A2ALU4	GDYWHSDTTPVDLEYPLLRPVGQR		Unique	77.4723	704.35079	4	1.306	0.000003465	1.1.1.1.1.1.1.1.1	1237397.375	1078608.875	1175867.25	338076.625	754088.75	986303.625	840252.875	1153133.5	1094965.75
A2ALU4	Protein Shroom2 OS=Mus musculus OX=10090 GN=Shroom2 PE=1 SV=1	A2ALU4	IVHSESQPEKESR		Unique	14.7968	382.19555	4	1.761	0.000003465	1.-.1.1.1.1.1.-.1	42422.08203	37309.2647	30332.18164	4319.512695	9889.863281	23785.38672	12594.63184	28098.79926	47427.17969
A2ALU4	Protein Shroom2 OS=Mus musculus OX=10090 GN=Shroom2 PE=1 SV=1	A2ALU4	KSDPSWRPHSWHATK		Unique	28.7457	607.30444	3	0.941	0.00005185	1.1.1.-.1.1.1.1.-	27509.92383	48004.34766	3685.326172	22106.76825	19949.03516	24400.17188	9895.304688	22996.67773	11922.12426
A2ALU4	Protein Shroom2 OS=Mus musculus OX=10090 GN=Shroom2 PE=1 SV=1	A2ALU4	LAEAEAPATDGVR		Unique	29.2143	650.33145	2	1.778	0.000003465	1.1.1.1.1.1.1.1.1	886213.4375	779583.9375	775829	222658.375	438761.7188	782617	620185.25	656926.1875	650896.5
A2ALU4	Protein Shroom2 OS=Mus musculus OX=10090 GN=Shroom2 PE=1 SV=1	A2ALU4	LTDKPPLLIHEDNSAR		Unique	43.482	606.99569	3	2.471	0.000003465	1.1.1.1.-.1.1.1.1	1166278.781	101985.2266	1938121.75	28874.20508	198972.7498	704372.625	667690.3125	599585.2813	632441.9531
A2ALU4	Protein Shroom2 OS=Mus musculus OX=10090 GN=Shroom2 PE=1 SV=1	A2ALU4; Q9QXN0	MFIGDLDKVVNLLLSLSGR	1xOxidation [M1]	NotUnique	99.2796	702.72567	3	3.276	0.000003465	1.1.-.-.-.-.-.-.-	45946.87891	153728.4063	91509.42464	3493.269983	1150.063764	3050.281337	1356.296547	2231.237579	6923.832573
A2ALU4	Protein Shroom2 OS=Mus musculus OX=10090 GN=Shroom2 PE=1 SV=1	A2ALU4	MKDLQEPEEYSAGDLDHDLSVK		Unique	53.5743	840.3916	3	4.48	0.000003465	1.1.1.1.1.1.1.1.1	1399854.594	344656.9063	1813681.125	202131.3281	202961.375	799911.2656	643212.0781	510372.8125	669877.9375
A2ALU4	Protein Shroom2 OS=Mus musculus OX=10090 GN=Shroom2 PE=1 SV=1	A2ALU4	MVPIKIVHSESQPEKESR		Unique	34.5477	419.62596	5	2.007	0.000003465	1.1.1.1.1.1.1.1.1	226045.3125	685029.0625	242826.8594	291997.2188	346708.2188	666905.75	431023.3125	299622.1875	219292.375
A2ALU4	Protein Shroom2 OS=Mus musculus OX=10090 GN=Shroom2 PE=1 SV=1	A2ALU4	QPVQGSAQVVIPR		Unique	42.7655	689.89356	2	2.181	0.000003465	1.1.1.1.1.1.1.1.1	482079.0625	321258.1563	423104.5938	50783.99609	97543.90625	303417.375	280740.875	242664.3438	328273.5313
A2ALU4	Protein Shroom2 OS=Mus musculus OX=10090 GN=Shroom2 PE=1 SV=1	A2ALU4	QSQSTGDPQGLQDRPSCFIPR	1xCarbamidomethyl [C17]	Unique	48.4121	792.04543	3	2.009	0.000003465	1.1.1.-.1.1.1.1.1	1164715.5	722060.3125	732960.5	444856.4413	274239.9375	653571.1875	410966.4063	602763.1875	763673.5
A2ALU4	Protein Shroom2 OS=Mus musculus OX=10090 GN=Shroom2 PE=1 SV=1	A2ALU4; Q1W617	SALIIEQR		NotUnique	37.6025	465.27423	2	0.931	0.00005185	1.1.1.1.1.1.1.1.1	2030381.875	895338.5	2219001.25	298460.5313	520819.5625	1041716.063	1160336.25	1255742	1369600.5
A2ALU4	Protein Shroom2 OS=Mus musculus OX=10090 GN=Shroom2 PE=1 SV=1	A2ALU4	SALIIEQRELEDKIHLGEEQLK		Unique	67.9797	519.08656	5	1.285	0.000003465	1.1.1.1.1.1.1.1.1	128988.6484	393797.5313	96447.10156	115597.9688	213849.4375	290096.9688	180808.0313	180295.0781	270017.5938
A2ALU4	Protein Shroom2 OS=Mus musculus OX=10090 GN=Shroom2 PE=1 SV=1	A2ALU4	SDSFSVAAR		Unique	29.1593	470.22999	2	0.922	0.00006214	1.1.1.1.1.1.1.1.1	450288.5625	312693.3438	547314.0625	48427.3125	132990.6875	509709.5625	277312.7188	324332.3438	359188.625
A2ALU4	Protein Shroom2 OS=Mus musculus OX=10090 GN=Shroom2 PE=1 SV=1	A2ALU4	SLADILDPSVK		Unique	68.3389	579.32455	2	1.478	0.000003465	1.1.1.1.1.1.1.1.1	714846.3125	500579.8594	543847.125	319084.3438	671338.25	847496.2344	716699.5312	675495.0938	653752.2188
A2ALU4	Protein Shroom2 OS=Mus musculus OX=10090 GN=Shroom2 PE=1 SV=1	A2ALU4	SPRPEDNVEPK		Unique	18.1319	423.214	3	1.539	0.000003465	1.1.1.1.1.1.1.1.1	237561.1719	218396.9531	244844.3438	42820.70313	75027.28125	209539.4531	160539.125	178635.1719	195184.5313
A2ALU4	Protein Shroom2 OS=Mus musculus OX=10090 GN=Shroom2 PE=1 SV=1	A2ALU4	SQHQASSSSHDLSGSWEHTSLQR		Unique	34.4588	638.79325	4	3.209	0.000003465	1.1.1.1.1.1.1.1.1	702250.4063	761401.5	1075499.563	339722.625	344263	695662.5	914307.9375	606969.9062	544619.7031
A2ALU4	Protein Shroom2 OS=Mus musculus OX=10090 GN=Shroom2 PE=1 SV=1	A2ALU4	SYHGSQHQQQCSDESPR	1xCarbamidomethyl [C11]	Unique	13.902	677.61672	3	2.497	0.000003465	1.1.1.1.1.1.1.1.1	105526.1953	23098.90625	77712.9707	6052.63916	8925.518555	22995.13086	47837.74609	49161.53711	56270.11523
A2ALU4	Protein Shroom2 OS=Mus musculus OX=10090 GN=Shroom2 PE=1 SV=1	A2ALU4	TGLQCPSNDFKLVDGESGR	1xCarbamidomethyl [C5]	Unique	51.8885	693.99677	3	2.429	0.000003465	1.1.1.1.1.1.1.1.1	242827.6094	389774.625	147002.9844	100448.9609	186886.7188	246639.6875	177180.125	163724.0313	242823.3594
A2ALU4	Protein Shroom2 OS=Mus musculus OX=10090 GN=Shroom2 PE=1 SV=1	A2ALU4	TLSTSEQCYSR	1xCarbamidomethyl [C8]	Unique	22.8052	666.29804	2	1.272	0.000003465	1.1.1.1.-.1.1.1.1	227791.125	135259.3438	231254.6406	29328.26953	49999.67129	96635.28906	115187.8359	129098.9141	167740.6719
A2ALU4	Protein Shroom2 OS=Mus musculus OX=10090 GN=Shroom2 PE=1 SV=1	A2ALU4	TPEDTVGTFADRWKFFEETSK		Unique	76.4879	623.54975	4	2.712	0.000003465	1.1.1.1.1.1.1.1.1	84178.32031	279123.875	50311.66797	73878.42969	133268.7031	157767.5469	88389.28906	140733.0938	145157.625
A2ALU4	Protein Shroom2 OS=Mus musculus OX=10090 GN=Shroom2 PE=1 SV=1	A2ALU4	TPMLHSLTQDGTWRPGNSK		Unique	48.3401	532.26653	4	2.199	0.000003465	1.-.1.-.-.-.1.1.1	595817.5	481762.6313	517264.4688	1125.659712	6462.269768	1660.949629	318357.875	367908.5	349581.3125
A2ALU4	Protein Shroom2 OS=Mus musculus OX=10090 GN=Shroom2 PE=1 SV=1	A2ALU4	TSDHFSSMGSIDSLDHSSQLYPSGHLSSAK		Unique	56.3953	795.36493	4	1.616	0.000003465	1.1.1.1.1.1.1.1.1	640812.1875	570434.6875	501283.5313	166598.9688	227825.3125	122495.125	502940.7813	414676.9063	506815.375
A2ALU4	Protein Shroom2 OS=Mus musculus OX=10090 GN=Shroom2 PE=1 SV=1	A2ALU4	TTMDLMEGIFPKDEYLLEEAQQR		Unique	90.5891	919.7751	3	2.407	0.000003465	1.1.1.-.-.1.1.-.-	421686	466857.8125	421071.7812	7584.940779	6373.844787	5482.056458	5825.851706	8904.534067	6279.135944
A2ALU4	Protein Shroom2 OS=Mus musculus OX=10090 GN=Shroom2 PE=1 SV=1	A2ALU4	VENALNNLDDNPSPGDR		Unique	40.4692	613.95377	3	2.284	0.000003465	1.1.1.-.1.1.1.1.1	654830.25	503535.75	817614.6875	424148.2763	169287.5313	507015.6875	403973.1563	460079.0313	518518.875
A2ALU4	Protein Shroom2 OS=Mus musculus OX=10090 GN=Shroom2 PE=1 SV=1	A2ALU4	VGLWEASRPGSSR		Unique	39.8279	467.91329	3	1.142	0.00001237	1.1.1.1.1.1.1.1.1	1350492.25	1154616.75	1316923.875	451912	742974.25	1474565.25	877527.0625	1110681.375	1119771.375
A2ALU4	Protein Shroom2 OS=Mus musculus OX=10090 GN=Shroom2 PE=1 SV=1	A2ALU4	VMDNNTTVK		Unique	17.0782	511.25271	2	1.284	0.000003465	1.1.1.1.1.1.1.1.1	996537.6875	818596.8125	1135448.625	276207.2188	285604.375	523129.1563	732852.125	605596.6875	892498.625
A2ALU4	Protein Shroom2 OS=Mus musculus OX=10090 GN=Shroom2 PE=1 SV=1	A2ALU4; Q9QXN0; Q1W617	VVNLLLSLSGR		NotUnique	80.8681	585.86406	2	1.562	0.000003465	1.1.1.1.1.1.1.1.1	226607.6719	225134.875	369835.25	77945.29687	96668.23438	109845.7734	131008.7656	93818.45313	71441.125
A2AN08	E3 ubiquitin-protein ligase UBR4 OS=Mus musculus OX=10090 GN=Ubr4 PE=1 SV=1	A2AN08	AGAQGDPDVPECLK	1xCarbamidomethyl [C12]	Unique	36.5516	728.84014	2	1.023	0.00002305	-.1.1.-.-.-.1.-.-	78421.83881	116037.7422	99173.94531	2192.022606	1338.068373	2068.952977	101947.1797	9173.999611	3796.254179
A2AN08	E3 ubiquitin-protein ligase UBR4 OS=Mus musculus OX=10090 GN=Ubr4 PE=1 SV=1	A2AN08	ALGTLGMTTNEK		Unique	41.168	618.31826	2	0.942	0.00005185	1.-.1.1.-.-.1.1.-	258739.8906	373569.6597	256710.5781	32434.07813	7349.567392	1594.940016	159034.8906	72925.78906	115314.756
A2AN08	E3 ubiquitin-protein ligase UBR4 OS=Mus musculus OX=10090 GN=Ubr4 PE=1 SV=1	A2AN08	DNPEATQQMNDLIIGK		Unique	57.4776	596.29283	3	2.745	0.000003465	1.1.1.1.1.1.1.1.1	136468.4844	413524.7031	69689.28125	28225.91602	357740.9453	69100.63281	79214.11719	307026.4531	93967.73438
A2AN08	E3 ubiquitin-protein ligase UBR4 OS=Mus musculus OX=10090 GN=Ubr4 PE=1 SV=1	A2AN08	FADKETLIQFLR		Unique	72.7852	494.27675	3	1.467	0.000003465	1.1.1.-.1.1.1.1.1	244892.0313	260594.8125	154518.3281	189841.5653	106961.75	224749.25	132610.2188	151830.7031	182694.9531
A2AN08	E3 ubiquitin-protein ligase UBR4 OS=Mus musculus OX=10090 GN=Ubr4 PE=1 SV=1	A2AN08	IIPYLSFGEVEK		Unique	77.4123	697.88177	2	1.673	0.000003465	1.1.1.1.1.1.1.1.1	768247.125	549067.1875	566778.625	104277.2656	207157.6406	360918.4063	383138.25	372560.4688	389882.75
A2AN08	E3 ubiquitin-protein ligase UBR4 OS=Mus musculus OX=10090 GN=Ubr4 PE=1 SV=1	A2AN08	IISLDLPVAEVYK		Unique	83.815	730.42403	2	0.514	0.0006222	1.1.1.1.1.1.1.1.1	249813.1875	204107.9453	152706.0469	122978.375	169762.2969	200524.75	141716.8438	230473.7969	125451.1719
A2AN08	E3 ubiquitin-protein ligase UBR4 OS=Mus musculus OX=10090 GN=Ubr4 PE=1 SV=1	A2AN08	IQDMVAIR		Unique	42.6677	473.26284	2	1.311	0.000003465	1.1.1.1.1.1.1.1.1	566300.5625	538120.75	334279.1563	94206.10156	194297.0156	296542.7188	299454.1875	307336.625	369196.0625
A2AN08	E3 ubiquitin-protein ligase UBR4 OS=Mus musculus OX=10090 GN=Ubr4 PE=1 SV=1	A2AN08	IQIGTQAIER		Unique	42.0877	564.82225	2	1.405	0.000003465	1.1.-.-.1.1.-.1.1	865805.0625	523749.1875	878074.4496	228126.1164	292714.5625	457790.9062	571177.4216	485822.6563	566438.3125
A2AN08	E3 ubiquitin-protein ligase UBR4 OS=Mus musculus OX=10090 GN=Ubr4 PE=1 SV=1	A2AN08	MAAETDPHKSSEITK		Unique	18.5295	548.9348	3	2.156	0.000003465	1.1.1.1.1.1.1.1.1	132481.2031	141401.7344	72204.19531	24455.98242	45996.88281	87393.69531	69842.44531	93648.55469	99741.5625
A2AN08	E3 ubiquitin-protein ligase UBR4 OS=Mus musculus OX=10090 GN=Ubr4 PE=1 SV=1	A2AN08	MPGNPYSSNEPGIGPLMR		Unique	63.5551	639.63776	3	2.518	0.000003465	1.1.1.1.1.1.1.1.1	172020.7031	140026.4375	116599.4219	23309.92969	44345.50391	58975.24609	106520.3984	138439.5781	111868.8281
A2AN08	E3 ubiquitin-protein ligase UBR4 OS=Mus musculus OX=10090 GN=Ubr4 PE=1 SV=1	A2AN08	MQILVER		Unique	43.8759	444.75222	2	0.553	0.0005085	1.1.1.1.1.1.1.1.1	902321.25	759948.375	622973.9375	198528.1719	458884.9063	667927.5625	457555.3438	559751.9375	611429.25
A2AN08	E3 ubiquitin-protein ligase UBR4 OS=Mus musculus OX=10090 GN=Ubr4 PE=1 SV=1	A2AN08	QASGEKGNILASR		Unique	23.075	444.24058	3	1.521	0.000003465	1.1.-.-.-.1.-.-.-	70791.30469	76864.25781	87644.42163	3079.750251	3723.274647	28750.93164	2083.011104	2938.131275	1608.637583
A2AN08	E3 ubiquitin-protein ligase UBR4 OS=Mus musculus OX=10090 GN=Ubr4 PE=1 SV=1	A2AN08	QGMKPEHAGSLIELAASK		Unique	48.7561	622.99624	3	2.481	0.000003465	1.1.1.1.1.1.1.1.1	209253.5156	211435.3438	91354.39063	29257.68164	69170.92969	139090.1563	81153.39063	91497.74219	134575.0938
A2AN08	E3 ubiquitin-protein ligase UBR4 OS=Mus musculus OX=10090 GN=Ubr4 PE=1 SV=1	A2AN08	QLMCLLTR	1xCarbamidomethyl [C4]	Unique	58.0475	517.778	2	0.82	0.0001172	1.1.1.-.1.-.1.1.1	428032.0625	350527.8438	204966.2031	3803.306764	116366.1484	9424.142131	189465.5469	236428.1563	246257.9063
A2AN08	E3 ubiquitin-protein ligase UBR4 OS=Mus musculus OX=10090 GN=Ubr4 PE=1 SV=1	A2AN08	SAYHSHKDQALLSK		Unique	21.6275	528.94218	3	2.153	0.000003465	1.1.1.1.1.1.-.1.1	171797.7344	157846.7344	97729.82812	11876.15918	74461.92969	106011.0781	108175.1547	126052.1406	75458.27344
A2AN08	E3 ubiquitin-protein ligase UBR4 OS=Mus musculus OX=10090 GN=Ubr4 PE=1 SV=1	A2AN08	SFAATVSR		Unique	25.5949	419.7247	2	1.135	0.00001237	1.1.1.1.1.1.1.1.1	189265.7344	193139.2656	129287.8828	47708.29297	76983.29688	85506.75781	100588.2188	113856.7969	148689.7813
A2AN08	E3 ubiquitin-protein ligase UBR4 OS=Mus musculus OX=10090 GN=Ubr4 PE=1 SV=1	A2AN08	SLTGLLSSFVEVESIKR		Unique	98.0154	622.35082	3	2.779	0.000003465	1.1.1.1.1.1.1.1.1	382092.6875	478859.25	261728.0313	72410.59375	207773.4063	219646.3125	192418.5469	259923.3281	164298.0313
A2AN08	E3 ubiquitin-protein ligase UBR4 OS=Mus musculus OX=10090 GN=Ubr4 PE=1 SV=1	A2AN08	SNPSVLQGLLR		Unique	67.3059	592.34319	2	1.441	0.000003465	1.1.1.1.1.1.1.1.1	708004.375	618082	465947.75	121223.8672	175639.6719	286649.9688	378636.8125	416863.75	470213.625
A2AN08	E3 ubiquitin-protein ligase UBR4 OS=Mus musculus OX=10090 GN=Ubr4 PE=1 SV=1	A2AN08	TSVQPTFTASQYR		Unique	41.6825	743.3701	2	2.084	0.000003465	1.1.1.1.1.1.1.1.1	552256.75	435033.0625	300841.5938	65799.23438	183514	262479.4688	321986.8438	272825.6875	401829.75
A2AN08	E3 ubiquitin-protein ligase UBR4 OS=Mus musculus OX=10090 GN=Ubr4 PE=1 SV=1	A2AN08	TTPLDLK		Unique	36.1171	394.23153	2	0.682	0.0002834	1.1.1.-.1.1.1.1.1	340059.7188	380448.8125	305106.7813	97244.1231	120090.3594	187938.2031	282796	294648.75	232523.2969
A2AN08	E3 ubiquitin-protein ligase UBR4 OS=Mus musculus OX=10090 GN=Ubr4 PE=1 SV=1	A2AN08	TVQAIVELK		Unique	49.5613	500.80527	2	1.338	0.000003465	1.1.1.1.1.1.1.1.1	648329	499219.3438	426443.5625	90082.42188	236516.2344	378232.1875	333830.7188	244254.3594	444329.1875
A2AN08	E3 ubiquitin-protein ligase UBR4 OS=Mus musculus OX=10090 GN=Ubr4 PE=1 SV=1	A2AN08	VALEEMENKPR		Unique	30.8174	439.22719	3	1.576	0.000003465	1.1.1.1.1.1.1.1.1	508779.25	808238.6875	501158.0938	73961.96094	91268.96875	782077.375	342033.7188	415370.4375	410894
A2AN08	E3 ubiquitin-protein ligase UBR4 OS=Mus musculus OX=10090 GN=Ubr4 PE=1 SV=1	A2AN08	VQVSLDEHFSK		Unique	41.5883	430.2226	3	1.95	0.000003465	1.1.1.1.1.1.1.1.1	395519.5	362162.8438	302512.3438	86338.45313	120168.1875	249764.25	216806.9063	210577.6094	309911.8438
A2AN08	E3 ubiquitin-protein ligase UBR4 OS=Mus musculus OX=10090 GN=Ubr4 PE=1 SV=1	A2AN08	VSESLVR		Unique	25.3557	395.22693	2	0.781	0.0001443	1.1.1.1.1.1.1.1.1	515544.0938	416732	333124.0313	83838.88281	151588.4688	261974.5	263973.6875	271355.875	327594.0313
A2AN08	E3 ubiquitin-protein ligase UBR4 OS=Mus musculus OX=10090 GN=Ubr4 PE=1 SV=1	A2AN08	WFDFPFTREEALQADR		Unique	82.3039	676.65861	3	1.148	0.00001237	1.1.1.1.1.-.1.1.1	15075.98535	14870.63672	3724.66333	2882.258789	5615.680664	5832.940648	5541.20166	9288.893555	6863.074707
A2AN08	E3 ubiquitin-protein ligase UBR4 OS=Mus musculus OX=10090 GN=Ubr4 PE=1 SV=1	A2AN08	YNLDDYRTPVFIFER		Unique	80.6505	649.99096	3	1.772	0.000003465	1.1.1.1.1.-.1.1.1	27011.81641	37123.48047	13534.56934	10715.12891	11944.72852	10112.64667	19333.35938	23728.49609	20615.62305
A2AP18	1-phosphatidylinositol 4,5-bisphosphate phosphodiesterase eta-2 OS=Mus musculus OX=10090 GN=Plch2 PE=1 SV=2	A2AP18	AHQILQQKPTQYLR		Unique	39.7691	575.32512	3	2.374	0.000003465	1.1.1.1.1.1.1.1.1	109487.2422	69299.79687	52170.92969	19617.08594	101412.5781	86542.00781	66342.39844	94365.08594	82508.17969
A2AP18	1-phosphatidylinositol 4,5-bisphosphate phosphodiesterase eta-2 OS=Mus musculus OX=10090 GN=Plch2 PE=1 SV=2	A2AP18	IISGQQLPKPR		Unique	31.2983	412.91894	3	1.759	0.000003465	1.1.1.1.1.1.1.1.1	669381.4375	622274.375	387277.8125	227196.3906	516649.0938	710033.25	416091.1563	574412.125	625038.0625
A2APT9	Kelch domain-containing protein 7A OS=Mus musculus OX=10090 GN=Klhdc7a PE=1 SV=3	A2APT9	IRMEENIIQK		Unique	38.5779	425.23572	3	1.015	0.00002305	1.1.1.1.1.1.1.1.1	31468.83008	18342.45117	22947.6543	1327.346436	3552.666992	4527.27832	8545.012695	14735.875	8209.682617
A2APT9	Kelch domain-containing protein 7A OS=Mus musculus OX=10090 GN=Klhdc7a PE=1 SV=3	A2APT9	MPLPAHLDQR		Unique	40.3394	393.20955	3	1.515	0.000003465	1.1.1.1.1.1.1.1.1	759161.625	603165.6875	544763.625	25866.13086	70274.42969	110088.5234	329603.375	402050.4375	329851.3125
A2APV2	Formin-like protein 2 OS=Mus musculus OX=10090 GN=Fmnl2 PE=1 SV=2	Q6ZPF4; A2APV2	AAAVSLENVLLDVK		Unique	83.6679	481.27993	3	2.297	0.000003465	1.1.1.1.1.1.1.1.1	176393.2344	172947.1875	212148.2344	108741.9063	245428.5156	285642.3438	179549.5156	198405.6094	243390.4219
A2APV2	Formin-like protein 2 OS=Mus musculus OX=10090 GN=Fmnl2 PE=1 SV=2	A2APV2	AHNVPLKLPMPEPGELEER		Unique	64.0672	719.37737	3	1.677	0.000003465	1.1.1.1.1.1.1.1.1	220448.4648	135537.874	224965.0859	130339.3511	180271.4688	631746.25	183375.6895	160916.6162	12683.30469
A2APV2	Formin-like protein 2 OS=Mus musculus OX=10090 GN=Fmnl2 PE=1 SV=2	A2APV2	AIHVFDLK		Unique	51.5215	471.774	2	1.067	0.00002305	1.1.1.1.1.1.1.1.1	432654.0313	457492.0313	419994	288077.6875	534314.4375	1014774.75	404611.4063	476268.5938	646171.625
A2APV2	Formin-like protein 2 OS=Mus musculus OX=10090 GN=Fmnl2 PE=1 SV=2	A2APV2	ASSKVTLLEANR		Unique	33.9752	644.86472	2	1.257	0.000003465	1.1.1.1.1.1.1.1.1	125451.0234	428415.8438	334852.7109	385853.9531	712178.9531	585056.375	614642.4375	501153.4531	242116
A2APV2	Formin-like protein 2 OS=Mus musculus OX=10090 GN=Fmnl2 PE=1 SV=2	A2APV2	DANTQVHTLR		Unique	19.7272	385.5353	3	1.702	0.000003465	1.-.1.1.1.-.1.1.1	305105.4375	390594.3529	318807.7188	31809.68945	85581.39063	52474.15279	166141.6406	182475.0781	129904.9531
A2APV2	Formin-like protein 2 OS=Mus musculus OX=10090 GN=Fmnl2 PE=1 SV=2	A2APV2	EIYKDANTQVHTLR		Unique	30.4025	563.29731	3	2.132	0.000003465	1.1.1.-.1.1.1.1.1	456271.75	173990.7188	462939.7813	287239.5807	175119.4063	664309.0625	277146.6875	284851.4063	305841.375
A2APV2	Formin-like protein 2 OS=Mus musculus OX=10090 GN=Fmnl2 PE=1 SV=2	Q6ZPF4; A2APV2	ELEISLR		Unique	50.3691	430.24769	2	0.672	0.0003032	1.1.1.1.1.1.1.1.1	1038546.438	889009.25	971549.8125	493486.875	1018604.625	1806187.125	692050.5625	673795.5	855794.875
A2APV2	Formin-like protein 2 OS=Mus musculus OX=10090 GN=Fmnl2 PE=1 SV=2	A2APV2	EYTMHDHNTLLK		Unique	32.9169	501.24153	3	2.112	0.000003465	1.1.1.1.1.1.1.1.1	72500.39062	29717.74219	58811.48047	13026.41895	57842.23828	89698.53906	47059.20313	53660.10547	55448.82422
A2APV2	Formin-like protein 2 OS=Mus musculus OX=10090 GN=Fmnl2 PE=1 SV=2	A2APV2	FAIVLNAMNLPPDKAR		Unique	71.3755	590.66343	3	1.142	0.00001237	1.1.1.1.1.1.1.1.1	245890.7969	414762.7188	183912.5469	197162.7969	325510.5625	545639.8125	235157.9375	265606.25	240364.9844
A2APV2	Formin-like protein 2 OS=Mus musculus OX=10090 GN=Fmnl2 PE=1 SV=2	A2APV2	FLPTENEVK		Unique	37.3315	538.78468	2	1.141	0.00001237	1.1.1.1.1.1.1.1.1	2290957.25	2105284.5	2153610.75	1021916.75	2357755.5	4270381.5	2204030.75	2257340.25	2631746.75
A2APV2	Formin-like protein 2 OS=Mus musculus OX=10090 GN=Fmnl2 PE=1 SV=2	A2APV2	GGHEIILSAFDNFKEVCGEK	1xCarbamidomethyl [C17]	Unique	71.3675	563.27664	4	1.451	0.000003465	1.1.1.1.1.1.1.1.1	169367.4844	201321.375	117953.2813	155379.9219	270587.5	414675.8125	206198.8281	332755.625	132038.1719
A2APV2	Formin-like protein 2 OS=Mus musculus OX=10090 GN=Fmnl2 PE=1 SV=2	A2APV2	GSNLPSPVGNSVSR		Unique	37.0482	685.85439	2	2.33	0.000003465	1.1.1.1.1.1.1.1.1	953332.25	750919.875	887831.5625	416821.25	804775.25	1541689.875	808050.6875	690896.3125	926498.6875
A2APV2	Formin-like protein 2 OS=Mus musculus OX=10090 GN=Fmnl2 PE=1 SV=2	A2APV2	GYLDPAVTR		Unique	39.4713	496.26375	2	1.185	0.000009579	1.1.1.1.1.1.1.1.1	436686.125	436220.5	467685.3125	230629.2656	531879.625	856741	450903.4687	471632.8125	518644.4688
A2APV2	Formin-like protein 2 OS=Mus musculus OX=10090 GN=Fmnl2 PE=1 SV=2	A2APV2	IAQDAFDDVVK		Unique	49.1665	610.81151	2	1.398	0.000003465	1.-.1.-.1.1.1.-.1	1029712	786625.0459	1123546	1287023.458	948546.3125	1363136.25	479785	556330.1709	823864.8125
A2APV2	Formin-like protein 2 OS=Mus musculus OX=10090 GN=Fmnl2 PE=1 SV=2	A2APV2	IAQDAFDDVVKYFGENPK		Unique	81.0707	686.00561	3	2.897	0.000003465	1.1.1.1.1.1.1.1.1	432534.5	616980.5625	212807.1875	261569	492008.75	560435.625	313469.8438	312475.75	443036.375
A2APV2	Formin-like protein 2 OS=Mus musculus OX=10090 GN=Fmnl2 PE=1 SV=2	A2APV2	IVELEKQLMQR		Unique	50.7348	462.93042	3	1.59	0.000003465	1.1.1.1.1.1.1.1.1	396060.875	829048.625	191478	229648.5156	659211.375	1104316	343638.5313	609580.1875	741648.0625
A2APV2	Formin-like protein 2 OS=Mus musculus OX=10090 GN=Fmnl2 PE=1 SV=2	A2APV2	KQEQALMEK	1xOxidation [M7]	Unique	19.7613	560.78731	2	0.27	0.00213	1.1.1.1.1.1.1.1.1	828523	582883.375	409301.8438	290562.3438	543360.8125	1199434	511654.1562	526273.0625	649238.5
A2APV2	Formin-like protein 2 OS=Mus musculus OX=10090 GN=Fmnl2 PE=1 SV=2	A2APV2	LGLDEYLDKLK		Unique	70.1118	436.24655	3	1.356	0.000003465	1.1.1.1.1.1.1.1.1	207274.0781	315306.25	418705.9688	319014.9375	504331.1875	405604.0938	392441.8125	360010.9063	333115.125
A2APV2	Formin-like protein 2 OS=Mus musculus OX=10090 GN=Fmnl2 PE=1 SV=2	A2APV2	LQDTENEAMSK		Unique	19.9448	633.28766	2	2.178	0.000003465	1.1.1.1.1.1.1.1.1	307099.0625	183108.8594	293215.5938	79616.46875	191144.9844	370683.8438	196649.5781	209628.0625	221657.4688
A2APV2	Formin-like protein 2 OS=Mus musculus OX=10090 GN=Fmnl2 PE=1 SV=2	A2APV2	LQEDAKIAQDAFDDVVKYFGENPK		Unique	95.2314	685.84213	4	2.821	0.000003465	1.1.1.1.1.1.1.1.1	69868.3125	168840.875	31926.26367	91995.39844	119785.3594	248447.4531	95118.59375	164181.75	87969.03906
A2APV2	Formin-like protein 2 OS=Mus musculus OX=10090 GN=Fmnl2 PE=1 SV=2	Q6ZPF4; A2APV2	LQSLDLLLDTK		Unique	75.0079	629.86624	2	2.004	0.000003465	1.1.1.1.1.1.1.1.1	1009894.938	1014541.125	1093526.5	692713.5	1340671.625	1587299.375	1026877.813	1034569.438	1070353.125
A2APV2	Formin-like protein 2 OS=Mus musculus OX=10090 GN=Fmnl2 PE=1 SV=2	A2APV2	MVKEKEEAIQR		Unique	17.792	454.24659	3	1.869	0.000003465	1.1.1.1.1.1.1.1.1	92280.61719	226058.2656	69596.60938	104004.2422	186603.0156	294291.8438	144202.0156	152246.9844	182466.9219
A2APV2	Formin-like protein 2 OS=Mus musculus OX=10090 GN=Fmnl2 PE=1 SV=2	A2APV2	NKELDVVR		Unique	24.7775	486.77716	2	0.79	0.0001377	1.1.1.1.1.1.1.1.1	546809.75	170960.6094	492134.8125	76894.97656	228025.4688	542976.625	358847.125	328902.875	470526.25
A2APV2	Formin-like protein 2 OS=Mus musculus OX=10090 GN=Fmnl2 PE=1 SV=2	Q6ZPF4; A2APV2; Q9JL26	NLAITLR		NotUnique	48.7781	400.75306	2	0.61	0.0003904	1.1.1.1.1.1.1.1.1	6914603.5	7312711	6415730	10749226	13017119	12119877	10330327	8642579	8480645
A2APV2	Formin-like protein 2 OS=Mus musculus OX=10090 GN=Fmnl2 PE=1 SV=2	A2APV2	QAEEENELR		Unique	19.1055	559.25967	2	1.335	0.000003465	1.1.1.1.1.1.1.1.1	373083	166601.25	290554.6875	111000.6328	264465.5313	412954.5	198148.4688	303115.0625	288124.3125
A2APV2	Formin-like protein 2 OS=Mus musculus OX=10090 GN=Fmnl2 PE=1 SV=2	A2APV2	QQQELIAELR		Unique	51.0592	614.33798	2	1.513	0.000003465	1.1.1.1.1.1.1.1.1	706686.5	809261.375	786469.375	462069.9375	809671.125	1412676.25	886272.875	799394.9375	849089.625
A2APV2	Formin-like protein 2 OS=Mus musculus OX=10090 GN=Fmnl2 PE=1 SV=2	Q6ZPF4; A2APV2	RGAVYGFK		Unique	28.3105	449.2506	2	1.45	0.000003465	1.1.1.1.1.1.1.1.1	119804.4453	166071.6094	111712.3828	62382.00391	187210.1406	224201.2813	132239.9688	159436.4688	150853.8438
A2APV2	Formin-like protein 2 OS=Mus musculus OX=10090 GN=Fmnl2 PE=1 SV=2	A2APV2	RQQQELIAELR		Unique	32.0496	461.92808	3	0.574	0.0004562	1.1.1.1.1.1.1.1.1	6505029	16332241	3797868.25	16082453	25518706	20818932	12943367	15697704	17028348
A2APV2	Formin-like protein 2 OS=Mus musculus OX=10090 GN=Fmnl2 PE=1 SV=2	A2APV2; Q9JL26	RVQESTQVLR		NotUnique	22.8211	405.89826	3	1.41	0.000003465	1.1.1.1.1.1.1.1.1	218317.2969	174678.4844	214231	44980.33984	172708.9844	417567.5	122704.7734	195564.6406	235829.7813
A2APV2	Formin-like protein 2 OS=Mus musculus OX=10090 GN=Fmnl2 PE=1 SV=2	A2APV2	SIEDLHR		Unique	22.0362	435.22733	2	0.771	0.0001535	1.1.1.1.1.1.1.1.1	425651.0313	306134.7813	281299.2188	152780.6094	324311.6875	689807.5625	329856.5313	280307.6563	447752.9063
A2APV2	Formin-like protein 2 OS=Mus musculus OX=10090 GN=Fmnl2 PE=1 SV=2	A2APV2	TLPVDFVECLMR	1xCarbamidomethyl [C9]	Unique	97.1748	740.37007	2	1.125	0.00001237	1.1.-.1.-.1.-.1.1	335382.9063	537237.5703	417993.2123	226504.4063	556642.3511	1163498.703	395388.4958	378920.8438	537992.3867
A2APV2	Formin-like protein 2 OS=Mus musculus OX=10090 GN=Fmnl2 PE=1 SV=2	Q6ZPF4; A2APV2	TNHIGWVR		Unique	33.6147	491.76436	2	1.331	0.000003465	1.1.1.1.1.1.1.1.1	649369.0625	953650.9375	907394.4375	275873	1063954.75	869960.5625	813363.625	952212	630848.9375
A2APV2	Formin-like protein 2 OS=Mus musculus OX=10090 GN=Fmnl2 PE=1 SV=2	Q6ZPF4; A2APV2	TTPPSVFFPVFVR		Unique	94.8753	498.6099	3	1.83	0.000003465	1.1.1.1.1.1.1.1.1	1204122.594	1263176.438	1303669.813	727374.0156	1805768.5	2372715.125	1257678.563	1502229.75	1444303.5
A2APV2	Formin-like protein 2 OS=Mus musculus OX=10090 GN=Fmnl2 PE=1 SV=2	A2APV2; Q9JL26	VQESTQVLR		NotUnique	26.1237	530.2933	2	1.132	0.00001237	1.1.1.1.1.1.1.1.1	509259.3125	484807.9687	585148.0625	229344.7031	629562.375	1422496.875	565990.875	600061.9375	623745.0625
A2APV2	Formin-like protein 2 OS=Mus musculus OX=10090 GN=Fmnl2 PE=1 SV=2	Q6ZPF4; A2APV2	VTLLEANR		Unique	35.6818	458.26642	2	0.835	0.000113	1.1.1.1.1.1.1.1.1	761788.25	668952.125	1020471.938	436396.5938	921158.1875	1343266.125	850969.0625	909635.375	794902.875
A2APV2	Formin-like protein 2 OS=Mus musculus OX=10090 GN=Fmnl2 PE=1 SV=2	A2APV2; Q9JL26	WELICDQER	1xCarbamidomethyl [C5]	NotUnique	26.8518	416.86063	3	0.112	0.004625	1.1.1.1.1.1.1.1.1	269396.9375	197798.4844	246220.8438	20168.12695	46696.4375	134394.6406	140854.0625	179529.2656	223814.5156
A2APV2	Formin-like protein 2 OS=Mus musculus OX=10090 GN=Fmnl2 PE=1 SV=2	A2APV2	YFGENPK		Unique	24.8324	427.70577	2	0.955	0.0000445	1.1.1.1.1.1.1.1.1	847587.4688	755109.9688	786525.3906	326159.9531	846080.4063	973812.4375	624248.5	691036.25	806563.4063
A2APV2	Formin-like protein 2 OS=Mus musculus OX=10090 GN=Fmnl2 PE=1 SV=2	A2APV2	YNTLPSR		Unique	23.1566	425.72448	2	0.977	0.00003635	1.1.1.1.1.1.1.1.1	321133.7813	229911.1875	319694.125	110196.6563	234033.0156	585624.4375	248913.5156	269829.4688	320824.25
A2APV2	Formin-like protein 2 OS=Mus musculus OX=10090 GN=Fmnl2 PE=1 SV=2	A2APV2	YQQVTLFYNELHYVEK		Unique	72.6416	692.0152	3	2.572	0.000003465	1.1.1.1.1.1.1.1.1	391144.75	583031.625	411957	428089.9688	545119.875	820000.25	480543.3125	550130.625	484494.6875
A2APX8	Sodium channel protein type 1 subunit alpha OS=Mus musculus OX=10090 GN=Scn1a PE=1 SV=1	A2APX8	ESLAAIER		Unique	33.557	444.74292	2	1.068	0.00002305	1.1.1.1.1.1.1.1.1	60070.02734	32685.5918	36340.89844	15373.44727	24262.97461	88632.34375	31480.29102	33403.8125	49629.18359
A2APX8	Sodium channel protein type 1 subunit alpha OS=Mus musculus OX=10090 GN=Scn1a PE=1 SV=1	A2APX8	ILDEIKPLDDLNNR		Unique	60.4588	556.63712	3	1.746	0.000003465	1.-.1.1.1.1.1.1.1	41336.18359	43338.12253	27708.53125	10245.47949	15998.60938	36364.63672	23229.67773	27379.07813	32255.41016
A2APX8	Sodium channel protein type 1 subunit alpha OS=Mus musculus OX=10090 GN=Scn1a PE=1 SV=1	A2APX8	VNPGSSVK		Unique	27.5778	394.21893	2	0.124	0.00436	1.1.1.1.1.1.1.1.1	225693.3594	240157.7813	202171.75	138291.5	290250.4375	447080.7188	225564.4375	257151.0781	318076.7188
A2AQ07	Tubulin beta-1 chain OS=Mus musculus OX=10090 GN=Tubb1 PE=1 SV=1	A2AQ07	IREEYPDRILNSFSVMPSPK		Unique	68.3772	793.41049	3	1.082	0.00001818	1.1.1.1.1.1.1.1.1	6134233.427	14298844	4033874.75	12659731	15978594.17	30595519.53	12397300	13694550.13	12202849
A2AQ25	Sickle tail protein OS=Mus musculus OX=10090 GN=Skt PE=1 SV=1	A2AQ25	ATANRNQADGAGTAHVSAGK		Unique	14.961	474.98707	4	2.836	0.000003465	1.1.1.1.1.1.1.-.1	70070.375	163476.6719	35804.63281	40398.51563	25414.12695	122873.6016	63818.54688	68791.62273	82867.90625
A2AQ25	Sickle tail protein OS=Mus musculus OX=10090 GN=Skt PE=1 SV=1	A2AQ25	GPITSSSKEASSEK		Unique	15.6813	469.90335	3	2.701	0.000003465	1.1.1.1.1.1.1.1.1	54803.90625	93201.38281	48227.1875	27561.46875	38155.88672	100458.4844	46979.28125	53204.04688	68712.54688
A2AQ25	Sickle tail protein OS=Mus musculus OX=10090 GN=Skt PE=1 SV=1	A2AQ25	HVTDGLLK		Unique	29.35	441.75581	2	1.107	0.00001529	1.1.1.-.-.-.1.1.1	247820.1719	179396.9375	280963.4688	4337.590023	2026.404461	7486.025812	125672.7734	169175.4375	175789.9688
A2AQ25	Sickle tail protein OS=Mus musculus OX=10090 GN=Skt PE=1 SV=1	A2AQ25	IEVEAVRFLKEEPHK		Unique	95.6175	608.67217	3	0.08	0.005442	1.1.1.1.1.1.1.1.1	235252.8281	442548.5313	120415.6953	232117.1875	414240.7188	430978.8438	188692.7656	190682.8281	201208.1875
A2AQ25	Sickle tail protein OS=Mus musculus OX=10090 GN=Skt PE=1 SV=1	A2AQ25	IPALSPSSGK		Unique	32.1783	478.77408	2	0.833	0.000113	1.1.1.1.1.1.1.1.1	447989.9063	249699.0469	487311.7187	10403.61133	107919.3359	243847.6406	220336.0156	275937.4063	326508.8125
A2AQ25	Sickle tail protein OS=Mus musculus OX=10090 GN=Skt PE=1 SV=1	A2AQ25	IPYGGSRPMAIPGNATIPR		Unique	55.3033	656.68761	3	3.149	0.000003465	1.1.1.1.1.1.1.1.1	295191.8125	199360.9844	363195.9063	77282.42969	89360.32031	199765.7188	235625.3438	211555.625	250301.3594
A2AQ25	Sickle tail protein OS=Mus musculus OX=10090 GN=Skt PE=1 SV=1	A2AQ25	LEDPVQR		Unique	25.0404	428.73047	2	0.08	0.005456	1.1.1.1.1.1.1.1.1	158295.4219	138967.9063	242159.5313	52877.94531	76660.78906	88462.90625	111344.3672	132442.4375	117903.6563
A2AQ25	Sickle tail protein OS=Mus musculus OX=10090 GN=Skt PE=1 SV=1	A2AQ25	LQLQQMR		Unique	34.5265	458.75488	2	0.685	0.000272	1.1.1.1.1.1.1.1.1	528158.1875	545770.5	611888.75	144859.0313	305009.25	419694.2188	417934.2813	475908.4688	437750.2188
A2AQ25	Sickle tail protein OS=Mus musculus OX=10090 GN=Skt PE=1 SV=1	A2AQ25	LSSLPVSR		Unique	33.2564	429.75587	2	0.282	0.002015	1.1.1.1.1.1.1.1.1	666634.8125	515105.375	593441.875	152202.7344	212667.6406	449904.0938	372908.0313	413872.4688	565910.625
A2AQ25	Sickle tail protein OS=Mus musculus OX=10090 GN=Skt PE=1 SV=1	A2AQ25	MIDLHPHLNTHGPPHTLQPDR		Unique	47.862	486.04856	5	2.461	0.000003465	1.1.1.1.-.1.1.1.1	640066.5625	432236.2813	656301.125	83476.64062	118236.3018	317599.4375	372809.0625	350805.4375	515757.8438
A2AQ25	Sickle tail protein OS=Mus musculus OX=10090 GN=Skt PE=1 SV=1	A2AQ25	MPNEVTSTDTIR		Unique	35.0473	682.32913	2	1.359	0.000003465	1.1.1.1.-.1.1.1.1	2777357.5	2342370	2059659.25	993345.5625	2557254.855	4964683.5	1831017.375	2081424.875	2164830
A2AQ25	Sickle tail protein OS=Mus musculus OX=10090 GN=Skt PE=1 SV=1	A2AQ25	MPVPMTSK		Unique	33.0704	445.72737	2	1.06	0.00002305	1.1.1.1.1.1.1.1.1	882873.1875	691067.6875	906415.5	169264.6719	288483	813524.75	515975.2188	584482.0625	788656.6875
A2AQ25	Sickle tail protein OS=Mus musculus OX=10090 GN=Skt PE=1 SV=1	A2AQ25	MSIASSHGGHPLDVPDHVIAYHR		Unique	48.2035	624.81075	4	2.471	0.000003465	1.1.1.-.1.1.1.1.1	481149.625	516074.375	467914.9688	226463.1838	206524.7813	341393	396491.1875	258269.0156	427640.4688
A2AQ25	Sickle tail protein OS=Mus musculus OX=10090 GN=Skt PE=1 SV=1	A2AQ25	NQADGAGTAHVSAGK		Unique	15.3293	461.8917	3	2.781	0.000003465	1.1.1.1.1.1.1.1.1	700089.9375	435789.9688	654469.875	113815.4219	73757.46094	475910.2188	406918.7813	459533.9688	443891
A2AQ25	Sickle tail protein OS=Mus musculus OX=10090 GN=Skt PE=1 SV=1	A2AQ25	NTSGLSSLVDLGPPLVEK		Unique	83.4842	609.33475	3	1.643	0.000003465	1.1.1.1.1.1.1.1.1	141162.4375	78106.125	155063.375	53791.10156	52477.33203	77581.57031	110609.2188	97305.32031	114196.2891
A2AQ25	Sickle tail protein OS=Mus musculus OX=10090 GN=Skt PE=1 SV=1	A2AQ25	NVYYELNDVR		Unique	48.3336	642.81538	2	0.623	0.0003698	1.1.1.1.1.1.1.1.1	3725709.75	3088898.5	4782663.5	167362.4844	494816.9688	702509.3125	2068743.25	2442085.5	2315623.75
A2AQ25	Sickle tail protein OS=Mus musculus OX=10090 GN=Skt PE=1 SV=1	A2AQ25	QIASLTGLVQSALFK		Unique	97.4361	788.45864	2	2.785	0.000003465	1.1.1.-.1.1.1.1.1	427295.4375	246723.5	449884.6875	187236.1878	149601.0469	262063.1875	265254.5313	184465.7188	208669.6563
A2AQ25	Sickle tail protein OS=Mus musculus OX=10090 GN=Skt PE=1 SV=1	A2AQ25	QIASLTGLVQSALFKGPITSSSK		Unique	93.4516	778.44035	3	2.705	0.000003465	1.1.1.1.1.1.1.1.1	56686.375	197069.125	29130.35742	52165.23047	92787.51563	106792.3281	63164.38672	62880.82422	58258.00391
A2AQ25	Sickle tail protein OS=Mus musculus OX=10090 GN=Skt PE=1 SV=1	A2AQ25	QLQLQNQEILR		Unique	51.1158	691.89111	2	1.748	0.000003465	1.1.1.1.1.1.1.1.1	384758.7813	342186.0625	750813.1875	154528.2656	178583.1406	581381.6875	464681.4375	303047.1563	307025.1563
A2AQ25	Sickle tail protein OS=Mus musculus OX=10090 GN=Skt PE=1 SV=1	A2AQ25	QVGEAVATLK		Unique	33.3378	508.29289	2	1.586	0.000003465	1.1.1.1.1.1.1.1.1	333537.5313	130296.6563	378603.9375	42406.8125	79959.45313	237466.0313	174153.7969	189951.7969	211807.25
A2AQ25	Sickle tail protein OS=Mus musculus OX=10090 GN=Skt PE=1 SV=1	A2AQ25	SGDVVYTGR		Unique	22.1244	477.23772	2	1.359	0.000003465	1.1.1.1.1.1.1.1.1	490453.0938	401934.7188	530108.8125	114586.0469	191182.0781	442094.0938	278457.125	356515.2188	422424.7813
A2AQ25	Sickle tail protein OS=Mus musculus OX=10090 GN=Skt PE=1 SV=1	A2AQ25	SISPSPSAILER		Unique	53.199	628.8456	2	1.609	0.000003465	1.1.1.1.1.1.1.1.1	574843.875	239085.6563	732554.6875	99640.20313	126756.3516	358557	302058.25	354382.625	436417.0938
A2AQ25	Sickle tail protein OS=Mus musculus OX=10090 GN=Skt PE=1 SV=1	A2AQ25	SMSKVSSEDPGPTPQTR		Unique	23.0413	601.95605	3	2.591	0.000003465	1.1.1.1.1.1.1.1.1	150339.6094	305985.2813	105583.2656	103745.9063	148888.4844	222474.5	159845.4531	158357.7344	186505.875
A2AQ25	Sickle tail protein OS=Mus musculus OX=10090 GN=Skt PE=1 SV=1	A2AQ25	TPPASPHRVGDLR		Unique	23.832	468.25673	3	0.298	0.001834	1.1.1.1.1.1.1.1.1	29366.8125	107747.5469	21296.75781	33473.12109	67109.92969	89109.80469	50806.82422	57671.29297	58784.5
A2AQ25	Sickle tail protein OS=Mus musculus OX=10090 GN=Skt PE=1 SV=1	A2AQ25	VVTLKDVEDGAFLLR		Unique	81.0361	558.98577	3	3.086	0.000003465	1.1.1.-.1.1.1.1.1	541405.875	686711.875	453876.5313	379793.9672	280737.5	633337.125	427251.4688	437678.8125	443707
A2AQP0	Myosin-7B OS=Mus musculus OX=10090 GN=Myh7b PE=3 SV=1	A2AQP0	QADSAAELSEQVDSLQR		Unique	66.2319	616.2974	3	0.035	0.006869	1.1.1.1.-.1.1.1.1	29539.99414	31897.40039	30083.6875	16889.53906	16897.06135	30373.73828	11577.69336	17304.66797	35307.48828
A2AR02	Peptidyl-prolyl cis-trans isomerase G OS=Mus musculus OX=10090 GN=Ppig PE=1 SV=1	A2AR02	HNKEFLLSMANR		Unique	47.8507	487.2541	3	1.509	0.000003465	1.1.1.-.1.1.-.1.1	33181.64063	25018.125	8677.120117	5822.798844	5838.290527	10309.07324	12483.90907	12385.1748	18300.4707
A2AR50	Ras-specific guanine nucleotide-releasing factor RalGPS1 OS=Mus musculus OX=10090 GN=Ralgps1 PE=1 SV=2	A2AR50	IEPGSSSPR		Unique	16.1165	465.23794	2	1.189	0.000009579	1.1.-.1.1.-.1.1.1	66037.29688	52473.69922	45553.8871	62205.64453	79223.54687	48807.29429	66381.75	76233.13281	123258.9609
A2AR50	Ras-specific guanine nucleotide-releasing factor RalGPS1 OS=Mus musculus OX=10090 GN=Ralgps1 PE=1 SV=2	A2AR50	LVSSKEDLAGPSAGSSSAR		Unique	26.8163	606.97783	3	2.893	0.000003465	1.1.1.1.1.1.1.1.1	42328.19922	37618.02344	24219.19922	46665.50781	71349.47656	79041.90625	46279.27734	50518.53516	59116.21875
A2AR50	Ras-specific guanine nucleotide-releasing factor RalGPS1 OS=Mus musculus OX=10090 GN=Ralgps1 PE=1 SV=2	A2AR50	SHSLGNNLMCQLSVVESK	1xCarbamidomethyl [C10]	Unique	64.2164	668.32766	3	2.239	0.000003465	1.1.1.-.1.1.1.1.1	21435.39063	16616.94141	13486.35059	22581.0517	21463.2207	27397.5957	17626.91016	18574.2832	20101.96289
A2ARP1	Inositol hexakisphosphate and diphosphoinositol-pentakisphosphate kinase 1 OS=Mus musculus OX=10090 GN=Ppip5k1 PE=1 SV=1	A2ARP1	AGSMEVLSETSSSRPGGYR		Unique	41.239	657.64553	3	2.452	0.000003465	1.1.1.1.1.1.1.1.1	117702.5625	125693.9531	83493.63281	24802.66016	45527.10938	83025.125	55491.11719	74255.35156	79325.90625
A2ARP1	Inositol hexakisphosphate and diphosphoinositol-pentakisphosphate kinase 1 OS=Mus musculus OX=10090 GN=Ppip5k1 PE=1 SV=1	A2ARP1	ANGHSFVCDVNGFSFVK	1xCarbamidomethyl [C8]	Unique	65.559	628.96133	3	2.14	0.000003465	1.1.1.1.1.1.1.1.1	32249.07813	33256.42969	21133.44727	13483.50293	12710.26855	43278.9375	25295.17578	25078.95313	25663.33203
A2ARP1	Inositol hexakisphosphate and diphosphoinositol-pentakisphosphate kinase 1 OS=Mus musculus OX=10090 GN=Ppip5k1 PE=1 SV=1	A2ARP1	ASNEGQDLQREPLAPSLLLVLK		Unique	87.8822	797.77908	3	0.348	0.001427	1.1.1.-.-.1.-.1.1	7046.306152	6224.45166	3568.747559	5760.690347	2178.582823	3550.685303	2124.529055	3213.859619	2202.434326
A2ARP1	Inositol hexakisphosphate and diphosphoinositol-pentakisphosphate kinase 1 OS=Mus musculus OX=10090 GN=Ppip5k1 PE=1 SV=1	A2ARP1	FSVSFAK		Unique	47.8404	393.2132	2	0.928	0.00005185	1.1.1.1.1.1.1.1.1	194228.9375	187302.7344	150938.375	49334.17969	80743.51563	207596.4688	117868.2813	127408.2344	164702.8125
A2ARP1	Inositol hexakisphosphate and diphosphoinositol-pentakisphosphate kinase 1 OS=Mus musculus OX=10090 GN=Ppip5k1 PE=1 SV=1	A2ARP1; Q6ZQB6	IYASDEGR		NotUnique	16.5754	455.71702	2	1.008	0.00002305	1.1.1.-.1.1.1.1.1	179621.0313	83710.71094	155223.3281	83661.39203	44145.08984	123934.8828	90370.23438	91196.32031	92446.29687
A2ARP1	Inositol hexakisphosphate and diphosphoinositol-pentakisphosphate kinase 1 OS=Mus musculus OX=10090 GN=Ppip5k1 PE=1 SV=1	A2ARP1	KAGSMEVLSETSSSRPGGYR		Unique	35.1323	700.34456	3	2.744	0.000003465	1.1.1.1.1.1.1.1.1	92256.33594	71199.21875	62291.26172	12867.37109	30840.45703	92915.74219	51440.82422	59526.21875	58595.09375
A2ARP1	Inositol hexakisphosphate and diphosphoinositol-pentakisphosphate kinase 1 OS=Mus musculus OX=10090 GN=Ppip5k1 PE=1 SV=1	A2ARP1; Q6ZQB6	KSPALDGKVER		NotUnique	18.9328	400.56289	3	1.83	0.000003465	1.1.1.1.1.1.1.1.1	209058.75	190894.3125	172045.9063	57898.00781	119180.8125	178172.0469	124690.2188	134117.75	142521.5156
A2ARP1	Inositol hexakisphosphate and diphosphoinositol-pentakisphosphate kinase 1 OS=Mus musculus OX=10090 GN=Ppip5k1 PE=1 SV=1	A2ARP1	LKRPEQLQEVLDITR		Unique	60.7638	613.35482	3	2.603	0.000003465	1.1.1.1.1.1.1.1.1	190100.6563	145166.0469	154097.7813	39155.61328	78891.35938	146932.875	120539	122906.5781	132703.7969
A2ARP1	Inositol hexakisphosphate and diphosphoinositol-pentakisphosphate kinase 1 OS=Mus musculus OX=10090 GN=Ppip5k1 PE=1 SV=1	A2ARP1	LLLAELEKEPEAEIEEK		Unique	68.2054	661.68914	3	2.987	0.000003465	1.1.1.1.1.1.1.1.1	433023.9375	478296.375	422619.5313	104538.4844	204142.8125	315124.0938	318240.2813	318900.8125	332189.875
A2ARP1	Inositol hexakisphosphate and diphosphoinositol-pentakisphosphate kinase 1 OS=Mus musculus OX=10090 GN=Ppip5k1 PE=1 SV=1	A2ARP1	LYFTSESHVHSLLSVFR		Unique	78.108	674.68586	3	2.433	0.000003465	1.1.1.1.1.1.1.1.1	54792.89844	62032.4375	68321.25781	12902.6543	41044.45703	38002.71484	34381.59717	41076.42969	27736.3457
A2ARP1	Inositol hexakisphosphate and diphosphoinositol-pentakisphosphate kinase 1 OS=Mus musculus OX=10090 GN=Ppip5k1 PE=1 SV=1	A2ARP1; Q6ZQB6	VQAEELGR		NotUnique	22.1246	451.24048	2	1.14	0.00001237	1.1.1.1.1.1.1.1.1	325529.5625	243403.3125	209781.2969	86660.29688	126709.1016	254940.3125	176251.125	197094.4375	234313.7344
A2ARP1	Inositol hexakisphosphate and diphosphoinositol-pentakisphosphate kinase 1 OS=Mus musculus OX=10090 GN=Ppip5k1 PE=1 SV=1	A2ARP1; Q6ZQB6	VQMTAAAFAK		NotUnique	41.9408	519.27601	2	1.563	0.000003465	1.1.1.1.1.1.1.1.1	386182.0938	201061.2188	331632.75	56818.24219	175768.4219	153452.5625	186685.5469	220690.8281	257082.1094
A2ARP1	Inositol hexakisphosphate and diphosphoinositol-pentakisphosphate kinase 1 OS=Mus musculus OX=10090 GN=Ppip5k1 PE=1 SV=1	A2ARP1	WGGELTPDGRVQAEELGR		Unique	52.4954	657.32888	3	1.921	0.000003465	1.1.1.1.1.1.1.1.-	87228.44531	182584.8438	54716.01953	34451.98438	56869.23438	95868.02344	61602.13672	94120.00781	62397.40664
A2ARZ3	Fibrous sheath-interacting protein 2 OS=Mus musculus OX=10090 GN=Fsip2 PE=1 SV=3	A2ARZ3	KQAMLEK		Unique	27.3311	424.23873	2	0.054	0.006233	1.1.1.1.1.1.1.1.1	3053632.5	2452450.75	2737960.5	1202045.375	2313473.75	3649787.75	2245271	2504957.25	2822473.5
A2ASQ1	Agrin OS=Mus musculus OX=10090 GN=Agrn PE=1 SV=1	A2ASQ1	QRLDISIQSLGPCR	1xCarbamidomethyl [C13]	Unique	56.9466	548.2949	3	1.486	0.000003465	1.-.1.-.1.-.1.1.1	39459.14453	24895.10312	22242.48633	2731.402471	4164.072266	3713.248337	27320.14844	31843.75977	33093.875
A2ASS6	Titin OS=Mus musculus OX=10090 GN=Ttn PE=1 SV=1	A2ASS6	AAAHLTVIEK		Unique	29.9166	526.8086	2	0.363	0.001324	1.1.1.-.1.-.1.1.1	274793.2813	83551.53906	335867.0313	9628.225658	42510.59375	2186.216626	173115.9531	144505.5156	171848.0625
A2ASS6	Titin OS=Mus musculus OX=10090 GN=Ttn PE=1 SV=1	A2ASS6	EAVPPAKGK		Unique	25.6047	448.76363	2	0.052	0.006284	1.1.1.1.1.1.1.1.1	6900207.5	6100886	4681743	4716991.5	6257269	5882203.5	5317696.5	5831221.5	6744767
A2ASS6	Titin OS=Mus musculus OX=10090 GN=Ttn PE=1 SV=1	A2ASS6	GMSDYSETTAEIEPVER		Unique	62.5871	638.61825	3	0.094	0.005077	1.1.1.1.1.1.1.1.1	23016.875	26216.13672	19010.20117	17687.80273	22047.26367	23758.92969	11530.41699	16078.20801	33382.5625
A2ASS6	Titin OS=Mus musculus OX=10090 GN=Ttn PE=1 SV=1	A2ASS6	IELSPSMEAPK		Unique	92.9851	601.30927	2	0.715	0.0002209	-.1.1.1.-.1.1.1.-	231776.1092	277410.0313	291450.0938	342752.1563	422068.0565	629468.9375	355334.0313	365058.25	337439.2193
A2ASS6	Titin OS=Mus musculus OX=10090 GN=Ttn PE=1 SV=1	A2ASS6	KVEVEPAKVPEK		Unique	83.0647	676.89324	2	0.23	0.002576	1.1.1.-.1.1.1.1.1	799862	349581.0781	1072065.688	169501.634	53566.23828	207691.1094	440730.4375	500901.7969	456993.3125
A2ASS6	Titin OS=Mus musculus OX=10090 GN=Ttn PE=1 SV=1	A2ASS6	SVSPRSLSR		Unique	17.5583	494.78019	2	0.05	0.006336	1.1.1.1.1.1.1.1.1	243317.1406	281815.0938	161639.6094	386717.0938	455090.75	619201.625	391423.1563	311927.9375	620482.0625
A2ASS6	Titin OS=Mus musculus OX=10090 GN=Ttn PE=1 SV=1	A2ASS6	TSAQLFVTGIR		Unique	55.6135	398.22756	3	0.07	0.005731	1.1.1.1.1.1.1.1.1	1438616.625	1345477.125	766727.4375	928273.625	1851146.25	2041153.75	1373020.625	1513867.375	1879156
A2ASZ8	Calcium-binding mitochondrial carrier protein SCaMC-2 OS=Mus musculus OX=10090 GN=Slc25a25 PE=1 SV=1	A2ASZ8	EGVAAFYK		Unique	38.9966	442.72916	2	1.195	0.000009579	1.1.1.1.1.1.1.1.1	204138.8906	237902.875	147451.4063	125274.1875	248300.2969	339757.3125	179641.8438	203349.5781	236780.9219
A2ASZ8	Calcium-binding mitochondrial carrier protein SCaMC-2 OS=Mus musculus OX=10090 GN=Slc25a25 PE=1 SV=1	A2ASZ8	HLVAGGGAGAVSR		Unique	21.9163	384.54744	3	2.35	0.000003465	1.1.1.1.1.1.1.1.1	221124	228904.7031	187544.25	140823	291253.1875	435229.9063	210684.0938	205090.2188	314773.1875
A2ASZ8	Calcium-binding mitochondrial carrier protein SCaMC-2 OS=Mus musculus OX=10090 GN=Slc25a25 PE=1 SV=1	A2ASZ8	HSTIFDVGENLTVPDEFTVEER		Unique	82.8053	845.40594	3	2.992	0.000003465	1.1.1.1.1.1.1.1.1	323018.125	249512.6875	274600.8125	309277.8438	707258.125	357684.1875	369047.4063	435134.8438	250077.3594
A2ASZ8	Calcium-binding mitochondrial carrier protein SCaMC-2 OS=Mus musculus OX=10090 GN=Slc25a25 PE=1 SV=1	A2ASZ8	LVAGSLAGAIAQSSIYPMEVLK		Unique	97.6555	740.07673	3	1.588	0.000003465	1.1.1.1.-.1.1.1.1	262904.7188	398109.0938	237422.7344	286095.3125	401440.052	889622.3125	212334.9844	308835.375	381501.7813
A2ASZ8	Calcium-binding mitochondrial carrier protein SCaMC-2 OS=Mus musculus OX=10090 GN=Slc25a25 PE=1 SV=1	A2ASZ8	LVGSDQETLR		Unique	27.8868	559.29628	2	1.393	0.000003465	-.1.1.1.-.1.-.1.1	42061.9051	109983.2969	30420.92188	186365.9531	76998.94978	61182.36719	40561.14653	40136.10938	44572.81641
A2ASZ8	Calcium-binding mitochondrial carrier protein SCaMC-2 OS=Mus musculus OX=10090 GN=Slc25a25 PE=1 SV=1	A2ASZ8	QILRTEGAFGLYR		Unique	56.7396	508.61585	3	1.801	0.000003465	1.1.1.1.1.1.1.1.1	13670.36328	46749.30859	7773.638184	44594.03125	46622.46484	89290.57031	35141.29688	37650.25781	38631.75781
A2ASZ8	Calcium-binding mitochondrial carrier protein SCaMC-2 OS=Mus musculus OX=10090 GN=Slc25a25 PE=1 SV=1	A2ASZ8	QTGMWWR		Unique	52.2419	482.72634	2	0.727	0.0002003	1.1.1.1.1.1.1.1.1	292657.8125	345007.3438	285094.3125	213931.1406	371439.9688	662956.1875	326371.9375	342110.1563	456807.4688
A2ASZ8	Calcium-binding mitochondrial carrier protein SCaMC-2 OS=Mus musculus OX=10090 GN=Slc25a25 PE=1 SV=1	A2ASZ8	TCTAPLDR	1xCarbamidomethyl [C2]	Unique	21.6562	467.22659	2	0.345	0.001468	1.1.1.1.1.1.1.1.1	3009353	941435.625	3210484.75	156538.3125	186904.6719	759373.9375	1451865	1627097.125	1292541.5
A2AT37	Regulator of nonsense transcripts 2 OS=Mus musculus OX=10090 GN=Upf2 PE=1 SV=1	A2AT37	MVESAVIFR		Unique	54.368	526.28386	2	1.6	0.000003465	1.1.1.1.1.1.1.1.1	67493.11719	75760.03906	52538.58984	15909.87012	30628.46094	45498.5	41839.91406	43090.96484	55348.83984
A2AT37	Regulator of nonsense transcripts 2 OS=Mus musculus OX=10090 GN=Upf2 PE=1 SV=1	A2AT37	NQNAPDNRPEENFFSR		Unique	41.8374	645.62953	3	1.761	0.000003465	1.1.1.-.1.-.1.1.-	72345.54688	38313.40234	43531.4375	3004.307792	15048.29883	3183.769575	37707.13672	30707.23242	39371.62106
A2AWA9	Rab GTPase-activating protein 1 OS=Mus musculus OX=10090 GN=Rabgap1 PE=1 SV=1	A2AWA9	CFGLLLSPGKDVR	1xCarbamidomethyl [C1]	Unique	62.8976	487.93404	3	1.637	0.000003465	1.1.-.1.1.-.1.1.1	320271.5938	709191.3125	449395.5936	246939.0156	890309.5625	495496.1428	435833.125	499349.5	547457.0625
A2AWA9	Rab GTPase-activating protein 1 OS=Mus musculus OX=10090 GN=Rabgap1 PE=1 SV=1	A2AWA9	DLDNAEEKADALNKELLMTK		Unique	58.7269	566.03893	4	2.131	0.000003465	1.1.1.1.1.1.1.1.1	290705.3125	333858.125	224425.1563	122652.4531	193090.0938	510339.1875	223818.7813	226849.0625	343782.3125
A2AWA9	Rab GTPase-activating protein 1 OS=Mus musculus OX=10090 GN=Rabgap1 PE=1 SV=1	A2AWA9	EMELELAQTK		Unique	47.1619	596.2999	2	1.462	0.000003465	1.1.1.1.1.1.1.1.1	732786.6875	294993.1563	657947.9375	179689.3281	273590.0938	587266.125	412015.8125	430641.2813	470089.4375
A2AWA9	Rab GTPase-activating protein 1 OS=Mus musculus OX=10090 GN=Rabgap1 PE=1 SV=1	A2AWA9	EQQAQQEDPIER		Unique	22.7766	490.89883	3	1.887	0.000003465	1.1.1.1.1.1.1.1.1	103032.5234	24767.83789	86758.75	13202.17773	25949.57813	76558.4375	49607.58203	64169.14844	68687.63281
A2AWA9	Rab GTPase-activating protein 1 OS=Mus musculus OX=10090 GN=Rabgap1 PE=1 SV=1	A2AWA9	ESPQDSAITR		Unique	20.2836	552.27005	2	1.604	0.000003465	1.1.1.1.1.1.1.1.1	493955.2813	387247.4063	437287.2813	277510.6875	413547.4688	697201.8125	476085.0313	421884.9375	507267.5313
A2AWA9	Rab GTPase-activating protein 1 OS=Mus musculus OX=10090 GN=Rabgap1 PE=1 SV=1	A2AWA9	GEVWQLLAGCHNNDHLVEK	1xCarbamidomethyl [C10]	Unique	62.7155	555.52207	4	2.381	0.000003465	1.1.1.1.1.1.1.1.1	87228.57031	17623.17383	44039.74609	10029.62793	34794.37109	124561.2266	32733.20898	59927.54297	48475.95313
A2AWA9	Rab GTPase-activating protein 1 OS=Mus musculus OX=10090 GN=Rabgap1 PE=1 SV=1	A2AWA9	IHVFRCEIQEAVSR	1xCarbamidomethyl [C6]	Unique	47.267	581.97014	3	2.17	0.000003465	1.1.1.-.1.1.1.1.1	23799.11523	53452.82422	6501.667969	35941.02828	29800.11133	60177.18359	11676.80566	49878.72266	54652.10938
A2AWA9	Rab GTPase-activating protein 1 OS=Mus musculus OX=10090 GN=Rabgap1 PE=1 SV=1	A2AWA9	ILITKESPQDSAITR		Unique	39.7161	557.98096	3	1.72	0.000003465	1.1.1.1.1.1.1.1.1	8018682	9818912.758	7755372.918	9354233.898	10355346.52	5963317.859	6717535.602	8046453.156	6723741.844
A2AWA9	Rab GTPase-activating protein 1 OS=Mus musculus OX=10090 GN=Rabgap1 PE=1 SV=1	A2AWA9	ILYSFATAFR		Unique	73.2763	594.82413	2	1.409	0.000003465	1.1.1.1.1.1.1.1.1	504731.8125	658718.75	374457.3125	278161	544148.5	818117.5	363404.0625	463810.75	507239.875
A2AWA9	Rab GTPase-activating protein 1 OS=Mus musculus OX=10090 GN=Rabgap1 PE=1 SV=1	A2AWA9	IQDLEHHLGLALSEVQAAK		Unique	66.7772	691.37487	3	2.479	0.000003465	1.1.1.1.1.1.1.1.1	377409.8438	487483.9063	344369.5625	404399.8125	578418.625	1008355.25	378313.5313	438661.5625	518785.0313
A2AWA9	Rab GTPase-activating protein 1 OS=Mus musculus OX=10090 GN=Rabgap1 PE=1 SV=1	A2AWA9	LEQENDDLAHELVTSK		Unique	46.5412	614.30251	3	2.609	0.000003465	1.1.1.1.-.1.1.1.1	909249.125	221271.6406	965281.25	281426.4688	870241.4293	1078534.125	851834.25	676840.1875	777578.5625
A2AWA9	Rab GTPase-activating protein 1 OS=Mus musculus OX=10090 GN=Rabgap1 PE=1 SV=1	A2AWA9	LMELACNTK	1xCarbamidomethyl [C6]	Unique	35.0182	540.26495	2	1.278	0.000003465	1.1.1.1.1.1.1.1.1	555510.3125	459509.7188	248462.6875	294808.4375	528507.8125	773854.75	366621	474022.9063	433917.375
A2AWA9	Rab GTPase-activating protein 1 OS=Mus musculus OX=10090 GN=Rabgap1 PE=1 SV=1	A2AWA9	LQLVEAECK	1xCarbamidomethyl [C8]	Unique	37.6715	545.28417	2	1.099	0.00001529	1.-.1.-.-.1.1.1.1	566112.875	459186.4083	419362.9375	7472.283505	3707.242863	5008.261186	308944.5938	273420.2813	288247.5313
A2AWA9	Rab GTPase-activating protein 1 OS=Mus musculus OX=10090 GN=Rabgap1 PE=1 SV=1	A2AWA9	LQLVEAECKIQDLEHHLGLALSEVQAAK	1xCarbamidomethyl [C8]	Unique	97.8915	786.42035	4	3.082	0.000003465	-.1.-.-.1.1.-.-.-	6034.002007	12041.92578	3761.802599	18547.44261	8720.898438	29371.85156	9346.559324	4313.146545	6044.312272
A2AWA9	Rab GTPase-activating protein 1 OS=Mus musculus OX=10090 GN=Rabgap1 PE=1 SV=1	A2AWA9	NSDMHLLDLESMGK		Unique	62.081	530.58161	3	2.334	0.000003465	1.1.1.1.1.1.1.1.1	1244873.406	956192	1085432.031	590517.0313	772193.9375	2232552.344	1019895.875	1019860.906	1468640.219
A2AWA9	Rab GTPase-activating protein 1 OS=Mus musculus OX=10090 GN=Rabgap1 PE=1 SV=1	A2AWA9	NSDMHLLDLESMGK	1xOxidation [M]	Unique	53.595	535.91308	3	2.421	0.000003465	1.1.1.1.1.1.1.1.1	32692.02734	37743.77344	36289.07813	33639.59375	53898.5625	72490.16406	45343.5625	44167.94531	53664.51953
A2AWA9	Rab GTPase-activating protein 1 OS=Mus musculus OX=10090 GN=Rabgap1 PE=1 SV=1	A2AWA9	QGDETPSTNNGSDDEKTGLK		Unique	19.0234	698.31353	3	3.447	0.000003465	1.1.1.1.1.1.1.1.1	79010.57031	46972.05859	73825.42969	23084.95313	46092.12109	103905.5625	58422.73047	62363.32813	61604.95703
A2AWA9	Rab GTPase-activating protein 1 OS=Mus musculus OX=10090 GN=Rabgap1 PE=1 SV=1	A2AWA9	QQTANKVEIEK		Unique	19.6635	429.90152	3	1.272	0.000003465	1.1.1.1.1.1.1.1.1	823232	484298.625	822985.3125	249328.1719	502920.5938	1077780.625	626680.75	683858.75	688902.9375
A2AWA9	Rab GTPase-activating protein 1 OS=Mus musculus OX=10090 GN=Rabgap1 PE=1 SV=1	A6H6A9; A2AWA9	SEVEALR		NotUnique	24.2898	402.21649	2	0.668	0.0003073	1.1.1.1.1.1.1.1.1	912184.375	731908.25	697991.125	362030.9063	614819.0625	1592188.75	701155	771975.8125	872973.6875
A2AWA9	Rab GTPase-activating protein 1 OS=Mus musculus OX=10090 GN=Rabgap1 PE=1 SV=1	A6H6A9; A2AWA9	SGVPEALR		NotUnique	29.9842	414.73221	2	0.195	0.003033	1.-.1.-.1.-.1.1.1	355581.125	360161.0752	437544.0625	3328.549549	2858.551532	5713.17878	232967.1719	293589.4688	299251.75
A2AWA9	Rab GTPase-activating protein 1 OS=Mus musculus OX=10090 GN=Rabgap1 PE=1 SV=1	A2AWA9	SGVPEALRGEVWQLLAGCHNNDHLVEK	1xCarbamidomethyl [C18]	Unique	82.6845	606.50691	5	2.826	0.000003465	1.1.1.1.1.1.1.1.1	655815.8125	255907.9063	193342.5781	157852.4219	347528.125	421556.375	201290.4844	170492.1875	313784.4688
A2AWA9	Rab GTPase-activating protein 1 OS=Mus musculus OX=10090 GN=Rabgap1 PE=1 SV=1	A2AWA9	SPHFQVVNEETPKDK		Unique	32.0679	439.47297	4	2.126	0.000003465	1.1.1.1.1.1.1.1.1	452892.6875	231475.4688	337651.4375	103330.6094	263759.2813	417096.5313	291176.5625	296247.25	349011.9375
A2AWA9	Rab GTPase-activating protein 1 OS=Mus musculus OX=10090 GN=Rabgap1 PE=1 SV=1	A2AWA9	TLSSIKTATGVQGK		Unique	28.4734	464.26792	3	1.188	0.000009579	1.1.1.1.1.1.1.1.1	10260.19043	46541.125	6388.015137	25038.79688	49164.17578	66155.39844	23368.1582	29321.28125	35599.60547
A2BDX3	Adenylyltransferase and sulfurtransferase MOCS3 OS=Mus musculus OX=10090 GN=Mocs3 PE=1 SV=1	A2BDX3	LGLVDHDVVETSNLAR		Unique	53.4041	579.97612	3	2.95	0.000003465	1.1.1.1.1.1.1.1.1	85753.60156	84724.79688	56065.42578	57850.1875	96714.38281	107414.6172	68691.53906	83728.17969	90984.74219
A2BE28	Ribosomal biogenesis protein LAS1L OS=Mus musculus OX=10090 GN=Las1l PE=1 SV=1	A2BE28	AWDGQSFKENQPESPSAR		Unique	34.2964	678.64846	3	2.833	0.000003465	1.1.1.1.1.1.1.1.1	95422.73438	121053.0703	109736.3906	28871.90039	37665.17188	60661.99609	69927.875	79106.65625	75819.92188
A2BE28	Ribosomal biogenesis protein LAS1L OS=Mus musculus OX=10090 GN=Las1l PE=1 SV=1	A2BE28	EALQGSAWQVSSEDVR		Unique	48.9577	587.95145	3	1.104	0.00001529	1.1.1.-.-.-.1.-.1	13112.93555	6934.370117	17021.79102	2353.071341	3459.878756	1603.584894	6050.449219	7211.715346	5596.620117
A2BE28	Ribosomal biogenesis protein LAS1L OS=Mus musculus OX=10090 GN=Las1l PE=1 SV=1	A2BE28	FVNLISER		Unique	51.9931	489.27407	2	0.956	0.0000445	1.1.1.1.1.1.1.1.1	341325.4063	403574.7187	486252.5625	65336.28906	109204.8516	340103.5313	278049.5313	255860.0625	286869.0938
A2BE28	Ribosomal biogenesis protein LAS1L OS=Mus musculus OX=10090 GN=Las1l PE=1 SV=1	A2BE28	GLHSQTFTQALLER		Unique	56.9165	534.28636	3	2.81	0.000003465	1.1.1.1.1.1.1.1.1	324004.125	454832	373182.9375	69291.20313	111851.1406	200511.2969	240439.7656	246509.625	285637.7188
A2BE28	Ribosomal biogenesis protein LAS1L OS=Mus musculus OX=10090 GN=Las1l PE=1 SV=1	A2BE28	KREALQGSAWQVSSEDVR		Unique	41.1442	682.68347	3	1.641	0.000003465	-.1.1.-.1.-.1.1.1	21749.9892	36662.83594	25091.8418	1870.491373	12491.24121	6959.077622	23537.00391	37921.94922	22768.82422
A2BE28	Ribosomal biogenesis protein LAS1L OS=Mus musculus OX=10090 GN=Las1l PE=1 SV=1	A2BE28	MFSELSTVGSTGIRPTYILR		Unique	76.5308	743.39579	3	1.987	0.000003465	1.1.1.1.1.1.1.1.1	230885.1563	269540.3125	240229.9219	17959.80664	69619.98438	111892.5	123892.5469	184740.0156	162368.6875
A2BH40	AT-rich interactive domain-containing protein 1A OS=Mus musculus OX=10090 GN=Arid1a PE=1 SV=1	A2BH40	SHHAPMSPGSSGGGGQPLAR		Unique	24.4311	629.96734	3	3.414	0.000003465	1.1.1.1.1.1.1.1.1	48373.93359	47551.75781	28647.83398	4432.708984	12305.30762	24238.07813	18570.12305	27706.25	29200.46094
A2BH40	AT-rich interactive domain-containing protein 1A OS=Mus musculus OX=10090 GN=Arid1a PE=1 SV=1	A2BH40	VDENHSEFTLYESR		Unique	43.7876	575.92887	3	2.463	0.000003465	1.1.1.1.1.1.1.1.1	94434.57031	85210.02344	78701.85156	8194.154297	17023.8418	25406.9375	42877.57031	47604.74609	61565.44141
A2CG49	Kalirin OS=Mus musculus OX=10090 GN=Kalrn PE=1 SV=1	A2CG49	AGLECSDIEK	1xCarbamidomethyl [C5]	Unique	28.8796	561.26117	2	1.221	0.000009579	1.1.1.-.1.1.1.1.1	292092.6563	258651.2188	190582.375	289717.3317	262583.9063	366977.9688	238430.3906	248212.5625	252660.6563
A2CG49	Kalirin OS=Mus musculus OX=10090 GN=Kalrn PE=1 SV=1	A2CG49	APVEELDREGQR		Unique	24.4828	466.90386	3	1.03	0.00002305	1.1.1.1.1.1.1.1.1	210730.7813	102149.9453	130171.6719	50063.91406	95424.94531	144312.9375	112140.6484	123000.7031	140444.6563
A2CG49	Kalirin OS=Mus musculus OX=10090 GN=Kalrn PE=1 SV=1	A2CG49	IMSVASR		Unique	24.0063	382.21016	2	1.087	0.00001818	1.1.1.1.1.1.1.1.1	236597.0156	235924.625	121737.3516	74208.41406	161440.9219	276867.5	144245.6875	165277.6563	182598.625
A2CG49	Kalirin OS=Mus musculus OX=10090 GN=Kalrn PE=1 SV=1	A2CG49	KKEFIMAELLQTEK		Unique	66.6865	569.98349	3	1.946	0.000003465	1.1.1.1.1.1.1.1.1	66448.74219	64939.67578	48956.42578	46721.52734	58538.10938	137742.7656	56342.06641	53760.83594	47572.41406
A2CG49	Kalirin OS=Mus musculus OX=10090 GN=Kalrn PE=1 SV=1	A2CG49	LQGFEGTLTAQGK		Unique	46.1934	675.35658	2	2.385	0.000003465	1.1.1.1.1.1.1.1.1	942181.9375	1008254.063	687481.6875	396622.5313	641524	1069009.25	745385.5625	799870	871564.625
A2CG49	Kalirin OS=Mus musculus OX=10090 GN=Kalrn PE=1 SV=1	A2CG49	LSEAGHYASQQIK		Unique	24.7786	477.91234	3	2.165	0.000003465	1.1.1.1.1.1.1.1.1	231328.0156	217184.4063	149027.3438	108923.4375	161626.0313	301231.2813	164756.5938	185732.7031	202394.9844
A2CG49	Kalirin OS=Mus musculus OX=10090 GN=Kalrn PE=1 SV=1	A2CG49	LTLSDFLIKPIQR		Unique	83.5681	515.31163	3	2.186	0.000003465	1.1.1.1.1.1.1.1.1	938181	1130823.5	792309.8125	577040.5	954065.5625	1675843	807292	1049764.875	1014830.063
A2CG49	Kalirin OS=Mus musculus OX=10090 GN=Kalrn PE=1 SV=1	A2CG49; Q0KL02	LVNASVAFYK		NotUnique	50.6415	556.31095	2	1.439	0.000003465	1.1.-.1.1.1.-.1.1	389601.0625	303081.4375	265537.1855	89482.14844	292025.3438	403587.0625	261680.1238	240786.6406	287528.5313
A2CG49	Kalirin OS=Mus musculus OX=10090 GN=Kalrn PE=1 SV=1	A2CG49; Q0KL02	QVLGWIR		NotUnique	58.3422	436.26116	2	0.58	0.0004462	1.1.1.1.1.1.1.1.1	252101.6406	198210.4531	167365.4688	242900.7031	391547.875	454029.5625	220324.8438	241581.9219	306351.25
A2CG49	Kalirin OS=Mus musculus OX=10090 GN=Kalrn PE=1 SV=1	A2CG49	SCTSVILR	1xCarbamidomethyl [C2]	Unique	34.8024	468.25241	2	1.306	0.000003465	1.1.1.1.1.1.1.1.1	125806.5156	120954.5	66979.67969	52241.09766	85210.9375	125523.4688	100685.8203	90134.48438	88636.69531
A2CG49	Kalirin OS=Mus musculus OX=10090 GN=Kalrn PE=1 SV=1	A2CG49	VDFSFPHEYFCGVSNAAR	1xCarbamidomethyl [C11]	Unique	71.2447	701.65116	3	1.904	0.000003465	-.-.1.1.1.-.1.1.-	7828.569711	1811.83784	8324.253906	4255.821289	7815.431152	4538.997172	7680.580078	11368.78906	7882.782995
A2CG49	Kalirin OS=Mus musculus OX=10090 GN=Kalrn PE=1 SV=1	A2CG49	VKLLIQLADSFVEK		Unique	88.401	534.98704	3	0.686	0.000272	1.1.-.1.1.1.1.-.1	6385.660645	11472.91992	6409.030791	3477.040527	8840.569336	10585.16309	1878.643433	1737.319185	1827.61145
A2CG49	Kalirin OS=Mus musculus OX=10090 GN=Kalrn PE=1 SV=1	A2CG49; Q0KL02	WLTSPVR		NotUnique	45.6453	429.7451	2	0.95	0.00004709	1.1.1.1.1.1.1.1.1	857523.375	645530.6875	721917.4375	295339.0938	565294.8125	1070634.25	590996.875	689107.5	748166.25
A2CG49	Kalirin OS=Mus musculus OX=10090 GN=Kalrn PE=1 SV=1	A2CG49	WVTTVDK		Unique	30.2264	424.72918	2	0.831	0.000113	1.1.1.1.1.1.1.1.1	108565.4609	43869.80859	68832.49219	28511.72656	50464.22266	67482.79688	56626.24609	53969.37109	63624.26953
A2RSJ4	UHRF1-binding protein 1-like OS=Mus musculus OX=10090 GN=Uhrf1bp1l PE=1 SV=2	A2RSJ4	AGDSCSHWMYFSDATK	1xCarbamidomethyl [C5]	Unique	53.0481	621.58712	3	2.833	0.000003465	1.1.1.1.1.1.1.1.1	266003.7813	252544.1406	180452.7656	95708.6875	197171.6094	456041.4063	220803.3125	255178.5469	259833.6875
A2RSJ4	UHRF1-binding protein 1-like OS=Mus musculus OX=10090 GN=Uhrf1bp1l PE=1 SV=2	A2RSJ4	AMVQYAK		Unique	23.3839	405.71256	2	0.661	0.0003132	1.1.1.1.1.1.1.1.1	173575.0469	234674.5625	198927.0625	127178.1875	190834.5156	329739.8438	184511.9375	176383.2344	173250.0625
A2RSJ4	UHRF1-binding protein 1-like OS=Mus musculus OX=10090 GN=Uhrf1bp1l PE=1 SV=2	A2RSJ4	FSSSSSDADVHVLVR		Unique	42.6799	535.93401	3	2.823	0.000003465	1.1.1.1.1.1.1.1.1	331657.7188	313738.5	281287.875	224600.6094	303176.4688	525149.4375	322492.625	320853.3438	362205.8125
A2RSJ4	UHRF1-binding protein 1-like OS=Mus musculus OX=10090 GN=Uhrf1bp1l PE=1 SV=2	A2RSJ4	FVIPSEVK		Unique	50.6929	459.76819	2	0.89	0.00007416	1.1.1.1.1.1.1.1.1	881860.0625	675000.8125	622591.375	307739.5313	595845.125	1472031.125	686216.25	693914.75	924403.25
A2RSJ4	UHRF1-binding protein 1-like OS=Mus musculus OX=10090 GN=Uhrf1bp1l PE=1 SV=2	A2RSJ4	GSTVSLQPSPVTVHIDR		Unique	51.9613	598.32322	3	2.513	0.000003465	1.1.1.1.1.1.1.1.1	489804.0313	281906.4375	357830.9063	163142.1563	257338.4531	512562.7813	293700.8438	363809.3438	432803.8125
A2RSJ4	UHRF1-binding protein 1-like OS=Mus musculus OX=10090 GN=Uhrf1bp1l PE=1 SV=2	A2RSJ4	HYLGNRPVGSDQK		Unique	19.03	490.91956	3	1.402	0.000003465	1.1.1.1.1.1.1.1.1	40640.51563	37149.78516	33238.84375	17158.62305	37085.95313	87613.48438	30625.14844	38590.67969	39991.82813
A2RSJ4	UHRF1-binding protein 1-like OS=Mus musculus OX=10090 GN=Uhrf1bp1l PE=1 SV=2	A2RSJ4	IQDPQRGEVLTFK		Unique	44.8276	510.94745	3	1.357	0.000003465	1.1.1.1.1.1.1.1.1	261307	209409.3906	254137.25	133818.2813	223562.9688	473977.8125	225293.25	234627.6719	294567.625
A2RSJ4	UHRF1-binding protein 1-like OS=Mus musculus OX=10090 GN=Uhrf1bp1l PE=1 SV=2	A2RSJ4	ISEDESSGLSHK		Unique	17.6452	430.20541	3	1.238	0.000006775	1.1.1.1.1.1.1.1.1	392046.25	97344.75781	337680.7813	35126.20703	95887.84375	279722.2813	160267.4688	209540.9219	238373.4375
A2RSJ4	UHRF1-binding protein 1-like OS=Mus musculus OX=10090 GN=Uhrf1bp1l PE=1 SV=2	A2RSJ4	IYSVNAQWEHGDLR		Unique	47.9267	563.27813	3	1.024	0.00002305	1.1.1.1.-.1.-.1.1	385401.4375	392298.1563	249646.9219	270010.7813	255082.5142	639446.3125	320749.818	271621.6875	348549
A2RSJ4	UHRF1-binding protein 1-like OS=Mus musculus OX=10090 GN=Uhrf1bp1l PE=1 SV=2	A2RSJ4	LKTQPICLSLDK	1xCarbamidomethyl [C7]	Unique	49.0074	472.60232	3	2.007	0.000003465	1.1.1.1.1.1.1.1.1	74426.32813	45840.44922	45298.07422	25091.23242	57131.96484	93377.82813	48257.61719	72957.05469	62756.65234
A2RSJ4	UHRF1-binding protein 1-like OS=Mus musculus OX=10090 GN=Uhrf1bp1l PE=1 SV=2	A2RSJ4	LMSSSVVVR		Unique	35.4924	489.27599	2	1.193	0.000009579	1.1.1.1.1.1.1.1.1	1056399.156	947601.9375	992513.4062	450634.3281	992049.9375	2044511.688	1075970.344	1106466.188	1096863.469
A2RSJ4	UHRF1-binding protein 1-like OS=Mus musculus OX=10090 GN=Uhrf1bp1l PE=1 SV=2	A2RSJ4	NATLNHMSDNR		Unique	19.0753	424.86295	3	1.843	0.000003465	1.1.1.1.1.1.1.1.1	656572.875	349369.9141	398141.9766	145055.5703	316456.25	876037.0313	355482.9063	416947.0234	473073.3984
A2RSJ4	UHRF1-binding protein 1-like OS=Mus musculus OX=10090 GN=Uhrf1bp1l PE=1 SV=2	A2RSJ4	SCDSFNLLHPIFQR	1xCarbamidomethyl [C2]	Unique	75.4466	578.61909	3	2.037	0.000003465	1.1.-.1.1.1.1.1.1	981864.375	753444.0625	841285.1707	599975.1875	668248.375	1012280.688	605520.25	814241.1875	961678.125
A2RSJ4	UHRF1-binding protein 1-like OS=Mus musculus OX=10090 GN=Uhrf1bp1l PE=1 SV=2	A2RSJ4	SDEHVDIRVDGLMLK		Unique	58.8514	576.29782	3	1.33	0.000003465	1.1.1.1.1.1.1.1.1	38402.97656	40533.95313	31042.56055	22403.00391	47599.55859	118016.0547	34268.43359	38507.61719	40719.78906
A2RSJ4	UHRF1-binding protein 1-like OS=Mus musculus OX=10090 GN=Uhrf1bp1l PE=1 SV=2	A2RSJ4	SLSEAIEK		Unique	27.7181	438.73729	2	0.835	0.000113	1.1.1.-.1.1.1.1.1	482879.9375	428757.375	374148.4688	512323.3398	347700.9688	682379.25	363336.8125	350029.9063	414824.5313
A2RSJ4	UHRF1-binding protein 1-like OS=Mus musculus OX=10090 GN=Uhrf1bp1l PE=1 SV=2	A2RSJ4	SSPEISLR		Unique	35.158	444.74284	2	0.658	0.0003199	1.1.1.1.1.1.1.1.1	685432.0625	489369.8125	605030.75	408326.9375	484954.6875	523530.7188	480917.7813	562234.5625	542223.625
A2RSJ4	UHRF1-binding protein 1-like OS=Mus musculus OX=10090 GN=Uhrf1bp1l PE=1 SV=2	A2RSJ4	VDGLMLK		Unique	42.8867	388.22282	2	1.028	0.00002305	1.1.1.1.1.1.1.1.1	75556.59375	67598.53125	58380.91797	31255.70898	54456.33203	120037.6797	53389.91016	67239.88281	75391.53906
A2RSJ4	UHRF1-binding protein 1-like OS=Mus musculus OX=10090 GN=Uhrf1bp1l PE=1 SV=2	A2RSJ4	VVEGITVSVNSIVIRIGAK		Unique	98.5457	652.06235	3	0.358	0.001359	1.1.1.1.1.1.1.1.1	6608554.199	2134511.688	8120059.605	620618.9355	565995.1777	2274553.105	2657326.701	3391767.238	2796439.623
A2RSQ0	DENN domain-containing protein 5B OS=Mus musculus OX=10090 GN=Dennd5b PE=1 SV=2	A2RSQ0	IMSQWEEKDPLLR		Unique	58.6837	548.95171	3	0.808	0.000129	1.-.1.1.1.-.1.1.1	112212.7266	92448.05314	115403.7656	62387.14844	169272.3906	83588.44525	182172.375	136561.4531	155058
A2RSQ0	DENN domain-containing protein 5B OS=Mus musculus OX=10090 GN=Dennd5b PE=1 SV=2	A2RSQ0	WLGKGVDDGSLER		Unique	43.0155	477.91223	3	1.856	0.000003465	-.1.-.1.1.1.1.1.-	8340.487083	51522.71484	3637.194614	33378.14844	59759.88281	219625.3594	30120.95313	39017.91406	40652.8845
A2RSQ0	DENN domain-containing protein 5B OS=Mus musculus OX=10090 GN=Dennd5b PE=1 SV=2	A2RSQ0	YNSYDINRDTLYVSK		Unique	46.9693	617.63548	3	1.548	0.000003465	-.1.-.1.1.1.1.-.1	1207.931687	147372.3594	5589.666546	81665.89063	149725.4531	232779.7656	130092.4531	156170.0987	164464.5
A2RSX7	tRNA wybutosine-synthesizing protein 5 OS=Mus musculus OX=10090 GN=Tyw5 PE=2 SV=2	A2RSX7	KPLVLEGLDLGSCTSK	1xCarbamidomethyl [C13]	Unique	62.6692	572.97827	3	1.627	0.000003465	1.1.1.1.1.1.1.1.1	34211.11719	26930.83398	17953.57617	17089.14063	35784.73047	55198.98828	20932.50977	19609.86719	22350.43164
A2RT62	F-box/LRR-repeat protein 16 OS=Mus musculus OX=10090 GN=Fbxl16 PE=1 SV=1	A2RT62	ELYNVLPGGEKEFVNLQGFAAR		Unique	80.9608	817.76043	3	3.34	0.000003465	1.1.1.1.1.1.1.1.1	1938853	2032690.75	862829.5625	1462056.25	2181882.5	2675872.75	1754337.625	1802520.125	1463573.375
A2RT62	F-box/LRR-repeat protein 16 OS=Mus musculus OX=10090 GN=Fbxl16 PE=1 SV=1	A2RT62	FWAGLTPVLHAK		Unique	66.9374	447.25552	3	1.932	0.000003465	1.1.1.1.1.1.1.1.1	2283654	2071892.625	1289466.5	1201729.875	2094092.25	3001285.25	1816065.375	2047792.875	1821347.75
A2RT62	F-box/LRR-repeat protein 16 OS=Mus musculus OX=10090 GN=Fbxl16 PE=1 SV=1	A2RT62	ITDMALEYVACDLHR	1xCarbamidomethyl [C11]	Unique	70.0191	602.95525	3	2.667	0.000003465	1.1.1.1.1.1.1.1.1	605879.6875	470643.2188	356847.6875	334015.4375	511401.3125	605934.6875	434069.25	478354.3438	507305.7188
A2RT62	F-box/LRR-repeat protein 16 OS=Mus musculus OX=10090 GN=Fbxl16 PE=1 SV=1	A2RT62	LPGQPNGLGAASITK		Unique	45.3148	712.3988	2	3.382	0.000003465	1.1.1.1.1.1.1.1.1	885897.3125	356400.9688	639547.875	148963.9375	349820.2813	723476.1875	446449.4375	594055.625	607332.75
A2RT62	F-box/LRR-repeat protein 16 OS=Mus musculus OX=10090 GN=Fbxl16 PE=1 SV=1	A2RT62	NGLVKLPGQPNGLGAASITK		Unique	58.0965	645.70563	3	3.114	0.000003465	1.1.1.1.1.1.1.1.1	146863.7813	325166.6563	55287.875	239804.2969	358267.2188	456891.4063	241241.2344	242518.4219	279427.125
A2RT62	F-box/LRR-repeat protein 16 OS=Mus musculus OX=10090 GN=Fbxl16 PE=1 SV=1	A2RT62	SLDLSWCPR	1xCarbamidomethyl [C7]	Unique	59.8672	567.27402	2	1.16	0.000009579	1.1.1.1.1.1.1.1.1	822458.4375	764371.4375	560818.1875	338577.6875	929247	1524981.5	646323.1875	696032.75	844803.9375
A2RT62	F-box/LRR-repeat protein 16 OS=Mus musculus OX=10090 GN=Fbxl16 PE=1 SV=1	A2RT62	VTDDGVELVAENLR		Unique	62.4472	765.39413	2	2.801	0.000003465	1.1.1.1.1.1.1.1.1	1285265.375	1512041	808324.875	667764.4375	1376187.25	1713220.25	1062378.875	1162713	1106656.875
A2RT62	F-box/LRR-repeat protein 16 OS=Mus musculus OX=10090 GN=Fbxl16 PE=1 SV=1	A2RT62	YFSQHLPR		Unique	33.1349	524.27235	2	0.958	0.00004179	1.1.-.1.1.1.1.1.1	483456.25	504014.5938	631290.4859	811602.5625	708967.375	852993.6875	512311	424513.375	542063.3125
A3KFX0	Cytosolic 5'-nucleotidase 1A OS=Mus musculus OX=10090 GN=Nt5c1a PE=1 SV=1	A3KFX0	AHENKPLAQGPLK		Unique	24.9558	468.265	3	1.409	0.000003465	1.1.1.1.1.1.1.1.1	46430.89453	38901.88672	62169.26953	19415.23438	46300.95313	42690.34766	38888.09375	46577.80078	49911.84375
A3KFX0	Cytosolic 5'-nucleotidase 1A OS=Mus musculus OX=10090 GN=Nt5c1a PE=1 SV=1	A3KFX0	YQLEHENEPFSPGPAFPFVK		Unique	77.6158	778.3795	3	1.6	0.000003465	1.1.1.-.-.1.-.1.-	115371.3906	134916.7969	146797.4219	8782.585061	10148.70221	110437.8516	1592.708751	96278.625	2601.049608
A3KGB4	TBC1 domain family member 8B OS=Mus musculus OX=10090 GN=Tbc1d8b PE=1 SV=1	O08585; A3KGB4	SVIISIK		NotUnique	47.0126	380.25227	2	0.915	0.00006214	1.1.1.1.1.1.1.1.1	54807.36719	59579.33203	58725.72656	44089.59375	81941.15625	115884.4141	53926.44531	53848.63281	47546.65234
A3KGB4	TBC1 domain family member 8B OS=Mus musculus OX=10090 GN=Tbc1d8b PE=1 SV=1	A3KGB4	VLYHLLSPWAHSANR		Unique	62.4601	588.6495	3	2.929	0.000003465	1.1.-.-.-.1.1.1.1	3553.924316	69279.26563	9591.821687	6365.756515	1789.456226	93033.53125	108607.3594	47898.25	82433.66406
A3KGS3	Ral GTPase-activating protein subunit alpha-2 OS=Mus musculus OX=10090 GN=Ralgapa2 PE=1 SV=2	A3KGS3	KPEVPFFGPLFDGAIVSGK		Unique	97.9121	669.03103	3	1.865	0.000003465	-.1.1.-.1.1.1.1.-	3098.094638	2922.208984	3722.932617	6107.352114	8009.178711	4862.748535	4754.921875	5026.447266	6044.63943
A3KGS3	Ral GTPase-activating protein subunit alpha-2 OS=Mus musculus OX=10090 GN=Ralgapa2 PE=1 SV=2	A3KGS3	SHPDVTEPMR		Unique	50.4174	390.18563	3	0.011	0.007741	1.1.1.1.1.1.1.1.1	543229.5	534076.375	474988.5938	478046.125	802100.125	689201.1875	521027.7188	687379.25	724289
A3KMP2	Tetratricopeptide repeat protein 38 OS=Mus musculus OX=10090 GN=Ttc38 PE=1 SV=2	A3KMP2	DVFNQLLIHAAMTCTSSVHK	1xCarbamidomethyl [C14]	Unique	76.4227	568.78569	4	1.772	0.000003465	1.1.1.-.1.1.1.1.1	8383.166992	8065.636719	5126.996582	17412.03881	8735.114258	17165.67773	6510.401367	4969.519531	9417.774414
A6BLY7	Keratin, type I cytoskeletal 28 OS=Mus musculus OX=10090 GN=Krt28 PE=1 SV=1	A6BLY7	ALEEANSELERKIK		Unique	85.4089	543.96493	3	0.262	0.002218	1.1.1.1.1.1.1.1.1	3262820.25	8210186.5	2668760.5	1726837.75	2525757.75	4736941.5	3836711.5	3661705.25	4781798
A6H5Z3	Exocyst complex component 6B OS=Mus musculus OX=10090 GN=Exoc6b PE=1 SV=1	A6H5Z3	EIESTDTACIGPTLR	1xCarbamidomethyl [C9]	Unique	46.4067	554.93823	3	0.709	0.0002275	1.1.1.1.1.1.1.1.1	932519	684031.4375	502608.2813	493824.5	604957.625	955050.6875	656695.4375	621853.125	739931
A6H5Z3	Exocyst complex component 6B OS=Mus musculus OX=10090 GN=Exoc6b PE=1 SV=1	A6H5Z3	HLATSLMQLLLEAEVR		Unique	98.5567	608.67329	3	1.79	0.000003465	1.1.-.1.1.1.1.1.-	10095.85449	14708.53711	16847.8817	6153.305176	9575.797852	11658.85156	4365.933105	6450.280762	5566.077295
A6H5Z3	Exocyst complex component 6B OS=Mus musculus OX=10090 GN=Exoc6b PE=1 SV=1	A6H5Z3	LVLQPPSNMHETLDGYR		Unique	59.1224	657.3313	3	1.608	0.000003465	1.1.1.1.1.1.1.1.1	19879.12695	17470.60742	18205.20117	10968.02246	19197.15039	24492.0293	16293.41797	16103.73535	21990.79102
A6H5Z3	Exocyst complex component 6B OS=Mus musculus OX=10090 GN=Exoc6b PE=1 SV=1	A6H5Z3	NISATVDK		Unique	20.0809	424.22945	2	0.842	0.000111	1.1.1.1.1.1.1.1.1	49771.82031	29511.96484	54194.22656	20238.72656	44542.33203	65363.17969	33884.48047	38578.42188	50020.73438
A6H5Z3	Exocyst complex component 6B OS=Mus musculus OX=10090 GN=Exoc6b PE=1 SV=1	A6H5Z3	SVYDGEEHGRFMEKLETR		Unique	43.3213	546.51031	4	1.497	0.000003465	1.1.1.1.1.1.1.1.1	24176.55078	51935.0625	12526.12109	23029.69531	48200.20313	63919.64063	39653.25781	37067.71484	42141.23828
A6H5Z3	Exocyst complex component 6B OS=Mus musculus OX=10090 GN=Exoc6b PE=1 SV=1	A6H5Z3	VNPVTALTLLEK		Unique	82.1081	649.39035	2	0.179	0.003329	1.1.1.1.1.1.1.1.1	197251.8906	195525.4531	218770.9375	126116.8516	269649.9063	410614.75	220169.6875	240847.3906	258925.9844
A6H611	Mitochondrial intermediate peptidase OS=Mus musculus OX=10090 GN=Mipep PE=1 SV=1	A6H611	DGSHLIIDGLHAEASDDLVR		Unique	63.3571	711.6903	3	2.925	0.000003465	1.1.1.1.1.1.1.1.1	27899.48438	18131.94141	18854.22266	11231.82324	28095.375	34135.14453	22270.95898	19238.04102	24630.23633
A6H630	Damage-control phosphatase ARMT1 OS=Mus musculus OX=10090 GN=Armt1 PE=1 SV=1	A6H630	LRNELQTDKPITPLVDK		Unique	46.8736	660.709	3	3.003	0.000003465	1.1.1.1.1.1.1.1.1	84297.04688	57401.98047	45605.56641	40591.40625	64941.24609	97126.9375	55041.15625	67088.54688	70535.35156
A6H630	Damage-control phosphatase ARMT1 OS=Mus musculus OX=10090 GN=Armt1 PE=1 SV=1	A6H630	TVETPVVR		Unique	28.5662	450.76106	2	1.193	0.000009579	1.1.1.1.1.1.1.1.1	45814.45313	47675.42578	32252.875	42029.63672	63296.57031	68500.99219	39216.03125	45181.125	57178.36328
A6H6A9	Rab GTPase-activating protein 1-like OS=Mus musculus OX=10090 GN=Rabgap1l PE=1 SV=1	A6H6A9	AMEEILRDSEK		Unique	37.1504	440.88699	3	1.987	0.000003465	1.1.1.1.1.1.1.1.1	83114.41406	46336.07422	95372.67969	28919.35547	50901.24609	114399.125	55662.46094	68225.79688	69097.08594
A6H6A9	Rab GTPase-activating protein 1-like OS=Mus musculus OX=10090 GN=Rabgap1l PE=1 SV=1	A6H6A9	DSAQESVITR		Unique	24.0086	553.27809	2	1.106	0.00001529	1.-.1.1.1.1.1.1.-	189615.75	151559.4157	225532.8125	103115.7344	173300.3906	518955.0937	222690.9844	156743.9375	178482.4888
A6H6A9	Rab GTPase-activating protein 1-like OS=Mus musculus OX=10090 GN=Rabgap1l PE=1 SV=1	A6H6A9	FLLETVVR		Unique	65.9037	488.79493	2	0.975	0.00003635	1.1.1.1.1.1.1.1.1	513561.3438	476275.2188	475817.4688	199312.8281	387494.0938	670664.125	315342.5313	297645.3438	388389.4375
A6H6A9	Rab GTPase-activating protein 1-like OS=Mus musculus OX=10090 GN=Rabgap1l PE=1 SV=1	A6H6A9	GLFTLVK		Unique	63.5131	389.24717	2	0.384	0.001148	1.1.1.1.1.1.1.1.1	159943.1875	167734.0156	181280.2656	103145.5	200160.875	263798.6563	185087.7813	197977.7813	229424.2188
A6H6A9	Rab GTPase-activating protein 1-like OS=Mus musculus OX=10090 GN=Rabgap1l PE=1 SV=1	A6H6A9	ILITKDSAQESVITR		Unique	43.5847	558.65276	3	2.795	0.000003465	1.1.1.1.1.1.1.1.1	94635.78906	297969.9688	47569.59766	152286.9219	244307.8438	409950	167544.0156	185336.2813	245442.625
A6H6A9	Rab GTPase-activating protein 1-like OS=Mus musculus OX=10090 GN=Rabgap1l PE=1 SV=1	A6H6A9	ILYSWGELLGR		Unique	84.6207	653.86134	2	1.662	0.000003465	1.1.1.1.1.1.1.1.1	427614.9688	294246.2813	409825	121819.5078	239954.5469	611057.25	317989.3125	328428.9688	305882.8125
A6H6A9	Rab GTPase-activating protein 1-like OS=Mus musculus OX=10090 GN=Rabgap1l PE=1 SV=1	A6H6A9	NSDMHLLDMESMGK		Unique	56.9805	536.56696	3	2.5	0.000003465	1.1.1.1.1.1.1.1.1	681390.875	602730.5	580313.0625	247623.9844	591160.0625	1012322.125	696387.3125	664422.8125	765380.8125
A6H6A9	Rab GTPase-activating protein 1-like OS=Mus musculus OX=10090 GN=Rabgap1l PE=1 SV=1	A6H6A9	NSDMHLLDMESMGK	1xOxidation [M12]	Unique	47.4178	541.89887	3	2.299	0.000003465	1.1.1.1.1.1.1.1.1	28390.18359	30638.32422	25363.83203	25812.43945	33972.26953	60550.71094	27052.9375	31177.57031	42053.04688
A6H6A9	Rab GTPase-activating protein 1-like OS=Mus musculus OX=10090 GN=Rabgap1l PE=1 SV=1	A6H6A9	NVKNSDMHLLDMESMGK		Unique	52.1311	650.30239	3	2.872	0.000003465	-.1.1.1.1.-.1.1.1	16369.67173	30931.48828	7591.170898	10402.73633	15558.65527	9237.784093	12324.28027	20611.17969	21276.39844
A6H6A9	Rab GTPase-activating protein 1-like OS=Mus musculus OX=10090 GN=Rabgap1l PE=1 SV=1	A6H6A9	WHNNLGGRPK		Unique	20.9394	393.5441	3	1.614	0.000003465	1.1.1.1.1.1.1.1.1	414298.4688	522994.7813	384725.25	157253.3906	435954.7813	595221.6875	393607.7813	417318.9688	427559.0938
A6H8H2	DENN domain-containing protein 4C OS=Mus musculus OX=10090 GN=Dennd4c PE=1 SV=1	A6H8H2	ALQQAHDVLVK		Unique	30.8786	407.90307	3	1.085	0.00001818	1.1.1.1.1.1.1.1.1	597469.0625	533056	430400.25	200459.4375	447983.4063	805164.0625	494954.3125	500657.6875	528534.5
A6H8H2	DENN domain-containing protein 4C OS=Mus musculus OX=10090 GN=Dennd4c PE=1 SV=1	A6H8H2	APITDIAVIIK		Unique	73.2186	577.36326	2	2.126	0.000003465	1.1.1.1.1.1.1.1.1	524217.9063	340250	398636.25	164617.8438	366399.4063	507408.1563	254574.2344	230015.7656	288481.0938
A6H8H2	DENN domain-containing protein 4C OS=Mus musculus OX=10090 GN=Dennd4c PE=1 SV=1	A6H8H2	ATAADSLFDRQGFLK		Unique	63.0968	547.28617	3	2.433	0.000003465	1.1.1.1.1.1.1.1.1	110561.1953	251065.2031	64641.76953	85984.80469	90338.5625	201098.125	128145.4141	123361.5547	140376.1719
A6H8H2	DENN domain-containing protein 4C OS=Mus musculus OX=10090 GN=Dennd4c PE=1 SV=1	A6H8H2	DSTETEKSSPAVSSSK		Unique	15.1521	547.26017	3	2.701	0.000003465	1.1.1.1.1.1.1.1.1	91064.39844	67990.625	47057.84766	36071.46484	41710.72656	98264.25781	58884.85547	76277.1875	71490.32031
A6H8H2	DENN domain-containing protein 4C OS=Mus musculus OX=10090 GN=Dennd4c PE=1 SV=1	A6H8H2	FMASILK		Unique	53.2903	405.23329	2	1.035	0.00002305	1.1.1.1.1.1.1.1.1	632182.4375	625538.4375	459891.7813	192078.5625	355094.4375	805252.0625	485608.375	392203.1875	502339.8125
A6H8H2	DENN domain-containing protein 4C OS=Mus musculus OX=10090 GN=Dennd4c PE=1 SV=1	A6H8H2	FYTLLSK		Unique	54.0977	436.24952	2	0.728	0.000196	1.1.1.1.1.1.1.1.1	505610.2188	660719.125	416341.2188	249647.0313	509117.1563	623492.0625	467080.6875	578396	542406.375
A6H8H2	DENN domain-containing protein 4C OS=Mus musculus OX=10090 GN=Dennd4c PE=1 SV=1	A6H8H2	IKPNAITYGYYNK		Unique	41.1992	515.60852	3	2.207	0.000003465	1.1.1.1.1.1.1.1.1	463975.5625	546096.125	398849.8125	264303.6563	488419.5938	526434.9375	413453.75	426310.7188	477132.4375
A6H8H2	DENN domain-containing protein 4C OS=Mus musculus OX=10090 GN=Dennd4c PE=1 SV=1	A6H8H2	ILTAALTCPK	1xCarbamidomethyl [C8]	Unique	45.925	544.31261	2	1.477	0.000003465	1.1.1.1.1.1.1.1.1	486127.4688	255045.0469	284369.4375	149717.5	253752.9531	479608.4375	299440.75	278350.8125	396911.9063
A6H8H2	DENN domain-containing protein 4C OS=Mus musculus OX=10090 GN=Dennd4c PE=1 SV=1	A6H8H2	KMTQLEMEIQETFLR		Unique	85.2398	632.99016	3	1.441	0.000003465	1.1.-.-.1.1.-.-.1	106073.6484	184028.3906	108453.961	94093.24945	132914.2813	173109.7969	2404.337978	3881.728318	105869.3203
A6H8H2	DENN domain-containing protein 4C OS=Mus musculus OX=10090 GN=Dennd4c PE=1 SV=1	A6H8H2	LCFNRHPPGSSITNSPALMAK	1xCarbamidomethyl [C2]	Unique	51.4469	766.7207	3	2.723	0.000003465	1.1.-.1.1.1.1.1.1	60794.32422	114770.4453	59650.36615	48894.31641	70036.07813	192120.3906	61508.99609	61153.85547	81713.27344
A6H8H2	DENN domain-containing protein 4C OS=Mus musculus OX=10090 GN=Dennd4c PE=1 SV=1	A6H8H2	LDNILSGPKIDVLK		Unique	47.4626	381.98058	4	0.13	0.004232	1.1.1.1.1.1.1.1.1	600246.9375	342400.875	508602.25	54326.99219	220594.6719	457000.9688	457438.2188	383236.9063	374355.4063
A6H8H2	DENN domain-containing protein 4C OS=Mus musculus OX=10090 GN=Dennd4c PE=1 SV=1	A6H8H2	LFDSPQK		Unique	26.1937	417.72129	2	0.666	0.0003094	1.1.1.1.1.1.1.1.1	694656.1875	457710.2813	544475.6875	140427.6563	344082	542398.125	430357.7813	492719.9688	471440.625
A6H8H2	DENN domain-containing protein 4C OS=Mus musculus OX=10090 GN=Dennd4c PE=1 SV=1	A6H8H2	MSSVPNSLSKR		Unique	26.1079	402.54852	3	1.419	0.000003465	1.1.1.1.1.1.1.1.1	154919.0938	359906.875	105349.3438	188977.9531	316285.9688	362568.9688	212824.8281	261701.4844	245439.4063
A6H8H2	DENN domain-containing protein 4C OS=Mus musculus OX=10090 GN=Dennd4c PE=1 SV=1	A6H8H2	MTQLEMEIQETFLR		Unique	92.4413	590.29215	3	1.781	0.000003465	1.1.1.1.1.1.1.1.1	55988.14844	96507.64844	47350.42969	32845.36719	69163.53125	95197.38281	52602.82813	47820.45703	39127.84766
A6H8H2	DENN domain-containing protein 4C OS=Mus musculus OX=10090 GN=Dennd4c PE=1 SV=1	A6H8H2	NLADEIESYMNLK		Unique	90.8846	513.91702	3	0.674	0.0002941	1.1.1.1.1.1.1.1.1	102202.0938	26980.9082	72552.60938	13016.94531	30760.77539	59000.92188	48076.74609	51699.85547	40885.96094
A6H8H2	DENN domain-containing protein 4C OS=Mus musculus OX=10090 GN=Dennd4c PE=1 SV=1	A6H8H2	NLADEIESYMNLKSPLGSK		Unique	91.1564	703.68924	3	1.468	0.000003465	-.-.1.-.-.1.1.1.1	6296.662748	2819.07832	71400.5625	1172.897339	2060.287472	3358.450305	127630.4219	152483.2969	145230.375
A6H8H2	DENN domain-containing protein 4C OS=Mus musculus OX=10090 GN=Dennd4c PE=1 SV=1	A6H8H2	NLNSEKKPSLLSEQQQAASALVETIR		Unique	71.0567	714.38612	4	0.578	0.0004481	-.-.-.1.1.1.1.1.1	1342.645066	3718.309724	4322.001339	150422.0625	209258.5781	332575.5938	153786.9688	195142.2344	161874.7813
A6H8H2	DENN domain-containing protein 4C OS=Mus musculus OX=10090 GN=Dennd4c PE=1 SV=1	A6H8H2	NVVHGLAQFR		Unique	42.2197	380.8807	3	1.498	0.000003465	1.1.1.1.1.1.1.1.1	690481.3125	667667.375	438102.9688	198579.2813	627534.25	714957.0625	544669.6875	611362.6875	561555.125
A6H8H2	DENN domain-containing protein 4C OS=Mus musculus OX=10090 GN=Dennd4c PE=1 SV=1	A6H8H2	SLPSESLER		Unique	32.7027	509.26409	2	1.053	0.00002305	1.1.1.1.1.1.1.1.1	901410.375	893210.8125	673858.4375	393981.5	654315	1034292.438	758090.3125	708216.9375	778300.25
A6H8H2	DENN domain-containing protein 4C OS=Mus musculus OX=10090 GN=Dennd4c PE=1 SV=1	A6H8H2	SNFLPLLNVEFK		Unique	95.7757	710.89518	2	1.538	0.000003465	1.1.1.1.1.1.1.1.1	429397.418	164362.7773	433053.0938	7146.540527	187997.8125	261885.6035	220380.6035	212266.9766	199571.2031
A6H8H2	DENN domain-containing protein 4C OS=Mus musculus OX=10090 GN=Dennd4c PE=1 SV=1	A6H8H2	SNFLPLLNVEFKDLR		Unique	93.449	602.33679	3	1.784	0.000003465	1.1.1.1.1.1.1.1.1	95621.79688	223671.3281	46155.89453	97501.5	171425.2344	234071.7813	70777.80469	106677.0156	80411.48438
A6H8H2	DENN domain-containing protein 4C OS=Mus musculus OX=10090 GN=Dennd4c PE=1 SV=1	A6H8H2	SSSLPSDRGPPAR		Unique	21.6493	442.89675	3	1.114	0.00001237	1.1.1.1.1.1.1.1.1	404772.8125	148045.2813	273545.9375	73971.11719	128510.0859	370184.6875	190047.6094	212983.9844	258877.75
A6H8H2	DENN domain-containing protein 4C OS=Mus musculus OX=10090 GN=Dennd4c PE=1 SV=1	A6H8H2	SSSLPSDRGPPARDSTETEK		Unique	21.4826	706.34135	3	1.466	0.000003465	1.1.1.1.1.1.1.1.1	27687.56836	30297.6875	13275.73047	11296.3877	24354.1875	26013.04688	17703.08789	20967.94922	24020.29297
A6H8H2	DENN domain-containing protein 4C OS=Mus musculus OX=10090 GN=Dennd4c PE=1 SV=1	A6H8H2	STSLSALVR		Unique	46.8692	467.2718	2	1.048	0.00002305	1.1.1.1.1.1.1.1.1	898961.3125	1029016.313	611063.9375	310949.5313	687757.5625	1489435.375	566467.8125	708442.25	945117.875
A6H8H2	DENN domain-containing protein 4C OS=Mus musculus OX=10090 GN=Dennd4c PE=1 SV=1	A6H8H2	SVPASNAIAYK		Unique	32.976	560.80341	2	1.609	0.000003465	1.1.1.1.1.1.1.1.1	294873.75	331498.5313	272081.7188	100082.6172	299605.0313	512280.3125	322108.0313	295003.7813	364623.5938
A6H8H2	DENN domain-containing protein 4C OS=Mus musculus OX=10090 GN=Dennd4c PE=1 SV=1	A6H8H2	TDTNSIGPKAPITDIAVIIK		Unique	77.2994	689.72826	3	1.862	0.000003465	-.1.1.1.-.1.1.1.1	12462.1306	19064.9707	4704.458984	7803.009766	15593.45183	15844.64746	3849.947998	10646.60059	7084.476563
A6H8H2	DENN domain-containing protein 4C OS=Mus musculus OX=10090 GN=Dennd4c PE=1 SV=1	A6H8H2	TEKVDLDSAEDTR		Unique	26.6721	493.57026	3	2.006	0.000003465	1.1.1.1.1.1.1.1.1	241488.9375	165208.5313	202330.1719	73437.36719	142539.2813	226307.1719	146025.4219	157226.5625	179192.5156
A6H8H2	DENN domain-containing protein 4C OS=Mus musculus OX=10090 GN=Dennd4c PE=1 SV=1	A6H8H2	THSFENVNCHLADSR	1xCarbamidomethyl [C9]	Unique	30.717	596.26922	3	2.603	0.000003465	-.1.1.1.-.1.1.1.1	359128.8758	367181.8438	186432.5938	143948.7969	193444.1048	535893.3125	253360.8438	325762.7813	373049.5313
A6H8H2	DENN domain-containing protein 4C OS=Mus musculus OX=10090 GN=Dennd4c PE=1 SV=1	A6H8H2	THSFENVNCHLADSRTR	1xCarbamidomethyl [C9]	Unique	28.994	511.74081	4	1.712	0.000003465	-.1.-.1.1.1.-.1.-	1294.544923	14550.47852	3854.594728	4898.847656	21141.38281	13143.97363	1350.300862	4350.935547	7183.499959
A6H8H2	DENN domain-containing protein 4C OS=Mus musculus OX=10090 GN=Dennd4c PE=1 SV=1	A6H8H2	VVLESPWPSSTR		Unique	56.4135	679.35944	2	1.373	0.000003465	1.1.1.1.1.1.1.1.1	515939.125	667698.5	639392.8125	390729.0313	624870.625	515846.4063	554940.3125	564185.6875	584713.5625
A6H8H5	Potassium voltage-gated channel subfamily B member 2 OS=Mus musculus OX=10090 GN=Kcnb2 PE=1 SV=2	A6H8H5	FPTDLPGTDEHQR		Unique	40.5966	504.90736	3	1.996	0.000003465	1.1.1.1.1.1.1.1.1	59573.10938	22855.20508	61441.15625	11231.34473	17539.09766	78554.91406	35411.75391	40201.58984	45197.83203
A6H8H5	Potassium voltage-gated channel subfamily B member 2 OS=Mus musculus OX=10090 GN=Kcnb2 PE=1 SV=2	A6H8H5	INVGGLNHEVLWRTLDR		Unique	93.5583	664.69731	3	0.06	0.00603	1.1.1.1.1.1.1.1.1	15666.19629	21053.41406	11670.95117	24812.40625	47122.50781	34958.53125	8246.277344	10186.45801	11128.5293
A6X8Z5	Rho GTPase-activating protein 31 OS=Mus musculus OX=10090 GN=Arhgap31 PE=1 SV=1	A6X8Z5	HRPSSLNLDSATPIADLFR		Unique	81.757	704.0393	3	2.239	0.000003465	1.1.1.-.1.1.1.1.1	19781.32617	6841.549805	22463.62695	12341.5447	6606.647461	11611.65527	14522.7207	13674.55273	4545.70752
A6X8Z5	Rho GTPase-activating protein 31 OS=Mus musculus OX=10090 GN=Arhgap31 PE=1 SV=1	A6X8Z5	NGSVFVR		Unique	27.7515	389.7139	2	0.911	0.00006472	1.1.1.1.1.1.1.1.1	42376.19922	42445.88672	36514.94531	20819.78906	36120.76172	56064.52344	38903.875	42244.39063	47657.07422
A6X8Z5	Rho GTPase-activating protein 31 OS=Mus musculus OX=10090 GN=Arhgap31 PE=1 SV=1	A6X8Z5	NKMTIPKNGQR	1xOxidation [M3]	Unique	18.3901	434.90303	3	0.077	0.005536	1.1.-.-.1.1.1.1.1	34131.96484	136569.5625	60949.6047	43883.86542	52161.73828	104432.5313	50739.66797	59290.33594	70455.05469
A6X919	Probable C-mannosyltransferase DPY19L1 OS=Mus musculus OX=10090 GN=Dpy19l1 PE=1 SV=1	A6X919	DSKPHFTTVFQNSVYK		Unique	53.1394	633.31924	3	2.433	0.000003465	1.1.1.1.1.1.1.1.1	93275.10156	79440.32031	76486.70312	42936.66016	90168.94531	188397.9063	84982.89844	93115.41406	118926.4922
A6X919	Probable C-mannosyltransferase DPY19L1 OS=Mus musculus OX=10090 GN=Dpy19l1 PE=1 SV=1	A6X919	IFGIADDAHIGNLLTSK		Unique	79.1165	595.65574	3	2.738	0.000003465	1.1.1.1.1.1.1.1.1	43975.20313	50663.82813	35613.59766	29649.25781	68400	89909.21094	46749.89453	51521.19141	55154.21875
A8Y5H7	SEC14-like protein 1 OS=Mus musculus OX=10090 GN=Sec14l1 PE=1 SV=1	A8Y5H7	VYKHPFELIMAAYER		Unique	70.9472	622.99038	3	2.562	0.000003465	1.1.1.1.1.1.1.1.1	14858.67188	37283.23047	10524.45801	32518.75781	24453.63672	64867.01172	22932.30273	1910.068604	43098.63281
B0F2B4	Neuroligin 4-like OS=Mus musculus OX=10090 GN=Nlgn4l PE=1 SV=1	B0F2B4	AAPSGDPDRDPGGGGGGR		Unique	15.3261	532.57684	3	2.035	0.000003465	-.1.1.1.1.1.1.1.1	47145.28246	40564.53906	40814.63672	27817.4082	51191.67969	100650.2734	46835.10156	49807.87109	58755.71094
B0F2B4	Neuroligin 4-like OS=Mus musculus OX=10090 GN=Nlgn4l PE=1 SV=1	B0F2B4	FEEVAWAK		Unique	47.0179	490.2477	2	1.015	0.00002305	1.1.1.1.1.1.1.1.1	52736.85156	19188.21875	50003.47656	14260.44336	43747.95313	43989.10156	37258.85938	39733.82813	48489.54688
B0F2B4	Neuroligin 4-like OS=Mus musculus OX=10090 GN=Nlgn4l PE=1 SV=1	B0F2B4	FMYTDWADRDSPEAR		Unique	52.8919	620.60536	3	2.259	0.000003465	1.1.1.1.1.1.1.1.1	160628.5313	111247.6172	93392.16406	56746.07031	116307.25	212569.25	109716.3281	130114.5313	147076.2344
B0F2B4	Neuroligin 4-like OS=Mus musculus OX=10090 GN=Nlgn4l PE=1 SV=1	B0F2B4	RFQPPEPPSSWAGVR		Unique	55.8747	570.96183	3	1.956	0.000003465	1.1.-.1.1.1.1.1.1	49558.03125	51924.25781	35343.09733	22398.82227	47598.32031	100264.9766	37778.50391	48917.32031	49839.94531
B0F2B4	Neuroligin 4-like OS=Mus musculus OX=10090 GN=Nlgn4l PE=1 SV=1	B0F2B4	TGDPNQPVAQDTR		Unique	17.4413	699.83399	2	2.677	0.000003465	1.1.1.1.1.1.1.1.1	167761.0625	131063.7031	114633.5313	83720.38281	161494.1563	308585.4375	133582.4375	181881.4844	174931.5156
B0F2B4	Neuroligin 4-like OS=Mus musculus OX=10090 GN=Nlgn4l PE=1 SV=1	B0F2B4	TLVALFTDHQWVAPAVATADLHAR		Unique	86.9415	651.59864	4	2.49	0.000003465	1.1.1.1.1.1.1.1.1	235598.5	223095.5625	138970.8125	106358.3359	216835.9063	566121.875	124078.5	180909.25	107968.4766
B0V2N1	Receptor-type tyrosine-protein phosphatase S OS=Mus musculus OX=10090 GN=Ptprs PE=1 SV=1	B0V2N1; Q64487	AYIATQGPLAETTEDFWR		NotUnique	81.3228	690.33757	3	0.795	0.0001354	1.1.1.1.1.1.1.1.1	165572.5469	142331.2656	146778.875	190541.7656	176320.6406	230273.4688	162441.4063	190332.25	149938.75
B0V2N1	Receptor-type tyrosine-protein phosphatase S OS=Mus musculus OX=10090 GN=Ptprs PE=1 SV=1	A2A8L5; B0V2N1; Q64487	EFKVTDAR		NotUnique	24.7717	483.25599	2	0.872	0.0000816	1.1.1.1.1.1.1.1.1	52582.39453	79715.84375	27335.91406	37336.95703	88121.61719	122325.1484	51497.96484	69361.03125	60868.16406
B0V2N1	Receptor-type tyrosine-protein phosphatase S OS=Mus musculus OX=10090 GN=Ptprs PE=1 SV=1	A2A8L5; B0V2N1; Q64487	EFKVTDARDGQSR		NotUnique	22.0401	503.58663	3	0.649	0.0003279	1.1.1.1.1.1.1.1.1	69294.17969	161918.2188	32032.72266	145293.8125	181018.9063	327002.875	120498.4922	130283.2578	167026.7656
B0V2N1	Receptor-type tyrosine-protein phosphatase S OS=Mus musculus OX=10090 GN=Ptprs PE=1 SV=1	B0V2N1; Q64487	EQFGQDGPISVHCSAGVGR	1xCarbamidomethyl [C13]	NotUnique	43.1908	667.64602	3	2.308	0.000003465	1.1.1.1.1.1.1.1.1	31197.2793	32473.01172	17567.05859	22685.56055	43206.57813	41684.42969	26746.62695	32054.69336	41006.44531
B0V2N1	Receptor-type tyrosine-protein phosphatase S OS=Mus musculus OX=10090 GN=Ptprs PE=1 SV=1	B0V2N1	FITASLPCNK	1xCarbamidomethyl [C8]	Unique	46.2919	575.80009	2	1.354	0.000003465	1.1.1.1.1.1.1.1.1	731194.5625	441389.7188	496725.1563	225862.9844	538017.1875	747378	472398.0313	549171.5	656589.4375
B0V2N1	Receptor-type tyrosine-protein phosphatase S OS=Mus musculus OX=10090 GN=Ptprs PE=1 SV=1	B0V2N1	FSILPAVFHPGNQK		Unique	75.0355	518.95244	3	2.411	0.000003465	1.1.1.1.1.1.1.1.1	525990.0625	428639.1875	374530.8438	479323.5938	742995.3125	1026120.5	655004.8125	612403.3125	508404.0625
B0V2N1	Receptor-type tyrosine-protein phosphatase S OS=Mus musculus OX=10090 GN=Ptprs PE=1 SV=1	B0V2N1	FSILPAVFHPGNQKQYGGFDNR		Unique	74.8291	623.81722	4	2.061	0.000003465	1.1.1.1.1.1.1.1.1	9325.810547	42291.16016	1943.25415	31227.12305	21153.64648	108238.9141	10669.58789	18418.68652	41263.58203
B0V2N1	Receptor-type tyrosine-protein phosphatase S OS=Mus musculus OX=10090 GN=Ptprs PE=1 SV=1	B0V2N1	LAQVEPGEHVTGMELEFK		Unique	60.474	672.00299	3	1.679	0.000003465	1.1.1.1.1.1.1.1.1	99758.40625	70645.92969	63284.48047	45688.44531	75323.29687	140877.4531	59016.34375	71980.11719	97572.55469
B0V2N1	Receptor-type tyrosine-protein phosphatase S OS=Mus musculus OX=10090 GN=Ptprs PE=1 SV=1	B0V2N1	LAQVEPGEHVTGMELEFKR		Unique	53.1123	724.03699	3	2.17	0.000003465	1.1.1.1.1.1.1.1.1	345667.5625	302119.0625	254821.75	185885.4531	429444.5625	796077.125	305062.0625	321930.9375	352730.1875
B0V2N1	Receptor-type tyrosine-protein phosphatase S OS=Mus musculus OX=10090 GN=Ptprs PE=1 SV=1	B0V2N1	LITHLKPHTFYNFVLTNR		Unique	65.0553	738.74382	3	2.786	0.000003465	1.1.-.1.1.1.1.1.1	25820.23242	20614.32617	20646.6855	14165.3623	28798.37305	59453.94531	7934.674805	21044.82813	21061.97266
B0V2N1	Receptor-type tyrosine-protein phosphatase S OS=Mus musculus OX=10090 GN=Ptprs PE=1 SV=1	B0V2N1	QESVIKYELLFR		Unique	71.4589	508.95231	3	1.95	0.000003465	1.1.1.1.1.1.1.1.1	77345.21875	91344.92188	53731.53906	48254.08984	119779.3438	255510.4375	71485.89063	81691.625	108354.2109
B0V2N1	Receptor-type tyrosine-protein phosphatase S OS=Mus musculus OX=10090 GN=Ptprs PE=1 SV=1	B0V2N1	QNAYIATQGPLPETFGDFWR		Unique	90.6546	771.04274	3	3.087	0.000003465	1.1.1.1.1.1.1.1.1	251660.5469	278914.6875	167015.9375	252660.125	457819.5313	547444.1875	313060.9688	320350.1563	259980.9688
B0V2N1	Receptor-type tyrosine-protein phosphatase S OS=Mus musculus OX=10090 GN=Ptprs PE=1 SV=1	B0V2N1	QYGGFDNR		Unique	23.9595	478.71465	2	0.989	0.00002833	1.1.1.1.1.1.1.1.1	159267.7344	163231.5313	114922.5938	122819.1484	202748.8125	253018.5625	171444.8438	185713.8594	174325.5313
B0V2N1	Receptor-type tyrosine-protein phosphatase S OS=Mus musculus OX=10090 GN=Ptprs PE=1 SV=1	B0V2N1	SATVVMMTR		Unique	36.5038	498.25392	2	0.766	0.0001606	1.1.1.1.1.1.1.1.1	185924.8906	127022.7422	181496.8594	157207.1719	245317.2969	345565	203057.125	240648.875	166360.5156
B0V2N1	Receptor-type tyrosine-protein phosphatase S OS=Mus musculus OX=10090 GN=Ptprs PE=1 SV=1	B0V2N1; Q64487	SGEGFIDFIGQVHK		NotUnique	69.98	511.92824	3	2.275	0.000003465	1.1.1.1.1.1.1.1.1	1312812.75	1157604.875	1041480	1053093.375	1511769.875	2275268.75	1169458	1242184.125	1476724.875
B0V2N1	Receptor-type tyrosine-protein phosphatase S OS=Mus musculus OX=10090 GN=Ptprs PE=1 SV=1	B0V2N1	SLYTYIQK		Unique	46.3903	508.2766	2	1.057	0.00002305	1.1.1.1.1.1.1.1.1	339676.3125	416561.7188	303448.5938	243874.7031	451916.5313	843061.75	418614.9688	488687.6875	390299.0313
B0V2N1	Receptor-type tyrosine-protein phosphatase S OS=Mus musculus OX=10090 GN=Ptprs PE=1 SV=1	B0V2N1	TFDPTTAFVVEDLKPNTEYAFR		Unique	84.6941	854.42298	3	4.174	0.000003465	1.1.1.1.1.1.1.1.1	191175.3594	153338.8281	158234.4688	152078.4531	282008.5938	389753.2188	192276.7656	222055.5469	208001.7969
B0V2N1	Receptor-type tyrosine-protein phosphatase S OS=Mus musculus OX=10090 GN=Ptprs PE=1 SV=1	B0V2N1	TGEQAPASAPR		Unique	17.0154	542.77263	2	2.093	0.000003465	1.1.1.1.1.1.1.1.1	139247.3125	113836.1016	101630.3125	73567.09375	143321.0625	283704.875	132402.7031	135170.0156	162088.125
B0V2N1	Receptor-type tyrosine-protein phosphatase S OS=Mus musculus OX=10090 GN=Ptprs PE=1 SV=1	B0V2N1; Q64487	TKEQFGQDGPISVHCSAGVGR	1xCarbamidomethyl [C15]	NotUnique	39.2231	744.028	3	3.618	0.000003465	1.1.1.1.1.1.1.1.1	431318.375	483107.4375	269045.9375	253253.2656	472082.3438	680594.0625	309115.5313	373428.875	501858.5938
B0V2N1	Receptor-type tyrosine-protein phosphatase S OS=Mus musculus OX=10090 GN=Ptprs PE=1 SV=1	B0V2N1	TQQGVPGQPMNLRAEAK		Unique	35.303	608.98454	3	1.373	0.000003465	1.1.-.1.1.1.1.1.1	10420.38379	17144.11914	10466.77948	16573.94336	32078.17188	52342.42188	15700.77832	19211.2207	25333.50195
B0V2N1	Receptor-type tyrosine-protein phosphatase S OS=Mus musculus OX=10090 GN=Ptprs PE=1 SV=1	A2A8L5; B0V2N1; Q64487	VCLQPIR	1xCarbamidomethyl [C2]	NotUnique	37.5557	443.25217	2	0.65	0.0003279	1.1.1.1.1.1.1.1.1	1080993.625	610420.8125	635059.6875	361247.125	780622.75	1357581.125	767553.1875	791004.8125	870579
B0V2N1	Receptor-type tyrosine-protein phosphatase S OS=Mus musculus OX=10090 GN=Ptprs PE=1 SV=1	A2A8L5; B0V2N1; Q64487	YANVIAYDHSR		NotUnique	33.1216	436.88295	3	2.197	0.000003465	1.1.1.1.1.1.1.1.1	1600534.625	1343712.5	897406.6875	287893.6875	737150.625	2515935.5	860803.625	1430961.125	1711812.125
B1AQ75	Keratin, type I cuticular Ha6 OS=Mus musculus OX=10090 GN=Krt36 PE=1 SV=1	B1AQ75; Q497I4	QLVEADINGLR		Unique	41.8129	614.33822	2	0.121	0.004397	1.1.1.1.1.1.1.1.1	2824149.25	1581751	2543068.125	458544.5625	1151824.75	1508925.047	1525537.922	1497825.453	1418740.313
B1AS29	Glutamate receptor ionotropic, kainate 3 OS=Mus musculus OX=10090 GN=Grik3 PE=1 SV=1	B1AS29	APQMTVNSLQCHR	1xCarbamidomethyl [C11]	Unique	33.4972	514.58198	3	2.966	0.000003465	1.1.1.1.1.1.1.1.1	105630.4063	85615.85938	41348.05078	51458.91797	63369.26953	207721.3125	53042.53516	79503.32031	123839.3828
B1AS29	Glutamate receptor ionotropic, kainate 3 OS=Mus musculus OX=10090 GN=Grik3 PE=1 SV=1	B1AS29	FMNFIKEAQWEGLTGR		Unique	77.5536	642.98922	3	2.895	0.000003465	1.1.1.1.1.1.1.1.1	5665.712891	17187.17969	3465.298828	12896.44922	16582.92773	32373.60156	10986.80469	15700.90332	16190.17188
B1AUH1	Receptor-type tyrosine-protein phosphatase U OS=Mus musculus OX=10090 GN=Ptpru PE=1 SV=1	B1AUH1	GPWAEVHAVNLQTYK		Unique	56.3553	571.6303	3	1.145	0.00001237	1.1.1.1.1.1.1.1.1	16013.11816	20625.72461	14691.60449	13288.25	20171.32813	26149.74414	16421.23633	19887.28516	22067.86914
B1AVY7	Kinesin-like protein KIF16B OS=Mus musculus OX=10090 GN=Kif16b PE=1 SV=1	B1AVY7	LKEGGNINK		Unique	18.2132	486.77722	2	0.423	0.0009331	1.1.1.1.1.1.1.1.1	327248.0313	309188.6563	290952.7188	50284.03906	120416	229356.8281	170130.8438	192609.7813	200331.0469
B1AVZ0	Uracil phosphoribosyltransferase homolog OS=Mus musculus OX=10090 GN=Uprt PE=1 SV=1	B1AVZ0	GNCGVSIMR	1xCarbamidomethyl [C3]	Unique	32.6229	497.23341	2	0.401	0.001055	1.1.1.1.1.1.1.1.1	259277.7344	353420.1875	230366.0156	48984.57813	127655.4297	159867.6875	182069	203813.875	209800.8906
B1AVZ0	Uracil phosphoribosyltransferase homolog OS=Mus musculus OX=10090 GN=Uprt PE=1 SV=1	B1AVZ0	ILIQSDEETQR		Unique	31.7901	666.34359	2	1.488	0.000003465	1.1.1.1.1.1.1.1.1	556114.6875	464443	541330.3125	83045.8125	162743.3281	336854.3438	290142.3438	347269.75	372944.1875
B1AVZ0	Uracil phosphoribosyltransferase homolog OS=Mus musculus OX=10090 GN=Uprt PE=1 SV=1	B1AVZ0	LLPMNDQIR		Unique	46.9503	550.3001	2	1.243	0.000006775	1.1.1.-.-.1.1.1.1	607279	501378.1875	565568	2148.788205	4375.450146	5060.992444	406689.3125	509489.3438	434327.9063
B1AVZ0	Uracil phosphoribosyltransferase homolog OS=Mus musculus OX=10090 GN=Uprt PE=1 SV=1	B1AVZ0	LTLLPGHAHSSVLSER		Unique	49.4575	572.98468	3	2.014	0.000003465	1.1.1.1.1.1.1.1.1	50652.625	15827.69531	31248.61523	16035.89941	41458.10547	85212.51563	27416.22656	35350.25391	42754.19531
B1AVZ0	Uracil phosphoribosyltransferase homolog OS=Mus musculus OX=10090 GN=Uprt PE=1 SV=1	B1AVZ0	QIGAQLK		Unique	23.9495	379.23194	2	0.351	0.001414	1.1.1.1.1.1.1.1.1	560683.0625	789848.3438	392404.5	376082.875	425717.5156	579081.9375	486285.0156	535218.0781	596460.25
B1AVZ0	Uracil phosphoribosyltransferase homolog OS=Mus musculus OX=10090 GN=Uprt PE=1 SV=1	B1AVZ0	QVNSTSSPSPEHLLAEDR		Unique	43.7181	656.32031	3	3.195	0.000003465	1.1.1.1.-.1.1.1.1	75499.28906	28336.48828	94549.77344	3475.278076	11969.45903	18707.41211	23521.56836	33055.27734	41410.76953
B1AVZ0	Uracil phosphoribosyltransferase homolog OS=Mus musculus OX=10090 GN=Uprt PE=1 SV=1	B1AVZ0	SIIQEFPEITILTTEVHPVAPTHFGQK		Unique	98.113	758.90783	4	3.303	0.000003465	1.1.1.-.1.1.-.1.1	469250.7813	566998.9375	349461.875	409187.8546	240202.8906	344549.4063	306403.295	344213.125	293946.5625
B1AVZ0	Uracil phosphoribosyltransferase homolog OS=Mus musculus OX=10090 GN=Uprt PE=1 SV=1	B1AVZ0	TASRGDFMFSADR		Unique	43.622	487.55772	3	1.205	0.000009579	1.1.1.1.1.1.1.1.1	19484.47656	54373.69922	15539.82715	10654.51758	18693.45508	18817.58008	24351.05273	23080.00391	28037.6582
B1AWN6	Sodium channel protein type 2 subunit alpha OS=Mus musculus OX=10090 GN=Scn2a PE=1 SV=1	B1AWN6	ASLFSFK		Unique	59.7547	400.22115	2	0.799	0.0001354	1.1.1.1.1.1.1.1.1	1165491.375	798299.3125	728180	400079.75	729062.75	1292832	728729.8125	970639.25	1006174.5
B1AWN6	Sodium channel protein type 2 subunit alpha OS=Mus musculus OX=10090 GN=Scn2a PE=1 SV=1	B1AWN6	ESLAAIEQR		Unique	34.4435	508.77217	2	1.214	0.000009579	1.1.1.1.1.1.1.1.1	1080551.531	480259.8281	729289.8281	398583.3828	225047.7031	1493939.531	762368.9688	315742.5938	952407.8438
B1AWN6	Sodium channel protein type 2 subunit alpha OS=Mus musculus OX=10090 GN=Scn2a PE=1 SV=1	Q9WTU3; A2ASI5; B1AWN6; A2APX8	FGGQDIFMTEEQKK		NotUnique	49.6516	553.26817	3	2.089	0.000003465	1.1.1.1.1.1.1.1.1	685528	454088.4063	345118.7813	182913.0938	406554.1563	923109.875	387887.6563	483474.9063	655111.75
B1AWN6	Sodium channel protein type 2 subunit alpha OS=Mus musculus OX=10090 GN=Scn2a PE=1 SV=1	A2ASI5; B1AWN6; A2APX8	FMASNPSK		NotUnique	19.972	441.21305	2	1.003	0.00002563	1.1.1.1.1.1.1.1.1	711139.875	468090.6875	443793.25	173166.1875	449310.7188	886924.75	423832.6563	446676.8125	599247.375
B1AWN6	Sodium channel protein type 2 subunit alpha OS=Mus musculus OX=10090 GN=Scn2a PE=1 SV=1	B1AWN6	FSLEGSR		Unique	33.014	398.20345	2	0.255	0.002287	1.1.1.1.1.1.1.1.1	614241.5625	417807.25	334465.625	148104.5625	335793.7813	693323.5625	340324.25	388763.5313	438175.2187
B1AWN6	Sodium channel protein type 2 subunit alpha OS=Mus musculus OX=10090 GN=Scn2a PE=1 SV=1	B1AWN6	KDEDDENGPKPNSDLEAGK		Unique	19.1475	686.64722	3	3.275	0.000003465	1.1.1.1.1.1.1.1.1	165306.5469	103297.8203	118329.8281	51813.80859	93788.78906	218939.7656	89349.86719	109999.625	156024.1719
B1AWN6	Sodium channel protein type 2 subunit alpha OS=Mus musculus OX=10090 GN=Scn2a PE=1 SV=1	B1AWN6; A2APX8	NVELQPK		NotUnique	23.0655	414.23482	2	0.243	0.002429	1.-.1.-.-.1.1.-.1	220678.125	240710.507	156536.5625	4346.659226	4467.576229	7545.784278	224895.9688	225409.9289	271726.6563
B1AWN6	Sodium channel protein type 2 subunit alpha OS=Mus musculus OX=10090 GN=Scn2a PE=1 SV=1	B1AWN6	QKEQAGEEEKEDAVR		Unique	15.0456	582.61496	3	2.058	0.000003465	-.1.1.1.1.1.1.1.1	27567.30018	26520.44922	31622.32422	19235.72266	37677.79297	68140.28906	31624.6582	41662.5625	43996.05078
B1AWN6	Sodium channel protein type 2 subunit alpha OS=Mus musculus OX=10090 GN=Scn2a PE=1 SV=1	B1AWN6	SSSYHVSMDLLEDPTSR		Unique	59.5887	641.9635	3	2.72	0.000003465	1.1.1.1.1.1.1.1.1	327758.8438	233572.1719	203301.0156	120613.2422	244763.8438	415693.5313	254289.7656	261426.5469	271762.5625
B1AWN6	Sodium channel protein type 2 subunit alpha OS=Mus musculus OX=10090 GN=Scn2a PE=1 SV=1	Q62205; B1AWN6; Q9ER60; A2APX8; Q9JJV9	TFIVLNK		NotUnique	49.261	417.75763	2	0.646	0.0003313	1.1.1.1.1.1.1.1.1	629042.1875	544209.5	373332.625	248229.0625	599579.1875	878520.9375	506101.4688	505467.4687	566424.0625
B1AXH1	NHS-like protein 2 OS=Mus musculus OX=10090 GN=Nhsl2 PE=1 SV=2	B1AXH1	FPSLTSPGLR		Unique	57.1772	537.80107	2	0.146	0.003916	1.-.1.-.1.1.1.1.1	284108.75	359316.1081	283360.0938	329625.6498	146991.75	299392.6875	196325.4219	247722.4219	274217.25
B1AXH1	NHS-like protein 2 OS=Mus musculus OX=10090 GN=Nhsl2 PE=1 SV=2	B1AXH1	LETGPGGTNR		Unique	16.9598	501.25392	2	0.695	0.0002544	1.-.1.1.-.1.1.1.1	117729.6016	139623.4714	95090.44531	16099.27344	35852.30021	105141.3594	59894.9375	63094.36719	67333.05469
B1AXH1	NHS-like protein 2 OS=Mus musculus OX=10090 GN=Nhsl2 PE=1 SV=2	B1AXH1	SATSDIRPGHSAPQVVQGR		Unique	28.3205	655.00834	3	3.569	0.000003465	1.1.1.1.1.1.1.1.1	167236.2656	166086.5938	137368.7813	70860.33594	116553.2656	210974.2969	123618.5547	123614.875	148440.9219
B1AXH1	NHS-like protein 2 OS=Mus musculus OX=10090 GN=Nhsl2 PE=1 SV=2	B1AXH1	VAVGQEARFPSLTSPGLR		Unique	60.0474	629.01418	3	2.448	0.000003465	1.1.1.1.1.1.1.1.1	29532.07813	104580.9844	16410.72266	52384.35938	81960.85938	94263.82813	60328.86719	58654.0625	84245.70313
B1AXV0	DOMON domain-containing protein FRRS1L OS=Mus musculus OX=10090 GN=Frrs1l PE=1 SV=1	B1AXV0	EVQRNPARDEEGVFENNR		Unique	29.8073	720.34566	3	1.364	0.000003465	-.1.1.1.1.1.1.-.1	15656.83124	4856.970215	26667.22266	28702.94141	44358.73438	64514.20703	6438.841309	4547.584669	4061.126709
B1AXV0	DOMON domain-containing protein FRRS1L OS=Mus musculus OX=10090 GN=Frrs1l PE=1 SV=1	B1AXV0	HDIDSPPASER		Unique	18.5368	408.52641	3	1.571	0.000003465	1.1.1.1.1.1.1.1.1	472408.4141	568321.1328	392702.5781	412310.2031	614512.0859	1019933.625	392801.4063	560727.0313	592375.375
B1AXV0	DOMON domain-containing protein FRRS1L OS=Mus musculus OX=10090 GN=Frrs1l PE=1 SV=1	B1AXV0	HDSSYGTFASEFYDLR		Unique	69.0551	632.27963	3	0.738	0.0001823	1.1.1.1.1.1.1.1.1	344783.9688	194567.5938	319026.8438	140967.875	304465.4688	456739.6875	287094.0625	294344.875	269754.3438
B1AXV0	DOMON domain-containing protein FRRS1L OS=Mus musculus OX=10090 GN=Frrs1l PE=1 SV=1	B1AXV0	IKVEDCGR	1xCarbamidomethyl [C6]	Unique	16.8916	488.74745	2	0.873	0.00007906	1.1.1.1.1.1.1.1.1	177969.0625	149992.1094	132116.3438	125737.8906	118948.7969	188609.375	117042.5781	171143.8125	193829.7969
B1AXV0	DOMON domain-containing protein FRRS1L OS=Mus musculus OX=10090 GN=Frrs1l PE=1 SV=1	B1AXV0	IQHFYNVGQWAK		Unique	53.7025	497.58934	3	1.928	0.000003465	1.1.1.1.1.1.1.1.1	611173.25	607213.25	965450.6875	876820.375	1328193.75	1756713.25	1244008.125	1019605.813	766950.25
B1AXV0	DOMON domain-containing protein FRRS1L OS=Mus musculus OX=10090 GN=Frrs1l PE=1 SV=1	B1AXV0	MGGDDVMACVHDDNGRVR	1xCarbamidomethyl [C9]	Unique	36.6526	501.71739	4	2.463	0.000003465	1.1.1.1.1.1.1.1.1	187458.0469	320659.0938	140604.2344	315235.3438	323322.8125	547670.5625	307482.1563	217987.6719	220971.7344
B1AXV0	DOMON domain-containing protein FRRS1L OS=Mus musculus OX=10090 GN=Frrs1l PE=1 SV=1	B1AXV0	NPARDEEGVFENNR		Unique	27.8125	549.5887	3	1.996	0.000003465	1.1.1.1.1.1.1.1.1	227998.9688	95673.71094	211073.7344	65126.5	176903.5156	297572.875	173936.0938	185820.7656	229764.7656
B1AY10	Transcriptional repressor NF-X1 OS=Mus musculus OX=10090 GN=Nfx1 PE=1 SV=1	B1AY10	IVAISMASK		Unique	40.3067	460.26754	2	1.438	0.000003465	1.1.1.1.1.1.1.1.1	70629.61719	65095.47656	53539.39844	29828.01367	47585.72266	83521.25	49702.58203	56402.17969	61632.0625
B1AY10	Transcriptional repressor NF-X1 OS=Mus musculus OX=10090 GN=Nfx1 PE=1 SV=1	B1AY10	NVVVTAVR		Unique	30.2511	429.26369	2	0.953	0.00004709	1.1.1.1.1.1.1.1.1	42820.75781	25772.75	34939.75781	14301.45508	28154.08008	44467.09766	20795.68555	28808.33203	31756.35352
B1AY13	Ubiquitin carboxyl-terminal hydrolase 24 OS=Mus musculus OX=10090 GN=Usp24 PE=1 SV=1	B1AY13	AGDLLLR		Unique	42.8734	379.23181	2	0.173	0.003437	1.1.1.1.1.1.1.1.1	364848.8438	387116.5	273057.0625	62747.96484	222585.1719	239376.7969	236226.0156	248577.0156	231801.2188
B1AY13	Ubiquitin carboxyl-terminal hydrolase 24 OS=Mus musculus OX=10090 GN=Usp24 PE=1 SV=1	B1AY13	AGGLSLVVNVMQR		Unique	73.4261	448.5867	3	1.225	0.000009579	1.1.1.-.1.1.1.1.1	24187.63672	28388.52344	17437.69531	10942.66578	11704.19238	15899.67969	7859.293457	8390.717773	3807.343994
B1AY13	Ubiquitin carboxyl-terminal hydrolase 24 OS=Mus musculus OX=10090 GN=Usp24 PE=1 SV=1	B1AY13	EMLGSSLIKPLLDDFLFR		Unique	98.8078	698.7147	3	1.816	0.000003465	1.1.-.-.1.-.-.-.-	22902.12109	32703.46289	25836.45226	3991.279993	7525.649414	5942.319335	4678.851637	1145.405831	5135.810351
B1AY13	Ubiquitin carboxyl-terminal hydrolase 24 OS=Mus musculus OX=10090 GN=Usp24 PE=1 SV=1	B1AY13	EMLGSSLIKPLLDDFLFR	1xOxidation [M2]	Unique	98.6182	704.0467	3	2.626	0.000003465	1.1.1.1.1.-.-.-.-	21060.80078	22121.63086	14653.77637	5209.922363	35884.56641	22027.0286	3714.8723	3602.031626	2397.019824
B1AY13	Ubiquitin carboxyl-terminal hydrolase 24 OS=Mus musculus OX=10090 GN=Usp24 PE=1 SV=1	B1AY13	ENSHHWSWAVQWLQK		Unique	71.7216	645.97976	3	1.581	0.000003465	1.1.1.1.1.1.1.1.1	39524.94141	29189.76172	21608.79297	41206.30859	42520.92188	41278.37109	17522.34766	24014.95117	29469.11523
B1AY13	Ubiquitin carboxyl-terminal hydrolase 24 OS=Mus musculus OX=10090 GN=Usp24 PE=1 SV=1	B1AY13	EQSGSSNGSESSPANENGER		Unique	28.2217	674.94602	3	0.346	0.00145	1.1.1.-.1.1.1.1.1	3509.374512	3067.963867	1677.476074	4691.496053	3413.4021	9688.102539	2724.415039	3931.838379	5283.072754
B1AY13	Ubiquitin carboxyl-terminal hydrolase 24 OS=Mus musculus OX=10090 GN=Usp24 PE=1 SV=1	B1AY13	FNADQLNHLFVLIQK		Unique	88.8346	600.66472	3	2.059	0.000003465	1.1.1.1.1.1.1.1.1	68396.16406	88426.24219	68559.10938	19145.07813	43124.41797	27416.07422	51706.70703	45752.37891	53917.96484
B1AY13	Ubiquitin carboxyl-terminal hydrolase 24 OS=Mus musculus OX=10090 GN=Usp24 PE=1 SV=1	B1AY13	GQHDLESDVQQQLFK		Unique	57.8197	591.29189	3	1.393	0.000003465	1.1.1.1.1.1.1.1.1	47002.67578	30267.24805	37166.77344	13006.69531	28185.86523	29418.30273	24068.5	31919.73438	25924.90234
B1AY13	Ubiquitin carboxyl-terminal hydrolase 24 OS=Mus musculus OX=10090 GN=Usp24 PE=1 SV=1	B1AY13	IIVNSHSPASSAAISQQDFHPK		Unique	43.0585	584.30137	4	2.022	0.000003465	1.1.1.1.1.1.1.1.1	325457.8438	350585.2188	355845.0625	111166.9375	198087.9844	217131.6406	286033.0938	230510.4219	298396.25
B1AY13	Ubiquitin carboxyl-terminal hydrolase 24 OS=Mus musculus OX=10090 GN=Usp24 PE=1 SV=1	B1AY13	LDLVGSSQPIKESNSLFPAGIR		Unique	74.1179	776.75711	3	1.262	0.000003465	1.1.1.1.-.-.1.1.1	146320.2969	177366.0469	101263.1172	47916.875	9439.921327	8138.7828	103059.9063	111739.8203	108526.2656
B1AY13	Ubiquitin carboxyl-terminal hydrolase 24 OS=Mus musculus OX=10090 GN=Usp24 PE=1 SV=1	B1AY13	LIEDSTLSK		Unique	29.9389	503.27704	2	1.112	0.00001237	-.-.1.-.-.-.1.-.1	8431.314276	1269.181783	7608.348494	3813.09537	2160.234114	1107.028839	118674.6797	205217.4267	309326.3438
B1AY13	Ubiquitin carboxyl-terminal hydrolase 24 OS=Mus musculus OX=10090 GN=Usp24 PE=1 SV=1	B1AY13	LLLLAER		Unique	56.2864	414.271	2	0.803	0.000131	1.1.1.-.1.1.1.1.1	276738.6563	398595.375	257785.1563	378397.6116	217789.6406	250028.5938	207295.5313	193568.7188	240664.0313
B1AY13	Ubiquitin carboxyl-terminal hydrolase 24 OS=Mus musculus OX=10090 GN=Usp24 PE=1 SV=1	B1AY13	LLSLIGR		Unique	55.7772	386.25801	2	0.665	0.0003112	1.1.1.1.1.1.1.1.1	328528.25	392186.1563	328255.9063	73188.50781	198837.9844	133591.7656	253975.6094	269118.8438	282559.625
B1AY13	Ubiquitin carboxyl-terminal hydrolase 24 OS=Mus musculus OX=10090 GN=Usp24 PE=1 SV=1	B1AY13	QLSVSDRSSIR		Unique	57.2917	416.56185	3	0.123	0.004371	1.1.1.1.1.1.1.1.1	246933.3281	293930.0313	233955.2188	166930.7813	253116.0313	293399.1563	233816	243261.4219	293076.0313
B1AY13	Ubiquitin carboxyl-terminal hydrolase 24 OS=Mus musculus OX=10090 GN=Usp24 PE=1 SV=1	B1AY13	QQHQPSASSILESLFR		Unique	87.1173	609.98297	3	2.581	0.000003465	1.1.1.1.1.1.1.1.1	65901.35938	68626.82813	30936.47852	12149.92871	36288.27344	37333.55078	24085.93359	43489.375	40464.44922
B1AY13	Ubiquitin carboxyl-terminal hydrolase 24 OS=Mus musculus OX=10090 GN=Usp24 PE=1 SV=1	B1AY13	SLPSVLVIHLMR		Unique	82.8796	455.60752	3	2.117	0.000003465	1.1.1.1.1.1.1.1.1	301495.125	289266.7813	162558.0156	66699.27344	162914.8281	315796.4375	140736.4375	130614.5938	149445.9219
B1AY13	Ubiquitin carboxyl-terminal hydrolase 24 OS=Mus musculus OX=10090 GN=Usp24 PE=1 SV=1	B1AY13	TLLSETSSQSSKSPSLSSK		Unique	35.7369	652.0043	3	2.437	0.000003465	1.1.1.1.1.1.1.1.1	25770.00195	48545.44922	9523.186523	8104.422363	48769.98828	38576.64453	20038.86133	37496.35547	36594.29297
B1AY13	Ubiquitin carboxyl-terminal hydrolase 24 OS=Mus musculus OX=10090 GN=Usp24 PE=1 SV=1	B1AY13	VAVATILEK		Unique	50.268	472.29482	2	0.465	0.0007512	1.1.1.1.1.1.1.1.1	284514.25	327246.2188	232974.7344	61059.01563	116475.6172	240027.5625	158882.125	188669.3125	195641.4219
B1AY13	Ubiquitin carboxyl-terminal hydrolase 24 OS=Mus musculus OX=10090 GN=Usp24 PE=1 SV=1	B1AY13	VEEIIPAAR		Unique	40.397	499.2873	2	1.293	0.000003465	1.1.1.-.1.1.1.1.1	93279.15625	32721.11914	95992.59375	35724.91676	25227.69727	40371.42969	40900.09766	46099.98828	63102.49219
B1AZI6	THO complex subunit 2 OS=Mus musculus OX=10090 GN=Thoc2 PE=1 SV=1	B1AZI6	ATYEKECGNYPGFLTILR	1xCarbamidomethyl [C7]	Unique	74.586	711.35364	3	1.763	0.000003465	1.1.1.1.1.1.1.1.1	17136.63477	18095.0332	11522.62891	3936.899414	9263.026367	11209.19043	11465.65137	10077.28809	10706.3877
B1AZI6	THO complex subunit 2 OS=Mus musculus OX=10090 GN=Thoc2 PE=1 SV=1	B1AZI6	FNLLREENEGYAK		Unique	47.6218	528.26684	3	1.41	0.000003465	1.1.1.1.1.1.1.1.1	70763.80469	94835.25781	49605.55859	16979.12891	30163.77539	64325.23047	48356.01953	52282.16406	58927.36719
B1AZI6	THO complex subunit 2 OS=Mus musculus OX=10090 GN=Thoc2 PE=1 SV=1	B1AZI6	NILIVLTK		Unique	65.8277	457.30759	2	1.25	0.000006775	1.1.1.1.1.1.1.1.1	34154.32031	37158.53906	33734.5	15362.55371	30126.66602	41835.52344	24327.21289	24367.50977	23675.39258
B1AZP2	Disks large-associated protein 4 OS=Mus musculus OX=10090 GN=Dlgap4 PE=1 SV=1	B1AZP2	AMGDEDSDESGGGSPKPSPK		Unique	16.8314	649.94591	3	3.738	0.000003465	1.1.1.1.1.1.1.1.1	238728.4375	134240.1563	197061.4063	54667.81641	115824.0469	190149.2344	143681.4375	167882.1719	140447.2969
B1AZP2	Disks large-associated protein 4 OS=Mus musculus OX=10090 GN=Dlgap4 PE=1 SV=1	B1AZP2	APSMEGTAGK		Unique	17.3747	474.72634	2	1.378	0.000003465	1.-.1.1.1.-.-.1.-	678852.5	829611.8939	724701.375	818519	646769.25	790833.6482	2347.291999	9921.897845	1434.55586
B1AZP2	Disks large-associated protein 4 OS=Mus musculus OX=10090 GN=Dlgap4 PE=1 SV=1	B1AZP2	ATQQSLGEQSNPRR		Unique	16.2719	524.6011	3	2.107	0.000003465	1.1.1.1.1.1.1.1.1	394866.6563	538133.1875	341012.7813	233112.7969	440042.125	785381.0625	357573.8438	503633.875	480490.375
B1AZP2	Disks large-associated protein 4 OS=Mus musculus OX=10090 GN=Dlgap4 PE=1 SV=1	B1AZP2	DGYWFLK		Unique	72.9225	464.73174	2	0.751	0.0001737	1.1.1.1.1.1.1.1.1	578603	642875.625	577364.75	288034.1563	446648.75	878660.9375	519200.5938	604377.3125	509705.8437
B1AZP2	Disks large-associated protein 4 OS=Mus musculus OX=10090 GN=Dlgap4 PE=1 SV=1	B1AZP2	DMDSTAEGPIPCRR	1xCarbamidomethyl [C12]	Unique	30.9403	535.57692	3	1.361	0.000003465	1.1.1.1.1.1.1.1.1	532143.5	397708.75	483051.3438	203501.5781	298549.6875	586401.5	454455.25	478163.7813	522437.6875
B1AZP2	Disks large-associated protein 4 OS=Mus musculus OX=10090 GN=Dlgap4 PE=1 SV=1	B1AZP2	DTDSDTQDANDSSCKSSER	1xCarbamidomethyl [C14]	Unique	14.0524	706.61011	3	3.203	0.000003465	1.1.1.1.1.1.1.1.1	56348.09473	80098.55859	42894.43848	41782.17676	52128.71094	93924.36719	54724.18848	58987.88867	60343.37891
B1AZP2	Disks large-associated protein 4 OS=Mus musculus OX=10090 GN=Dlgap4 PE=1 SV=1	B1AZP2	GGITPGPEAPEPPPK		Unique	35.3968	722.37774	2	1.483	0.000003465	1.1.1.-.-.-.1.1.1	317766.2188	78679.0625	345990.6563	1229.657564	4627.714452	1156.538752	179222.2031	208809.5625	185438.1094
B1AZP2	Disks large-associated protein 4 OS=Mus musculus OX=10090 GN=Dlgap4 PE=1 SV=1	B1AZP2	IHYNSHFEVPEESPFPSHAQATK		Unique	50.0443	663.81735	4	3.68	0.000003465	1.1.1.1.1.1.1.1.1	829200	810593.0625	839558.3125	277597.6875	447596.5	1268059.375	625054.6875	644598.4375	827818.625
B1AZP2	Disks large-associated protein 4 OS=Mus musculus OX=10090 GN=Dlgap4 PE=1 SV=1	B1AZP2	INRLPANLLDQFEK		Unique	71.6939	557.64593	3	2.753	0.000003465	1.1.1.1.1.1.1.1.1	1526867.25	1555860	1202699.375	382285.6563	814135.0625	1641711.5	918658.1875	1103796	1610140.875
B1AZP2	Disks large-associated protein 4 OS=Mus musculus OX=10090 GN=Dlgap4 PE=1 SV=1	B1AZP2	LLQAETER		Unique	23.8529	480.26119	2	0.76	0.0001668	1.-.1.1.1.1.1.1.1	216320.5625	255589.4044	245472.1406	137683.7188	227712.8594	439741.6875	194621.2188	190161.9219	213353.9375
B1AZP2	Disks large-associated protein 4 OS=Mus musculus OX=10090 GN=Dlgap4 PE=1 SV=1	B1AZP2	RDTDSDTQDANDSSCKSSER	1xCarbamidomethyl [C15]	Unique	13.4921	758.64399	3	3.619	0.000003465	1.1.1.1.1.1.1.1.1	47607.02246	95297.36523	33665.9707	35389.09619	67922.55078	104352.3164	50099.16992	70399.66699	70405.03418
B1AZP2	Disks large-associated protein 4 OS=Mus musculus OX=10090 GN=Dlgap4 PE=1 SV=1	B1AZP2	SGPASGLMTLGR		Unique	51.7958	573.80082	2	1.678	0.000003465	1.1.1.1.1.1.1.1.1	490330.2188	546506.8125	635536.3125	135475.9375	272919.5	844826.9375	409591.9063	457759.8125	487067.5
B1AZP2	Disks large-associated protein 4 OS=Mus musculus OX=10090 GN=Dlgap4 PE=1 SV=1	B1AZP2	SLPDCTSHPNSISIDAGPR	1xCarbamidomethyl [C5]	Unique	43.9743	675.32167	3	3.384	0.000003465	1.1.1.1.1.1.1.1.1	532059.875	471479.25	561189.125	187811.0469	338024.8438	785707.1875	466842.8125	482796.0938	527178.6875
B1AZP2	Disks large-associated protein 4 OS=Mus musculus OX=10090 GN=Dlgap4 PE=1 SV=1	B1AZP2	SNISGWWSSDDNLDGEGGAFR		Unique	73.9937	757.32988	3	3.066	0.000003465	1.1.1.1.1.1.1.1.1	74988.07715	76086.48438	202896.8408	49104.73828	53478.6001	149810.4854	148748.064	92342.70361	85497.0957
B1AZP2	Disks large-associated protein 4 OS=Mus musculus OX=10090 GN=Dlgap4 PE=1 SV=1	B1AZP2	VLSAVGSAQLLMSQK		Unique	65.8037	511.28862	3	2.279	0.000003465	1.1.1.-.1.1.1.1.1	250949.5313	174394.9063	346083.125	315703.312	172584.8906	342090.375	289118.7813	327169.8125	296187.5938
B2RPU2	Pleckstrin homology domain-containing family D member 1 OS=Mus musculus OX=10090 GN=Plekhd1 PE=1 SV=1	B2RPU2	FRESIYHIMATQPGASALPR		Unique	61.3124	749.05643	3	2.592	0.000003465	-.1.1.1.1.1.1.1.1	19719.44451	20058.57617	12292.62109	11867.74316	29388.99609	37105.73438	11922.33691	21012.08594	25397.67383
B2RQC6	CAD protein OS=Mus musculus OX=10090 GN=Cad PE=1 SV=1	B2RQC6	EQGSLLGK		Unique	25.5345	416.2322	2	0.968	0.00003635	1.1.1.1.1.1.1.1.1	330440.3906	468022.5938	376228.0083	505525.2839	651279.4375	853957.875	439297.3125	475310.375	538082.625
B2RQC6	CAD protein OS=Mus musculus OX=10090 GN=Cad PE=1 SV=1	B2RQC6	LSSFVTK		Unique	30.7016	391.22642	2	0.791	0.0001377	1.1.1.1.1.1.1.1.1	51326.49609	30720.45508	31228.8125	12472.99316	26438.71484	51422.45703	33993.0625	29827.1875	39604.87109
B2RQE8	Rho GTPase-activating protein 42 OS=Mus musculus OX=10090 GN=Arhgap42 PE=1 SV=1	B2RQE8	LDTASSNGYQRPGSVVAAK		Unique	30.9664	640.9973	3	2.012	0.000003465	1.1.1.1.1.1.1.1.1	23893.00586	35735.44922	17101.91992	9120.171875	15729.25586	30608.95313	14503.69922	20303.25195	19325.92969
B2RQE8	Rho GTPase-activating protein 42 OS=Mus musculus OX=10090 GN=Arhgap42 PE=1 SV=1	B2RQE8	NNFESTRQEVER		Unique	23.2385	503.57444	3	1.346	0.000003465	1.1.1.1.1.1.1.1.1	57613.63672	79868.14063	29858.52539	23073.66992	41116.79688	84148.02344	39813.62891	51222.08984	58293.5625
B2RQR8	Endothelin-converting enzyme 2 OS=Mus musculus OX=10090 GN=Ece2 PE=1 SV=1	P0DPD9; B2RQR8	AAYNAYK		Unique	18.8497	400.70036	2	0.8	0.0001334	1.1.1.1.1.-.1.1.1	3101.938477	3589.493896	4494.157227	20250.49219	13692.75	14855.11804	11884.64648	10930.5332	26728.45508
B2RQR8	Endothelin-converting enzyme 2 OS=Mus musculus OX=10090 GN=Ece2 PE=1 SV=1	B2RQR8	AKLRDEESPEITVEGR		Unique	33.713	610.3181	3	1.54	0.000003465	-.1.-.1.1.1.1.1.1	1313.935954	8712.452148	9746.509	22396.39844	36946	51367.57031	13991.73047	14978.06445	19195.79492
B2RQR8	Endothelin-converting enzyme 2 OS=Mus musculus OX=10090 GN=Ece2 PE=1 SV=1	P0DPD9; B2RQR8	ATPFFTVYVSADSK		Unique	61.6478	511.59282	3	0.002	0.00807	-.1.1.1.1.-.-.-.1	12950.16957	15697.44141	27780.15039	7682.332031	19936.9668	10638.26201	9190.814292	2284.006809	22036.79492
B2RQR8	Endothelin-converting enzyme 2 OS=Mus musculus OX=10090 GN=Ece2 PE=1 SV=1	P0DPD9; B2RQR8	TTSSLDQRFETAQEK		Unique	31.6691	580.95173	3	1.543	0.000003465	-.1.-.1.1.1.1.1.1	2378.101529	5185.59082	2515.623785	21106.60938	33342.50391	27612.25	20530.41992	18913.00195	20831.80469
B2RR83	3'-5' RNA helicase YTHDC2 OS=Mus musculus OX=10090 GN=Ythdc2 PE=1 SV=1	B2RR83	AALVAGMYPNLVHVDRENVILTGPK		Unique	75.0806	670.11795	4	1.649	0.000003465	1.1.1.-.1.1.1.1.1	305752.375	329894.4375	231584.5313	178439.731	162490.6875	229609.8906	195970.3125	203067.3281	228426.9688
B2RR83	3'-5' RNA helicase YTHDC2 OS=Mus musculus OX=10090 GN=Ythdc2 PE=1 SV=1	B2RR83	APSKPWSQVDEATIR		Unique	44.9547	562.29326	3	1.717	0.000003465	1.1.1.1.1.1.1.1.1	649637.125	613073.3125	513422.9375	153362.4063	317816.4375	545388.6875	414331.1563	480722.375	527259
B2RR83	3'-5' RNA helicase YTHDC2 OS=Mus musculus OX=10090 GN=Ythdc2 PE=1 SV=1	B2RR83	DPFVLPTQASQKRAAMLCR	1xCarbamidomethyl [C18]; 1xOxidation [M16]	Unique	37.7264	735.71362	3	0.006	0.007903	1.1.1.1.1.1.1.1.1	72129.1875	70537.01563	37921.10156	38629.89453	40014.48047	88270.04687	44311.77344	54563.41406	57247.58984
B2RR83	3'-5' RNA helicase YTHDC2 OS=Mus musculus OX=10090 GN=Ythdc2 PE=1 SV=1	B2RR83	EMFLEDILR		Unique	88.0557	583.29972	2	1.285	0.000003465	1.1.1.1.1.1.1.1.1	103606.1719	171123.2031	83249.30469	25112.03906	76747.96094	65288.59375	56873.8125	78868.28125	63385.45703
B2RR83	3'-5' RNA helicase YTHDC2 OS=Mus musculus OX=10090 GN=Ythdc2 PE=1 SV=1	B2RR83	MRAPSKPWSQVDEATIR		Unique	45.4612	658.00697	3	2.833	0.000003465	1.1.1.1.1.1.1.1.1	69770.49219	81524.10937	30203.79688	22771.88086	36728.23828	74148.79688	37877.625	45120.66406	67608.55469
B2RR83	3'-5' RNA helicase YTHDC2 OS=Mus musculus OX=10090 GN=Ythdc2 PE=1 SV=1	B2RR83	MSSEIGR		Unique	19.0593	390.18935	2	0.801	0.000131	1.1.1.1.1.1.1.1.1	42116.82422	33956.64453	31041.72656	21941.78711	6835.463379	11578.17676	19556.88477	18688.375	53385.10156
B2RR83	3'-5' RNA helicase YTHDC2 OS=Mus musculus OX=10090 GN=Ythdc2 PE=1 SV=1	B2RR83	NAVQMLK		Unique	31.4803	402.22573	2	0.616	0.0003802	1.1.1.1.1.1.1.1.1	389981.75	402938.5	289690.6563	106676.7109	182109.1719	333154.8125	227020.625	325505.375	208154.2969
B2RR83	3'-5' RNA helicase YTHDC2 OS=Mus musculus OX=10090 GN=Ythdc2 PE=1 SV=1	B2RR83	RLAAIAVAER		Unique	35.3651	535.32734	2	0.993	0.00002563	1.1.1.1.1.1.1.1.1	76958.03906	69178.39844	87565.97656	45544.23828	62236.23438	182035.6719	78048.16406	69159.50781	69675.05469
B2RR83	3'-5' RNA helicase YTHDC2 OS=Mus musculus OX=10090 GN=Ythdc2 PE=1 SV=1	B2RR83	TTANLAALK		Unique	35.4779	451.76886	2	1.32	0.000003465	1.1.1.1.1.1.1.1.1	40599.55859	33165.36328	36143.13672	10371.60645	27140.15234	19774.96289	27294.6875	32130.04297	30895.19336
B2RR83	3'-5' RNA helicase YTHDC2 OS=Mus musculus OX=10090 GN=Ythdc2 PE=1 SV=1	B2RR83	YQVFMLHSNMQTSDQK		Unique	53.2268	652.97052	3	1.307	0.000003465	1.1.1.1.1.1.1.1.1	46032.85938	32181.55469	36867.875	4528.977539	11802.02441	28871.87891	26598.87695	30366.69336	33594.13672
B2RRE7	OTU domain-containing protein 4 OS=Mus musculus OX=10090 GN=Otud4 PE=1 SV=1	B2RRE7	AIAPPYSLCQTGEDLPKDKNILR	1xCarbamidomethyl [C9]	Unique	60.4271	650.59378	4	0.578	0.0004481	1.1.1.1.1.-.-.1.-	108725.7813	178886.0938	155103.9688	78304.53906	104102.3281	74772.66629	6879.04231	95757.88281	3062.734105
B2RRE7	OTU domain-containing protein 4 OS=Mus musculus OX=10090 GN=Otud4 PE=1 SV=1	B2RRE7	AVAEQVLHSQSR		Unique	26.8776	442.2368	3	1.676	0.000003465	1.1.1.1.1.1.1.1.1	352068.375	373285.2188	284126.625	69092.50781	152017.5938	230934.5938	180981.1094	259358.4844	295402.1563
B2RRE7	OTU domain-containing protein 4 OS=Mus musculus OX=10090 GN=Otud4 PE=1 SV=1	B2RRE7	STAATDVNGFKPSGSENPK		Unique	29.9774	636.30931	3	1.246	0.000006775	1.1.1.-.-.-.1.1.1	25295.38281	5472.40918	22912.25391	6245.079773	7240.616552	8816.624346	9505.849609	10763.67285	16441.73242
B2RRE7	OTU domain-containing protein 4 OS=Mus musculus OX=10090 GN=Otud4 PE=1 SV=1	B2RRE7	TAADVVSPGANSVDR		Unique	30.5889	729.86237	2	0.579	0.0004462	1.-.1.-.-.-.1.1.1	123440.4688	140049.8715	165810.5	6181.313919	1660.079683	2454.426572	93523.50781	72579.42188	90500.33594
B2RRE7	OTU domain-containing protein 4 OS=Mus musculus OX=10090 GN=Otud4 PE=1 SV=1	B2RRE7	VFKTDVSK		Unique	20.0236	462.26361	2	0.251	0.002329	1.1.1.1.-.-.1.1.1	12637.87988	19338.70703	10534.09766	3541.504639	2516.184427	7235.009711	7772.533691	7901.062012	12420.10449
B2RSH2	Guanine nucleotide-binding protein G(i) subunit alpha-1 OS=Mus musculus OX=10090 GN=Gnai1 PE=1 SV=1	B2RSH2	IAQPNYIPTQQDVLR		Unique	56.5995	585.98453	3	2.377	0.000003465	1.-.1.1.1.1.1.1.-	689927.625	623358.1831	814788.625	511730.125	857636.375	1856838.25	784737.5625	812753.6875	745302.3736
B2RSH2	Guanine nucleotide-binding protein G(i) subunit alpha-1 OS=Mus musculus OX=10090 GN=Gnai1 PE=1 SV=1	B2RSH2	IDFGDSAR		Unique	30.5367	440.71156	2	1.06	0.00002305	1.1.1.1.1.1.1.1.1	838982.5625	1006690.875	964901.5625	634559.125	881777.875	1968483.875	1013699.438	1365945.25	1284799.875
B2RSH2	Guanine nucleotide-binding protein G(i) subunit alpha-1 OS=Mus musculus OX=10090 GN=Gnai1 PE=1 SV=1	B2RSH2	IIHEAGYSEEECK	1xCarbamidomethyl [C12]	Unique	23.0163	522.2366	3	2.66	0.000003465	1.1.1.1.1.1.1.1.1	385987.4688	212125.8594	316073	164557.8281	387902.6875	419766.7813	286174.2813	348109.4063	383065.875
B2RSH2	Guanine nucleotide-binding protein G(i) subunit alpha-1 OS=Mus musculus OX=10090 GN=Gnai1 PE=1 SV=1	B2RSH2	IIHEAGYSEEECKQYK	1xCarbamidomethyl [C12]	Unique	24.7077	661.97544	3	4.163	0.000003465	1.1.1.1.1.1.1.1.1	1544876.281	2009648.469	1209910.438	1394403.031	2192838.188	3283593.813	1616873.281	1700916.5	2024403.781
B2RSH2	Guanine nucleotide-binding protein G(i) subunit alpha-1 OS=Mus musculus OX=10090 GN=Gnai1 PE=1 SV=1	B2RSH2	LKIDFGDSAR		Unique	44.736	561.30119	2	1.326	0.000003465	1.1.1.1.1.1.1.1.1	1518336.75	1147225.5	1028236.125	984371	1950567.375	2715710.5	1266633.75	1365306.5	1919280.625
B2RSH2	Guanine nucleotide-binding protein G(i) subunit alpha-1 OS=Mus musculus OX=10090 GN=Gnai1 PE=1 SV=1	B2RSH2	LWKDSGVQACFNR	1xCarbamidomethyl [C10]	Unique	44.8231	527.59291	3	2.344	0.000003465	1.1.1.1.1.1.1.1.1	446045.5625	1150072.875	280392.9688	751849.3125	895538.375	1655298.125	747446.5625	872363.6875	1030620
B2RSH2	Guanine nucleotide-binding protein G(i) subunit alpha-1 OS=Mus musculus OX=10090 GN=Gnai1 PE=1 SV=1	B2RSH2	RLWKDSGVQACFNR	1xCarbamidomethyl [C11]	Unique	42.6649	579.62657	3	2.664	0.000003465	1.1.1.1.1.1.1.1.1	27808.13867	73215.90625	7856.869141	64339.48438	71799.52344	131226.25	62516.39453	61562.02344	73774.29688
B2RUJ5	Amyloid-beta A4 precursor protein-binding family A member 1 OS=Mus musculus OX=10090 GN=Apba1 PE=1 SV=2	B2RUJ5	DAISLAIK		Unique	50.1678	415.75258	2	1.012	0.00002305	1.1.1.1.1.1.1.1.1	1332358.922	787750.5625	1357366.227	434043.4731	1261336.412	1254296.922	1031375.264	1278379.305	1104618.998
B2RUJ5	Amyloid-beta A4 precursor protein-binding family A member 1 OS=Mus musculus OX=10090 GN=Apba1 PE=1 SV=2	B2RUJ5	SNSQENVEASHPSQDGKR		Unique	14.8177	657.30356	3	2.883	0.000003465	1.1.1.1.1.1.1.1.1	46213.01953	44868.32813	33597.41113	34298.62891	63918.77734	78010.96094	47797.33984	28778.16016	21115.71094
B2RUJ5	Amyloid-beta A4 precursor protein-binding family A member 1 OS=Mus musculus OX=10090 GN=Apba1 PE=1 SV=2	B2RUJ5	TMPAAMYR		Unique	32.9746	470.72266	2	0.328	0.001585	1.1.1.1.1.1.1.1.1	199308.1875	144386.0156	185256.6875	82977.96875	122216.4766	222396.9688	191997.3438	107441.1406	104566.0625
B2RUR8	OTU domain-containing protein 7B OS=Mus musculus OX=10090 GN=Otud7b PE=1 SV=1	B2RUR8	GPKPGGLGSGSGISSGTETLEK		Unique	37.8843	672.67952	3	3.407	0.000003465	1.1.1.1.1.1.1.1.1	113989.8438	90155.23438	97732.76563	48844.77734	91440.59375	173013.0469	105308.1172	116053.1797	124359.5469
B2RUR8	OTU domain-containing protein 7B OS=Mus musculus OX=10090 GN=Otud7b PE=1 SV=1	B2RUR8	LLPLHFAVDPGKGWEWGKDDNDNVR		Unique	79.0093	576.49127	5	1.714	0.000003465	1.1.1.1.1.1.1.1.1	188394.0781	322182.125	255165.3125	164983.7969	282130.8438	500177.0625	235647.9688	280285.0625	107233.0234
B2RUR8	OTU domain-containing protein 7B OS=Mus musculus OX=10090 GN=Otud7b PE=1 SV=1	B2RUR8	QVHAGNLSPPFSGGSTCPK	1xCarbamidomethyl [C17]	Unique	43.2443	647.64778	3	1.867	0.000003465	1.1.1.1.1.1.1.1.1	94789.82031	57519.91016	84618.125	26333.66602	49619.85938	89377.65625	60715.84766	73660.19531	73834.23437
B2RUR8	OTU domain-containing protein 7B OS=Mus musculus OX=10090 GN=Otud7b PE=1 SV=1	B2RUR8	YIFVGTLK		Unique	58.5627	470.77861	2	1.079	0.00001818	1.1.1.1.1.1.1.1.1	423917.25	317920.125	495844.375	160709.7188	280760.8125	571595.6875	350832.0625	374696.2188	393185.0625
B2RVL6	Zinc finger CCHC domain-containing protein 24 OS=Mus musculus OX=10090 GN=Zcchc24 PE=1 SV=1	B2RVL6	QRPLEKPDGLDVSDQSK		Unique	31.2433	637.99735	3	2.788	0.000003465	1.1.1.1.-.1.1.1.1	47931.58203	53116.92188	91450.04688	4997.876953	6844.912659	5972.123047	25179.47266	31690.02344	34816.41406
B2RWJ3	Transmembrane protein 240 OS=Mus musculus OX=10090 GN=Tmem240 PE=1 SV=1	B2RWJ3	RPHRPFEEPTGNMVHVK		Unique	35.3043	677.68319	3	1.203	0.000009579	-.1.-.-.-.1.-.1.1	1478.037341	9013.671875	5507.419458	5616.01884	3765.769829	55748.03906	12597.70752	2549.207031	51760.26953
B2RX14	Terminal uridylyltransferase 4 OS=Mus musculus OX=10090 GN=Tut4 PE=1 SV=2	B2RX14	VNAASVPGPKDLGLVHR		Unique	83.1752	577.32772	3	0.024	0.007251	1.1.1.1.1.1.1.1.1	202204.8438	216218.0469	141300.75	175229.6094	219737.8281	120726.6953	148597.5156	145331.0313	166087.5625
B2RXA1	PI-PLC X domain-containing protein 2 OS=Mus musculus OX=10090 GN=Plcxd2 PE=2 SV=1	B2RXA1	EQLEAGIR		Unique	28.4626	458.24842	2	1.134	0.00001237	1.1.1.1.1.1.1.1.1	52893.11328	56891.00781	45414.56641	50798.17188	72677.90625	96397.13281	51093.72266	60226.25391	65655.32031
B2RXC1	Trafficking protein particle complex subunit 11 OS=Mus musculus OX=10090 GN=Trappc11 PE=1 SV=1	B2RXC1	FHAPSFHVDVPVEFDVFLK		Unique	98.0393	744.04915	3	3.589	0.000003465	1.1.1.1.1.1.-.1.1	46732.38281	60122.59375	50752.28906	27631.87109	43095.22266	94054.49219	28015.99943	28563.05664	27318.98242
B2RXC1	Trafficking protein particle complex subunit 11 OS=Mus musculus OX=10090 GN=Trappc11 PE=1 SV=1	B2RXC1	FIPTSIFVKPQGR		Unique	61.8869	497.2888	3	1.713	0.000003465	1.1.1.1.1.1.1.1.1	654629.5	624935.1875	247167.5156	148893.0156	379208.5	921977.25	286136.0938	404665.3125	528487.6875
B2RXC1	Trafficking protein particle complex subunit 11 OS=Mus musculus OX=10090 GN=Trappc11 PE=1 SV=1	B2RXC1	IAFFSELKQDTQNALK		Unique	75.139	618.33204	3	1.332	0.000003465	1.1.1.1.1.1.1.1.1	122645.2734	212273.4688	126704.8125	91119.08594	134425.3125	189591.5938	152689.1719	137119.75	128603.4375
B2RXC1	Trafficking protein particle complex subunit 11 OS=Mus musculus OX=10090 GN=Trappc11 PE=1 SV=1	B2RXC1	LTAGLKPGQDANLTQK		Unique	34.2032	552.30933	3	2.36	0.000003465	1.1.1.1.1.1.1.1.1	380976.7813	370767.0938	309072.8125	224853.8438	358148.5313	698045.375	351864.5938	337937.5	340938.9375
B2RXC1	Trafficking protein particle complex subunit 11 OS=Mus musculus OX=10090 GN=Trappc11 PE=1 SV=1	B2RXC1	NLMNVLMNESPDPEPDCDVLAVK	1xCarbamidomethyl [C17]	Unique	88.1021	867.40649	3	2.856	0.000003465	1.1.1.1.1.1.1.1.1	148119.8438	109807.4141	90963.19531	54343.55859	95204.92969	102869.2813	112310.7734	90695.11719	110000.5
B2RXC1	Trafficking protein particle complex subunit 11 OS=Mus musculus OX=10090 GN=Trappc11 PE=1 SV=1	B2RXC1	SLFVLPHTDHLVGYIIR		Unique	85.9439	660.70676	3	3.039	0.000003465	1.1.1.1.1.1.1.1.1	146079.8906	172273.1094	103943.2578	76326.375	173101.3438	147362.6094	96960.03906	137961.8906	111365.3516
B2RXC1	Trafficking protein particle complex subunit 11 OS=Mus musculus OX=10090 GN=Trappc11 PE=1 SV=1	B2RXC1	VAVVLIQK		Unique	45.8634	435.29471	2	0.971	0.00003635	1.1.1.1.1.1.1.1.1	458206.8438	373045.1875	336601.3125	213105.25	377835.4375	419767.5625	314071.5	350651.5313	335439.9063
B2RXC1	Trafficking protein particle complex subunit 11 OS=Mus musculus OX=10090 GN=Trappc11 PE=1 SV=1	B2RXC1	VRESLPVR		Unique	26.4356	478.28784	2	0.356	0.001379	1.1.1.1.1.1.1.1.1	62086.59766	73254.67969	46264.67969	35772.17188	66104.42188	100284.4297	52164.18359	59715.19922	70142.03906
B2RXS4	Plexin-B2 OS=Mus musculus OX=10090 GN=Plxnb2 PE=1 SV=1	B2RXS4	AIKHQVEKGPVDAVQK		Unique	22.3945	583.00045	3	2.82	0.000003465	1.1.1.1.1.1.1.1.1	17269.48633	38981.01172	10413.82813	61712.05469	74938.625	182300.9375	52592.42578	51988.79688	70059.73438
B2RXS4	Plexin-B2 OS=Mus musculus OX=10090 GN=Plxnb2 PE=1 SV=1	B2RXS4	AITEIYLTR		Unique	51.3921	540.30896	2	1.193	0.000009579	-.-.1.1.1.1.1.1.1	6430.95163	10085.97872	2205.905702	319078.5625	526975.625	1070426.5	308491.4375	318070.0313	337300.3125
B2RXS4	Plexin-B2 OS=Mus musculus OX=10090 GN=Plxnb2 PE=1 SV=1	B2RXS4	DGATLILSK		Unique	43.0797	459.26864	2	1.154	0.000009579	1.1.1.1.1.1.1.1.1	276120.375	231343.3438	316943.4375	415491.0938	750330.5625	1159497.125	514507.3125	535559.9375	548296.125
B2RXS4	Plexin-B2 OS=Mus musculus OX=10090 GN=Plxnb2 PE=1 SV=1	B2RXS4	DSAGEPLYK		Unique	26.2939	490.2404	2	0.532	0.0005553	-.-.-.1.1.1.1.1.1	6511.593896	2309.201731	1562.628471	144402.9219	346427.4375	460271.0625	190472.4844	274267.8438	298485.8125
B2RXS4	Plexin-B2 OS=Mus musculus OX=10090 GN=Plxnb2 PE=1 SV=1	B2RXS4	DTAHNLPEFIVK		Unique	57.4081	461.9134	3	2.096	0.000003465	1.1.1.1.1.1.1.1.1	423295.0313	450441	356048.0313	800945.25	1136181.125	1827064.5	770739.4375	692432.8125	972810.5625
B2RXS4	Plexin-B2 OS=Mus musculus OX=10090 GN=Plxnb2 PE=1 SV=1	B2RXS4	EFTDLMIEMEDQTNDVHEAGIPTLDYK		Unique	90.1044	789.36135	4	2.192	0.000003465	1.-.1.1.1.1.1.1.1	16655.26563	13914.46601	15083.78223	17009.27344	71602.84375	96528.48438	38296.39453	42675.14844	42314.12891
B2RXS4	Plexin-B2 OS=Mus musculus OX=10090 GN=Plxnb2 PE=1 SV=1	B2RXS4	GPVDAVQK		Unique	19.0599	407.22695	2	0.948	0.00004976	-.-.1.1.1.1.1.1.1	3361.177607	2368.34907	2155.980998	220933.75	568843.5	723994.375	308912.9375	384248	316296.875
B2RXS4	Plexin-B2 OS=Mus musculus OX=10090 GN=Plxnb2 PE=1 SV=1	B2RXS4	LDIPESR		Unique	32.6007	415.2242	2	0.667	0.0003094	1.1.1.1.1.1.1.1.1	297785.3438	244446.875	287005.7188	402845.0938	810560.8125	998383.0625	457266.4375	556891.9375	500950.0625
B2RXS4	Plexin-B2 OS=Mus musculus OX=10090 GN=Plxnb2 PE=1 SV=1	B2RXS4	MVEDYYK		Unique	29.7702	474.2125	2	0.622	0.0003715	1.-.1.1.1.1.-.1.1	173255.9844	211363.6168	214223.6094	373834.6563	765831.125	875234	488004.9611	470306.7812	397662.3438
B2RXS4	Plexin-B2 OS=Mus musculus OX=10090 GN=Plxnb2 PE=1 SV=1	B2RXS4	QMVQVSDQDMNTHLAEISR		Unique	53.0937	734.68072	3	3.299	0.000003465	1.1.-.1.1.1.1.1.1	232869.2656	519114.75	312786.1218	721140.9375	1852685	1543575.25	1161939	846218.5	1231295.625
B2RXS4	Plexin-B2 OS=Mus musculus OX=10090 GN=Plxnb2 PE=1 SV=1	B2RXS4	SFLINFIHTLENQR		Unique	98.4156	577.97759	3	1.833	0.000003465	-.-.-.-.1.1.-.-.-	8473.725534	8736.403857	4412.400283	453973.2834	644298.9375	517367.6875	4884.58104	1226.566023	3881.909667
B2RXS4	Plexin-B2 OS=Mus musculus OX=10090 GN=Plxnb2 PE=1 SV=1	B2RXS4	VGVSQQPEDSQQDLPGER		Unique	34.2634	656.98007	3	2.977	0.000003465	1.1.1.1.1.1.1.1.1	27832.11914	27156.1875	30170.49609	73501.97656	86298.375	60140.0625	63886.98828	41458.27734	45197.43359
B2RXS4	Plexin-B2 OS=Mus musculus OX=10090 GN=Plxnb2 PE=1 SV=1	B2RXS4	YYDEIINALEEDPAAQK		Unique	73.6738	661.31828	3	2.081	0.000003465	1.-.1.1.1.1.1.1.1	67559.04688	55023.84312	90523.16406	98284.0625	196535.7344	289402.7188	121278.375	165643.7188	136771.375
B2RY04	Dedicator of cytokinesis protein 5 OS=Mus musculus OX=10090 GN=Dock5 PE=1 SV=2	B2RY04	TVIGMSR		Unique	29.632	382.21012	2	0.503	0.0006462	1.1.1.1.1.1.1.1.1	385419.4063	491618.5	353201.0313	125685.6563	262098.2344	330998.5	303507.5625	330830.0313	327612.1875
B2RY56	RNA-binding protein 25 OS=Mus musculus OX=10090 GN=Rbm25 PE=1 SV=2	B2RY56	ASDMLIR		Unique	34.8199	403.21551	2	0.486	0.000693	1.1.1.1.-.1.1.1.1	690817.625	628264.3125	695791.25	47302.91016	102805.9159	101022.7969	414220.125	324642.2813	358474.1875
B2RY56	RNA-binding protein 25 OS=Mus musculus OX=10090 GN=Rbm25 PE=1 SV=2	B2RY56	EYEKEAEREEER		Unique	15.2499	532.90984	3	1.163	0.000009579	1.1.1.1.1.1.1.1.1	300605.0703	172639.7656	287021.1953	16732.04688	39258.58203	58206.96875	124818.9785	96711.92969	179887
B2RY56	RNA-binding protein 25 OS=Mus musculus OX=10090 GN=Rbm25 PE=1 SV=2	B2RY56	EYSSELNAPSQESDSHPR		Unique	27.1639	678.2996	3	3.35	0.000003465	1.1.1.-.-.1.1.1.1	610179.1875	382437.7813	499636.6875	4740.336168	3408.740098	147603.9844	283470.7813	273757.7188	327254.625
B2RY56	RNA-binding protein 25 OS=Mus musculus OX=10090 GN=Rbm25 PE=1 SV=2	B2RY56	GAIEVLIR		Unique	55.827	435.77389	2	1.043	0.00002305	1.1.1.1.1.1.1.1.1	563605.5625	353177.9375	717666.25	44423.49609	72876.77344	163054.8906	196075.3594	205035.3438	201846.8125
B2RY56	RNA-binding protein 25 OS=Mus musculus OX=10090 GN=Rbm25 PE=1 SV=2	B2RY56	LGASNSPGQPNSVK		Unique	20.9504	678.34923	2	2.039	0.000003465	1.1.1.-.-.1.1.1.1	348943.9063	173881.3906	301589.9063	1353.414269	5687.932058	77604.3125	154401.0156	123878.3281	191637.3906
B2RY56	RNA-binding protein 25 OS=Mus musculus OX=10090 GN=Rbm25 PE=1 SV=2	B2RY56	LGASNSPGQPNSVKR		Unique	18.6097	504.60243	3	2.117	0.000003465	1.1.1.1.1.1.1.1.1	482026.0313	551459.9375	415814.6563	34851.9375	74838.82031	209295.8594	262662.6875	262228.6875	337327.5313
B2RY56	RNA-binding protein 25 OS=Mus musculus OX=10090 GN=Rbm25 PE=1 SV=2	B2RY56	LLAEGHPDPDAELQR		Unique	38.8196	554.28136	3	2.11	0.000003465	-.1.1.1.-.1.-.-.1	226815.9421	116076.8203	654961.8125	9156.220703	53253.83112	120568.3594	4462.744138	1864.40957	1095.061538
B2RY56	RNA-binding protein 25 OS=Mus musculus OX=10090 GN=Rbm25 PE=1 SV=2	B2RY56	LLIYETEAK		Unique	46.0653	540.30297	2	1.12	0.00001237	1.1.1.1.1.-.1.1.1	438499.375	524437.1875	565762.5625	67962.32813	84831.1875	72978.60766	309304.9688	255619.5625	325180.9688
B2RY56	RNA-binding protein 25 OS=Mus musculus OX=10090 GN=Rbm25 PE=1 SV=2	B2RY56	LQAFGFCEYKEPESTLR	1xCarbamidomethyl [C7]	Unique	61.163	692.33504	3	1.571	0.000003465	1.1.1.-.1.1.1.1.1	525000.9375	471056.25	374637	74153.7895	120983.6094	143373	232552.125	283802.4063	254090.4063
B5TVM2	Immunoglobulin-like domain-containing receptor 2 OS=Mus musculus OX=10090 GN=Ildr2 PE=1 SV=2	B5TVM2	AHGAFYQDGSLDEYYGR		Unique	50.7784	650.28682	3	3.005	0.000003465	1.1.1.1.1.1.1.1.1	325504.125	246758.8281	396450.25	151734.8594	268430.4375	682264.8125	290229.25	375735.0313	432688.6875
B5TVM2	Immunoglobulin-like domain-containing receptor 2 OS=Mus musculus OX=10090 GN=Ildr2 PE=1 SV=2	B5TVM2	ELAQFDPAR		Unique	40.7918	523.76684	2	0.916	0.00006214	1.1.1.1.1.1.1.1.1	81534.5625	23283.10547	104895.2578	16631.87109	32878.74219	67215.60156	42471.05078	56158.73828	65606.08594
B5TVM2	Immunoglobulin-like domain-containing receptor 2 OS=Mus musculus OX=10090 GN=Ildr2 PE=1 SV=2	B5TVM2	GPALEYNKEDRESFR		Unique	32.7792	604.29558	3	1.651	0.000003465	1.1.1.1.1.1.1.1.1	159293.9375	71189.14844	190284.2656	92477.42188	114112.5078	312990.4375	132892.2813	123633.8281	177980.1094
B5TVM2	Immunoglobulin-like domain-containing receptor 2 OS=Mus musculus OX=10090 GN=Ildr2 PE=1 SV=2	B5TVM2	GRDLSFHSNSEK		Unique	19.6667	459.55641	3	1.5	0.000003465	1.1.1.1.1.1.1.1.1	207583.4844	166269.8438	174478.5469	107660.4688	178718.1406	436809.7813	181406.5625	201539.4219	265748.4375
B5TVM2	Immunoglobulin-like domain-containing receptor 2 OS=Mus musculus OX=10090 GN=Ildr2 PE=1 SV=2	B5TVM2	GREITIVHDADLQIGK		Unique	48.3058	588.99132	3	2.741	0.000003465	1.1.1.1.1.1.1.1.1	91544.82813	118108.1875	81028.98437	51619.55469	61433.42969	289465.9375	88038.8125	48627.85156	144884.6563
B5TVM2	Immunoglobulin-like domain-containing receptor 2 OS=Mus musculus OX=10090 GN=Ildr2 PE=1 SV=2	B5TVM2	GWTYSPAPAR		Unique	39.0121	553.27502	2	0.832	0.000113	1.1.1.-.1.1.1.1.1	368331.875	196838.7031	363135.7813	386751.9659	101416.6484	541490.625	227430.7188	215794.9219	462552.1563
B5TVM2	Immunoglobulin-like domain-containing receptor 2 OS=Mus musculus OX=10090 GN=Ildr2 PE=1 SV=2	B5TVM2	KNFATGVPAVSMDELAAFADSYGQR		Unique	90.5685	882.42687	3	2.729	0.000003465	1.1.1.1.1.1.1.1.1	289331.2813	281682.9375	404375.9063	218230.7344	471121	643115.25	326292.375	374158.0625	355554.875
B5TVM2	Immunoglobulin-like domain-containing receptor 2 OS=Mus musculus OX=10090 GN=Ildr2 PE=1 SV=2	B5TVM2	LGAQLGPR		Unique	28.4623	406.24292	2	1.117	0.00001237	1.1.1.1.1.1.1.1.1	1361735.625	722737.4375	1004742.75	591765.8125	825436.6875	1796627.656	1356507.188	825191.3125	1622736.938
B5TVM2	Immunoglobulin-like domain-containing receptor 2 OS=Mus musculus OX=10090 GN=Ildr2 PE=1 SV=2	B5TVM2	MGESLGMSSPR		Unique	34.3442	576.26341	2	1.825	0.000003465	1.1.1.1.1.1.1.1.1	443599.0313	410380.9063	452931.1563	274852.0313	490546.375	685614.25	489986.2812	533000.5625	545536
B5TVM2	Immunoglobulin-like domain-containing receptor 2 OS=Mus musculus OX=10090 GN=Ildr2 PE=1 SV=2	B5TVM2	QGSTVTLGDFYR		Unique	57.1662	672.33313	2	1.962	0.000003465	1.1.1.1.1.1.1.1.1	499745.5	616736.875	619512.4375	467574.75	688941.4375	967012.8125	729812.875	578517.375	675962.9375
B5TVM2	Immunoglobulin-like domain-containing receptor 2 OS=Mus musculus OX=10090 GN=Ildr2 PE=1 SV=2	B5TVM2	RRPPEDAPLPR		Unique	24.7577	435.24573	3	2.336	0.000003465	1.1.1.1.1.1.1.1.1	854487.6875	842879.75	843178.5	677151.0625	1406918.625	3046712	1004849.188	1219759.125	999555.6875
B5TVM2	Immunoglobulin-like domain-containing receptor 2 OS=Mus musculus OX=10090 GN=Ildr2 PE=1 SV=2	B5TVM2	SREPPGDGERGWTYSPAPAR		Unique	36.1103	729.35053	3	2.246	0.000003465	1.1.1.1.1.1.1.1.1	191330.6094	188982.0469	228321.7969	118436.707	180871.2344	393809.5884	194173.7383	178142.1406	249275.8408
B5TVM2	Immunoglobulin-like domain-containing receptor 2 OS=Mus musculus OX=10090 GN=Ildr2 PE=1 SV=2	B5TVM2	TPGTAPKYDHSYLSSVLER		Unique	53.5938	531.02064	4	2.485	0.000003465	-.1.1.1.1.1.1.1.1	227549.9921	421785.4375	93130.22656	307402.1563	405201.5	421846.0938	334382.5313	256886.7344	351306.9375
B5TVM2	Immunoglobulin-like domain-containing receptor 2 OS=Mus musculus OX=10090 GN=Ildr2 PE=1 SV=2	B5TVM2	VAMLFQPTVLR		Unique	75.8493	637.86794	2	1.775	0.000003465	1.1.1.1.1.1.1.1.1	428360.0625	341513.4063	312765.0313	239593.2656	561611.25	926557.125	492496.1563	446078.75	487765.0313
B5TVM2	Immunoglobulin-like domain-containing receptor 2 OS=Mus musculus OX=10090 GN=Ildr2 PE=1 SV=2	B5TVM2	YNNTISELSSLHDDDSNFR		Unique	57.086	743.00149	3	3.672	0.000003465	1.1.1.1.1.1.1.1.1	311733.1563	81921.20312	309901.1563	57578.61719	116656.7656	382084.75	217978.5781	204909.3438	243908
B7ZNG0	Kinesin-like protein KIF7 OS=Mus musculus OX=10090 GN=Kif7 PE=1 SV=1	B7ZNG0	AMAEAFK		Unique	27.8613	384.19131	2	0.953	0.00004709	1.1.1.1.1.1.1.1.1	55055.73047	33579.91406	52938.27344	10169.99609	18447.09375	34438.20703	30080.76563	32372.96289	34694.875
B7ZNG0	Kinesin-like protein KIF7 OS=Mus musculus OX=10090 GN=Kif7 PE=1 SV=1	B7ZNG0	DLLEVGTASRDIQLR		Unique	36.9174	562.64459	3	0.204	0.002928	1.1.1.1.1.-.1.1.1	58819.07813	133737.0938	45163.76172	24083.08203	54086.59766	33555.16633	76967.77344	62451.42578	72274.85156
B7ZNG0	Kinesin-like protein KIF7 OS=Mus musculus OX=10090 GN=Kif7 PE=1 SV=1	B7ZNG0	EDDRGNVVLCGVK	1xCarbamidomethyl [C10]	Unique	34.2153	487.57677	3	1.429	0.000003465	1.1.1.-.-.1.1.1.1	25350.83008	6973.983887	28917.97656	1378.630001	1399.726614	7132.786133	11806.42578	10992.0127	11052.88184
B7ZNG0	Kinesin-like protein KIF7 OS=Mus musculus OX=10090 GN=Kif7 PE=1 SV=1	B7ZNG0	ELEGREPQDASER		Unique	18.1253	505.90599	3	1.614	0.000003465	1.1.1.1.1.1.1.1.1	71410.71875	48407.94141	70371.49219	9476.616211	31679.00781	60189.62891	44266.45703	47896.23047	55305.23828
B7ZNG0	Kinesin-like protein KIF7 OS=Mus musculus OX=10090 GN=Kif7 PE=1 SV=1	B7ZNG0	VAAAQSQVQVLK		Unique	34.4474	414.57853	3	0.528	0.0005723	1.1.1.-.1.-.1.1.-	13173.79297	9071.108398	19106.30664	3076.276847	3450.64917	9819.919984	8477.589844	7238.550781	9606.855651
B7ZNG0	Kinesin-like protein KIF7 OS=Mus musculus OX=10090 GN=Kif7 PE=1 SV=1	B7ZNG0	VWDESRDLVHAPLPLTWK		Unique	78.189	721.38463	3	1.228	0.000006775	1.1.1.-.1.1.1.1.1	13802.23633	7787.712402	13004.28809	12283.9868	6487.723633	10894.2041	11784.54883	8867.591797	6410.206543
B8ZXI1	Queuine tRNA-ribosyltransferase accessory subunit 2 OS=Mus musculus OX=10090 GN=Qtrt2 PE=1 SV=2	B8ZXI1	RPVGGFLLDGFQGDPAVTETR		Unique	71.5537	744.71831	3	2.963	0.000003465	1.1.1.1.1.1.1.1.1	30038.5293	12093.99121	31831.07031	11636.06641	14052.49805	31621.40625	17452.23047	22793.94922	21076.64258
B9EHT4	CAP-Gly domain-containing linker protein 3 OS=Mus musculus OX=10090 GN=Clip3 PE=1 SV=1	B9EHT4	HDGSVFGVR		Unique	32.1422	487.24618	2	0.416	0.0009677	1.1.1.1.1.1.1.1.1	31418.09961	16037.625	21615.51758	12424.44824	31931.93945	57063.54297	20082.14844	20688.5293	29282.12695
B9EHT4	CAP-Gly domain-containing linker protein 3 OS=Mus musculus OX=10090 GN=Clip3 PE=1 SV=1	B9EHT4	HGVFAPASR		Unique	24.6032	471.25111	2	1.461	0.000003465	1.1.1.1.1.1.1.1.1	40429.14844	40947.65625	25038.78711	71953.875	123192.2813	175557.7813	80999.42188	87641.84375	80291.0625
B9EHT4	CAP-Gly domain-containing linker protein 3 OS=Mus musculus OX=10090 GN=Clip3 PE=1 SV=1	B9EHT4	KKSPSSPSLGSLQQR		Unique	29.1784	533.96535	3	2.31	0.000003465	1.1.1.1.1.1.1.1.1	6472.584473	7019.786621	3790.26001	20082.25195	16178.52246	66608.71875	15816.32227	9726.022461	23760.49219
B9EJ80	PDZ domain-containing protein 8 OS=Mus musculus OX=10090 GN=Pdzd8 PE=1 SV=1	B9EJ80	IQKLEFMLDK		Unique	57.0386	422.23713	3	1.392	0.000003465	1.1.1.1.1.1.1.1.1	35299.17969	10592.65234	29407.39844	3818.980713	12068.88867	14485.8877	17387.43164	18921.27539	16977.43945
B9EJ80	PDZ domain-containing protein 8 OS=Mus musculus OX=10090 GN=Pdzd8 PE=1 SV=1	B9EJ80	KIKVEFEELLQTK		Unique	63.0908	535.64684	3	2.074	0.000003465	1.1.1.1.1.1.1.1.1	57759.02734	51568.86328	20912.05078	18621.33203	46142.24219	75182.16406	28751.63281	34220.49219	38434.32813
B9EJ80	PDZ domain-containing protein 8 OS=Mus musculus OX=10090 GN=Pdzd8 PE=1 SV=1	B9EJ80	KKSVLSAALAK		Unique	33.8531	558.36109	2	0.383	0.001152	-.1.1.1.1.1.1.1.1	8538.522766	17824.625	4889.49707	17588.13477	9775.488281	22619.47656	7503.481445	10193.94629	9784.039063
B9EJ80	PDZ domain-containing protein 8 OS=Mus musculus OX=10090 GN=Pdzd8 PE=1 SV=1	B9EJ80	LIAIGGVK		Unique	45.3385	385.76036	2	0.874	0.00007906	1.1.1.1.1.1.1.1.1	391458.2188	294666.3125	333941.625	98432.4375	222303.9219	338354.4688	233836.2031	243952.5781	271701.75
B9EJ80	PDZ domain-containing protein 8 OS=Mus musculus OX=10090 GN=Pdzd8 PE=1 SV=1	B9EJ80	RTPTTLSIKPLGAISPVLNR		Unique	70.1639	712.09559	3	2.026	0.000003465	1.1.1.1.1.1.1.1.1	24824.78906	18009.07031	24789.23828	7902.071289	15529.00586	21571.38086	18695.56055	23159.86328	16376.49902
B9EJ80	PDZ domain-containing protein 8 OS=Mus musculus OX=10090 GN=Pdzd8 PE=1 SV=1	B9EJ80	SVDQGEDVAAGK		Unique	18.0165	588.28067	2	1.721	0.000003465	1.1.1.1.1.1.1.1.1	225167.4375	99636.0625	171859.1719	33410.49219	68573.57813	164975.8281	113464.8594	123120.1016	147669.2813
B9EJ80	PDZ domain-containing protein 8 OS=Mus musculus OX=10090 GN=Pdzd8 PE=1 SV=1	B9EJ80	SVLSAALAK		Unique	46.4469	430.26608	2	1.371	0.000003465	1.1.1.1.1.1.1.1.1	237424.8281	193402.5313	235908.1094	52165.85938	89871.09375	215355.875	99700.28125	105558.0391	168447.5313
B9EJ80	PDZ domain-containing protein 8 OS=Mus musculus OX=10090 GN=Pdzd8 PE=1 SV=1	B9EJ80	TVELIKGNLQSVGLTLR		Unique	70.8401	614.36688	3	1.854	0.000003465	-.-.1.1.1.1.1.1.-	2319.647076	1194.357172	8855.855469	16622.55469	16723.99805	27619.10742	15285.22461	19495.66406	14354.71576
B9EJ86	Oxysterol-binding protein-related protein 8 OS=Mus musculus OX=10090 GN=Osbpl8 PE=1 SV=1	B9EJ86	AINAKDQTEATQEK		Unique	15.7319	516.26172	3	2.297	0.000003465	1.1.1.1.1.1.1.1.1	36179.71484	37795.62109	19763.76953	20514.55664	37566.11719	52515.22656	29537.69336	33486.09375	41256.99219
B9EJ86	Oxysterol-binding protein-related protein 8 OS=Mus musculus OX=10090 GN=Osbpl8 PE=1 SV=1	B9EJ86	ANNLHSGDNFQLNDSEIER		Unique	45.8302	725.00157	3	2.786	0.000003465	1.1.-.1.1.1.1.1.1	485077.4688	292974.3438	463080.4865	159736.5	314398.9375	652435.125	320897.6875	361585.9063	402772.5938
B9EJ86	Oxysterol-binding protein-related protein 8 OS=Mus musculus OX=10090 GN=Osbpl8 PE=1 SV=1	B9EJ86	CWMDALELALK	1xCarbamidomethyl [C1]	Unique	95.6411	675.3332	2	0.899	0.00006966	1.1.1.1.1.1.1.1.1	70157.00781	47695.88281	54124.24219	22408.96875	90277.90625	79429.97656	40099.50781	41529.15625	34323.32813
B9EJ86	Oxysterol-binding protein-related protein 8 OS=Mus musculus OX=10090 GN=Osbpl8 PE=1 SV=1	B9EJ86	DLPQPSLSPASLHSQGFER		Unique	58.8792	689.34856	3	2.174	0.000003465	1.1.1.1.1.1.1.1.1	262578.1328	92693.48828	229876.6895	9597.71582	124985.4961	45262.57031	220773.8066	194433.7129	32940.14844
B9EJ86	Oxysterol-binding protein-related protein 8 OS=Mus musculus OX=10090 GN=Osbpl8 PE=1 SV=1	B9EJ86	FSDTRPWDPLNDMIQFEK		Unique	86.7694	747.02087	3	3.501	0.000003465	1.1.1.1.1.1.1.1.1	273123.4688	159924.1094	183879.7813	89006.11719	180032.4531	209249.3125	146750.7344	180015.3594	182840.4219
B9EJ86	Oxysterol-binding protein-related protein 8 OS=Mus musculus OX=10090 GN=Osbpl8 PE=1 SV=1	B9EJ86	FSDTRPWDPLNDMIQFEKDGVIQTK		Unique	91.2159	745.86821	4	2.521	0.000003465	1.1.1.1.1.1.1.1.1	134911.8594	130662.3281	67527.07031	66660.67188	106019.4531	178558.3594	104189.9063	109298.7891	105121.25
B9EJ86	Oxysterol-binding protein-related protein 8 OS=Mus musculus OX=10090 GN=Osbpl8 PE=1 SV=1	B9EJ86; Q9ER64	GIKKPYNPILGETFR		Unique	55.185	578.32908	3	2	0.000003465	1.1.-.1.1.1.1.1.1	250479.5156	225778.0156	172961.8899	122834.625	367951.4375	258531.4375	266508.5313	286728.0625	225633.8594
B9EJ86	Oxysterol-binding protein-related protein 8 OS=Mus musculus OX=10090 GN=Osbpl8 PE=1 SV=1	B9EJ86	GKEDISQNKDDSSLSMSK		Unique	22.6993	656.9773	3	3.322	0.000003465	1.1.1.1.1.1.1.1.1	185232.3438	132563.8438	119136.9141	63890.14844	121560.2578	255433.8281	134518.6719	139192.625	162483.5938
B9EJ86	Oxysterol-binding protein-related protein 8 OS=Mus musculus OX=10090 GN=Osbpl8 PE=1 SV=1	B9EJ86	GPKGEAVGSITQPLPSSYLIIR		Unique	74.4826	761.76216	3	1.668	0.000003465	-.1.1.1.-.1.1.1.-	5805.17073	7480.51416	5187.80957	9384.988281	10114.93768	10529.94141	10398.55859	7242.603516	7507.70829
B9EJ86	Oxysterol-binding protein-related protein 8 OS=Mus musculus OX=10090 GN=Osbpl8 PE=1 SV=1	B9EJ86	LKPFLGSSDYVNQISGK		Unique	59.41	618.33192	3	2.916	0.000003465	1.1.1.1.1.1.1.1.1	357558.6875	342371.0938	313429	213998.0156	460705.0313	604013.375	389077.5938	373842.9375	425832.4375
B9EJ86	Oxysterol-binding protein-related protein 8 OS=Mus musculus OX=10090 GN=Osbpl8 PE=1 SV=1	B9EJ86; Q9ER64	LWCVLKPGVLLIYK	1xCarbamidomethyl [C3]	Unique	90.3779	568.00909	3	2.365	0.000003465	1.1.1.1.1.1.1.1.1	71167.875	115771.4453	28827.6543	70490.23438	102142.3984	178661.1563	56578.17578	60729.07813	71374.19531
B9EJ86	Oxysterol-binding protein-related protein 8 OS=Mus musculus OX=10090 GN=Osbpl8 PE=1 SV=1	B9EJ86	QVRPGMDLSR		Unique	27.298	579.80616	2	0.23	0.002576	1.1.1.1.1.1.1.1.1	176528.8281	181058.0313	117119.7109	46560.0625	192500.1875	501105.4375	162259.375	187364.6563	214851.3438
B9EJ86	Oxysterol-binding protein-related protein 8 OS=Mus musculus OX=10090 GN=Osbpl8 PE=1 SV=1	B9EJ86	SLIWTLLK		Unique	86.9974	487.30743	2	1.02	0.00002305	1.1.1.1.1.1.1.1.1	196582.9688	75419.125	159446.0469	44055.85156	134732.2188	182939.6563	100392.2422	110649.4297	121626.5391
B9EJ86	Oxysterol-binding protein-related protein 8 OS=Mus musculus OX=10090 GN=Osbpl8 PE=1 SV=1	B9EJ86	TDNSEIFWNPTPDIK		Unique	69.0201	592.95214	3	1.6	0.000003465	1.1.1.1.1.1.1.1.1	32552.51953	16261.17676	20296.40039	13854.75684	16617.60156	32892.23438	18917.90625	18836.16797	33416.63281
B9EJ86	Oxysterol-binding protein-related protein 8 OS=Mus musculus OX=10090 GN=Osbpl8 PE=1 SV=1	B9EJ86	VVLPTFILEPR		Unique	88.0533	642.38961	2	1.654	0.000003465	1.1.1.1.1.1.1.1.1	813123.3125	769473	622081.125	516709.5938	1047909.375	1257125	740014.625	754375.5	761554.1875
B9EJA2	Cortactin-binding protein 2 OS=Mus musculus OX=10090 GN=Cttnbp2 PE=1 SV=2	B9EJA2	DVSPTSRDNLVAK		Unique	27.2036	467.91582	3	0.734	0.0001914	1.1.1.1.1.1.1.1.1	17842.47852	23412.28125	8463.950195	7749.232422	8937.545898	12552.62012	11746.13281	12480.89941	17044.86328
B9EJA2	Cortactin-binding protein 2 OS=Mus musculus OX=10090 GN=Cttnbp2 PE=1 SV=2	B9EJA2	GNVGPSALLIRPGIDR		Unique	59.8287	545.64945	3	1.654	0.000003465	1.1.1.1.1.1.1.1.1	90228.59375	64646.97266	83457.57812	33753.67578	35920.18359	67106.51563	64214.73047	61335.85156	49122.46875
B9EJA2	Cortactin-binding protein 2 OS=Mus musculus OX=10090 GN=Cttnbp2 PE=1 SV=2	B9EJA2	LGVSPGGDAGTCPPVGR	1xCarbamidomethyl [C12]	Unique	38.3698	798.89261	2	2.175	0.000003465	1.1.1.1.1.1.1.1.1	322039.0313	362369.0625	254477.875	71575.92188	129203.9375	287593.5	196914.0781	182152.4844	254648.375
B9EJA2	Cortactin-binding protein 2 OS=Mus musculus OX=10090 GN=Cttnbp2 PE=1 SV=2	B9EJA2	NTVTQALSR		Unique	30.8207	495.27224	2	1.14	0.00001237	1.1.1.1.-.1.1.1.1	501086.75	632187.1875	536324.9375	177870.2656	287998.6897	487158	373578.4688	625004.9375	389409.5313
B9EJA2	Cortactin-binding protein 2 OS=Mus musculus OX=10090 GN=Cttnbp2 PE=1 SV=2	B9EJA2	QSSHSDLGPSPPTALPSSANR		Unique	40.2125	702.67865	3	2.612	0.000003465	1.1.1.1.1.1.1.1.1	108015.4766	51169.55469	115408.2266	17266.02344	25182.5625	48176.55078	52670.73438	64220.87891	79255.64844
B9EJA2	Cortactin-binding protein 2 OS=Mus musculus OX=10090 GN=Cttnbp2 PE=1 SV=2	B9EJA2	SSGMEAQLEKQLSEFDTEREQLR		Unique	73.1525	678.57868	4	1.277	0.000003465	-.1.-.1.1.1.1.1.1	8342.76101	1649.170082	2841.031256	37430.55859	82663.65625	126043.4844	68386.64844	110886.7422	96754.66406
B9EJA2	Cortactin-binding protein 2 OS=Mus musculus OX=10090 GN=Cttnbp2 PE=1 SV=2	B9EJA2	TGLKTPGAAR		Unique	19.2783	486.28506	2	0.815	0.0001244	1.1.1.1.1.1.1.1.1	51294.99609	69630.60156	21537.55664	20802.56641	37891.13281	52155.19531	36596.36328	40707.32031	43250.32422
B9EJA2	Cortactin-binding protein 2 OS=Mus musculus OX=10090 GN=Cttnbp2 PE=1 SV=2	B9EJA2	VDNKIVASPPSTLPQGTK		Unique	41.1596	618.01065	3	1.373	0.000003465	1.1.1.1.1.1.1.1.1	38732.57422	27719.75195	21224.05859	8220.253906	12327.39844	42327.73438	13428.85938	21624.30859	34318.48047
B9EJA2	Cortactin-binding protein 2 OS=Mus musculus OX=10090 GN=Cttnbp2 PE=1 SV=2	B9EJA2	YGRFNLNDPFLALQR		Unique	79.5547	608.6566	3	2.276	0.000003465	1.1.1.1.1.1.1.1.1	43629.04297	168872.7656	22304.83203	67530.25	55877.08594	72242.67969	74851.19531	64783.48438	68364.55469
B9EKI3	TATA element modulatory factor OS=Mus musculus OX=10090 GN=Tmf1 PE=1 SV=2	B9EKI3	ALLEEAYDNLKDEMFR		Unique	87.3634	652.98439	3	1.624	0.000003465	1.1.1.1.1.1.1.1.1	93699.125	79350.05469	87417.59375	26516.28711	49673.00391	150309.3906	57604.04688	47928.49609	86114.60938
B9EKI3	TATA element modulatory factor OS=Mus musculus OX=10090 GN=Tmf1 PE=1 SV=2	B9EKI3	LREGEISHLQLEISNLEK		Unique	66.1098	703.38268	3	0.89	0.00007416	1.1.1.1.1.1.-.-.1	23733.49219	10574.89941	12694.97461	4095.829834	8012.94873	16686.98438	5428.12298	3541.800831	9840.191406
B9EKI3	TATA element modulatory factor OS=Mus musculus OX=10090 GN=Tmf1 PE=1 SV=2	B9EKI3	MGAGSSIIENLQSQLK		Unique	73.6564	559.29412	3	1.587	0.000003465	1.1.1.1.1.1.1.1.1	56895.89063	38779.17188	44833.83203	12317.91309	23502.66211	49790.48828	33316.23047	35634.78516	44695.13281
B9EKI3	TATA element modulatory factor OS=Mus musculus OX=10090 GN=Tmf1 PE=1 SV=2	B9EKI3	YQVELENLKDEYVR		Unique	57.6116	599.97208	3	0.803	0.000131	1.-.1.-.1.1.1.1.1	22881.82031	42336.63	30967.91211	6131.111023	4600.268066	18347.23047	12416.76367	10272.4375	16830.17969
B9EKR1	Receptor-type tyrosine-protein phosphatase zeta OS=Mus musculus OX=10090 GN=Ptprz1 PE=1 SV=1	B9EKR1	ASLENTFIHNTGK		Unique	42.7674	477.91224	3	2.24	0.000003465	1.-.1.-.-.1.1.1.1	1120348.5	1209805.983	783753.625	1763.075432	5011.314845	3578.616352	759882.1875	634104.875	1222544.25
B9EKR1	Receptor-type tyrosine-protein phosphatase zeta OS=Mus musculus OX=10090 GN=Ptprz1 PE=1 SV=1	B9EKR1	KKEPQVSTTTHYNHMGTK		Unique	19.7396	418.21244	5	0.328	0.001591	1.1.1.-.-.1.1.1.1	216328.6406	111309.6641	127866.3984	4307.545414	2040.509016	111267.5547	85803.03906	99097.07031	97730.32812
B9EKR1	Receptor-type tyrosine-protein phosphatase zeta OS=Mus musculus OX=10090 GN=Ptprz1 PE=1 SV=1	B9EKR1	QSPINIDEDLTQVNVNLKK		Unique	66.6783	723.39038	3	3.184	0.000003465	1.1.1.1.1.1.1.1.1	622358.625	574573.625	317864.125	217786.8281	409935.5313	583730.3125	351435.8438	441472.125	564223.9375
B9EKR1	Receptor-type tyrosine-protein phosphatase zeta OS=Mus musculus OX=10090 GN=Ptprz1 PE=1 SV=1	B9EKR1	TFELISIIKEEAANR		Unique	83.9282	578.65314	3	1.294	0.000003465	-.1.1.1.1.1.1.1.1	128458.4143	117560.0703	69791.875	79967.49219	226313.0938	110691.9766	73980.05469	90851.20312	89682.48438
B9EKR1	Receptor-type tyrosine-protein phosphatase zeta OS=Mus musculus OX=10090 GN=Ptprz1 PE=1 SV=1	B9EKR1	TSSIIPVER		Unique	42.5675	501.28496	2	0.801	0.000131	1.1.1.1.1.1.1.1.1	394541.0313	400440.2188	243693.7969	169770.9219	410792.375	837037.375	322960.1875	308157.5313	469391.6563
B9EKR1	Receptor-type tyrosine-protein phosphatase zeta OS=Mus musculus OX=10090 GN=Ptprz1 PE=1 SV=1	B9EKR1	VVYDAMIEK		Unique	43.0718	534.27563	2	1.396	0.000003465	1.1.1.1.1.1.1.1.1	1284483.875	1010804.188	798370.625	292895.9375	572666.75	1213344	735451.5	751669.3125	915847.8125
C0HK79	Adipocyte-related X-chromosome expressed sequence 1 OS=Mus musculus OX=10090 GN=Arxes1 PE=1 SV=1	C0HK79	MNSLLSR		Unique	34.6144	410.72084	2	0.903	0.00006966	1.1.1.1.1.1.1.1.1	21842.45898	26029.06641	18479.21289	19410.28125	33178.02344	26006.33008	24476.7793	28313.10938	25676.63086
C0HK79	Adipocyte-related X-chromosome expressed sequence 1 OS=Mus musculus OX=10090 GN=Arxes1 PE=1 SV=1	C0HK79	MNSLLSR	1xOxidation [M1]	Unique	27.7291	418.71829	2	0.071	0.005696	1.1.1.1.1.1.1.1.1	3397.474121	10580.50488	5277.679199	34732.84082	33191.1377	23807.51563	7295.251953	17264.00146	11289.30957
C0HK79	Adipocyte-related X-chromosome expressed sequence 1 OS=Mus musculus OX=10090 GN=Arxes1 PE=1 SV=1	C0HK79	VEDFTGPR		Unique	27.3609	460.72706	2	1.073	0.00002305	1.1.1.1.1.1.1.1.1	8990.271484	8910.254883	6180.312012	12211.95313	15634.28613	12054.70605	7276.950195	11376.74023	11302.99121
C0HKE4	Histone H2A type 1-E OS=Mus musculus OX=10090 GN=H2ac8 PE=1 SV=1	Q64523; Q8BFU2; Q3THW5; Q64522; C0HKE4; P0C0S6; Q8CGP5; Q8R1M2; P27661; Q8CGP7; Q8CGP6; Q6GSS7	AGLQFPVGR		Unique	52.82	472.76925	2	1.275	0.000003465	1.1.1.1.1.1.1.1.1	3685350.25	4330959	4153524.75	363575.75	671450	1365551.25	2184358	2377154.75	2727830.5
C0HKE4	Histone H2A type 1-E OS=Mus musculus OX=10090 GN=H2ac8 PE=1 SV=1	Q64523; Q8BFU2; Q3THW5; C0HKE4; P0C0S6; Q8CGP5; Q8R1M2; P27661; Q8CGP7; Q8CGP6; Q6GSS7	HLQLAIR		Unique	39.1806	425.76636	2	0.284	0.001999	1.1.1.-.1.-.1.1.1	316961.9375	268615.0625	678531.375	5245.18427	50611.1875	8400.041403	234753.5781	171536.2344	295603.6875
C0HKE4	Histone H2A type 1-E OS=Mus musculus OX=10090 GN=H2ac8 PE=1 SV=1	Q8BFU2; C0HKE4; Q8CGP5; Q8R1M2; Q8CGP7; Q8CGP6	HLQLAIRNDEELNKLLGR		Unique	67.1206	533.80375	4	2.212	0.000003465	1.1.1.1.1.1.1.1.1	400211.0938	953437.4375	168499.9063	61076.16016	131437.0313	162645.8906	110037.5859	195099.5313	250027.6875
C0HKE4	Histone H2A type 1-E OS=Mus musculus OX=10090 GN=H2ac8 PE=1 SV=1	Q64523; Q8BFU2; C0HKE4; Q8CGP5; Q8R1M2; Q8CGP7; Q8CGP6; Q6GSS7	VTIAQGGVLPNIQAVLLPK		Unique	94.8562	644.39445	3	3.465	0.000003465	1.1.1.1.1.1.1.1.1	884840.5625	923629.8125	1033669	152432.6875	213022.6719	242542.8594	589476.6875	612310.6875	508439.1563
D3YVF0	A-kinase anchor protein 5 OS=Mus musculus OX=10090 GN=Akap5 PE=1 SV=2	D3YVF0	ALSQAGEATAGHPEEATVIQAESQAK		Unique	41.9534	865.42749	3	3.292	0.000003465	1.-.1.-.-.-.1.1.1	568295.0625	529378.3704	757102.75	4010.099447	1821.060029	5514.592111	362061.3125	380156.1875	419626.0938
D3YVF0	A-kinase anchor protein 5 OS=Mus musculus OX=10090 GN=Akap5 PE=1 SV=2	D3YVF0	ASLLESSAAGSPR		Unique	35.584	623.32579	2	2.113	0.000003465	1.1.1.1.1.1.1.1.1	806676.8125	728137.25	883241.375	744436.8125	1417079.75	2605524	895365.8125	1058671	1105514
D3YVF0	A-kinase anchor protein 5 OS=Mus musculus OX=10090 GN=Akap5 PE=1 SV=2	D3YVF0	ETVLSQAK		Unique	21.4955	438.24515	2	1.002	0.00002563	1.1.1.1.1.1.1.1.1	144012.3438	19086.52344	162702.4844	4779.682617	11051.77051	98872.26563	66987.07812	83593.53906	83986.49219
D3YVF0	A-kinase anchor protein 5 OS=Mus musculus OX=10090 GN=Akap5 PE=1 SV=2	D3YVF0	ETVLSQAKEGELSQAK		Unique	35.3078	573.304	3	2.747	0.000003465	1.1.1.1.1.1.1.1.1	62117.32422	50289.10938	52868.16406	18396.91016	25234.35938	83082.25781	39993.74609	44701.57813	60117.82031
D3YVF0	A-kinase anchor protein 5 OS=Mus musculus OX=10090 GN=Akap5 PE=1 SV=2	D3YVF0	LTEDSGYVR		Unique	25.028	520.25619	2	1.087	0.00001818	1.1.1.1.1.1.1.1.1	361580.875	127558.6719	371644.3125	38163.86719	53710.60938	271380.5313	208957.4688	186256.9063	207798.4375
D3YVF0	A-kinase anchor protein 5 OS=Mus musculus OX=10090 GN=Akap5 PE=1 SV=2	D3YVF0	QKPPEAEVQPEDGALPK		Unique	36.2013	611.65116	3	2.186	0.000003465	1.1.1.1.1.1.1.1.1	589407.75	491495.4063	766922.625	175050.875	349314.75	841636.0625	503338	542600.25	559822.375
D3YVF0	A-kinase anchor protein 5 OS=Mus musculus OX=10090 GN=Akap5 PE=1 SV=2	D3YVF0	QPAGAWASIK		Unique	41.611	514.77936	2	1.446	0.000003465	1.1.1.1.1.1.1.1.1	223084.2031	79593.32813	230044.6406	46482.63672	90106.60156	177967.8906	109326.4063	147982.6719	124920.8984
D3YVF0	A-kinase anchor protein 5 OS=Mus musculus OX=10090 GN=Akap5 PE=1 SV=2	D3YVF0	SGETALGQAEEAAVGQADKR		Unique	47.2271	663.32758	3	2.865	0.000003465	1.-.1.1.-.-.-.-.-	664249.75	579284.8509	822367.625	136471.9531	5848.255175	1839.207355	4615.683018	1800.277412	1759.429209
D3YVF0	A-kinase anchor protein 5 OS=Mus musculus OX=10090 GN=Akap5 PE=1 SV=2	D3YVF0	VITEKPSVQTQR		Unique	22.6077	462.59599	3	2.024	0.000003465	1.1.1.1.1.1.1.1.1	1563817.609	612022.3984	1806894.969	250422.875	486299.9922	1363653.563	936496.4531	1062965.516	1200197.922
D3YVF0	A-kinase anchor protein 5 OS=Mus musculus OX=10090 GN=Akap5 PE=1 SV=2	D3YVF0	VQGEADDLEIK		Unique	35.6342	608.80637	2	1.784	0.000003465	1.-.1.-.-.-.1.1.1	337786.0313	469743.5165	528321.9375	1549.253847	1277.893643	1135.657263	237010.6094	230012.4375	279033.4375
D3YWQ0	Diacylglycerol kinase iota OS=Mus musculus OX=10090 GN=Dgki PE=1 SV=1	D3YWQ0	ALSAQRLSPR		Unique	39.7411	549.82257	2	0.39	0.001125	1.1.1.1.1.1.1.1.1	5031285	7631061	2952755.875	2770029.719	4569435.125	7708324.625	5500069.375	4760316.656	5467357
D3YWQ0	Diacylglycerol kinase iota OS=Mus musculus OX=10090 GN=Dgki PE=1 SV=1	D3YWQ0	EVMLLTYK		Unique	55.7959	498.77534	2	1.206	0.000009579	1.1.1.1.1.1.1.1.1	61679.33984	52329.5	40574.86328	33793.48438	44135.32422	63574.89063	54422.61719	54178.5	56450.29688
D3YWQ0	Diacylglycerol kinase iota OS=Mus musculus OX=10090 GN=Dgki PE=1 SV=1	D3YWQ0	QVFDLSQEGPKDALEMYR		Unique	67.7766	709.34553	3	3.51	0.000003465	1.1.1.1.1.1.1.1.1	146581.3281	158346.9375	121007.6563	87660.61719	132936.4375	329670.5938	138005.1719	141312.625	158794.8125
D3YWQ0	Diacylglycerol kinase iota OS=Mus musculus OX=10090 GN=Dgki PE=1 SV=1	D3YWQ0	WCFLDATSADRFYR	1xCarbamidomethyl [C2]	Unique	73.5642	603.27886	3	0.884	0.00007416	1.1.-.-.1.1.-.1.1	42840.9375	106060.8281	58515.45201	69312.41042	105888.2266	126852.5234	68700.60287	77107.58594	61450.86719
D3YXJ0	Diacylglycerol kinase eta OS=Mus musculus OX=10090 GN=Dgkh PE=1 SV=2	D3YXJ0	DTATEIAINVK		Unique	45.8437	587.81975	2	0.484	0.0006971	1.1.1.1.1.1.1.-.1	266183.6563	234642.9375	322726.5	117287.0313	212745.8594	354259.1563	181720.8125	242453.0198	334397.6563
D3YXJ0	Diacylglycerol kinase eta OS=Mus musculus OX=10090 GN=Dgkh PE=1 SV=2	D3YXJ0	ESLSGVTSHGLSCEVCK	2xCarbamidomethyl [C13; C16]	Unique	40.8196	617.28531	3	2.519	0.000003465	1.1.1.1.1.1.1.1.1	76615.16406	77778.02344	33311.65625	24428.48047	69412.76563	83694.54687	47882.02344	42734.43359	52981.20703
D3YXJ0	Diacylglycerol kinase eta OS=Mus musculus OX=10090 GN=Dgkh PE=1 SV=2	D3YXJ0	ICDAATIHCLLEQELAHAVNACSHALNK	3xCarbamidomethyl [C2; C9; C22]	Unique	84.2449	632.70818	5	0.493	0.0006728	1.-.-.-.1.1.-.-.-	5871.595215	3185.777606	5098.381224	6900.387424	4139.365234	8175.041504	4094.512985	1820.873612	1524.554758
D3YXJ0	Diacylglycerol kinase eta OS=Mus musculus OX=10090 GN=Dgkh PE=1 SV=2	D3YXJ0	IICPGLR	1xCarbamidomethyl [C3]	Unique	36.0372	414.74146	2	0.708	0.0002275	1.1.1.1.1.1.1.1.1	647542.25	655770.1875	579428.25	380123.4688	629337.375	631031.5625	687495.75	693035.3125	521807.8125
D3YXJ0	Diacylglycerol kinase eta OS=Mus musculus OX=10090 GN=Dgkh PE=1 SV=2	D3YXJ0	IVNSDEHAVVISSAK		Unique	31.7953	523.61415	3	2.561	0.000003465	1.1.1.1.1.1.1.1.1	503050.3125	418845.3438	317994.4375	204736.9375	421209.9688	633623.4375	375320.25	445261.9375	546898.875
D3YXJ0	Diacylglycerol kinase eta OS=Mus musculus OX=10090 GN=Dgkh PE=1 SV=2	D3YXJ0	LEQLLQALHADSQASR		Unique	59.7807	593.98288	3	1.695	0.000003465	1.1.1.1.1.1.1.1.1	28023.2832	6491.833496	23647.43945	3294.441895	10822.18359	19836.08398	11609.57129	13091.21289	17253.96875
D3YXJ0	Diacylglycerol kinase eta OS=Mus musculus OX=10090 GN=Dgkh PE=1 SV=2	D3YXJ0	MLDRWSIMTYELK		Unique	75.4109	562.61801	3	2.068	0.000003465	1.1.1.1.1.1.1.1.1	67550.39844	144585.0313	36589.46484	49842.34375	108767.0078	150851.8438	71326.17188	70288.28125	85487.70313
D3YXJ0	Diacylglycerol kinase eta OS=Mus musculus OX=10090 GN=Dgkh PE=1 SV=2	D3YXJ0	TNLYIHPAPDLATEEVSQMR		Unique	63.6303	762.37884	3	0.85	0.0001037	1.1.1.1.1.-.1.1.1	224161.1719	170678.2813	141015.4219	96033.84375	176071.3125	112251.9688	203857.3906	246749.0625	147468.3906
D3YXK2	Scaffold attachment factor B1 OS=Mus musculus OX=10090 GN=Safb PE=1 SV=2	D3YXK2; Q80YR5	APTAALSPEPQDSKEDVKK		NotUnique	26.3389	503.51446	4	1.282	0.000003465	1.1.1.1.1.1.1.1.1	217529.2188	84742.03125	212056.5313	5149.85791	7246.861328	26501.53125	88819.28125	100023.5156	102541.6406
D3YXK2	Scaffold attachment factor B1 OS=Mus musculus OX=10090 GN=Safb PE=1 SV=2	D3YXK2	DADDQKPGPSER		Unique	26.8804	657.79992	2	0.156	0.003725	1.1.1.1.1.1.1.1.1	330425.5313	292950.6563	345515.3125	384025.7813	452392.7813	481209.25	372197.9688	273570.0938	414170.1875
D3YXK2	Scaffold attachment factor B1 OS=Mus musculus OX=10090 GN=Safb PE=1 SV=2	D3YXK2	GVPVISVK		Unique	44.1301	399.75779	2	0.825	0.0001172	1.1.1.1.1.1.1.1.1	1311342.75	1078528.25	1180622.125	221280.1445	449577.4141	846552.0313	804301.4687	846144.1563	926871.9063
D3YXK2	Scaffold attachment factor B1 OS=Mus musculus OX=10090 GN=Safb PE=1 SV=2	D3YXK2	LQAQWEREER		Unique	28.1256	448.8932	3	1.375	0.000003465	1.1.1.-.-.1.1.1.1	254343.5938	132204.375	157703.2656	4820.432882	2215.686288	86561.83594	64027.84375	102096.7188	151502.6563
D3YXK2	Scaffold attachment factor B1 OS=Mus musculus OX=10090 GN=Safb PE=1 SV=2	D3YXK2	MSSVEEDSDTKR		Unique	16.0813	461.87348	3	1.876	0.000003465	-.1.1.1.-.-.1.1.-	440232.3864	215465.5723	723774.8125	17093.88672	7837.370357	4391.861916	265605.2383	259645.0156	279022.4395
D3YXK2	Scaffold attachment factor B1 OS=Mus musculus OX=10090 GN=Safb PE=1 SV=2	D3YXK2	NFWVSGLSSTTR		Unique	62.4547	677.84119	2	1.922	0.000003465	1.1.1.1.-.-.1.1.1	1123477.25	1420074.125	1086351.75	2946.259714	6637.39192	5297.442025	608253	743510.875	886168.4375
D3YXK2	Scaffold attachment factor B1 OS=Mus musculus OX=10090 GN=Safb PE=1 SV=2	D3YXK2	NLDSSGNKSVLMER		Unique	33.4914	517.25959	3	2.356	0.000003465	1.1.1.1.1.1.1.1.1	291129.625	557119.5	117759.2813	59402.83984	38311.01953	259425.8281	104925.0938	180956.5625	297354.1563
D3YXK2	Scaffold attachment factor B1 OS=Mus musculus OX=10090 GN=Safb PE=1 SV=2	D3YXK2	QDRFHDFDHR		Unique	23.7386	458.20928	3	1.517	0.000003465	1.1.1.1.1.-.1.1.1	99882.28906	42735.07422	80505.48438	2781.671631	5908.563965	2359.964875	29054.63672	42058.20313	51847.27734
D3YXK2	Scaffold attachment factor B1 OS=Mus musculus OX=10090 GN=Safb PE=1 SV=2	D3YXK2	RAALDDRYHSDFSR		Unique	27.8502	570.27645	3	1.19	0.000009579	1.1.1.-.1.1.1.1.1	50471.09375	71130.59375	38179.66406	6526.953412	7785.630859	14402.29297	25957.52734	31112.03711	33675.72266
D3YXK2	Scaffold attachment factor B1 OS=Mus musculus OX=10090 GN=Safb PE=1 SV=2	D3YXK2	RLEDDRAWQGTADGGMMER		Unique	41.4131	731.99646	3	2.593	0.000003465	1.1.1.-.-.1.1.1.1	211220.0469	169065.875	123243.9688	6676.459966	4332.347401	79241.85156	56253.17188	92669.10938	154052.9844
D3YXK2	Scaffold attachment factor B1 OS=Mus musculus OX=10090 GN=Safb PE=1 SV=2	D3YXK2	SMMGDREGQHYPER		Unique	23.3512	423.93573	4	1.826	0.000003465	1.1.1.1.1.1.1.1.1	297022.4688	372567.4375	247362.1563	36860.63672	52907.54297	125988.875	149862.1094	189338.7188	193406.3438
D3YXK2	Scaffold attachment factor B1 OS=Mus musculus OX=10090 GN=Safb PE=1 SV=2	D3YXK2	SVVSFDK		Unique	31.9037	391.20809	2	1.046	0.00002305	1.1.1.1.1.1.1.1.1	378368.5	140313.4688	417612.1875	14005.3252	26271.04102	78904.99219	166674.5469	189530.5938	205612.625
D3YXK2	Scaffold attachment factor B1 OS=Mus musculus OX=10090 GN=Safb PE=1 SV=2	D3YXK2	SVVSFDKVKESR		Unique	31.6993	460.92078	3	1.374	0.000003465	1.1.1.1.1.1.1.1.1	271936.2813	625403.125	154642.6563	84931.35938	77368.54687	154991.2344	191018.8906	201671.4531	231648.6563
D3YYI7	E3 ubiquitin-protein ligase RNF217 OS=Mus musculus OX=10090 GN=Rnf217 PE=1 SV=2	D3YYI7	FFGDHTSNLSIFGCK	1xCarbamidomethyl [C14]	Unique	68.6231	577.27193	3	1.609	0.000003465	-.-.1.1.1.1.1.1.1	6215.017347	8279.986706	4678.381348	6685.771973	19913.90234	28657.98047	8086.819336	13030.01367	14134.00488
D3YZG8	Bifunctional methylenetetrahydrofolate dehydrogenase/cyclohydrolase 2, mitochondrial OS=Mus musculus OX=10090 GN=Mthfd2l PE=2 SV=1	D3YZG8	VSGILVQLPLPDHVDER		Unique	76.253	629.68246	3	1.846	0.000003465	1.1.1.1.1.1.1.1.-	13558.31055	9933.043945	10655.78613	10967.87207	26473.19922	19348.99805	15073.55566	17551.26953	16594.08726
D3YZI9	PiggyBac transposable element-derived protein 5 OS=Mus musculus OX=10090 GN=Pgbd5 PE=1 SV=1	D3YZI9	DRPSPRFEDTGGPTR		Unique	25.5603	563.27663	3	0.817	0.0001221	1.1.-.1.1.1.1.1.1	8817.068359	21018.33984	11205.20868	14764.29395	28923.79102	34123.14063	15753.50293	15739.52246	17853.68555
D3YZI9	PiggyBac transposable element-derived protein 5 OS=Mus musculus OX=10090 GN=Pgbd5 PE=1 SV=1	D3YZI9	ELLGLEDSSPAH		Unique	49.2597	634.31186	2	2.045	0.000003465	1.1.1.1.1.1.1.1.1	564622.8125	415714.3438	294403.4375	193390.375	354580.1875	774606.25	383252.9688	348955.4688	480817.0625
D3YZI9	PiggyBac transposable element-derived protein 5 OS=Mus musculus OX=10090 GN=Pgbd5 PE=1 SV=1	D3YZI9	FEDTGGPTR		Unique	18.4728	490.22748	2	1.217	0.000009579	1.1.1.1.1.1.1.1.1	260464.2656	218479.7031	298197.7109	226181.9453	432243.5625	336293.8438	397751.2344	391517.3594	222655.8281
D3YZI9	PiggyBac transposable element-derived protein 5 OS=Mus musculus OX=10090 GN=Pgbd5 PE=1 SV=1	D3YZI9	FLTNAYSPVQK		Unique	46.3197	634.33768	2	1.852	0.000003465	1.1.1.-.-.1.-.-.1	569281.875	667579	69223.25781	7923.469614	8702.136215	2083.360465	4616.846283	2976.818601	6781.738415
D3YZI9	PiggyBac transposable element-derived protein 5 OS=Mus musculus OX=10090 GN=Pgbd5 PE=1 SV=1	D3YZI9	RAPALLEAAR		Unique	36.1663	534.31976	2	1.831	0.000003465	1.1.1.1.1.1.1.1.1	282375.2188	266403.0938	150825.2188	182698.9219	266641.125	460862.625	196914.7969	236738.2969	351550.7813
D3YZP9	Coiled-coil domain-containing protein 6 OS=Mus musculus OX=10090 GN=Ccdc6 PE=1 SV=1	D3YZP9	AEQEEEFISNTLFK		Unique	71.8744	842.9065	2	2.804	0.000003465	1.1.1.-.-.1.1.1.1	516921.5	486443.5313	435811.875	9276.719982	6741.709868	1911.584273	238529.1719	329777.3125	306337.5625
D3YZP9	Coiled-coil domain-containing protein 6 OS=Mus musculus OX=10090 GN=Ccdc6 PE=1 SV=1	D3YZP9	AEQEEEFISNTLFKK		Unique	62.6502	604.97258	3	1.698	0.000003465	1.1.1.1.1.1.1.-.1	300320.375	661987.9375	335768.4688	95600.67188	193137.375	275554.875	255857.125	280142.1648	374278.2813
D3YZP9	Coiled-coil domain-containing protein 6 OS=Mus musculus OX=10090 GN=Ccdc6 PE=1 SV=1	D3YZP9	AGMSYYNSPGLHVQHMGASHGITRPSPR		Unique	44.7599	602.49295	5	1.788	0.000003465	1.1.1.1.1.1.1.1.1	1047525.625	993749.8125	551972.4375	146728.4688	311886.6563	692579.6875	590028.375	798861.6875	652821.875
D3YZP9	Coiled-coil domain-containing protein 6 OS=Mus musculus OX=10090 GN=Ccdc6 PE=1 SV=1	D3YZP9	ALQEENRDLR		Unique	20.5277	415.21775	3	0.587	0.000432	1.1.1.1.1.1.1.1.1	690343.5625	889093.6875	681460.5625	160045.0156	236101.9063	371495.9375	456696.0625	503073.7188	564135.5625
D3YZP9	Coiled-coil domain-containing protein 6 OS=Mus musculus OX=10090 GN=Ccdc6 PE=1 SV=1	D3YZP9	ALQEENRDLRK		Unique	37.6542	457.91598	3	0.224	0.002651	1.1.1.1.1.1.1.1.1	54607.03906	115169.6563	23802.26758	49216.88281	45704.50781	85348.32813	54379.62891	67393.02344	64702.00781
D3YZP9	Coiled-coil domain-containing protein 6 OS=Mus musculus OX=10090 GN=Ccdc6 PE=1 SV=1	D3YZP9	ASVTIQAR		Unique	23.0947	423.24555	2	0.926	0.00005185	1.1.1.1.1.1.1.1.1	640302.5625	803462.0625	749450	153107.1563	239034.9219	389307.4063	397122.4375	428862.1563	538529
D3YZP9	Coiled-coil domain-containing protein 6 OS=Mus musculus OX=10090 GN=Ccdc6 PE=1 SV=1	D3YZP9	DISMEIDSPENMMR		Unique	65.6178	834.35761	2	2.149	0.000003465	1.1.1.1.1.1.1.1.1	736200.125	805670.5625	868812.4375	134033.3125	244120.1406	330337.0938	457233.5	532995.625	455394.9688
D3YZP9	Coiled-coil domain-containing protein 6 OS=Mus musculus OX=10090 GN=Ccdc6 PE=1 SV=1	D3YZP9	EKIDLENTLEQEQEALVNR		Unique	69.7095	757.72021	3	3.021	0.000003465	1.1.1.-.1.1.1.1.1	1686854.125	1012973.75	1667162.125	231451.2383	50674.19922	493971.2813	769821.3125	912638	966516.75
D3YZP9	Coiled-coil domain-containing protein 6 OS=Mus musculus OX=10090 GN=Ccdc6 PE=1 SV=1	D3YZP9	EKIDLENTLEQEQEALVNRLWK		Unique	92.8861	675.3569	4	1.63	0.000003465	-.1.1.-.1.1.1.1.-	94976.46081	393914.25	39871.48438	109000.3087	76716.16406	90361.53906	43655.89844	91607.96875	71073.47278
D3YZP9	Coiled-coil domain-containing protein 6 OS=Mus musculus OX=10090 GN=Ccdc6 PE=1 SV=1	D3YZP9	IELETYK		Unique	36.2137	448.24195	2	0.773	0.0001513	1.1.1.1.1.-.-.-.-	838791.125	33463.32031	1120246.125	125578.125	29702.98828	36772.09877	10159.13883	7123.155604	2381.008631
D3YZP9	Coiled-coil domain-containing protein 6 OS=Mus musculus OX=10090 GN=Ccdc6 PE=1 SV=1	D3YZP9	IELETYKLK		Unique	45.3759	379.5569	3	0.912	0.00006214	1.1.1.1.1.1.1.1.1	464585.3516	771739.1875	362597.4766	119234.6875	202461.4219	299757.3984	425044.3672	256947.5313	396594.9219
D3YZP9	Coiled-coil domain-containing protein 6 OS=Mus musculus OX=10090 GN=Ccdc6 PE=1 SV=1	D3YZP9	IKKLENDTISK		Unique	20.3116	430.25385	3	1.844	0.000003465	1.1.1.1.1.1.1.1.1	259917.3906	515423.6875	178460	87007.09375	143617.9688	179046.0625	212665.5938	215251.1563	292861.0313
D3YZP9	Coiled-coil domain-containing protein 6 OS=Mus musculus OX=10090 GN=Ccdc6 PE=1 SV=1	D3YZP9	KASVTIQAR		Unique	19.5632	487.29305	2	0.514	0.0006136	1.1.1.1.1.1.1.1.1	189676.0938	189759.0938	167538.9375	26466.86719	48998.89844	107228.4844	84315.14063	93751.39062	130969.3672
D3YZP9	Coiled-coil domain-containing protein 6 OS=Mus musculus OX=10090 GN=Ccdc6 PE=1 SV=1	D3YZP9	LASLQQENK		Unique	21.458	515.77994	2	1.327	0.000003465	1.1.1.1.1.1.1.1.1	1807271	1179851	2125408.25	226417.9219	451287.1875	570451.625	1094730.625	1077408.75	1200446.375
D3YZP9	Coiled-coil domain-containing protein 6 OS=Mus musculus OX=10090 GN=Ccdc6 PE=1 SV=1	D3YZP9	LDQPVSAPPSPR		Unique	31.927	632.33817	2	1.922	0.000003465	1.1.1.-.-.1.1.1.1	402590.25	132785.4063	544639	2120.638335	6018.812076	109093.2266	190486.2344	196298.6875	241665.9063
D3YZP9	Coiled-coil domain-containing protein 6 OS=Mus musculus OX=10090 GN=Ccdc6 PE=1 SV=1	D3YZP9	MAQYLEEER		Unique	33.1809	584.76904	2	1.214	0.000009579	1.1.1.1.1.1.1.1.1	1409331.25	795123.8125	1198647.75	165414.4375	318686.9688	438752.2813	589013.5	777302.875	745022
D3YZP9	Coiled-coil domain-containing protein 6 OS=Mus musculus OX=10090 GN=Ccdc6 PE=1 SV=1	D3YZP9	QLSESESSLEMDDERYFNEMSAQGLRPR		Unique	66.9285	826.87576	4	1.154	0.000009579	1.1.1.-.-.1.1.-.1	648233.3125	829204.1875	855687	2552.626196	1327.397899	6088.804117	523270.0625	272866.8383	186588.2188
D3YZP9	Coiled-coil domain-containing protein 6 OS=Mus musculus OX=10090 GN=Ccdc6 PE=1 SV=1	D3YZP9	QLTLEQLR		Unique	49.3176	500.7927	2	1.083	0.00001818	1.1.1.1.1.1.1.1.1	1094368.875	480544.2188	1236306	310520.5938	629673.9375	767479	510987.8125	676086.3125	757793.625
D3YZP9	Coiled-coil domain-containing protein 6 OS=Mus musculus OX=10090 GN=Ccdc6 PE=1 SV=1	D3YZP9	QLTLEQLRR		Unique	41.7855	386.2314	3	0.775	0.0001513	1.1.1.1.1.1.1.1.1	1849528.25	2125266	1765409	393943.4922	647594.8594	908338.9063	1337824.281	1363126.156	1407014.344
D3YZP9	Coiled-coil domain-containing protein 6 OS=Mus musculus OX=10090 GN=Ccdc6 PE=1 SV=1	D3YZP9	SGGIVISPFRLEELTNR		Unique	78.8863	630.0142	3	2.409	0.000003465	1.1.1.1.1.1.1.1.1	815690.4687	1188953.188	556306.9063	148015.6406	344207.2656	592004.5938	357670.4375	462878.1094	675940.0313
D3YZU1	SH3 and multiple ankyrin repeat domains protein 1 OS=Mus musculus OX=10090 GN=Shank1 PE=1 SV=1	D3YZU1	ALDPASPLGLALAAR		Unique	79.0003	718.41675	2	2.456	0.000003465	1.1.1.1.1.1.1.1.1	499454.5313	440329.75	427045.5313	108186.6328	267110.5	544239.9375	411092.4688	396555.0313	422412.9375
D3YZU1	SH3 and multiple ankyrin repeat domains protein 1 OS=Mus musculus OX=10090 GN=Shank1 PE=1 SV=1	D3YZU1	DGPAGGTGGSGGPGGSLGSR		Unique	23.6899	800.86846	2	1.561	0.000003465	1.1.1.1.1.1.1.1.1	107775.1641	79143.85156	71171.85938	27514.00391	70092.45313	108955.3047	64824.41406	86118.85156	87200.22656
D3YZU1	SH3 and multiple ankyrin repeat domains protein 1 OS=Mus musculus OX=10090 GN=Shank1 PE=1 SV=1	D3YZU1	FNPDATIWTAK		Unique	56.6274	632.32221	2	1.619	0.000003465	1.1.1.1.1.1.1.1.1	583711.75	513036.1563	428527.9063	234310.8906	405373.8125	531455.875	464984.3438	557703.125	540233.75
D3YZU1	SH3 and multiple ankyrin repeat domains protein 1 OS=Mus musculus OX=10090 GN=Shank1 PE=1 SV=1	D3YZU1	GGSGGSTDSHHGGASYIPER		Unique	23.1675	643.62085	3	2.625	0.000003465	1.1.1.1.1.1.1.1.1	33704.6875	21041.37891	26883.31641	6779.194824	9158.421875	28821.8457	19629.15039	21932.20898	23121.56641
D3YZU1	SH3 and multiple ankyrin repeat domains protein 1 OS=Mus musculus OX=10090 GN=Shank1 PE=1 SV=1	D3YZU1	GVPYLEFR		Unique	61.9141	490.76355	2	0.686	0.000272	1.1.1.1.1.1.1.1.1	635276.9375	474941.3438	330159	168300.5938	362763.5313	755651.5	435456.9688	503473.0313	555411.1875
D3YZU1	SH3 and multiple ankyrin repeat domains protein 1 OS=Mus musculus OX=10090 GN=Shank1 PE=1 SV=1	D3YZU1	NHREQDVVPFQESPK		Unique	35.876	603.96738	3	2.589	0.000003465	1.1.1.1.1.1.1.1.1	110063.0313	98550.1875	72531.28125	34389.83594	70189.20313	76998.83594	75204.95313	91134.08594	85663.38281
D3YZU1	SH3 and multiple ankyrin repeat domains protein 1 OS=Mus musculus OX=10090 GN=Shank1 PE=1 SV=1	D3YZU1	QGGNTLMVK		Unique	27.4359	474.25242	2	1.366	0.000003465	1.1.1.1.1.1.1.1.1	832673.25	804921.4375	622614.75	405244.3594	281020.7188	367508.4375	653299.0938	659008.2188	695397.125
D3YZU1	SH3 and multiple ankyrin repeat domains protein 1 OS=Mus musculus OX=10090 GN=Shank1 PE=1 SV=1	D3YZU1	SIGAAEDDRPYLAPPAMK		Unique	52.0073	634.65217	3	1.674	0.000003465	1.1.1.-.1.1.1.-.-	544015	204950.5938	251069.8906	308536.6896	152650.7656	378208.4063	2908.496234	2216.755861	1163.403865
D3YZU1	SH3 and multiple ankyrin repeat domains protein 1 OS=Mus musculus OX=10090 GN=Shank1 PE=1 SV=1	D3YZU1	SMSVPDDAHFSMMVFR		Unique	75.3099	619.6092	3	2.772	0.000003465	1.1.1.1.1.1.1.1.1	380384.0625	306077.0625	259719.6719	139809.4844	238616.2188	477657.7188	282287.1563	297640.25	322837.8125
D3YZU1	SH3 and multiple ankyrin repeat domains protein 1 OS=Mus musculus OX=10090 GN=Shank1 PE=1 SV=1	D3YZU1	SMSVPDDAHFSMMVFR	1xOxidation [M]	Unique	68.4573	624.94049	3	2.406	0.000003465	1.1.1.1.1.1.1.1.1	43871.96289	48355.50391	38735.40918	30741.11035	34641.19043	70506.22461	38444.70703	43409.04688	45580.3457
D3YZU1	SH3 and multiple ankyrin repeat domains protein 1 OS=Mus musculus OX=10090 GN=Shank1 PE=1 SV=1	D3YZU1	SQPSYDRPSFLPPGPGLMLR		Unique	78.7714	739.04906	3	1.535	0.000003465	1.1.1.1.1.-.1.1.1	447762.625	370413.2813	297499.1875	165565.4063	307212.2188	129783.9672	283471.9688	316740.2813	353212.25
D3YZU1	SH3 and multiple ankyrin repeat domains protein 1 OS=Mus musculus OX=10090 GN=Shank1 PE=1 SV=1	D3YZU1	TVLLQKKDSEGFGFVLR		Unique	63.8262	646.36653	3	2.19	0.000003465	1.1.-.1.1.-.1.1.1	5888.664063	17361.77344	13729.89723	10943.50586	13324.5166	13700.85869	14035.69141	15070.50391	12676.8584
D3YZV8	Coiled-coil domain-containing protein 8 homolog OS=Mus musculus OX=10090 GN=Ccdc8 PE=1 SV=2	D3YZV8	AEAIDSQRAEGPANQR		Unique	18.9442	571.61563	3	1.093	0.00001529	1.-.-.1.1.1.1.1.1	6407.904297	1114.682957	5510.140643	4605.103516	12848.96094	29021.27148	8611.898438	10559.99316	11190.15723
D3YZV8	Coiled-coil domain-containing protein 8 homolog OS=Mus musculus OX=10090 GN=Ccdc8 PE=1 SV=2	D3YZV8	LAGGVWR		Unique	35.9384	379.71899	2	0.02	0.007366	1.1.1.1.1.1.1.1.1	37251.33203	30457.22656	21239.67773	17796.24219	28967.76563	33595.5625	28152.92773	33175.00391	35174.21484
D3YZV8	Coiled-coil domain-containing protein 8 homolog OS=Mus musculus OX=10090 GN=Ccdc8 PE=1 SV=2	D3YZV8	NTGDRSDQMLGTR		Unique	21.8311	484.2282	3	1.216	0.000009579	-.-.1.1.1.1.1.1.1	2548.077444	7029.539213	4967.010742	4344.82959	9418.838867	24008.7793	5297.097168	6941.59375	9480.538086
D3YZV8	Coiled-coil domain-containing protein 8 homolog OS=Mus musculus OX=10090 GN=Ccdc8 PE=1 SV=2	D3YZV8	SGSEVGQTQQASTAAER		Unique	17.9707	569.603	3	1.792	0.000003465	1.1.1.1.1.1.1.1.1	6019.030762	6196.358887	6661.676758	16580.14258	21184.42578	41714.56641	12923.06152	16615.49219	15014.56543
D3Z7H4	Germ cell-specific gene 1-like protein OS=Mus musculus OX=10090 GN=Gsg1l PE=1 SV=2	D3Z7H4	KVFEQGYREEPTFIDPEAIK		Unique	59.1122	799.40945	3	2.496	0.000003465	1.1.1.1.1.1.1.1.1	23853.72461	24060.97852	24559.41016	17064.09766	35954.00391	53138.42969	25767.22656	36666.60938	22059.92773
D3Z7P3	Glutaminase kidney isoform, mitochondrial OS=Mus musculus OX=10090 GN=Gls PE=1 SV=1	D3Z7P3	AKGPGAGGLSSSPSEILQELGK		Unique	71.7821	695.03857	3	2.088	0.000003465	1.1.1.1.1.1.1.1.1	439422.25	287509.5	333963.8438	159606.7969	354190.75	698589.25	411471.5625	371877.3125	373547.9375
D3Z7P3	Glutaminase kidney isoform, mitochondrial OS=Mus musculus OX=10090 GN=Gls PE=1 SV=1	D3Z7P3	CVQSNIVLLTQAFR	1xCarbamidomethyl [C1]	Unique	83.9155	550.29966	3	2.12	0.000003465	1.1.1.1.1.1.1.1.1	216540.6563	152092.7813	81512.77344	249481.6406	379283.1875	413352.625	322498.5625	211829.3438	284213.9063
D3Z7P3	Glutaminase kidney isoform, mitochondrial OS=Mus musculus OX=10090 GN=Gls PE=1 SV=1	D3Z7P3	DRWNNTPMDEALHFGHHDVFK		Unique	63.0028	514.03986	5	1.973	0.000003465	1.1.1.1.1.1.1.1.1	340519.2813	136284.5156	66999.09375	148358.1406	359521.8438	887694.375	136154.5313	296591.2813	266660.5625
D3Z7P3	Glutaminase kidney isoform, mitochondrial OS=Mus musculus OX=10090 GN=Gls PE=1 SV=1	D3Z7P3	DSPGETDAFGNSEGK		Unique	26.5139	755.81825	2	2.783	0.000003465	1.-.1.-.1.1.1.1.1	173819.2969	163501.8798	295090.7813	122378.0573	139691.8594	203171.7188	158699.4531	132392.3906	169581.375
D3Z7P3	Glutaminase kidney isoform, mitochondrial OS=Mus musculus OX=10090 GN=Gls PE=1 SV=1	D3Z7P3	ESGDRNFAIGYYLK		Unique	60.7229	544.93883	3	2.285	0.000003465	1.1.1.1.1.1.1.1.1	1595485.688	1839981.063	1497941.438	1596350.75	2593064.375	1989015.25	1854715.938	1886587.75	2283575.625
D3Z7P3	Glutaminase kidney isoform, mitochondrial OS=Mus musculus OX=10090 GN=Gls PE=1 SV=1	D3Z7P3	FALSAMDMEQR		Unique	56.7637	649.79696	2	1.954	0.000003465	1.1.1.1.1.1.1.1.1	1172412.25	1044287.438	1452381.375	816459.0625	1105490.75	2581114.75	1250346.125	1177412	1192377.25
D3Z7P3	Glutaminase kidney isoform, mitochondrial OS=Mus musculus OX=10090 GN=Gls PE=1 SV=1	D3Z7P3	FALSAMDMEQRDYDSR		Unique	55.7376	645.61694	3	2.311	0.000003465	1.1.1.1.1.1.1.1.1	538108.0781	1344364.688	352639.1328	768642.3125	1171492.469	2797978.5	1038212.641	1141148.375	1547124.063
D3Z7P3	Glutaminase kidney isoform, mitochondrial OS=Mus musculus OX=10090 GN=Gls PE=1 SV=1	D3Z7P3	FDYVMQFLNK		Unique	77.6334	652.82082	2	1.469	0.000003465	1.1.1.1.1.1.1.1.1	613797.1875	399381.2813	501288.3125	253292.2656	569819	769308.625	440978.5	462455.3438	570026.375
D3Z7P3	Glutaminase kidney isoform, mitochondrial OS=Mus musculus OX=10090 GN=Gls PE=1 SV=1	D3Z7P3	FNKLFLNEDDKPHNPMVNAGAIVVTSLIK		Unique	89.7468	645.74817	5	0.651	0.0003279	1.1.1.1.1.1.1.1.1	150803.8906	245869.9531	32297.94922	228782.6953	136848.4844	1125645.219	180153.418	374724.8281	196748.6094
D3Z7P3	Glutaminase kidney isoform, mitochondrial OS=Mus musculus OX=10090 GN=Gls PE=1 SV=1	D3Z7P3	GGTPPQQQQQQQQQPGASPPAAPGPK		Unique	25.5479	870.10033	3	2.569	0.000003465	1.1.1.1.1.1.1.1.1	371535.9063	96246.97656	402957.25	80218.17969	252644.4688	449653.5625	211485.2813	262491.75	188333.2656
D3Z7P3	Glutaminase kidney isoform, mitochondrial OS=Mus musculus OX=10090 GN=Gls PE=1 SV=1	D3Z7P3	GIHFCHDLVSLCNFHNYDNLR	2xCarbamidomethyl [C5; C12]	Unique	70.9112	658.55501	4	3.621	0.000003465	1.1.1.1.1.1.1.1.1	161724.875	318479.5625	119191.8203	313477.0938	223480.0156	534394.1875	238100.1875	212705.125	328067.5625
D3Z7P3	Glutaminase kidney isoform, mitochondrial OS=Mus musculus OX=10090 GN=Gls PE=1 SV=1	D3Z7P3	HSIGDTK		Unique	14.2428	379.19552	2	0.531	0.0005575	1.1.1.1.1.1.1.1.1	10358.01367	6702.73877	7647.281738	3449.106445	16155.75879	12077.54883	9103.402344	6341.670898	7694.543457
D3Z7P3	Glutaminase kidney isoform, mitochondrial OS=Mus musculus OX=10090 GN=Gls PE=1 SV=1	D3Z7P3	HSIGDTKVPFCLQSCVKPLK	2xCarbamidomethyl [C11; C15]	Unique	55.1013	579.30674	4	2.144	0.000003465	-.1.-.1.1.1.1.1.1	2010.38262	3156.821752	5484.469923	316363.1875	640776.5	818286	427458.8125	414606.6563	532569.5
D3Z7P3	Glutaminase kidney isoform, mitochondrial OS=Mus musculus OX=10090 GN=Gls PE=1 SV=1	D3Z7P3	ILQEYQVQYTPQGDSDDGKGNQTVHK		Unique	40.6017	983.47282	3	3.708	0.000003465	1.1.1.1.1.1.1.1.1	531658.0625	451413.9063	480390.4375	323057	595674.5	1106161.625	490314	561598.375	575442
D3Z7P3	Glutaminase kidney isoform, mitochondrial OS=Mus musculus OX=10090 GN=Gls PE=1 SV=1	D3Z7P3	LFLNEDDKPHNPMVNAGAIVVTSLIK		Unique	92.4488	945.84089	3	3.594	0.000003465	1.1.1.1.1.1.1.1.1	1395856.625	1700182.125	1052565.172	925345.5156	2423311.313	3123617.5	1362688.375	1576319.406	1129558.531
D3Z7P3	Glutaminase kidney isoform, mitochondrial OS=Mus musculus OX=10090 GN=Gls PE=1 SV=1	D3Z7P3	LTLQTTSDGVMLDKDLFKK		Unique	65.6881	718.38895	3	2.693	0.000003465	1.1.1.1.1.1.1.1.1	1686306.125	1862525.25	1658776.813	1639422	2841856.313	4290194.375	2271490.25	2197729.688	2435376.5
D3Z7P3	Glutaminase kidney isoform, mitochondrial OS=Mus musculus OX=10090 GN=Gls PE=1 SV=1	D3Z7P3	QGVNNAEKFDYVMQFLNK		Unique	80.4606	715.68607	3	2.506	0.000003465	1.1.1.1.1.1.1.1.1	871813.5625	1064371.75	858852.5	1199253	1564267.5	2781743	1385801.125	1445499.5	1104169.625
D3Z7P3	Glutaminase kidney isoform, mitochondrial OS=Mus musculus OX=10090 GN=Gls PE=1 SV=1	D3Z7P3	SVINLLFAAYTGDVSALR		Unique	98.8029	637.35122	3	2.713	0.000003465	1.1.-.1.1.1.-.1.1	415954.5625	785259	558890.3428	405459.5938	840394	776934.0625	288394.7079	299718.125	295101.4688
D3Z7P3	Glutaminase kidney isoform, mitochondrial OS=Mus musculus OX=10090 GN=Gls PE=1 SV=1	D3Z7P3	TALHVAAAEGHVEVVK		Unique	39.2886	544.30206	3	4.247	0.000003465	1.1.1.1.1.1.1.1.1	2414454.125	2806779.75	1812805.875	1151168.813	3310275.375	5055950.75	2094359.75	2716136.75	3312287.625
D3Z7P3	Glutaminase kidney isoform, mitochondrial OS=Mus musculus OX=10090 GN=Gls PE=1 SV=1	D3Z7P3	VADYIPQLAK		Unique	54.5688	559.31634	2	1.49	0.000003465	1.1.1.1.1.1.1.1.1	830561.5	739111.8125	683315.3125	493965.3438	896951.6875	1553916.125	818606.375	816542.1875	1101578.375
D3Z7P3	Glutaminase kidney isoform, mitochondrial OS=Mus musculus OX=10090 GN=Gls PE=1 SV=1	D3Z7P3	VLSPEAVR		Unique	30.6438	435.75569	2	1.092	0.00001529	1.1.1.1.1.1.1.1.1	2119528.313	2922070.313	2309153.375	1274968.438	2290153.875	5949594.063	2426853.109	2886251.625	3442751.688
D3Z7P3	Glutaminase kidney isoform, mitochondrial OS=Mus musculus OX=10090 GN=Gls PE=1 SV=1	D3Z7P3	VPFCLQSCVKPLK	2xCarbamidomethyl [C4; C8]	Unique	55.5868	525.95043	3	2.633	0.000003465	1.1.1.1.1.1.1.1.1	1083891	738174.875	521008.875	618452.75	1197935	1149917.375	784988.25	854426.8125	911571.4375
D3Z7P3	Glutaminase kidney isoform, mitochondrial OS=Mus musculus OX=10090 GN=Gls PE=1 SV=1	D3Z7P3	WNNTPMDEALHFGHHDVFK		Unique	66.7602	459.8138	5	0.478	0.000704	1.1.1.1.1.1.1.1.1	188068.2031	294409.2813	283710.9063	259996.4688	338175.625	588868.0625	343005.7813	245046.9688	470151.5
D3Z7P3	Glutaminase kidney isoform, mitochondrial OS=Mus musculus OX=10090 GN=Gls PE=1 SV=1	D3Z7P3	YAIAVNDLGTEYVHR		Unique	56.167	574.29324	3	2.798	0.000003465	1.1.1.1.1.1.1.1.1	4185746.25	4472521	3339700.375	3094569.938	5086678	4831971	3857230.125	4340419.25	5609847.75
D3Z7P3	Glutaminase kidney isoform, mitochondrial OS=Mus musculus OX=10090 GN=Gls PE=1 SV=1	D3Z7P3	YVGKEPSGLR		Unique	21.9899	553.30376	2	0.903	0.00006966	1.1.1.1.1.1.1.1.1	800496.3125	709568.5625	573281.0625	444704.25	994785.3125	1985765.125	837268.25	877655.75	1022513.5
E0CYV9	Uncharacterized protein C4orf54 homolog OS=Mus musculus OX=10090 PE=1 SV=1	E0CYV9	SQTKALEFVVSK		Unique	73.5113	446.25377	3	0.433	0.0008883	1.1.1.1.1.1.1.1.1	28789.86523	8302.911133	29301.79688	2926.208008	3222.03125	17619.89453	9928.655273	12931.33984	18904.80469
E0CYV9	Uncharacterized protein C4orf54 homolog OS=Mus musculus OX=10090 PE=1 SV=1	E0CYV9	YVETCASAGLR	1xCarbamidomethyl [C5]	Unique	30.8957	613.79564	2	0.477	0.000704	1.1.1.1.1.1.1.1.1	3546410.063	4463848.313	2582516.984	3649728.438	7240209.469	6776308.406	4778388.25	4890582.469	5256062.781
E1U8D0	Protein SOGA1 OS=Mus musculus OX=10090 GN=Soga1 PE=1 SV=3	E1U8D0	LIETELAK		Unique	39.6453	458.77081	2	0.166	0.003539	1.1.1.1.1.1.1.1.1	9911728	6961092.5	7717532	2338440.25	5403745	6513765.5	5717838.5	6591687	7462814.5
E1U8D0	Protein SOGA1 OS=Mus musculus OX=10090 GN=Soga1 PE=1 SV=3	E1U8D0	MVQLKEDQQR		Unique	22.6262	425.55555	3	1.255	0.000003465	1.1.1.-.-.-.-.-.1	43511.63281	39660.71094	22435.98828	4431.32318	2671.25791	5085.276555	1183.48445	1797.155982	27499.08789
E9PUL5	Proline-rich transmembrane protein 2 OS=Mus musculus OX=10090 GN=Prrt2 PE=1 SV=1	E9PUL5	ASPSPSPSEAR		Unique	21.5409	543.2648	2	0.206	0.002899	1.-.1.-.-.-.1.1.-	69366.10938	121727.7549	209295.375	4071.158398	1844.861039	3020.361564	55708.99609	52529.97266	44409.15515
E9PUQ8	Diacylglycerol kinase delta OS=Mus musculus OX=10090 GN=Dgkd PE=1 SV=1	E9PUQ8	ILCGIKELSR	1xCarbamidomethyl [C3]	Unique	43.5544	396.89726	3	1.671	0.000003465	1.1.1.1.1.1.1.1.1	17110.56641	47870.78906	6977.486816	32796.54688	56735.34766	71573.60938	35715.15234	43747.81641	37853.22266
E9PUQ8	Diacylglycerol kinase delta OS=Mus musculus OX=10090 GN=Dgkd PE=1 SV=1	E9PUQ8	LLINADPFNAEPENLEYYTEK		Unique	84.1574	828.40383	3	2.81	0.000003465	1.1.-.-.1.1.-.1.1	229782.3281	156403.4219	205812.365	264682.5226	192405.3281	276876.0625	177297.9002	145633.1563	179740.5938
E9PUQ8	Diacylglycerol kinase delta OS=Mus musculus OX=10090 GN=Dgkd PE=1 SV=1	E9PUQ8	MLDRWSVMAYETK		Unique	60.1539	543.93028	3	2.206	0.000003465	1.1.1.1.1.1.1.1.1	166616.6211	302052.9531	117225.2832	137628.375	219716.5625	407635.7734	141884.6172	179820.7422	199263.0039
E9PUQ8	Diacylglycerol kinase delta OS=Mus musculus OX=10090 GN=Dgkd PE=1 SV=1	E9PUQ8	VCTSSVHSESCVIAK	2xCarbamidomethyl [C2; C11]	Unique	26.0995	555.2649	3	2.332	0.000003465	1.1.1.1.1.1.1.1.1	38956.08203	11063.56543	39872.32813	9362.019531	14550.17285	33317.41016	25180.26367	27909.57031	28752.83008
E9PV86	Multiple C2 and transmembrane domain-containing protein 1 OS=Mus musculus OX=10090 GN=Mctp1 PE=1 SV=1	E9PV86	IFNNLKDVGFLQVK		Unique	72.5576	545.64727	3	1.902	0.000003465	1.1.1.1.1.1.1.1.1	24072.85547	34262.64063	7853.45459	5623.603027	15914.52051	50789.03906	11032.68555	16081.34961	30453.41406
E9PV87	Protein TALPID3 OS=Mus musculus OX=10090 GN=Talpid3 PE=1 SV=1	E9PV87	AKDGAAMYSFINALATNR		Unique	79.2899	638.65602	3	2.059	0.000003465	1.1.1.-.1.-.1.1.1	2173.392822	10255.55957	8135.74707	3972.784081	3178.416748	3371.088699	5537.40625	2367.88623	6898.664063
E9PVA8	eIF-2-alpha kinase activator GCN1 OS=Mus musculus OX=10090 GN=Gcn1 PE=1 SV=1	E9PVA8	EEFSIMQTPAGELFDK		Unique	85.2862	614.62591	3	0.946	0.00004976	1.1.1.1.1.1.1.1.1	17135.4707	12935.64355	16497.94531	3175.443604	5102.719238	6540.960449	8694.699219	11175.19824	13241.08496
E9PVA8	eIF-2-alpha kinase activator GCN1 OS=Mus musculus OX=10090 GN=Gcn1 PE=1 SV=1	E9PVA8	EEFSIMQTPAGELFDK	1xOxidation [M6]	Unique	74.3934	619.95672	3	0.159	0.003706	1.-.1.-.-.-.-.-.1	3959.584473	3359.587575	4095.298584	1930.043683	2565.207618	1435.533934	5571.943713	2885.840199	1864.740112
E9PVA8	eIF-2-alpha kinase activator GCN1 OS=Mus musculus OX=10090 GN=Gcn1 PE=1 SV=1	E9PVA8	GLGILSLKQQEMMAALTDAIQDKK		Unique	91.8184	651.35374	4	1.35	0.000003465	-.1.-.1.1.1.1.-.1	9990.341769	128465.8047	7563.927686	41908.28125	71918.28906	109467.4453	52986.61328	59252.61882	67271.35156
E9PVA8	eIF-2-alpha kinase activator GCN1 OS=Mus musculus OX=10090 GN=Gcn1 PE=1 SV=1	E9PVA8	LANGLLDELKTVLNSHK		Unique	89.2345	467.01792	4	2.156	0.000003465	1.1.1.1.1.1.1.1.1	98598.89063	119769.1016	49085.3125	15971.53809	53095.76953	80055.17187	21688.74219	43905.57031	54468.29688
E9PVA8	eIF-2-alpha kinase activator GCN1 OS=Mus musculus OX=10090 GN=Gcn1 PE=1 SV=1	E9PVA8	LLKPECALDK	1xCarbamidomethyl [C6]	Unique	34.4105	396.22155	3	1.867	0.000003465	1.1.1.1.1.-.1.1.1	52801.4375	32598.68555	40643.01172	10107.14063	13845.75293	12728.98274	33747.98438	24903.28906	22503.67188
E9PVA8	eIF-2-alpha kinase activator GCN1 OS=Mus musculus OX=10090 GN=Gcn1 PE=1 SV=1	E9PVA8	LSSLLIK		Unique	49.1019	387.26021	2	0.841	0.000111	1.1.1.1.1.1.1.1.1	99086.41406	82116.4375	68940.0625	22447.70898	47344.51172	51927.89453	54318.69531	76414.07031	62962.31641
E9PVA8	eIF-2-alpha kinase activator GCN1 OS=Mus musculus OX=10090 GN=Gcn1 PE=1 SV=1	E9PVA8	LVLPSPDTDEKSGLSLLR		Unique	71.6919	647.36122	3	2.885	0.000003465	1.1.1.1.1.1.1.1.1	178324.875	182018.8438	121739.9531	39570.67969	69065.96875	119893.1172	89333.32031	99023.98438	125812.4375
E9PVA8	eIF-2-alpha kinase activator GCN1 OS=Mus musculus OX=10090 GN=Gcn1 PE=1 SV=1	E9PVA8	QAAEVMGR		Unique	19.6299	431.21604	2	0.998	0.00002563	1.1.1.1.1.1.1.1.1	170792.9063	169154.2813	123358.7656	32936.03125	68561.125	121971.8125	108125.8359	106178.1875	113330.9063
E9PVA8	eIF-2-alpha kinase activator GCN1 OS=Mus musculus OX=10090 GN=Gcn1 PE=1 SV=1	E9PVA8	QAGAEALSQAVAR		Unique	37.3299	424.56144	3	0.959	0.00004179	1.1.1.1.1.1.1.1.1	34975.91797	25525.46875	19502.68945	5738.899414	9627.008789	18188.2168	19389.57813	18325.30273	19231.43164
E9PVA8	eIF-2-alpha kinase activator GCN1 OS=Mus musculus OX=10090 GN=Gcn1 PE=1 SV=1	E9PVA8	TLGTLVSHVTLR		Unique	57.5071	432.92589	3	1.046	0.00002305	1.1.1.1.1.1.1.1.1	584725.0625	449547.7188	404232.9688	89555.25	234291.9375	278764.5313	297276.0938	260684.5313	356347.125
E9PVD3	Protocadherin-16 OS=Mus musculus OX=10090 GN=Dchs1 PE=1 SV=1	E9PVD3	LTYSLQQLSEDSK		Unique	26.0643	504.59064	3	0.005	0.007922	1.-.1.1.1.1.1.1.1	112314.6797	97795.76767	86892.9375	50400.44141	155310.4844	149310.9688	110483.2188	114243.9922	123145.6094
E9PVD3	Protocadherin-16 OS=Mus musculus OX=10090 GN=Dchs1 PE=1 SV=1	E9PVD3	LYLARPLDFEAGPAWR		Unique	78.4836	625.66831	3	1.852	0.000003465	1.1.-.1.-.1.1.1.1	28015.66406	19676.89063	36268.28457	13341.27832	23446.2803	40561.875	20843.53125	30281.55469	18959.2207
E9PVD3	Protocadherin-16 OS=Mus musculus OX=10090 GN=Dchs1 PE=1 SV=1	E9PVD3	SPISHEGSLSSAAMSPSFSPSLSPLAAR		Unique	70.687	924.45881	3	2.499	0.000003465	1.1.1.1.1.1.1.1.1	208376.3594	238280.9063	257361.4063	96694.9375	215106	255106.875	226883.7656	349424.4375	306809.625
E9PXF8	Myotubularin-related protein 13 OS=Mus musculus OX=10090 GN=Sbf2 PE=1 SV=1	E9PXF8	LFSLGAGDR		Unique	47.0435	468.25091	2	0.616	0.0003823	1.1.1.1.1.1.1.1.1	351467.0625	348914.5	208541.25	223633.3281	390024.75	777771.9375	263093.4688	351960.8438	536499.75
E9PXF8	Myotubularin-related protein 13 OS=Mus musculus OX=10090 GN=Sbf2 PE=1 SV=1	E9PXF8	WFVLDVTK		Unique	74.1497	504.28147	2	0.903	0.00006966	1.-.1.1.-.1.1.-.-	102202.6406	123333.2862	153420.375	117466.9063	147503.142	323976.6563	2704.63031	1259.678692	6083.735575
E9PY46	Intraflagellar transport protein 140 homolog OS=Mus musculus OX=10090 GN=Ift140 PE=1 SV=1	E9PY46	ISILLSK		Unique	41.0916	387.26009	2	0.161	0.003663	1.1.1.1.1.1.1.1.1	425671.625	282273.5313	340431.875	31562.77148	79138.69531	166041.2188	172921.5625	184737.9375	221234.7813
E9PY46	Intraflagellar transport protein 140 homolog OS=Mus musculus OX=10090 GN=Ift140 PE=1 SV=1	E9PY46	YDLLNKFYQASDQWQK		Unique	73.3089	683.00178	3	1.377	0.000003465	1.1.1.1.1.1.1.1.1	8915.40918	16483.56445	5210.645508	4233.950195	7825.490234	16272.46191	8048.870605	13360.5625	9690.890625
E9PYL2	Proline-rich protein 12 OS=Mus musculus OX=10090 GN=Prr12 PE=1 SV=1	E9PYL2	TSHPETDILHR		Unique	27.3512	435.88981	3	1.846	0.000003465	1.1.1.1.1.1.1.1.1	37898.26563	37479.54297	28838.83984	6241.537598	9323.037109	20011.56055	20338.32617	20281.44141	28897.29883
E9PZ19	Protein turtle homolog B OS=Mus musculus OX=10090 GN=Igsf9b PE=1 SV=1	E9PZ19	TGSPELAAR		Unique	21.0252	451.2403	2	0.879	0.00007661	1.1.1.1.1.1.1.1.1	347362.041	260346.3926	223149.3848	86660.29688	126709.1016	281308.0527	176251.125	197094.4375	254031.3945
E9PZJ8	Activating signal cointegrator 1 complex subunit 3 OS=Mus musculus OX=10090 GN=Ascc3 PE=1 SV=1	E9PZJ8	SHSPAKPVLIFVSSR		Unique	54.0553	542.31066	3	2.982	0.000003465	1.1.1.1.1.-.1.-.1	118966.1719	92249.90625	73052.47656	28310.82617	81846.14844	41246.27614	63421.20313	53066.78089	63254.99219
E9Q137	Testis-expressed protein 264 homolog OS=Mus musculus OX=10090 GN=Tex264 PE=2 SV=1	E9Q137	LLGPPRELSTPERGEE		Unique	44.7911	593.97971	3	1.677	0.000003465	1.1.1.1.1.1.1.1.1	307898.8125	443437.4063	165634.8594	421946.75	694940.1875	1170399.75	387300.3125	444864.625	601768.5625
E9Q137	Testis-expressed protein 264 homolog OS=Mus musculus OX=10090 GN=Tex264 PE=2 SV=1	E9Q137	NITVAYK		Unique	30.7144	404.73178	2	0.652	0.0003279	1.1.1.1.1.1.1.1.1	707272.0625	736078.375	579387.4375	301740.8438	568248.75	808762.1875	487605.5938	564322.25	665194.8125
E9Q137	Testis-expressed protein 264 homolog OS=Mus musculus OX=10090 GN=Tex264 PE=2 SV=1	E9Q137	RVHPALDTYIK		Unique	40.3032	438.2504	3	1.735	0.000003465	1.1.1.-.1.-.1.1.1	216538.0625	169263.9688	250041.8125	8374.170833	2678.670885	3116.783174	268351.0313	225485.7344	228155.2344
E9Q236	ATP-binding cassette sub-family C member 4 OS=Mus musculus OX=10090 GN=Abcc4 PE=1 SV=1	E9Q236	AIVHVQDFTAFWDK		Unique	78.7264	559.6194	3	2.516	0.000003465	1.1.1.1.1.1.1.1.1	55221.25781	81953.14844	48513.19141	72782.80469	168472.2344	159415.8438	78261.21094	85896.51563	98488.5
E9Q236	ATP-binding cassette sub-family C member 4 OS=Mus musculus OX=10090 GN=Abcc4 PE=1 SV=1	E9Q236	APVLFFDRNPIGR		Unique	69.5493	501.28056	3	1.464	0.000003465	1.1.1.1.1.1.1.1.1	14928.75781	16032.59473	11131.79492	14753.58691	29839.875	38075.41016	22316.4082	27749.07617	26428.68555
E9Q236	ATP-binding cassette sub-family C member 4 OS=Mus musculus OX=10090 GN=Abcc4 PE=1 SV=1	E9Q236	IMVLDSGR		Unique	36.7079	445.74174	2	0.449	0.0008229	1.1.1.1.1.1.1.1.1	4833262	3879682	3891930	1236661.75	2088616.375	4326099	3033569.5	3372422.75	3465977.25
E9Q236	ATP-binding cassette sub-family C member 4 OS=Mus musculus OX=10090 GN=Abcc4 PE=1 SV=1	E9Q236	NLDPFNEHTDEELWR		Unique	66.1605	638.95858	3	2.409	0.000003465	1.1.1.1.1.1.1.1.1	31080.64844	20070.67188	40946.79688	23382.3418	49513.48828	81605.30469	44519.95313	34745.03906	37740.41016
E9Q286	Little elongation complex subunit 1 OS=Mus musculus OX=10090 GN=Ice1 PE=1 SV=1	E9Q286	QLGDLER		Unique	19.7408	415.72197	2	0.027	0.007125	-.1.-.1.1.1.1.1.-	2153.745851	81824.22656	1426.430248	23556.95508	37310.08984	47362.60938	49820.45703	58977.98438	53847.63015
E9Q286	Little elongation complex subunit 1 OS=Mus musculus OX=10090 GN=Ice1 PE=1 SV=1	E9Q286	TLAVSMLR	1xOxidation [M6]	Unique	47.1972	453.75717	2	0.238	0.002499	1.1.1.1.1.1.1.1.1	8001287.5	7030605	5255266	2044593.625	4214450	6037120	5102007	5393771.5	5665676
E9Q3C1	C2 domain-containing protein 2 OS=Mus musculus OX=10090 GN=C2cd2 PE=1 SV=1	E9Q3C1	ATPLNSESPVRTPVTVK		Unique	45.064	599.33561	3	0.925	0.0000572	1.1.1.1.1.1.1.1.1	12666.92871	46239.30859	5659.791504	31082.56641	56014.57031	40499.07031	28856.39258	28441.66797	35683
E9Q3C1	C2 domain-containing protein 2 OS=Mus musculus OX=10090 GN=C2cd2 PE=1 SV=1	E9Q3C1	FISTLVR		Unique	47.255	418.25529	2	1.029	0.00002305	1.1.1.1.1.1.1.1.1	124155.2031	129714.4609	94974.1875	82545.95313	162204.5625	285863.625	135618.7656	134210.1875	157019.9219
E9Q3C1	C2 domain-containing protein 2 OS=Mus musculus OX=10090 GN=C2cd2 PE=1 SV=1	E9Q3C1	LSFQKDPRPQSLQLTVEK		Unique	50.7309	705.39088	3	0.663	0.0003112	-.1.-.1.-.1.1.-.1	2736.325479	51092.63672	2405.900589	15244.22559	28757.68138	86304.65625	44216.125	63518.08073	73151.51563
E9Q3C1	C2 domain-containing protein 2 OS=Mus musculus OX=10090 GN=C2cd2 PE=1 SV=1	E9Q3C1	RRESDTLLSWILTR		Unique	88.8324	582.66006	3	0.047	0.006426	1.1.-.-.1.1.-.-.1	3042.008789	11257.04199	8933.276269	7138.541143	7459.805176	13833.54883	4956.557797	3580.884246	6105.002441
E9Q3L2	Phosphatidylinositol 4-kinase alpha OS=Mus musculus OX=10090 GN=Pi4ka PE=1 SV=2	E9Q3L2	DCDPQLLHHLCWGPLR	2xCarbamidomethyl [C2; C11]	Unique	70.7404	672.98924	3	2.554	0.000003465	1.1.1.1.1.-.1.1.1	66328.74219	69105.78125	30510.80273	42877.14453	84111.625	69530.97351	54745.52344	62402.4375	61373.00391
E9Q3L2	Phosphatidylinositol 4-kinase alpha OS=Mus musculus OX=10090 GN=Pi4ka PE=1 SV=2	E9Q3L2	EAANFIMK		Unique	41.0361	462.23622	2	1.097	0.00001529	1.1.1.1.1.1.1.1.1	209836.9844	203669.0469	128214.7813	78901.1875	198594.6094	293091.8125	152656.2344	196352.9063	212323.2188
E9Q3L2	Phosphatidylinositol 4-kinase alpha OS=Mus musculus OX=10090 GN=Pi4ka PE=1 SV=2	E9Q3L2	EFDFFNK		Unique	61.6125	473.71894	2	0.759	0.0001668	1.1.1.1.1.1.1.1.1	323133.3125	264582.9375	208794.3125	102242.7188	326760.6875	523621.7188	266964.1563	257923.3125	343913.5938
E9Q3L2	Phosphatidylinositol 4-kinase alpha OS=Mus musculus OX=10090 GN=Pi4ka PE=1 SV=2	E9Q3L2	FKNTEAIGNEVTR		Unique	31.4074	493.59134	3	1.732	0.000003465	1.1.1.1.1.1.1.1.1	546268.3125	417935.4063	370870.9688	276537.0625	439111.6562	1131142.625	358001.0313	360823.8438	439486.25
E9Q3L2	Phosphatidylinositol 4-kinase alpha OS=Mus musculus OX=10090 GN=Pi4ka PE=1 SV=2	E9Q3L2	FSGATGQMSDLNK		Unique	33.8547	678.31691	2	2.329	0.000003465	1.1.1.1.1.1.1.1.1	397409.8438	462342.6875	236315.1719	234815.8281	333514.7188	355087.5625	253589.7344	341341.7813	392358.9688
E9Q3L2	Phosphatidylinositol 4-kinase alpha OS=Mus musculus OX=10090 GN=Pi4ka PE=1 SV=2	E9Q3L2	GFYFNTVLSLAR		Unique	89.6895	694.37231	2	0.656	0.0003219	1.-.1.1.1.1.1.-.-	259018.6719	302725.6932	179022.9219	91969.98438	248682.3125	277002.0938	90755.19531	5089.472655	2548.016985
E9Q3L2	Phosphatidylinositol 4-kinase alpha OS=Mus musculus OX=10090 GN=Pi4ka PE=1 SV=2	E9Q3L2	ILHDADRIHSEMSPLK		Unique	41.3683	621.32442	3	2.193	0.000003465	1.1.1.1.1.1.1.1.-	5673.60498	16860.80078	64898.66797	56201.44141	68631.78125	136422.9375	61807.53516	57719.45703	55636.85876
E9Q3L2	Phosphatidylinositol 4-kinase alpha OS=Mus musculus OX=10090 GN=Pi4ka PE=1 SV=2	E9Q3L2	IPEELEGVR		Unique	40.2263	521.28254	2	1.142	0.00001237	1.1.1.1.1.1.1.1.1	639633.375	376514.0938	397517.5938	303692.25	415656.5625	717888.875	539165.5625	444376.5937	505722.6563
E9Q3L2	Phosphatidylinositol 4-kinase alpha OS=Mus musculus OX=10090 GN=Pi4ka PE=1 SV=2	E9Q3L2	ISVTNEHSESTLNVLPGKK		Unique	43.9102	514.02838	4	2.349	0.000003465	1.1.1.1.1.1.1.1.1	777391.125	450182.5313	286457.7813	243964.2344	571616.75	869642.125	604127.5625	472620.5625	688819.875
E9Q3L2	Phosphatidylinositol 4-kinase alpha OS=Mus musculus OX=10090 GN=Pi4ka PE=1 SV=2	E9Q3L2	LLCMCPVDFHGIFQLDER	2xCarbamidomethyl [C3; C5]	Unique	92.3462	750.68804	3	2.512	0.000003465	1.1.1.1.1.1.1.1.1	182785.2656	221884.5313	63108.31641	114802.4922	231905.5313	308324.5625	109180.4297	95518.45313	94920.03906
E9Q3L2	Phosphatidylinositol 4-kinase alpha OS=Mus musculus OX=10090 GN=Pi4ka PE=1 SV=2	E9Q3L2	LYISQESDKDAHLIPDHTIR		Unique	48.2322	588.55631	4	2.31	0.000003465	1.1.1.1.1.1.1.1.1	978550.75	880292.9375	632324.125	81092.75781	1024713.531	1438442.25	733552.7813	727032.625	817673.625
E9Q3L2	Phosphatidylinositol 4-kinase alpha OS=Mus musculus OX=10090 GN=Pi4ka PE=1 SV=2	E9Q3L2	MMVQDLITALDHSHPQHYTQAMFK		Unique	86.2083	711.3423	4	2.814	0.000003465	1.1.1.1.1.-.1.1.1	147810.1094	246154.2813	102457.9375	64261.19922	165727.0938	58800.34709	139189.0469	152916.6563	82703.5
E9Q3L2	Phosphatidylinositol 4-kinase alpha OS=Mus musculus OX=10090 GN=Pi4ka PE=1 SV=2	E9Q3L2	QNTTLGATQLTERPACVK	1xCarbamidomethyl [C16]	Unique	41.2777	663.34565	3	0.941	0.00005185	1.1.1.1.1.1.1.1.1	158829.2656	168056.5313	121421.5703	89603.73438	144957.9844	366941.8125	227532.1563	143127.0313	165684.5781
E9Q3L2	Phosphatidylinositol 4-kinase alpha OS=Mus musculus OX=10090 GN=Pi4ka PE=1 SV=2	E9Q3L2	SLAVQRPASLEK		Unique	33.4672	649.87479	2	2.338	0.000003465	1.1.1.1.1.1.1.1.1	1126129.188	930563.6563	631967.75	368399	858075.5156	1613563.375	817796.7188	811069.4062	1100749.688
E9Q3L2	Phosphatidylinositol 4-kinase alpha OS=Mus musculus OX=10090 GN=Pi4ka PE=1 SV=2	E9Q3L2	SMSLNIGGAR		Unique	42.5136	503.26103	2	1.068	0.00002305	1.1.1.1.1.1.1.1.1	438801.0313	433578.6875	255352.3906	199267.2031	413617.4375	677086.875	337904.4375	453569.7813	386009.5
E9Q3L2	Phosphatidylinositol 4-kinase alpha OS=Mus musculus OX=10090 GN=Pi4ka PE=1 SV=2	E9Q3L2	SQLLAHQFIWNMK	1xOxidation [M12]	Unique	61.4796	544.61723	3	1.653	0.000003465	1.1.1.-.1.1.1.1.1	23611.6875	30968.48438	30232.52148	23613.4637	50343.5625	24107.67773	36027.10156	39405	29453.32227
E9Q3L2	Phosphatidylinositol 4-kinase alpha OS=Mus musculus OX=10090 GN=Pi4ka PE=1 SV=2	E9Q3L2	TKENEEELER		Unique	16.6024	426.20516	3	1.4	0.000003465	1.1.1.1.1.1.1.1.1	299931.8125	315468.7188	224080.3438	130591.6953	271374.7188	461807.7813	198019.2031	265418.9375	351265.0938
E9Q3L2	Phosphatidylinositol 4-kinase alpha OS=Mus musculus OX=10090 GN=Pi4ka PE=1 SV=2	E9Q3L2	TSSVSSISQVSPER		Unique	34.2067	488.58303	3	0.456	0.0007924	1.1.1.1.1.1.1.1.1	10522.46094	15230.68359	11040.93359	13176.44141	17535.79883	5776.941406	16792.07227	10728.54102	9174.625
E9Q3L2	Phosphatidylinositol 4-kinase alpha OS=Mus musculus OX=10090 GN=Pi4ka PE=1 SV=2	E9Q3L2	VSPHSLRIPEELEGVR		Unique	54.7141	606.66703	3	1.923	0.000003465	1.1.1.1.1.1.1.1.1	118455.3828	208709.75	44899.94141	109220.2578	153281.1875	320006.0625	133706.0938	153248.1719	172038.2969
E9Q3L2	Phosphatidylinositol 4-kinase alpha OS=Mus musculus OX=10090 GN=Pi4ka PE=1 SV=2	E9Q3L2	WAPTVTK		Unique	30.6444	401.7265	2	1.011	0.00002305	1.1.1.1.1.1.1.1.1	885326.8125	856204	531103.8125	383737.6875	861632.625	1322633.5	699730.9375	521494.9062	852918.5625
E9Q3L2	Phosphatidylinositol 4-kinase alpha OS=Mus musculus OX=10090 GN=Pi4ka PE=1 SV=2	E9Q3L2	YHSQYHTVAGSDIK		Unique	24.3636	535.9269	3	1.795	0.000003465	1.1.1.1.1.1.1.1.1	62415.11719	87655.89063	41619.61328	31635.67773	69948.97656	101695.75	53628.27344	58848.95703	87120.32031
E9Q3L2	Phosphatidylinositol 4-kinase alpha OS=Mus musculus OX=10090 GN=Pi4ka PE=1 SV=2	E9Q3L2	YSNSEESLLSK		Unique	35.7736	628.80399	2	1.639	0.000003465	1.1.1.1.1.1.1.1.1	529487.9375	438044.375	266591.1875	140458.3906	355466.25	578454.5625	282970.7813	330291.0313	427521.5938
E9Q401	Ryanodine receptor 2 OS=Mus musculus OX=10090 GN=Ryr2 PE=1 SV=1	E9Q401	GSTPLDVAAASVMDNNELALALREPDLEK		Unique	13.3383	608.71244	5	0.125	0.004318	1.1.1.1.1.1.1.1.1	38641.29297	250072.4531	9978.496094	27843.85742	69534.11719	80487.50781	42718.85938	70900.09375	85507.85937
E9Q401	Ryanodine receptor 2 OS=Mus musculus OX=10090 GN=Ryr2 PE=1 SV=1	E9Q401	IAEDPSRDGPSPTSGSSK		Unique	19.4474	596.61825	3	2.031	0.000003465	1.1.1.1.1.1.1.1.1	52963.5	25865.00586	28151.16406	7991.368652	16129.90723	36136.14063	23394.86328	26367.40039	31899.08789
E9Q401	Ryanodine receptor 2 OS=Mus musculus OX=10090 GN=Ryr2 PE=1 SV=1	E9Q401	IEIMGSAK		Unique	33.4788	424.73082	2	0.97	0.00003635	1.1.1.1.1.1.1.1.1	254708.6406	122070.4609	181571.8281	131279.7969	173912.9688	311419.6563	170261.5781	152888.6875	170615.5469
E9Q401	Ryanodine receptor 2 OS=Mus musculus OX=10090 GN=Ryr2 PE=1 SV=1	E9Q401	LAENIHELWVMNK		Unique	63.0918	532.94517	3	2.07	0.000003465	1.1.1.-.1.1.1.1.1	106156.2344	51097.38281	87530.44531	67914.18956	36839.66406	122594.0703	55521.89453	49986.98438	62940.52344
E9Q401	Ryanodine receptor 2 OS=Mus musculus OX=10090 GN=Ryr2 PE=1 SV=1	E9Q401	NYQLTSGYKPAPMDLSFIK		Unique	73.3568	725.03814	3	3.587	0.000003465	1.1.1.1.1.1.1.1.1	232349.7656	165904.5313	125999.5859	43793.39063	111943.8828	228018.6406	113238.5859	155981.1563	159296.7344
E9Q401	Ryanodine receptor 2 OS=Mus musculus OX=10090 GN=Ryr2 PE=1 SV=1	E9Q401	STAFAFR		Unique	41.1842	400.20852	2	0.981	0.00003113	1.1.1.1.1.1.1.1.1	182678.4063	123400.4766	86472.59375	32621.48828	86368.07813	146798.2813	96376.75781	117075.8438	79423.83594
E9Q401	Ryanodine receptor 2 OS=Mus musculus OX=10090 GN=Ryr2 PE=1 SV=1	E9Q401	TIQMLTEAVKEGSLHAR		Unique	55.1072	471.75567	4	1.52	0.000003465	1.1.1.1.1.1.1.1.1	28400.17383	32647.22852	13914.43262	9663.751953	15207.44238	49699.65625	20032.67773	19146.42969	37969.68359
E9Q401	Ryanodine receptor 2 OS=Mus musculus OX=10090 GN=Ryr2 PE=1 SV=1	E9Q401	WQMALYK		Unique	55.0265	470.24133	2	0.499	0.0006565	-.1.1.1.1.-.-.1.-	12184.80756	36431.33984	3219.659424	10663.05176	46996.47266	21593.78522	8222.980038	68486.77344	4432.793759
E9Q401	Ryanodine receptor 2 OS=Mus musculus OX=10090 GN=Ryr2 PE=1 SV=1	E9Q401	YVDEAHQYILEFDGGSR		Unique	60.7434	666.97821	3	0.835	0.000113	1.1.1.1.1.1.1.1.1	19106.14648	12264.72949	13654.96289	5929.790039	10242.33398	19388.91602	11604.32813	14414.11914	16412.17188
E9Q414	Apolipoprotein B-100 OS=Mus musculus OX=10090 GN=Apob PE=1 SV=1	E9Q414	AALQALRK		Unique	25.187	435.7795	2	0.699	0.0002478	1.1.1.1.1.1.1.1.1	427869.7813	671000.3125	467153.1875	271526.9688	732689.6875	1094520.5	581866.25	601033.1875	611939.75
E9Q414	Apolipoprotein B-100 OS=Mus musculus OX=10090 GN=Apob PE=1 SV=1	E9Q414	LSFWGEHTGQLYSKFLLK		Unique	94.1649	718.71724	3	0.116	0.004533	-.1.-.1.-.1.-.1.1	1298.545126	15930.49902	4033.998033	20780.1543	38120.71714	66782.04688	24201.69992	30127.30664	18823.94336
E9Q4F7	Ankyrin repeat domain-containing protein 11 OS=Mus musculus OX=10090 GN=Ankrd11 PE=1 SV=1	E9Q4F7	ASEEEDAQAQHPR		Unique	14.6565	489.88647	3	1.949	0.000003465	1.1.1.-.-.1.-.1.-	13313.2373	9039.847656	10233.19238	5319.970516	2625.592519	4932.15332	1163.595119	5739.516602	5254.107146
E9Q4N7	AT-rich interactive domain-containing protein 1B OS=Mus musculus OX=10090 GN=Arid1b PE=1 SV=2	E9Q4N7	LSVPLKADGKEEGVSQPESK		Unique	37.6044	525.28101	4	1.198	0.000009579	1.1.1.-.-.-.1.1.-	44500.86328	15292.08008	34374.61328	7774.804456	3162.035233	6863.884619	13447.6123	16496.53125	14667.10934
E9Q4P1	WD repeat and FYVE domain-containing protein 1 OS=Mus musculus OX=10090 GN=Wdfy1 PE=1 SV=1	E9Q4P1	DEDRTSLATFHEGK		Unique	51.4104	535.92154	3	0.123	0.004371	1.1.1.1.1.1.1.1.1	11550478.28	9491050.906	7839459.211	6495159.055	7744310.336	526225.7813	6393653.125	8171979.664	9951339.07
E9Q4P1	WD repeat and FYVE domain-containing protein 1 OS=Mus musculus OX=10090 GN=Wdfy1 PE=1 SV=1	E9Q4P1	GHEGSIACLWWDPIQR	1xCarbamidomethyl [C8]	Unique	81.1828	642.3085	3	1.764	0.000003465	1.1.1.1.1.1.1.-.1	347576.6563	285059	374607.5625	215127.0625	432953.0938	507246.0938	360847.25	341463.2285	406380.5938
E9Q4P1	WD repeat and FYVE domain-containing protein 1 OS=Mus musculus OX=10090 GN=Wdfy1 PE=1 SV=1	E9Q4P1	GLMVTCGTDR	1xCarbamidomethyl [C6]	Unique	33.0326	555.25751	2	0.986	0.00002833	1.1.1.1.1.1.1.1.1	708029.375	395563.7188	398626.4688	167590.9688	457531.2188	793414.5	342819.5938	432587.0313	467877.0938
E9Q4P1	WD repeat and FYVE domain-containing protein 1 OS=Mus musculus OX=10090 GN=Wdfy1 PE=1 SV=1	E9Q4P1	LEQNTCSVITTLK	1xCarbamidomethyl [C6]	Unique	49.0028	753.89526	2	1.764	0.000003465	-.1.1.1.1.1.1.1.1	228430.0681	239746.0469	251158.5781	194029.6406	380778.125	346283.375	252380.8906	279866.2813	284605.0313
E9Q4P1	WD repeat and FYVE domain-containing protein 1 OS=Mus musculus OX=10090 GN=Wdfy1 PE=1 SV=1	E9Q4P1	TLLLQGHHDRVQSLCYLQLTR	1xCarbamidomethyl [C15]	Unique	65.7151	638.59409	4	2.158	0.000003465	-.1.-.1.1.1.1.1.1	1629.371858	5814.644109	7902.421965	178997.7813	172826.2031	316931	235030.1563	135331.4063	261082.4844
E9Q4P1	WD repeat and FYVE domain-containing protein 1 OS=Mus musculus OX=10090 GN=Wdfy1 PE=1 SV=1	E9Q4P1	VQSLCYLQLTR	1xCarbamidomethyl [C5]	Unique	60.1423	690.86902	2	1.382	0.000003465	1.1.1.-.1.1.1.1.1	463518.4375	283257.9375	506469.6875	778228.9728	527972	772279.875	527458.0625	509068.9063	615270.75
E9Q557	Desmoplakin OS=Mus musculus OX=10090 GN=Dsp PE=1 SV=1	E9Q557	AESGPDLR		Unique	19.5965	422.7112	2	0.595	0.0004242	1.1.1.1.1.1.1.1.1	1504419	175187.9844	113780.8828	74171.44531	196301.2344	97183.91406	323647.1875	351919.8438	392710.5938
E9Q557	Desmoplakin OS=Mus musculus OX=10090 GN=Dsp PE=1 SV=1	E9Q557	AIKEKEYEIER		Unique	24.9225	469.92067	3	1.48	0.000003465	1.1.-.1.1.-.1.1.1	181828.7188	40701.92188	62529.62644	26811.52148	57946.94531	68140.04256	54501.85938	53702.29688	68827.48438
E9Q557	Desmoplakin OS=Mus musculus OX=10090 GN=Dsp PE=1 SV=1	E9Q557	ALLQAILQTEDMLK	1xOxidation [M12]	Unique	88.8978	534.96376	3	1.526	0.000003465	1.1.1.1.1.1.1.1.1	271933.4688	65210.75	25421.73633	33704.375	61310.40234	21573.83594	50138.93359	60612.32813	74404.90625
E9Q557	Desmoplakin OS=Mus musculus OX=10090 GN=Dsp PE=1 SV=1	E9Q557	AQIDNLTR		Unique	27.21	465.75379	2	0.945	0.00005185	1.1.1.1.1.1.1.1.1	1228921.25	455404.125	362247.4688	72776.35156	216735.4688	205427.9219	320976.6563	353759.5	448470.6563
E9Q557	Desmoplakin OS=Mus musculus OX=10090 GN=Dsp PE=1 SV=1	E9Q557	ARQCEKENLSWQK	1xCarbamidomethyl [C4]	Unique	58.9992	559.61064	3	0.112	0.004625	1.1.1.1.1.1.1.1.1	299068.9063	192353.375	285368.2188	174281.2344	366530.0938	596028.9375	251008.2031	255421.875	391788.6875
E9Q557	Desmoplakin OS=Mus musculus OX=10090 GN=Dsp PE=1 SV=1	E9Q557	AVTGYNDPETGNIISLFQAMNK		Unique	95.1796	795.05835	3	2.056	0.000003465	1.1.-.-.-.-.1.1.1	388897.9375	58692.03906	219973.6751	7866.23638	1465.944114	2517.216161	116574.9141	84842.16406	116627.25
E9Q557	Desmoplakin OS=Mus musculus OX=10090 GN=Dsp PE=1 SV=1	E9Q557	DLKDEIVR		Unique	36.845	494.27693	2	0.81	0.0001266	1.-.-.-.1.-.1.-.1	2765.120472	5244.102462	1837.581887	5119.230577	50163.49219	1232.234126	111216.5078	106222.0636	144311.6406
E9Q557	Desmoplakin OS=Mus musculus OX=10090 GN=Dsp PE=1 SV=1	E9Q557	FGDSNTVMR		Unique	29.4602	513.73732	2	1.22	0.000009579	1.-.-.-.-.-.1.-.1	5263.7997	5030.981043	1884.508209	2045.829699	4042.573157	5511.031984	207569.8125	242062.6286	392468.9688
E9Q557	Desmoplakin OS=Mus musculus OX=10090 GN=Dsp PE=1 SV=1	E9Q557	FGDSNTVMR	1xOxidation [M8]	Unique	20.1792	521.7349	2	0.719	0.0002094	1.1.-.1.1.-.1.1.1	384680.125	67445.60938	135681.7403	25278.63281	51135.39063	58773.13609	91507.30469	107150.4688	112908.8047
E9Q557	Desmoplakin OS=Mus musculus OX=10090 GN=Dsp PE=1 SV=1	E9Q557	FLSEMLK		Unique	53.7168	434.23583	2	0.418	0.0009595	1.1.1.1.1.1.1.1.1	2422835	408490.875	226546.5781	180587.9844	316567.0313	150430.2344	450544.6875	492562.75	565540.5625
E9Q557	Desmoplakin OS=Mus musculus OX=10090 GN=Dsp PE=1 SV=1	E9Q557	GLQDSIR		Unique	26.765	394.7167	2	0.713	0.0002229	1.1.1.-.1.1.1.1.1	1645515.875	520548.9375	774981.0625	1301173.255	708953.625	942984.0625	741102.875	751728.0625	965458
E9Q557	Desmoplakin OS=Mus musculus OX=10090 GN=Dsp PE=1 SV=1	E9Q557	GLVGIEFK		Unique	58.1115	431.75548	2	0.515	0.0006093	1.1.-.-.-.-.1.1.-	140985.2656	34717	47032.06719	1663.542406	1657.703362	1114.389788	33817.80469	36515.36328	39596.88971
E9Q557	Desmoplakin OS=Mus musculus OX=10090 GN=Dsp PE=1 SV=1	E9Q557	IEPHTGLLLLSVQK		Unique	65.6242	516.64344	3	2.43	0.000003465	1.-.1.1.1.-.1.1.1	104660.5859	31800.71576	4102.05127	4695.931641	18952.00977	11634.05292	21425.49805	27366.24805	23254.46484
E9Q557	Desmoplakin OS=Mus musculus OX=10090 GN=Dsp PE=1 SV=1	E9Q557	IEVLEEELR		Unique	54.5474	565.30887	2	1.008	0.00002305	1.1.1.1.1.1.1.1.1	1095321.375	88451.28906	94601.73437	67957.09375	116889.3203	306978.3125	73179.85938	95770.73438	126503.8281
E9Q557	Desmoplakin OS=Mus musculus OX=10090 GN=Dsp PE=1 SV=1	E9Q557	ITNLTQQLEQASIVK		Unique	67.115	562.65251	3	1.759	0.000003465	1.1.-.-.-.-.-.1.1	21899.14453	5043.015625	13346.96128	8646.075566	2853.201486	9071.285739	4703.921995	4507.806641	5670.68457
E9Q557	Desmoplakin OS=Mus musculus OX=10090 GN=Dsp PE=1 SV=1	E9Q557	IVQLKPR		Unique	24.9517	427.28444	2	0.611	0.0003883	1.1.-.1.1.-.1.1.1	576205.1875	99330.125	179589.6767	42393.51953	62383.67578	66600.14306	132861.8594	143708.7656	159378.0625
E9Q557	Desmoplakin OS=Mus musculus OX=10090 GN=Dsp PE=1 SV=1	E9Q557	KREYENELAK		Unique	19.3121	427.22608	3	1.092	0.00001529	1.-.-.1.-.-.1.-.1	8671.228403	8060.29595	4463.508843	47813.97266	3338.400894	4451.546727	110451.0078	123655.8045	131230.9688
E9Q557	Desmoplakin OS=Mus musculus OX=10090 GN=Dsp PE=1 SV=1	E9Q557	LEDELNR		Unique	24.0223	444.72469	2	0.543	0.0005287	1.1.1.1.1.1.1.1.1	995482.9375	134046.2656	134191.3438	86470.10938	168159	100004.0703	224559.7344	267671.0313	274164.7813
E9Q557	Desmoplakin OS=Mus musculus OX=10090 GN=Dsp PE=1 SV=1	E9Q557	LLQLQEQMR		Unique	47.7944	579.81888	2	1.004	0.00002563	1.-.-.1.1.-.1.1.1	6585.017881	2124.428293	2188.199857	266119.4375	198334.3906	386113.2444	377504.7813	376855.6875	386513.9688
E9Q557	Desmoplakin OS=Mus musculus OX=10090 GN=Dsp PE=1 SV=1	E9Q557	LNDSILQATEQR		Unique	47.5196	463.24398	3	2.109	0.000003465	1.1.1.1.1.1.1.1.1	926911.1094	129044.1973	2930563.701	853987.8584	88052.91992	8639.15332	163258.0625	186608	284276.2734
E9Q557	Desmoplakin OS=Mus musculus OX=10090 GN=Dsp PE=1 SV=1	E9Q557	LTYEIEDEKR		Unique	32.2378	432.55408	3	1.619	0.000003465	1.1.1.1.1.-.1.1.1	790053.375	158559.2188	57374.74609	61101.25781	125534.2109	62550.31376	191435.2344	223330.4063	258116.0469
E9Q557	Desmoplakin OS=Mus musculus OX=10090 GN=Dsp PE=1 SV=1	E9Q557	LVFDGLR		Unique	54.5558	410.24017	2	0.53	0.0005616	1.1.1.1.1.1.1.1.1	540092.5	106905.6953	146666.7188	76441.40625	137540.7813	136501.7188	161774.5938	173273.3281	150240.625
E9Q557	Desmoplakin OS=Mus musculus OX=10090 GN=Dsp PE=1 SV=1	E9Q557	QEAFSIR		Unique	35.9361	425.72434	2	0.254	0.002289	1.1.1.1.1.1.1.1.1	1666817.875	1884047.25	1476049.375	537953	864884.625	1597643.875	1137683	1308144.375	1560663.5
E9Q557	Desmoplakin OS=Mus musculus OX=10090 GN=Dsp PE=1 SV=1	E9Q557	QLQNIIQATSR		Unique	46.3202	636.35707	2	1.868	0.000003465	1.1.1.1.1.-.1.1.1	2194363.5	431154.875	128460.2109	167649	409713.75	318249.5662	540897.6875	574663.125	650021.1875
E9Q557	Desmoplakin OS=Mus musculus OX=10090 GN=Dsp PE=1 SV=1	E9Q557	SAIYQLEEEYENLLK		Unique	93.7751	614.64364	3	1.905	0.000003465	1.1.-.-.1.-.1.1.1	382629.375	90095.73438	193344.9875	6594.480368	95138.98438	1620.49972	83352.5625	87761.42188	81261.52344
E9Q557	Desmoplakin OS=Mus musculus OX=10090 GN=Dsp PE=1 SV=1	E9Q557	SLLATMK		Unique	40.6765	382.22261	2	0.729	0.000196	1.1.1.1.1.1.1.1.1	868626.125	131809.5313	126227.4375	84211.22656	139417.8906	59334.42969	218029.5156	212465.6563	219897.6563
E9Q557	Desmoplakin OS=Mus musculus OX=10090 GN=Dsp PE=1 SV=1	E9Q557	SQLQISNNR		Unique	23.0221	530.28075	2	1.015	0.00002305	1.1.-.1.1.-.1.1.1	913816.6875	197305.8594	581703.4106	89953.00781	200891.2344	84196.61223	207262.2969	252889.9844	314458.75
E9Q557	Desmoplakin OS=Mus musculus OX=10090 GN=Dsp PE=1 SV=1	E9Q557	SVEEVASEIQPFLR		Unique	78.6162	535.28258	3	2.223	0.000003465	1.-.-.-.1.-.1.1.1	2523.962732	1122.111991	3080.793216	2746.145944	63212.55469	1200.334543	45889.30859	57409.15625	79186.28125
E9Q557	Desmoplakin OS=Mus musculus OX=10090 GN=Dsp PE=1 SV=1	E9Q557	TIQDKNKEIER		Unique	16.2103	458.58408	3	1.686	0.000003465	1.1.-.1.1.1.1.1.1	396329.0625	72766.45312	182824.8654	38339.14453	62120.97656	22348.82031	77180.00781	78040.72656	133025.6719
E9Q557	Desmoplakin OS=Mus musculus OX=10090 GN=Dsp PE=1 SV=1	E9Q557	TLELQGLINDLQR		Unique	84.4501	504.95091	3	2.171	0.000003465	1.1.-.1.1.-.1.1.1	268099.5625	52506.60547	109002.7159	40558.33203	56120.09375	47641.38651	105026.5547	83917.71094	84075.57813
E9Q557	Desmoplakin OS=Mus musculus OX=10090 GN=Dsp PE=1 SV=1	E9Q557	VQYDLQK		Unique	26.0324	447.23973	2	0.581	0.0004462	1.-.1.-.-.-.1.-.1	334399.3438	120049.8307	33144.53516	1356.709388	1363.093374	3379.635655	99937.71094	117348.1382	112840.6016
E9Q557	Desmoplakin OS=Mus musculus OX=10090 GN=Dsp PE=1 SV=1	E9Q557	YIELLTR		Unique	52.7109	454.26601	2	0.594	0.0004263	1.1.1.1.1.1.1.1.1	1501633.375	358106.25	82361.61719	129156.3516	226855.0625	148486.4375	339796.6563	322157	363932.0938
E9Q5F9	Histone-lysine N-methyltransferase SETD2 OS=Mus musculus OX=10090 GN=Setd2 PE=1 SV=1	E9Q5F9	MDGLHSSEELR		Unique	29.5411	425.19938	3	1.211	0.000009579	1.1.1.-.-.1.1.1.1	19907.02344	8368.380859	11739.32617	6034.560835	3652.078782	4172.578613	7475.205566	10809.45117	9011.554688
E9Q5K9	YTH domain-containing protein 1 OS=Mus musculus OX=10090 GN=Ythdc1 PE=1 SV=2	E9Q5K9	MLGGVFK		Unique	48.7212	376.21216	2	1	0.00002563	1.1.1.1.1.1.1.1.1	104225.5781	88477.25	52693.80859	33289.10547	48119.03906	110276.1563	61707.57813	85977.85156	105324.5703
E9Q612	Receptor-type tyrosine-protein phosphatase O OS=Mus musculus OX=10090 GN=Ptpro PE=1 SV=1	E9Q612	LIGLDIPHFAADLPLNR		Unique	93.1015	625.68758	3	1.887	0.000003465	1.1.1.1.1.1.1.1.1	29106.47656	14693.06055	20046.39844	10937.11914	21496.69531	27480.66406	19683.38477	19259.29492	16110.41895
E9Q634	Unconventional myosin-Ie OS=Mus musculus OX=10090 GN=Myo1e PE=1 SV=1	E9Q634	GKQGLFPNNYVTKI		Unique	60.7106	526.95952	3	1.233	0.000006775	1.1.1.1.1.1.1.1.1	47116.63672	93708.53906	42405.25781	18321.27344	35762.17969	80877.57031	53492.82813	41433.15625	57784.96875
E9Q634	Unconventional myosin-Ie OS=Mus musculus OX=10090 GN=Myo1e PE=1 SV=1	E9Q634	LKKENWGPWSAGGSR		Unique	40.5411	558.29028	3	1.803	0.000003465	1.1.1.1.1.1.1.1.-	8281.420898	6010.936523	10131.20117	13639.1582	2044.65686	47792.87109	62494.96094	8341.987305	20753.49793
E9Q634	Unconventional myosin-Ie OS=Mus musculus OX=10090 GN=Myo1e PE=1 SV=1	E9Q634	VFDFLVDSINK		Unique	79.7751	648.84521	2	0.654	0.000324	1.1.1.-.1.1.1.1.1	220542.1875	270495.0938	225801.8594	194932.2174	129278.7813	161279.6875	149591.875	202217.5781	151160.9531
E9Q6B2	Coiled-coil domain-containing protein 85C OS=Mus musculus OX=10090 GN=Ccdc85c PE=1 SV=1	E9Q6B2	HAAGAVWHEVAR		Unique	32.4508	435.22644	3	2.578	0.000003465	1.1.1.1.1.1.1.1.1	693684.1875	799977.25	613070.875	141609	338810.125	366703.2813	366686.25	528055.375	306095.7813
E9Q6B2	Coiled-coil domain-containing protein 85C OS=Mus musculus OX=10090 GN=Ccdc85c PE=1 SV=1	E9Q6B2	KLGDAASTKPSIR		Unique	23.6948	448.5928	3	1.637	0.000003465	1.1.1.1.1.1.1.1.1	370838.375	406516.4375	259559.1406	89635.63281	136131.5781	282107.2188	192369.2969	186511.5313	338607.9375
E9Q6B2	Coiled-coil domain-containing protein 85C OS=Mus musculus OX=10090 GN=Ccdc85c PE=1 SV=1	E9Q6B2	VGLMLEHGGLMR		Unique	56.9579	438.23327	3	1.663	0.000003465	1.1.1.-.1.-.1.1.1	507107.9375	242015.6563	562435.8125	3057.001267	139445.4219	3160.062327	277712.75	271605.9688	280532.25
E9Q6P5	Tetratricopeptide repeat protein 7B OS=Mus musculus OX=10090 GN=Ttc7b PE=1 SV=1	E9Q6P5	GPRPQLTEVR		Unique	27.4349	384.8876	3	1.554	0.000003465	1.1.1.1.1.1.1.1.1	391615.3125	195674.9844	186780.4063	138843.875	215608.1719	411207.625	233218.9688	244185.4063	301925.75
E9Q6P5	Tetratricopeptide repeat protein 7B OS=Mus musculus OX=10090 GN=Ttc7b PE=1 SV=1	E9Q6P5	HLTAALDR		Unique	23.9871	448.75085	2	0.647	0.0003313	1.1.1.1.1.1.1.1.1	59884.71094	29906.12109	27580.93359	20347.58984	44150.89063	69085.11719	34624.74219	39370.26953	33051.18359
E9Q6P5	Tetratricopeptide repeat protein 7B OS=Mus musculus OX=10090 GN=Ttc7b PE=1 SV=1	E9Q6P5	HLTAALDRGNLKSEFLQESNLVMAK		Unique	68.9609	697.12168	4	2.542	0.000003465	-.1.1.1.1.1.1.1.1	18330.08709	66560.95313	7126.069336	52993.82813	50473.60547	74350.00781	34256.91406	52890.20703	49459.03125
E9Q6P5	Tetratricopeptide repeat protein 7B OS=Mus musculus OX=10090 GN=Ttc7b PE=1 SV=1	E9Q6P5	LCVGSLHWLEEAEK	1xCarbamidomethyl [C2]	Unique	68.0165	557.61193	3	2.235	0.000003465	1.1.1.1.1.1.1.1.1	97085.19531	48081.37891	44628.90234	48371.92188	94287.77344	86894.86719	69911.38281	65344.03516	64016.03906
E9Q6P5	Tetratricopeptide repeat protein 7B OS=Mus musculus OX=10090 GN=Ttc7b PE=1 SV=1	E9Q6P5	LIANDDMAELLLGESKLEQHLK		Unique	84.8945	620.83237	4	2.503	0.000003465	1.1.1.1.1.1.1.1.1	166317.6563	138312.4063	65548.36719	79197.22656	149043.6563	200051.2813	87077.75	126680.7188	112563.4688
E9Q6P5	Tetratricopeptide repeat protein 7B OS=Mus musculus OX=10090 GN=Ttc7b PE=1 SV=1	E9Q6P5	LPVSSSTSNLHVDREQDVITCYEK	1xCarbamidomethyl [C21]	Unique	50.6128	695.09075	4	2.782	0.000003465	1.1.1.1.1.1.1.1.1	74891.96094	44484.625	44962.71875	29477	64142.07422	72439.22656	52496.47656	48512.32031	62162.36328
E9Q6P5	Tetratricopeptide repeat protein 7B OS=Mus musculus OX=10090 GN=Ttc7b PE=1 SV=1	E9Q6P5	QLAEILLR		Unique	62.323	478.30023	2	1.226	0.000006775	1.1.1.1.1.1.1.1.1	269080.8008	193624.1929	72617.55469	245180.8555	285879.5313	190646.8281	190010.3359	210688.3125	266336.7344
E9Q735	Ubiquitin conjugation factor E4 A OS=Mus musculus OX=10090 GN=Ube4a PE=1 SV=1	E9Q735	KINKPGNMIVAFSNLAER		Unique	68.1281	668.03435	3	0.93	0.00005185	1.1.1.1.1.1.1.1.1	17971.55273	20606.02734	11983.42578	7327.144531	18215.19727	23940.72461	7338.19043	19305.58398	16912.36328
E9Q735	Ubiquitin conjugation factor E4 A OS=Mus musculus OX=10090 GN=Ube4a PE=1 SV=1	E9Q735	TPGVVENHGFFLNPSR		Unique	58.051	590.96861	3	2.475	0.000003465	-.-.1.1.1.1.1.1.1	4057.731354	4378.272455	103880.5547	69258.21094	93300.82031	130170.9531	109016.7266	117570.7578	166038.1563
E9Q7E2	AT-rich interactive domain-containing protein 2 OS=Mus musculus OX=10090 GN=Arid2 PE=1 SV=1	E9Q7E2	LTAALILK		Unique	57.4607	421.78893	2	0.865	0.00008631	1.1.1.1.1.1.1.1.1	74721.84375	68093.42188	54882.37109	13063.06738	23011.35547	37502.27344	33051.48828	33009.83984	36691.18359
E9Q7G0	Nuclear mitotic apparatus protein 1 OS=Mus musculus OX=10090 GN=Numa1 PE=1 SV=1	E9Q7G0	AFQAQRGESQQEVQR		Unique	19.5124	587.95902	3	1.802	0.000003465	1.1.1.-.-.-.1.1.1	25311.7207	68892.30469	20796.53516	1912.795256	1123.298005	1811.788179	18233.71289	18503.07031	22559.77148
E9Q7G0	Nuclear mitotic apparatus protein 1 OS=Mus musculus OX=10090 GN=Numa1 PE=1 SV=1	E9Q7G0	AQDHSKAEEEWK		Unique	17.7968	486.55993	3	0.696	0.0002544	1.-.1.-.-.1.1.1.1	27093.20508	22491.94759	26976.8125	5067.470539	1750.049216	2940.625244	12361.86133	11810.32227	12542.29297
E9Q7G0	Nuclear mitotic apparatus protein 1 OS=Mus musculus OX=10090 GN=Numa1 PE=1 SV=1	E9Q7G0	AQLQEQLRALEESLKITK		Unique	81.305	525.30217	4	0.404	0.001037	1.1.-.-.-.1.1.1.1	6883.936035	14566.0625	7390.91303	1195.238175	2202.88435	4586.663574	5093.712891	6139.795898	6415.475098
E9Q7G0	Nuclear mitotic apparatus protein 1 OS=Mus musculus OX=10090 GN=Numa1 PE=1 SV=1	E9Q7G0	ARELGHNQAASASAQR		Unique	88.3399	833.92193	2	0.159	0.00369	-.1.1.1.1.1.-.-.1	102945.5931	212140.2813	62984.54688	50493.45313	87881.03906	475600.0938	7115.046612	2711.787057	62640.5
E9Q7G0	Nuclear mitotic apparatus protein 1 OS=Mus musculus OX=10090 GN=Numa1 PE=1 SV=1	E9Q7G0	ELEVMTAK		Unique	34.8742	460.7416	2	1.089	0.00001818	1.1.1.-.-.-.1.1.1	37486.74609	13292.33887	45631.44922	1426.566124	2390.237869	8710.663021	21319.38867	16673.91016	16954.38281
E9Q7G0	Nuclear mitotic apparatus protein 1 OS=Mus musculus OX=10090 GN=Numa1 PE=1 SV=1	E9Q7G0	ELGHNQAASASAQR		Unique	15.7544	480.57083	3	2.219	0.000003465	1.1.1.-.-.1.1.1.1	176345.0781	87299.74219	107079.0469	5064.318801	5818.298434	15941.97754	75929.39844	72225.00781	87026.84375
E9Q7G0	Nuclear mitotic apparatus protein 1 OS=Mus musculus OX=10090 GN=Numa1 PE=1 SV=1	E9Q7G0	KHPSSTQCLVSVQK	1xCarbamidomethyl [C8]	Unique	25.1479	533.61568	3	1.638	0.000003465	1.1.1.1.-.1.1.1.1	82243.79688	100279.1094	34610.46094	7843.104492	8992.563913	31309.78125	26609.09961	43105.14063	38270.75781
E9Q7G0	Nuclear mitotic apparatus protein 1 OS=Mus musculus OX=10090 GN=Numa1 PE=1 SV=1	E9Q7G0	SQGQQQEERGQQEREVAR		Unique	15.3218	536.51139	4	1.167	0.000009579	1.1.1.-.1.1.1.1.1	25040.94727	59698.76953	12878.80566	6255.776326	5005.37793	16957.41797	17307.3418	19268.20703	21292.07813
E9Q7X7	Neurexin-2 OS=Mus musculus OX=10090 GN=Nrxn2 PE=1 SV=1	E9Q7X7	AIVADPVTFK		Unique	53.9985	530.80591	2	1.067	0.00002305	1.1.1.1.1.1.1.1.1	413262.7188	363767.5625	264955.625	179967.7031	369788.3125	482320.5938	309911.75	278664.7813	419311.2188
E9Q7X7	Neurexin-2 OS=Mus musculus OX=10090 GN=Nrxn2 PE=1 SV=1	E9Q7X7	ESADTLRLELDGGQMR		Unique	53.3797	597.62814	3	2.184	0.000003465	1.1.1.1.1.1.1.1.1	194439.2656	225999.5938	122542.3281	97570.00781	150094.7969	241595.3281	125622.9375	196335.5938	182622.8125
E9Q7X7	Neurexin-2 OS=Mus musculus OX=10090 GN=Nrxn2 PE=1 SV=1	E9Q7X7	IMLPTAMHTEAEDVSLR		Unique	62.0817	638.65359	3	3.045	0.000003465	1.1.1.1.1.1.1.1.1	336371.375	389248.3125	217293.2656	127459.7031	268601.875	669478.875	267345.625	304877.7188	328102.7813
E9Q7X7	Neurexin-2 OS=Mus musculus OX=10090 GN=Nrxn2 PE=1 SV=1	E9Q7X7	IMLPTAMHTEAEDVSLR	1xOxidation [M2]	Unique	59.5678	643.9847	3	1.723	0.000003465	1.1.-.1.1.1.-.-.1	9448.040039	12757.40039	18554.52306	11812.20898	15021.96875	36287.20313	5368.341339	9024.675574	14065.84863
E9Q7X7	Neurexin-2 OS=Mus musculus OX=10090 GN=Nrxn2 PE=1 SV=1	E9Q7X7	LEFHNIETGIMTER		Unique	59.8627	563.94699	3	2.476	0.000003465	1.1.1.1.1.1.1.1.1	186811.8594	112922.5391	127618.3828	23535.56055	91452.98438	220867.9063	102342.125	128532.8516	151493.5938
E9Q7X7	Neurexin-2 OS=Mus musculus OX=10090 GN=Nrxn2 PE=1 SV=1	E9Q7X7	LGERPPALLGSQGLR		Unique	53.0834	521.97046	3	2.386	0.000003465	1.1.1.1.1.1.1.1.1	39709.59375	37396.90234	33962.125	22390.59961	39304.36719	71990.55469	36697.06641	42543.77734	36447.04297
E9Q7X7	Neurexin-2 OS=Mus musculus OX=10090 GN=Nrxn2 PE=1 SV=1	E9Q7X7	NLDLKGELYIGGLSK		Unique	66.4505	540.63822	3	2.642	0.000003465	1.1.1.1.1.1.1.1.1	44049.59375	51545.34375	21758.36523	24846.75781	49626.15234	76828.47656	20867.63281	17945.73633	22538.69727
E9Q7X7	Neurexin-2 OS=Mus musculus OX=10090 GN=Nrxn2 PE=1 SV=1	E9Q7X7	NRDEGSYQVDQSR		Unique	17.8202	518.56939	3	1.418	0.000003465	1.1.1.1.1.1.1.1.1	86947.34375	112936.3594	63612.16797	96517.86719	136008.4219	210904.2188	117983.9297	115195.2109	134017.8125
E9Q7X7	Neurexin-2 OS=Mus musculus OX=10090 GN=Nrxn2 PE=1 SV=1	E9Q7X7	TALAVDGEAR		Unique	26.5273	501.76452	2	0.505	0.0006381	1.1.1.1.1.1.1.1.1	108275.6875	90907.82031	112932.8828	61602.03906	88939.55469	138851.2344	126602.25	96182.54687	101760.8672
E9Q8I9	Protein furry homolog OS=Mus musculus OX=10090 GN=Fry PE=1 SV=1	E9Q8I9	ALKQPLSAHALSDLLSR		Unique	67.4167	607.35118	3	2.673	0.000003465	1.1.1.1.1.1.1.1.1	51990.96094	38231.71484	36187.86328	16302.59277	24085.89648	33400.3125	30502.21484	35492.08594	30728.57227
E9Q8I9	Protein furry homolog OS=Mus musculus OX=10090 GN=Fry PE=1 SV=1	E9Q8I9	LVHVLSLCGQEVGLSK	1xCarbamidomethyl [C8]	Unique	60.8118	580.3218	3	1.878	0.000003465	1.1.-.1.1.-.-.1.-	24131.87891	18996.7832	15379.62225	10984.63379	6535.470703	5437.949444	1541.366262	10904.93164	8143.938516
E9Q8I9	Protein furry homolog OS=Mus musculus OX=10090 GN=Fry PE=1 SV=1	E9Q8I9	QLFLNRWHVFLNNCLSNLK	1xCarbamidomethyl [C14]	Unique	96.8964	806.09531	3	0.164	0.003589	1.1.1.1.1.1.1.1.1	1586698.75	2565442	1384065.125	1772554.125	3883278.25	4481576.5	2036672.375	2152627.5	1651436.625
E9Q8I9	Protein furry homolog OS=Mus musculus OX=10090 GN=Fry PE=1 SV=1	E9Q8I9	SDEQQRDYLMER		Unique	31.8868	523.90383	3	1.43	0.000003465	1.1.1.1.1.1.1.1.1	56060.36328	43674.70313	39089.77734	11131.97754	26291.93945	44462.45313	38031.82813	32161.50586	41701.57813
E9Q8I9	Protein furry homolog OS=Mus musculus OX=10090 GN=Fry PE=1 SV=1	E9Q8I9	SKSDEQQRDYLMER		Unique	27.8267	595.61266	3	1.305	0.000003465	1.1.1.1.1.1.1.1.1	32274.7168	23287.19531	15397.75879	5471.34082	13770.2168	15930.61816	16674.15039	19535.5918	23600.83789
E9Q8I9	Protein furry homolog OS=Mus musculus OX=10090 GN=Fry PE=1 SV=1	E9Q8I9	SLDSLDKCDMQILEER	1xCarbamidomethyl [C8]	Unique	60.4711	651.30783	3	2.558	0.000003465	1.1.1.1.1.1.1.1.1	55133.23438	28774.85352	27662.34375	9914.914063	12701.0791	31624.01563	25352.88477	23819.48047	28986.34375
E9Q8I9	Protein furry homolog OS=Mus musculus OX=10090 GN=Fry PE=1 SV=1	E9Q8I9	TNSLVFR		Unique	38.5727	418.73476	2	0.811	0.0001266	1.1.1.1.1.1.1.1.1	147597.5625	119696.6406	94901.17969	34622.39453	79589.78906	159290.3125	98578.11719	101711.5781	138971.875
E9Q912	Rap1 GTPase-GDP dissociation stimulator 1 OS=Mus musculus OX=10090 GN=Rap1gds1 PE=2 SV=1	E9Q912	DHAGVMGESNR		Unique	17.2067	391.50862	3	0.548	0.0005208	1.1.1.1.1.1.1.1.1	80032.1875	64205.82422	43918.40234	37799.21875	66015.54688	70725.14844	52775.33984	57627.65234	90687.89062
E9Q912	Rap1 GTPase-GDP dissociation stimulator 1 OS=Mus musculus OX=10090 GN=Rap1gds1 PE=2 SV=1	E9Q912	LLSALIR		Unique	55.8104	393.26572	2	0.99	0.00002563	1.1.1.1.1.1.1.1.1	748321.0625	801208.5469	601286.2227	471899.9609	748625.2422	1032474.82	646346.3359	687500.3438	875084.2813
E9Q912	Rap1 GTPase-GDP dissociation stimulator 1 OS=Mus musculus OX=10090 GN=Rap1gds1 PE=2 SV=1	E9Q912	LMDLLDRHVEDGNVTVQHAALSALR		Unique	71.0569	694.11555	4	3.25	0.000003465	1.1.1.1.1.1.1.1.1	321591.4688	521189.8125	487799.625	299908.75	232736.0938	922789.5625	490943.3438	443615.875	474642.9063
E9Q912	Rap1 GTPase-GDP dissociation stimulator 1 OS=Mus musculus OX=10090 GN=Rap1gds1 PE=2 SV=1	E9Q912	MLSAGVTETVLK		Unique	54.0118	624.84702	2	1.144	0.00001237	1.1.1.1.1.1.1.1.1	485339.125	551602.4375	306940.0625	219369.1719	546413.6875	724688.25	330989.4688	429902.6563	541537.625
E9Q912	Rap1 GTPase-GDP dissociation stimulator 1 OS=Mus musculus OX=10090 GN=Rap1gds1 PE=2 SV=1	E9Q912	NDGNCIHMVDNGIVEK	1xCarbamidomethyl [C5]	Unique	41.0709	605.61003	3	1.94	0.000003465	1.1.1.1.1.1.1.1.1	296584.625	274915.8125	172242.375	145149.3438	354088.9688	583539.8125	214133.6406	268991.0938	266084.2813
E9Q912	Rap1 GTPase-GDP dissociation stimulator 1 OS=Mus musculus OX=10090 GN=Rap1gds1 PE=2 SV=1	E9Q912	NDGNCIHMVDNGIVEK	1xCarbamidomethyl [C5]; 1xOxidation [M8]	Unique	32.071	610.94225	3	0.675	0.0002919	1.1.1.1.1.1.1.1.1	29255.25391	74937.35938	33070.91797	29052.99023	57051.0625	79917.85937	36043.28125	44064.4375	53013.20703
E9Q912	Rap1 GTPase-GDP dissociation stimulator 1 OS=Mus musculus OX=10090 GN=Rap1gds1 PE=2 SV=1	E9Q912	NLAIPVVNK		Unique	51.5034	484.30025	2	1.217	0.000009579	1.1.1.1.1.1.1.1.1	397282.2813	373713.2813	280701.4375	232234.1406	450653.375	576013.9375	384138.2813	381491.9688	416680.9688
E9Q912	Rap1 GTPase-GDP dissociation stimulator 1 OS=Mus musculus OX=10090 GN=Rap1gds1 PE=2 SV=1	E9Q912	SHENKSVAQQASLTEQR		Unique	21.881	638.32068	3	2.878	0.000003465	1.1.1.1.1.1.1.1.1	42919.375	82654.40625	14177.92188	56098.66797	71055.71875	97568.59375	46115.67969	60409.38281	66547.14063
E9Q912	Rap1 GTPase-GDP dissociation stimulator 1 OS=Mus musculus OX=10090 GN=Rap1gds1 PE=2 SV=1	E9Q912	SVAQQASLTEQR		Unique	25.152	439.89672	3	2.058	0.000003465	1.1.1.1.1.1.1.1.1	493825.168	280163.1982	452422.3398	242738.209	385610.8633	601459.3301	355081.1426	384245.8203	417139.4141
E9Q912	Rap1 GTPase-GDP dissociation stimulator 1 OS=Mus musculus OX=10090 GN=Rap1gds1 PE=2 SV=1	E9Q912	TIVQSGGIK		Unique	26.2375	451.76857	2	1.381	0.000003465	1.1.1.1.1.1.1.1.1	659097.3437	686215.1563	453238.6875	409145.4688	705212.0313	1193629.469	553152.2344	657689.9063	875540.25
E9Q912	Rap1 GTPase-GDP dissociation stimulator 1 OS=Mus musculus OX=10090 GN=Rap1gds1 PE=2 SV=1	E9Q912	VADIIAEVAK		Unique	56.1575	514.80311	2	0.212	0.002832	1.1.1.1.1.1.1.1.1	372006.8438	163634.5156	327465.5	154880.0625	363379.4688	391675.7813	220272.8125	280305.3438	304055.7188
E9Q912	Rap1 GTPase-GDP dissociation stimulator 1 OS=Mus musculus OX=10090 GN=Rap1gds1 PE=2 SV=1	E9Q912	VDSNKEDDVAELK		Unique	26.6543	487.90711	3	1.811	0.000003465	1.1.1.1.1.1.1.1.1	40526.48828	28037.59961	3339.75415	23193.29297	71543.875	40921.76563	34861.30078	32004.72461	42535.53906
E9Q9R9	Disks large homolog 5 OS=Mus musculus OX=10090 GN=Dlg5 PE=1 SV=1	E9Q9R9	LQKQTEMLTQQR		Unique	26.0614	501.93644	3	1.896	0.000003465	1.1.1.1.1.1.1.1.1	12600.88672	44058	9695.104492	14469.87402	22248.07617	25951.34375	19215.48242	19904.69336	23919.85742
E9Q9R9	Disks large homolog 5 OS=Mus musculus OX=10090 GN=Dlg5 PE=1 SV=1	E9Q9R9	LREEDQKEIGDLR		Unique	29.0892	534.28127	3	1.961	0.000003465	1.1.1.1.1.1.1.1.1	52900.82031	40172.57422	66144.92188	12309.12012	25687.14258	47892.20313	48158.1875	43028.69531	37068.44531
E9QAT4	Protein transport protein Sec16A OS=Mus musculus OX=10090 GN=Sec16a PE=1 SV=1	E9QAT4	ANMVVEVR		Unique	34.902	459.24719	2	0.947	0.00004976	1.1.1.-.-.-.-.1.1	503959.3438	104834.0391	562746.125	4813.132137	2074.703402	8517.771135	177341.2932	146835.8125	194540.7188
E9QAT4	Protein transport protein Sec16A OS=Mus musculus OX=10090 GN=Sec16a PE=1 SV=1	E9QAT4	ASHYSDQLAPR		Unique	23.7159	415.53883	3	1.035	0.00002305	1.1.1.1.1.1.1.1.1	638065.8125	452356.5625	454823.4375	83662.44531	191739.8906	370178.9375	246007.5313	301067.6563	363042.5313
E9QAT4	Protein transport protein Sec16A OS=Mus musculus OX=10090 GN=Sec16a PE=1 SV=1	E9QAT4	DDTHKVDVINFAQNK		Unique	43.9616	581.96024	3	2.42	0.000003465	1.1.1.-.-.1.1.1.1	61255.53125	18235.94141	54613.20313	2776.586702	3305.720004	17294.45703	23495.04297	23296.625	34650.66797
E9QAT4	Protein transport protein Sec16A OS=Mus musculus OX=10090 GN=Sec16a PE=1 SV=1	E9QAT4	IGNMWASPELK		Unique	56.8811	623.31826	2	1.253	0.000006775	1.1.1.-.1.1.1.1.1	429622.2188	221777.6094	645666.625	113553.8623	51966.19531	125662.0547	310880.1875	265620.1875	257011.3594
E9QAT4	Protein transport protein Sec16A OS=Mus musculus OX=10090 GN=Sec16a PE=1 SV=1	E9QAT4	LNLDSFSSTSR		Unique	49.1048	613.8035	2	1.427	0.000003465	1.-.-.-.-.1.1.1.1	9170.912793	2792.737264	1084.494084	1968.7243	1747.910753	4834.163732	480661.375	534831.5	646492.25
E9QAT4	Protein transport protein Sec16A OS=Mus musculus OX=10090 GN=Sec16a PE=1 SV=1	E9QAT4	LVLIGSNHSLPFLK		Unique	79.6498	513.30825	3	2.141	0.000003465	1.1.1.1.1.1.1.1.1	225889.9688	194158.875	169409.7344	67369.52344	100341.4531	102134.125	170036.5	135122.6094	145126.25
E9QAT4	Protein transport protein Sec16A OS=Mus musculus OX=10090 GN=Sec16a PE=1 SV=1	E9QAT4	MYSPSPSDGPASQQPLPNHPR		Unique	37.5949	755.02269	3	3.276	0.000003465	1.1.1.-.-.-.1.-.1	493693	417612.375	395512.4375	1157.976655	2755.683644	2528.607198	209260.1719	223068.7587	265391
E9QAT4	Protein transport protein Sec16A OS=Mus musculus OX=10090 GN=Sec16a PE=1 SV=1	E9QAT4	QTLQNTPVGSSSK		Unique	22.9398	673.84906	2	2.185	0.000003465	1.1.1.1.1.1.1.1.1	334917.1875	287421.0938	292168.7188	74773.40625	95373.65625	250952.8594	241763.6719	188493.125	248982.9688
E9QAT4	Protein transport protein Sec16A OS=Mus musculus OX=10090 GN=Sec16a PE=1 SV=1	E9QAT4	RSSLSSHSHQSQIYR		Unique	19.8885	591.63114	3	1.226	0.000006775	1.1.1.-.1.1.1.1.1	21877.50781	22124.25977	11231.25586	12211.74207	12772.19043	15523.21094	13783.53809	13668.5	14130.125
E9QAT4	Protein transport protein Sec16A OS=Mus musculus OX=10090 GN=Sec16a PE=1 SV=1	E9QAT4	SSLSSHSHQSQIYR		Unique	19.7092	539.59753	3	2.452	0.000003465	1.1.1.1.1.1.1.1.1	150664.0156	142657.8594	93744.91406	22237.9707	46544.66797	93249.79687	79123.77344	89104.45313	95082.33594
E9QAT4	Protein transport protein Sec16A OS=Mus musculus OX=10090 GN=Sec16a PE=1 SV=1	E9QAT4	VPMFPVPMSR		Unique	68.5421	580.80149	2	0.96	0.00004179	1.1.1.1.1.-.1.1.1	371334.25	296083.875	233895.5938	38127.28516	100758.9141	71772.76144	170488.25	221959.7344	211268.125
E9QAT4	Protein transport protein Sec16A OS=Mus musculus OX=10090 GN=Sec16a PE=1 SV=1	E9QAT4	YGPLPGPAASRPATVGLTR		Unique	51.7104	627.68288	3	2.272	0.000003465	1.1.1.1.1.1.1.1.1	1312773	1261673.5	1186714.125	282083.0625	503535.2813	878159.875	806668.6875	864906.6875	925480.4375
F6SEU4	Ras/Rap GTPase-activating protein SynGAP OS=Mus musculus OX=10090 GN=Syngap1 PE=1 SV=2	F6SEU4	AGYVGLVTVPVATLAGR		Unique	82.4085	822.4771	2	2.381	0.000003465	1.1.1.1.1.1.1.1.1	1278139.813	862392.0625	962303.3125	359505.4844	728055.0469	1126675.438	867905.2813	883095.6563	1055994.344
F6SEU4	Ras/Rap GTPase-activating protein SynGAP OS=Mus musculus OX=10090 GN=Syngap1 PE=1 SV=2	F6SEU4	AIEEYMR		Unique	33.4837	456.21811	2	0.408	0.001006	1.1.1.1.1.1.1.1.1	520197.875	384086.4063	232117.9375	66719.67188	129558.5078	575196.6875	164130.0781	336282.3125	469485.9687
F6SEU4	Ras/Rap GTPase-activating protein SynGAP OS=Mus musculus OX=10090 GN=Syngap1 PE=1 SV=2	F6SEU4	AKDFLSDMAMSEVDRFMER		Unique	90.0712	570.26275	4	1.621	0.000003465	1.1.1.1.1.1.1.1.1	628104.2656	552485.9063	443967.8438	156029.3281	370722.5	693526.625	375733.1094	355486.125	378470.0938
F6SEU4	Ras/Rap GTPase-activating protein SynGAP OS=Mus musculus OX=10090 GN=Syngap1 PE=1 SV=2	F6SEU4	CTASSLAEHQANLR	1xCarbamidomethyl [C1]	Unique	28.0718	519.91928	3	2.354	0.000003465	1.1.1.1.1.1.1.1.-	365873.1563	410920.2813	396437.7813	150749.9219	350716.3438	526500.75	350124.5625	396846.5313	356410.135
F6SEU4	Ras/Rap GTPase-activating protein SynGAP OS=Mus musculus OX=10090 GN=Syngap1 PE=1 SV=2	F6SEU4	DKWIENLQR		Unique	42.6491	601.3198	2	1.168	0.000009579	1.-.1.1.1.1.1.1.1	544851.9375	319049.107	329355.7188	44996.98828	173518.4063	515651.625	203312.1719	322794.7813	455644.125
F6SEU4	Ras/Rap GTPase-activating protein SynGAP OS=Mus musculus OX=10090 GN=Syngap1 PE=1 SV=2	F6SEU4	DLFYVSRPPLAR		Unique	62.5037	478.60129	3	1.206	0.000009579	1.1.1.-.-.1.1.1.1	776917.75	254391.7656	1008255.813	1434.720228	1253.892345	1630.621313	382979.6875	452792.1875	499493.6563
F6SEU4	Ras/Rap GTPase-activating protein SynGAP OS=Mus musculus OX=10090 GN=Syngap1 PE=1 SV=2	F6SEU4	DLNSSIDLQSFMAR		Unique	77.2007	532.92779	3	2.352	0.000003465	1.1.1.1.1.1.1.1.1	843653.1406	741186.6562	742522.625	249172.3203	411952.5859	890660.625	550748.0781	631262.1875	621289.9219
F6SEU4	Ras/Rap GTPase-activating protein SynGAP OS=Mus musculus OX=10090 GN=Syngap1 PE=1 SV=2	F6SEU4	EGSIGGSGGSGGGGGGGLKPSITK		Unique	31.272	658.66763	3	3.663	0.000003465	1.1.1.1.1.1.1.1.1	2030559.375	799276.375	2096948.875	203621.2813	571705.875	1145600	1070637.75	1102431.625	1153970.75
F6SEU4	Ras/Rap GTPase-activating protein SynGAP OS=Mus musculus OX=10090 GN=Syngap1 PE=1 SV=2	F6SEU4	EHLIFRENTLATK		Unique	42.3415	524.62274	3	1.136	0.00001237	1.1.1.1.1.-.1.1.1	24106.52148	46916.49219	14453.17285	9563.5625	15963.30859	16645.61096	19275.2793	23928.70703	41325
F6SEU4	Ras/Rap GTPase-activating protein SynGAP OS=Mus musculus OX=10090 GN=Syngap1 PE=1 SV=2	F6SEU4	FCIISGNQLLMLDEDEIHPLLIRDR	1xCarbamidomethyl [C2]	Unique	96.8114	753.39255	4	1.85	0.000003465	1.1.1.1.1.1.1.1.1	162917.2559	191323.2188	91494.97656	82686.14844	101943.3828	275471.7383	103029.2188	123241.3086	72027.03125
F6SEU4	Ras/Rap GTPase-activating protein SynGAP OS=Mus musculus OX=10090 GN=Syngap1 PE=1 SV=2	F6SEU4	GGEPPGDTFAPFHGYSK		Unique	48.4638	588.6054	3	2.328	0.000003465	1.1.1.-.-.1.1.1.1	829876.1875	524754.375	348225.8125	1759.190145	3261.722957	1336.141612	279571.4688	485646.7188	655121.4375
F6SEU4	Ras/Rap GTPase-activating protein SynGAP OS=Mus musculus OX=10090 GN=Syngap1 PE=1 SV=2	F6SEU4	GPSAEMQGYMMR		Unique	45.0458	679.28852	2	2.35	0.000003465	1.1.1.1.1.1.1.1.1	1058036.57	644481.7656	806097.4766	157179.084	316632.6055	871825.9922	555058.5117	662394.2344	717989.8203
F6SEU4	Ras/Rap GTPase-activating protein SynGAP OS=Mus musculus OX=10090 GN=Syngap1 PE=1 SV=2	F6SEU4	GREDIADRLISASLFLR		Unique	88.9658	483.77186	4	1.429	0.000003465	1.1.1.1.1.1.1.1.1	307745.3594	357515.9844	574119.9668	67235.25977	202107.6094	289961.3125	79945.21094	89557.67969	160708.4844
F6SEU4	Ras/Rap GTPase-activating protein SynGAP OS=Mus musculus OX=10090 GN=Syngap1 PE=1 SV=2	F6SEU4	ILMQYQAR		Unique	37.3461	511.77619	2	1.057	0.00002305	1.1.1.1.1.1.1.1.1	1180282.25	789600.25	833100.1875	229077.3125	477348.2813	1113038.25	681899.125	809859.125	694513
F6SEU4	Ras/Rap GTPase-activating protein SynGAP OS=Mus musculus OX=10090 GN=Syngap1 PE=1 SV=2	F6SEU4; Q3UHC7	LISASLFLR		NotUnique	74.5711	510.31602	2	1.284	0.000003465	1.1.1.1.1.1.1.1.1	1021786.125	807234.125	789140.0625	409374.4688	699411.1875	989753.0625	336785.75	404497.4063	313139.5938
F6SEU4	Ras/Rap GTPase-activating protein SynGAP OS=Mus musculus OX=10090 GN=Syngap1 PE=1 SV=2	F6SEU4	LLDAQER		Unique	21.805	422.72977	2	0.149	0.003867	1.1.1.1.1.1.1.1.1	447971.4062	328562.2813	373013.4688	128466.5313	219611.5313	586847.5625	322628.9688	351264.6875	384811.375
F6SEU4	Ras/Rap GTPase-activating protein SynGAP OS=Mus musculus OX=10090 GN=Syngap1 PE=1 SV=2	F6SEU4	LLNDISTALR		Unique	56.7	558.32487	2	1.307	0.000003465	1.1.1.1.1.1.1.1.1	1657407.688	554405.5391	925561.5781	322646.0703	633736.3984	1704237.031	604071.0313	643079.0781	1049778.438
F6SEU4	Ras/Rap GTPase-activating protein SynGAP OS=Mus musculus OX=10090 GN=Syngap1 PE=1 SV=2	F6SEU4	LLNDISTALRNPNIQR		Unique	58.0351	613.3464	3	1.652	0.000003465	1.1.1.1.1.1.1.1.1	618307.3125	1092719.875	541310.6875	394644.25	624319.4375	1359615.625	803006.125	761745.1875	932039.9375
F6SEU4	Ras/Rap GTPase-activating protein SynGAP OS=Mus musculus OX=10090 GN=Syngap1 PE=1 SV=2	F6SEU4	LLSQEEQTSK		Unique	19.7905	581.80124	2	1.577	0.000003465	1.1.1.1.1.1.1.1.1	334382	311142.2813	417823.0625	85630.05469	159547.3906	343834.4063	267306.3438	256664.4531	308238.375
F6SEU4	Ras/Rap GTPase-activating protein SynGAP OS=Mus musculus OX=10090 GN=Syngap1 PE=1 SV=2	F6SEU4	LMLVEEELRR		Unique	53.8967	429.90782	3	1.745	0.000003465	1.1.1.1.1.1.1.1.1	1631284.5	835805.6875	1550841.375	211090.9531	408129.25	1002856.25	894741.8125	1074251	1003397.688
F6SEU4	Ras/Rap GTPase-activating protein SynGAP OS=Mus musculus OX=10090 GN=Syngap1 PE=1 SV=2	F6SEU4	LRQQQVEKDSQIK		Unique	19.1348	533.96544	3	2.615	0.000003465	1.1.1.1.1.1.1.1.1	225229.6719	311965.7188	149291.7813	93337.00781	173933.1719	382207.1563	207142.0469	225448.4688	238572.8281
F6SEU4	Ras/Rap GTPase-activating protein SynGAP OS=Mus musculus OX=10090 GN=Syngap1 PE=1 SV=2	F6SEU4	LSQGSGSSITAAGMR		Unique	32.0076	711.85373	2	3.025	0.000003465	1.1.1.1.1.1.1.1.1	1828095.125	1408103.5	1688878.375	516284	957544.875	2109324.25	1478133.75	1525561.25	1335420.25
F6SEU4	Ras/Rap GTPase-activating protein SynGAP OS=Mus musculus OX=10090 GN=Syngap1 PE=1 SV=2	F6SEU4	LSQMGVTTDGVPAQQLR		Unique	48.6791	600.9805	3	1.318	0.000003465	1.1.1.-.1.1.1.1.1	635044.9375	490310.8125	443705.5938	234285.1374	223564.2656	425849.9688	416089.4375	565912.3125	489964.0938
F6SEU4	Ras/Rap GTPase-activating protein SynGAP OS=Mus musculus OX=10090 GN=Syngap1 PE=1 SV=2	F6SEU4	LWIIEAR		Unique	64.6395	450.76846	2	0.759	0.0001668	1.1.1.1.1.1.1.1.1	1994970	1965243.375	1647824.5	507384.4375	1024176.875	2187753.75	1375931.5	1600359.875	1611608.25
F6SEU4	Ras/Rap GTPase-activating protein SynGAP OS=Mus musculus OX=10090 GN=Syngap1 PE=1 SV=2	F6SEU4	QHSQTPSTLNPTMPASER		Unique	34.9352	661.31734	3	1.829	0.000003465	1.1.1.-.1.1.1.1.1	426761.3125	311139.1563	340887.0625	189147.9165	136423.5625	349592.4688	250059.3125	255974.9688	329237.4375
F6SEU4	Ras/Rap GTPase-activating protein SynGAP OS=Mus musculus OX=10090 GN=Syngap1 PE=1 SV=2	F6SEU4	QHSQTPSTLNPTMPASER	1xOxidation [M13]	Unique	27.3822	666.64964	3	1.641	0.000003465	1.1.1.1.1.1.1.1.1	56396.71484	40692.92188	58537.04688	19196.83984	32144.89258	63126.89844	30724.25781	41759.95703	50461.69531
F6SEU4	Ras/Rap GTPase-activating protein SynGAP OS=Mus musculus OX=10090 GN=Syngap1 PE=1 SV=2	F6SEU4	QLPPLGPTNPR		Unique	43.5016	595.33792	2	0.704	0.0002363	1.1.1.1.1.1.1.1.1	234638.8594	154606.8594	212669.9531	50415.83984	91999.85156	232548.125	148640.6406	173281.5156	197147.2813
F6SEU4	Ras/Rap GTPase-activating protein SynGAP OS=Mus musculus OX=10090 GN=Syngap1 PE=1 SV=2	F6SEU4	RLLSQEEQTSK		Unique	20.3132	659.85168	2	2.518	0.000003465	1.1.1.1.1.1.1.1.1	1389503.063	1143100.719	1332967.281	274968.5156	633840	1692849.688	1078280.344	1019639.625	1135681.5
F6SEU4	Ras/Rap GTPase-activating protein SynGAP OS=Mus musculus OX=10090 GN=Syngap1 PE=1 SV=2	F6SEU4	SAAERDKWIENLQR		Unique	42.5614	572.63231	3	2.077	0.000003465	1.1.1.1.1.1.1.1.1	398674.6875	776603.3125	292664.75	241396.7656	572683.125	1133895.625	552910.625	620190.5	578579
F6SEU4	Ras/Rap GTPase-activating protein SynGAP OS=Mus musculus OX=10090 GN=Syngap1 PE=1 SV=2	F6SEU4	SASGDTVFWGEHFEFNNLPAVR		Unique	84.0602	827.3926	3	3.429	0.000003465	1.1.1.1.1.1.1.1.1	487395.125	504713.1875	351843.9688	168051.2969	341169.125	615443.625	307823.0625	364678.0938	412237.875
F6SEU4	Ras/Rap GTPase-activating protein SynGAP OS=Mus musculus OX=10090 GN=Syngap1 PE=1 SV=2	F6SEU4	SQPMVLR		Unique	31.2193	415.73125	2	0.597	0.0004089	1.1.1.1.1.-.1.1.1	1436425.625	538858.4375	1220597.5	222880.4688	514771.3125	284105.3948	599670	852435.3125	1117199.125
F6SEU4	Ras/Rap GTPase-activating protein SynGAP OS=Mus musculus OX=10090 GN=Syngap1 PE=1 SV=2	F6SEU4	SQPMVLRGPSAEMQGYMMR		Unique	62.0649	723.67394	3	1.973	0.000003465	1.1.-.1.1.1.1.1.1	12312.14063	40920.16016	15934.42462	14081.41309	27051.76367	26640.73242	23092.60547	26693.71289	21028.375
F6SEU4	Ras/Rap GTPase-activating protein SynGAP OS=Mus musculus OX=10090 GN=Syngap1 PE=1 SV=2	F6SEU4	SSPAYCTSSSDITEPEQK	1xCarbamidomethyl [C6]	Unique	32.8454	662.95766	3	2.824	0.000003465	1.1.1.1.1.1.1.1.1	242945.6719	223794.6563	204239.5156	61546.55859	129753.6641	365227.7813	166748.4219	149948.4844	204673.8438
F6SEU4	Ras/Rap GTPase-activating protein SynGAP OS=Mus musculus OX=10090 GN=Syngap1 PE=1 SV=2	F6SEU4	SVSMLDLQGDGPGGR		Unique	52.9638	744.85911	2	2.645	0.000003465	1.1.1.1.1.1.1.1.1	902424.9219	555405.2109	755352.6641	263241.1953	292929.6875	827487.4063	516236.1719	528334.7188	688214.8516
F6SEU4	Ras/Rap GTPase-activating protein SynGAP OS=Mus musculus OX=10090 GN=Syngap1 PE=1 SV=2	Q8C2K5; F6SEU4; Q3UHC7	TLTLIAK		NotUnique	43.5489	380.25229	2	0.636	0.0003374	1.1.1.1.1.1.1.1.1	703128.125	786287	719803.1875	278776.75	479386.2188	796318.0625	609019.375	594093.5625	650585.5625
F6SEU4	Ras/Rap GTPase-activating protein SynGAP OS=Mus musculus OX=10090 GN=Syngap1 PE=1 SV=2	F6SEU4	TQYVHSPYDRPGWNPR		Unique	39.5261	493.99086	4	2.053	0.000003465	1.1.1.1.1.1.1.1.1	750956.0625	656461.8125	548226.125	192755.25	368459.5	870233.3125	351267.6875	549462.3125	769775.625
F6SEU4	Ras/Rap GTPase-activating protein SynGAP OS=Mus musculus OX=10090 GN=Syngap1 PE=1 SV=2	F6SEU4	TVAWVSNMPHLSADIESAHIEREEYK		Unique	68.1098	603.2968	5	1.527	0.000003465	1.-.1.-.-.1.-.1.1	415363.5625	577223.8042	617742.125	6340.497623	4536.246763	1427.71027	398077.5103	367829.5938	355619.8125
F6SEU4	Ras/Rap GTPase-activating protein SynGAP OS=Mus musculus OX=10090 GN=Syngap1 PE=1 SV=2	F6SEU4	TVSVPVEGRPHGEHEYHLGR		Unique	35.8497	452.03095	5	1.322	0.000003465	1.1.1.1.1.1.1.1.1	296493.2188	321719.7813	167381.9844	70090.10938	168323.9219	377517.1563	231353.1406	222455.5	394401.25
F6SEU4	Ras/Rap GTPase-activating protein SynGAP OS=Mus musculus OX=10090 GN=Syngap1 PE=1 SV=2	F6SEU4	VIQNLANFSK		Unique	46.2549	567.3193	2	1.438	0.000003465	1.1.1.1.1.1.1.1.1	859074.0625	905572.125	821182.125	339641.5	493320.6563	742808.0625	675667.875	597109.3125	716327.6875
F6SEU4	Ras/Rap GTPase-activating protein SynGAP OS=Mus musculus OX=10090 GN=Syngap1 PE=1 SV=2	F6SEU4	VKEYEEEIHSLKER		Unique	32.0568	596.97599	3	2.056	0.000003465	1.1.1.1.1.1.1.1.1	504892.1563	259622.6719	383776.6563	74241.20313	165667.2656	422051.4688	223246.0156	269267.2813	374578.2188
F6SEU4	Ras/Rap GTPase-activating protein SynGAP OS=Mus musculus OX=10090 GN=Syngap1 PE=1 SV=2	F6SEU4	VVNSHCVFPR	1xCarbamidomethyl [C6]	Unique	33.1982	405.5414	3	1.705	0.000003465	1.1.1.1.1.1.1.1.1	1025769.813	1067771.875	483803.9063	165064.1563	614023.5625	610448.0625	669161	665803.3125	919224.375
F6SEU4	Ras/Rap GTPase-activating protein SynGAP OS=Mus musculus OX=10090 GN=Syngap1 PE=1 SV=2	F6SEU4	YLKDAIGEFIR		Unique	64.4851	442.24673	3	1.469	0.000003465	-.1.1.-.1.1.1.1.1	432255.3584	375980.0938	421223.5938	601795.9816	223804.75	1051229.25	353610.3438	226169.6719	540113.5
F6ZDS4	Nucleoprotein TPR OS=Mus musculus OX=10090 GN=Tpr PE=1 SV=1	F6ZDS4	ASTALSNEQQAR		Unique	17.8744	638.31911	2	1.491	0.000003465	-.1.1.-.1.-.-.-.-	152273.4209	186197.3125	62152.31641	1129.283431	50795.14844	1355.708923	1716.303422	4990.44421	4289.141254
F6ZDS4	Nucleoprotein TPR OS=Mus musculus OX=10090 GN=Tpr PE=1 SV=1	F6ZDS4	GIASTSDPPTANIKPTPVVSTPSK		Unique	46.8305	789.09158	3	3.129	0.000003465	1.1.1.-.-.1.-.1.1	199118.1563	31483.99609	258348.6563	4912.408389	1404.257501	20616.0625	78884.77254	67538.125	90645.75781
F6ZDS4	Nucleoprotein TPR OS=Mus musculus OX=10090 GN=Tpr PE=1 SV=1	F6ZDS4	IAVEAQNKYER		Unique	23.9961	440.90154	3	1.651	0.000003465	1.1.1.-.-.-.-.1.1	194822.3125	91472.95312	159494.875	1464.661507	3472.735831	5368.883075	149686.0377	148267.0156	169049.5313
F6ZDS4	Nucleoprotein TPR OS=Mus musculus OX=10090 GN=Tpr PE=1 SV=1	F6ZDS4	KLELDILPLQEANAELSEK		Unique	84.0592	718.3961	3	2.048	0.000003465	1.1.1.-.-.1.1.1.1	207316.1094	93448.21094	213464.3594	2302.84789	7503.974588	45908.24609	85288.90625	95732.55469	64384.19141
F6ZDS4	Nucleoprotein TPR OS=Mus musculus OX=10090 GN=Tpr PE=1 SV=1	F6ZDS4	LEQAMKEIQR		Unique	27.5043	415.89215	3	0.98	0.00003389	1.1.1.-.1.1.1.1.1	17788.14648	33619.84375	15467.26465	3515.005415	2719.942139	3858.77002	11075.10742	11150.70117	11104.86816
F6ZDS4	Nucleoprotein TPR OS=Mus musculus OX=10090 GN=Tpr PE=1 SV=1	F6ZDS4; Q8K4F6	LKAEIAR		Unique	21.1803	400.75297	2	0.6	0.0004003	1.1.1.-.-.-.1.1.1	33459.77344	34551.33203	30392.4082	1479.096515	3894.055729	1482.670586	14885.42188	15132.45215	33694.94922
F6ZDS4	Nucleoprotein TPR OS=Mus musculus OX=10090 GN=Tpr PE=1 SV=1	F6ZDS4	LLSEKEIHTKR		Unique	21.4952	451.93322	3	0.481	0.0007029	1.1.1.-.1.-.1.1.1	24771.90625	45565.01172	14282.90137	3058.967549	3355.67334	1140.180889	12215.42676	12960.31152	19361.41016
F6ZDS4	Nucleoprotein TPR OS=Mus musculus OX=10090 GN=Tpr PE=1 SV=1	F6ZDS4	SAADDSEAKSNELTR		Unique	18.2923	531.91669	3	2.424	0.000003465	1.1.1.1.1.1.1.1.1	63500.72266	72468.60156	35650.51953	5628.202637	7927.052246	17516.44531	35816.625	27503.27148	37992.58984
F7BWT7	Tetraspanin-15 OS=Mus musculus OX=10090 GN=Tspan15 PE=1 SV=2	F7BWT7	GIENYYDDLDFKNIMDFVQKK		Unique	92.1377	649.56618	4	1.81	0.000003465	-.1.1.1.1.1.1.1.-	46949.86839	74373.57031	21768.5	78551.73438	160777.3125	157470.4844	64633.85547	71457.34375	69704.13209
F7BWT7	Tetraspanin-15 OS=Mus musculus OX=10090 GN=Tspan15 PE=1 SV=2	F7BWT7	LNAQNIIHVR		Unique	44.3147	393.23161	3	1.466	0.000003465	1.1.1.1.1.1.1.1.1	116448.6563	198809.625	112049.4844	194205.7031	297683.7188	551446.5625	239627.9844	245670.0469	310531.5625
F8VPU2	FERM, ARHGEF and pleckstrin domain-containing protein 1 OS=Mus musculus OX=10090 GN=Farp1 PE=1 SV=1	F8VPU2	ACTLELGPHQSPALPK	1xCarbamidomethyl [C2]	Unique	48.2071	573.63456	3	2.12	0.000003465	1.1.1.1.1.1.1.1.1	5489729	2979149.5	3314599	740317.125	1584301.25	3725448.5	2792170.5	3152573.25	3136757.75
F8VPU2	FERM, ARHGEF and pleckstrin domain-containing protein 1 OS=Mus musculus OX=10090 GN=Farp1 PE=1 SV=1	F8VPU2	AESEYTFER		Unique	32.1194	566.25127	2	1.472	0.000003465	1.1.1.1.1.1.1.1.1	279549.4375	368648.5938	339358.4063	149279.5	345210.5313	415050.2188	311917.2188	331695.8125	347873.3438
F8VPU2	FERM, ARHGEF and pleckstrin domain-containing protein 1 OS=Mus musculus OX=10090 GN=Farp1 PE=1 SV=1	F8VPU2	AHILSHKESHLY		Unique	28.1516	478.92109	3	1.515	0.000003465	1.1.1.1.1.1.1.1.1	772031.5	844302.3125	348968.875	913015.3125	753794.0625	2698152.718	763543	799227.0532	939771.0625
F8VPU2	FERM, ARHGEF and pleckstrin domain-containing protein 1 OS=Mus musculus OX=10090 GN=Farp1 PE=1 SV=1	F8VPU2	DLIGIDNLVTPGR		Unique	74.9594	691.88589	2	1.651	0.000003465	1.1.1.1.1.1.1.1.1	448662.3438	323329.75	513901.25	162753.1563	355904.6875	946083.75	410432.5313	464586.75	442999.1563
F8VPU2	FERM, ARHGEF and pleckstrin domain-containing protein 1 OS=Mus musculus OX=10090 GN=Farp1 PE=1 SV=1	F8VPU2	DLIGIDNLVTPGREFIR		Unique	86.3051	643.3584	3	1.605	0.000003465	1.1.1.1.1.1.1.1.1	223520.0313	431329.125	193915.7969	206598.0313	228437.875	1005283.563	315662.5313	371956.375	342195.8125
F8VPU2	FERM, ARHGEF and pleckstrin domain-containing protein 1 OS=Mus musculus OX=10090 GN=Farp1 PE=1 SV=1	F8VPU2	EVSTTER		Unique	14.548	411.20343	2	0.098	0.004993	1.1.1.1.1.1.1.1.1	11723.00098	8624.808594	11329.30371	3791.219971	22198.73633	12825.30664	8314.772461	8024.009277	8981.118164
F8VPU2	FERM, ARHGEF and pleckstrin domain-containing protein 1 OS=Mus musculus OX=10090 GN=Farp1 PE=1 SV=1	F8VPU2	FFPPDHTQLQEELTR		Unique	57.8718	619.97586	3	3.071	0.000003465	1.1.1.1.1.1.1.1.1	1543100.813	1776742.438	1397419.938	831131.9375	1454562.313	2118813.438	1284980.618	1434644.125	1578482.625
F8VPU2	FERM, ARHGEF and pleckstrin domain-containing protein 1 OS=Mus musculus OX=10090 GN=Farp1 PE=1 SV=1	F8VPU2	FHTNFLK		Unique	40.3825	453.74511	2	0.777	0.0001513	1.1.1.1.1.1.1.1.1	1420203.875	1006709.938	1811515.75	849767.3125	1133182.625	1939320.25	1534792	1266520	1328987.125
F8VPU2	FERM, ARHGEF and pleckstrin domain-containing protein 1 OS=Mus musculus OX=10090 GN=Farp1 PE=1 SV=1	F8VPU2	FHTNFLKEIEQR		Unique	56.6753	521.27562	3	1.773	0.000003465	1.1.1.1.1.-.1.1.1	539881.9375	685639.5	434749.6875	258281.6094	436327.5313	227227.0216	508948.375	518143.0625	693227.125
F8VPU2	FERM, ARHGEF and pleckstrin domain-containing protein 1 OS=Mus musculus OX=10090 GN=Farp1 PE=1 SV=1	F8VPU2	GLTASNQFK		Unique	27.9353	483.25616	2	1.152	0.000009579	1.1.1.1.1.1.1.1.1	2544821.75	2936933	2706460.75	1200756.125	2230597.75	3265222	2345310	2362446.75	2820311.75
F8VPU2	FERM, ARHGEF and pleckstrin domain-containing protein 1 OS=Mus musculus OX=10090 GN=Farp1 PE=1 SV=1	F8VPU2	GNTMVHVCWHR	1xCarbamidomethyl [C8]	Unique	35.7534	698.82136	2	1.831	0.000003465	1.1.1.1.1.1.1.1.1	348668.9063	327719.2188	116031.9375	70646.9375	357979.5313	811464.5	175297.2031	312839.6563	314102.5313
F8VPU2	FERM, ARHGEF and pleckstrin domain-containing protein 1 OS=Mus musculus OX=10090 GN=Farp1 PE=1 SV=1	F8VPU2	HLAAHLWK		Unique	35.7914	488.27959	2	1.305	0.000003465	1.1.1.-.1.1.-.1.1	389122.25	671900.375	292765.5938	1270060.444	1095840.125	2210739	1118250.37	942605.3125	1016951.813
F8VPU2	FERM, ARHGEF and pleckstrin domain-containing protein 1 OS=Mus musculus OX=10090 GN=Farp1 PE=1 SV=1	F8VPU2	HSEALEALETSIK		Unique	55.2122	714.3724	2	3.212	0.000003465	1.1.1.1.1.1.1.1.1	3335051.25	1824192.313	3413549.25	1284531.313	2747596.5	3886231	2509663.75	2820034.5	2645126
F8VPU2	FERM, ARHGEF and pleckstrin domain-containing protein 1 OS=Mus musculus OX=10090 GN=Farp1 PE=1 SV=1	F8VPU2	HSEALEALETSIKGSR		Unique	53.3316	576.63588	3	3.636	0.000003465	1.1.1.1.1.1.1.1.1	631814.5625	1112033.5	434918.7813	615674.375	1024921.625	2391581.75	812160.375	935002.9375	914709.1875
F8VPU2	FERM, ARHGEF and pleckstrin domain-containing protein 1 OS=Mus musculus OX=10090 GN=Farp1 PE=1 SV=1	F8VPU2	ICVEHHAFFR	1xCarbamidomethyl [C2]	Unique	41.0159	439.21693	3	1.703	0.000003465	1.1.1.1.1.1.1.1.1	186396.3125	389226.2813	239299.5938	518596.0313	497531.375	1119482.375	495922.6563	302700.5313	601532.6875
F8VPU2	FERM, ARHGEF and pleckstrin domain-containing protein 1 OS=Mus musculus OX=10090 GN=Farp1 PE=1 SV=1	F8VPU2	IGDVMLK		Unique	38.1978	388.22265	2	1.057	0.00002305	1.1.1.1.1.1.1.1.1	2594989.5	2506024.5	2184617.625	1087626.188	2326614.313	4090654	2207608.938	2688363	2621005.063
F8VPU2	FERM, ARHGEF and pleckstrin domain-containing protein 1 OS=Mus musculus OX=10090 GN=Farp1 PE=1 SV=1	F8VPU2	IMEFHHSHVGQTPAESDFQLLEVAR		Unique	66.8361	960.13602	3	4.509	0.000003465	1.1.1.1.1.1.1.1.1	3251581.063	2334079.125	5332150.75	411383.4688	3555339.563	7153735.125	3700834.688	3622582	1178771.125
F8VPU2	FERM, ARHGEF and pleckstrin domain-containing protein 1 OS=Mus musculus OX=10090 GN=Farp1 PE=1 SV=1	F8VPU2	INAFNWAK		Unique	55.0018	482.25582	2	0.984	0.00002833	1.1.1.1.1.1.1.1.1	4946178	7004647.5	4737387.5	2809756.25	5418456	8545262	4638843.5	5411229	5971986
F8VPU2	FERM, ARHGEF and pleckstrin domain-containing protein 1 OS=Mus musculus OX=10090 GN=Farp1 PE=1 SV=1	F8VPU2	IQMLDDTQEAFEVPQR		Unique	64.0848	640.644	3	3.49	0.000003465	1.1.1.1.1.1.1.1.1	1086542.125	498779.5938	1434336.5	511544.7812	960917.25	1576520.375	1056935	912584.5625	897498.125
F8VPU2	FERM, ARHGEF and pleckstrin domain-containing protein 1 OS=Mus musculus OX=10090 GN=Farp1 PE=1 SV=1	F8VPU2	IQMLDDTQEAFEVPQRAPGK		Unique	59.6273	758.37913	3	4.041	0.000003465	1.1.1.1.1.1.1.1.1	2378914.438	4118895.563	2379654.594	2079438.094	3458689.813	4572140.375	3424912.594	3521230.125	3548495.063
F8VPU2	FERM, ARHGEF and pleckstrin domain-containing protein 1 OS=Mus musculus OX=10090 GN=Farp1 PE=1 SV=1	F8VPU2	LALWEGR		Unique	51.2698	422.7373	2	0.547	0.0005249	1.1.1.1.1.1.1.1.1	1788198.25	2878223.5	1906480.875	901548.25	2414796.25	4201347.5	2109967	2396286	2621540
F8VPU2	FERM, ARHGEF and pleckstrin domain-containing protein 1 OS=Mus musculus OX=10090 GN=Farp1 PE=1 SV=1	Q91VS8; F8VPU2	LEMYGIR		NotUnique	46.5136	441.23107	2	0.661	0.0003132	1.1.1.1.1.1.1.1.1	964903.125	1037474.063	795101.75	458396.75	788998.5625	856641.375	860933.125	642295.125	724537.25
F8VPU2	FERM, ARHGEF and pleckstrin domain-containing protein 1 OS=Mus musculus OX=10090 GN=Farp1 PE=1 SV=1	F8VPU2	LFEEPKPKPKPVLFSR		Unique	48.2218	478.78179	4	2.134	0.000003465	1.1.1.1.1.1.1.1.1	5276980.094	5025045	2637784.781	1388654.5	4880590.125	3095466.063	3785480.188	4473840.25	4456484.766
F8VPU2	FERM, ARHGEF and pleckstrin domain-containing protein 1 OS=Mus musculus OX=10090 GN=Farp1 PE=1 SV=1	F8VPU2	LGAPENSGISTLER		Unique	44.4963	722.3753	2	2.959	0.000003465	1.1.1.1.1.1.1.1.1	8881378.5	8338007.438	7779573.562	3995882.969	7903094	14570702.25	7895213.938	8044726.125	8170452.438
F8VPU2	FERM, ARHGEF and pleckstrin domain-containing protein 1 OS=Mus musculus OX=10090 GN=Farp1 PE=1 SV=1	F8VPU2	LGAPENSGISTLERGQKPPPTPSGK		Unique	41.6201	630.33724	4	1.867	0.000003465	1.1.1.1.1.1.1.1.1	156008.1563	488530.2188	58176.23828	278960.1875	477242.375	360266.1875	288009.6563	349800.8125	324148.25
F8VPU2	FERM, ARHGEF and pleckstrin domain-containing protein 1 OS=Mus musculus OX=10090 GN=Farp1 PE=1 SV=1	F8VPU2	LHELKKDLIGIDNLVTPGR		Unique	61.6968	711.07904	3	2.198	0.000003465	1.1.1.1.1.1.1.1.1	8656.708984	15361.02539	3471.43457	6712.464844	10162.35742	62980.00391	10310.46484	15705.8623	14054.64258
F8VPU2	FERM, ARHGEF and pleckstrin domain-containing protein 1 OS=Mus musculus OX=10090 GN=Farp1 PE=1 SV=1	F8VPU2	LRPDVNSSYQDTLEFLMAGR		Unique	84.8216	771.38273	3	3.531	0.000003465	1.1.1.1.1.1.1.1.1	2442990.531	2920570.266	2267516.469	1257370.203	3002041.477	3209483.313	1947639.469	2216560.102	2295629.719
F8VPU2	FERM, ARHGEF and pleckstrin domain-containing protein 1 OS=Mus musculus OX=10090 GN=Farp1 PE=1 SV=1	F8VPU2	LRPDVNSSYQDTLEFLMAGR	1xOxidation [M17]	Unique	74.5284	776.71464	3	3.377	0.000003465	1.1.1.1.1.1.1.1.1	306115.9688	439268.875	358928.5313	263771.5938	626502.8125	317335.125	338007.75	431371.2813	393320.0938
F8VPU2	FERM, ARHGEF and pleckstrin domain-containing protein 1 OS=Mus musculus OX=10090 GN=Farp1 PE=1 SV=1	F8VPU2	LRPDVNSSYQDTLEFLMAGRDFCK	1xCarbamidomethyl [C23]	Unique	85.7862	716.34461	4	2.652	0.000003465	1.1.-.1.1.1.1.1.1	125132.3203	197093.1875	192701.161	153572.7813	163011.125	294020.3125	129141.125	162117.6875	145137.9688
F8VPU2	FERM, ARHGEF and pleckstrin domain-containing protein 1 OS=Mus musculus OX=10090 GN=Farp1 PE=1 SV=1	F8VPU2	NKYVPQQDALEDR		Unique	31.76	788.39154	2	2.464	0.000003465	1.1.1.1.1.1.1.1.1	2215236.563	2776950.563	1678173.656	1355285.656	2362622.25	3585906.688	2153063.438	2176319.969	2713714.5
F8VPU2	FERM, ARHGEF and pleckstrin domain-containing protein 1 OS=Mus musculus OX=10090 GN=Farp1 PE=1 SV=1	F8VPU2	QSIIVAASSR		Unique	34.6309	516.29585	2	1.884	0.000003465	1.1.1.1.1.1.1.1.1	3953865.375	3241071.375	3449061.875	1558441.563	2941568.875	7038904.25	3338065.25	3372544	3861426.5
F8VPU2	FERM, ARHGEF and pleckstrin domain-containing protein 1 OS=Mus musculus OX=10090 GN=Farp1 PE=1 SV=1	F8VPU2	QSPQSASLTFGEGTESPGGQSCQQAK	1xCarbamidomethyl [C22]	Unique	42.783	889.73711	3	3.3	0.000003465	1.-.1.-.-.1.1.1.1	727578.6875	844204.4861	952978.4375	2632.437019	8381.316728	1217.952191	487022.1563	475194.125	451412.5625
F8VPU2	FERM, ARHGEF and pleckstrin domain-containing protein 1 OS=Mus musculus OX=10090 GN=Farp1 PE=1 SV=1	F8VPU2	QVLDYVK		Unique	37.9955	432.74497	2	0.702	0.0002363	1.1.1.1.1.1.1.1.1	3518432.25	2011564.875	3085551.75	1121325	2497772	3913755.5	2656858.25	2734734.75	2987087
F8VPU2	FERM, ARHGEF and pleckstrin domain-containing protein 1 OS=Mus musculus OX=10090 GN=Farp1 PE=1 SV=1	F8VPU2	QVLDYVKEGGHKK		Unique	26.1563	500.94373	3	0.802	0.000131	1.1.1.1.1.1.1.1.1	422519.8281	1095519.375	307003.0156	296693.7031	872048.1563	1090415.688	757482.0312	763904.3125	773944.1875
F8VPU2	FERM, ARHGEF and pleckstrin domain-containing protein 1 OS=Mus musculus OX=10090 GN=Farp1 PE=1 SV=1	F8VPU2	RLEMYGIR		Unique	40.9651	519.28151	2	1.312	0.000003465	1.1.1.1.1.1.1.1.1	2874092.25	2862424	2049247.25	910643.1875	2277281.25	5543828	2499349	2268968.75	3087712.5
F8VPU2	FERM, ARHGEF and pleckstrin domain-containing protein 1 OS=Mus musculus OX=10090 GN=Farp1 PE=1 SV=1	F8VPU2	SLIFPNFEPLHK		Unique	76.7326	481.2659	3	1.84	0.000003465	1.1.1.1.1.1.1.1.1	2447088.25	2522813.5	2491678	1446919	2538370.5	3665065.5	2538722.5	2530316.25	2572578
F8VPU2	FERM, ARHGEF and pleckstrin domain-containing protein 1 OS=Mus musculus OX=10090 GN=Farp1 PE=1 SV=1	F8VPU2	SLVSQPTAPNSEVPK		Unique	39.5108	777.41208	2	2.58	0.000003465	1.1.1.1.1.1.1.1.1	3435974.75	1273109.125	3478438	553196.375	1147307	3101456.25	2049899.875	2350976.75	2371214
F8VPU2	FERM, ARHGEF and pleckstrin domain-containing protein 1 OS=Mus musculus OX=10090 GN=Farp1 PE=1 SV=1	F8VPU2	TQKQVLDYVK		Unique	35.5764	407.89943	3	1.173	0.000009579	1.1.1.1.1.1.1.1.1	259174.8594	750581.5625	170262.0625	387820.375	566494.3125	766777.8125	469758.75	536547.6875	518325.75
F8VPU2	FERM, ARHGEF and pleckstrin domain-containing protein 1 OS=Mus musculus OX=10090 GN=Farp1 PE=1 SV=1	F8VPU2	VCYLPLNTFLLRPLHR	1xCarbamidomethyl [C2]	Unique	89.7521	503.78685	4	2.011	0.000003465	1.1.1.1.1.1.1.1.1	356948.5078	257615.2422	236348.1563	305833.625	339544.0156	481398.5	425292.3125	354376.4453	222784.0781
F8VPU2	FERM, ARHGEF and pleckstrin domain-containing protein 1 OS=Mus musculus OX=10090 GN=Farp1 PE=1 SV=1	F8VPU2	VHGQLPLYGMTIEESEEEWGVPHCLTLR	1xCarbamidomethyl [C24]	Unique	88.0362	820.89999	4	3.78	0.000003465	1.1.1.1.1.1.1.1.1	925103.6875	990385.2813	490093.5625	355598.7813	1157949.969	1557833.438	648472.625	813600.9844	626661.7031
F8VPU2	FERM, ARHGEF and pleckstrin domain-containing protein 1 OS=Mus musculus OX=10090 GN=Farp1 PE=1 SV=1	F8VPU2	YLFALQVK		Unique	69.0012	491.29205	2	1.184	0.000009579	1.1.1.1.1.1.1.1.1	1395839.375	2130138.25	1900009.5	1083168.375	1944417.25	2909746.5	1374127.5	1660889.25	1516985.5
F8VPU2	FERM, ARHGEF and pleckstrin domain-containing protein 1 OS=Mus musculus OX=10090 GN=Farp1 PE=1 SV=1	F8VPU2	YVPQQDALEDR		Unique	31.6521	667.32297	2	1.729	0.000003465	1.1.1.1.1.1.1.1.1	3349085.25	1549126.5	3296295	800893.0625	1824430.875	3959626.75	2206078	2261450.5	2521709.75
G3X9C2	F-box only protein 50 OS=Mus musculus OX=10090 GN=Nccrp1 PE=1 SV=2	G3X9C2	TVIAQHHVAPR		Unique	19.5672	410.23505	3	1.591	0.000003465	1.1.1.1.1.-.1.1.-	348521.0313	92498.92188	37899.36719	69419.65625	62181.76953	58197.96669	109224.4375	105223.2188	96009.04208
G3X9J0	Signal-induced proliferation-associated 1-like protein 3 OS=Mus musculus OX=10090 GN=Sipa1l3 PE=1 SV=1	G3X9J0	DALREQSNPSPSQDTDGVK		Unique	24.9385	681.99051	3	2.106	0.000003465	1.-.1.-.-.-.1.1.1	23439.1875	27058.14091	23004.74609	9768.163471	5582.232359	1338.123841	14588.55762	13563.2959	15578.19434
G3X9J0	Signal-induced proliferation-associated 1-like protein 3 OS=Mus musculus OX=10090 GN=Sipa1l3 PE=1 SV=1	G3X9J0	QTPVVPFR		Unique	46.5479	472.27138	2	0.907	0.0000673	1.1.1.1.1.1.1.1.1	305291.8438	129108.1641	193683.1406	34346.83594	85347.05469	203691.1719	185968.4844	133497.3906	154945.5625
G3X9J0	Signal-induced proliferation-associated 1-like protein 3 OS=Mus musculus OX=10090 GN=Sipa1l3 PE=1 SV=1	G3X9J0	SKDAPPFGPPIPNGTTFR		Unique	61.3181	633.66359	3	1.557	0.000003465	1.1.1.1.1.1.1.1.1	19373.56836	29236.09766	25887.13477	7847.096191	16965.25586	24543.76563	24871.9082	21148.93555	17749.59375
G3X9J0	Signal-induced proliferation-associated 1-like protein 3 OS=Mus musculus OX=10090 GN=Sipa1l3 PE=1 SV=1	G3X9J0	TDEPPPRPLPFTDSK		Unique	45.2752	566.28965	3	1.295	0.000003465	1.1.1.1.1.1.1.1.1	44822.56641	27962.70313	44252.75	8268.911133	15831.58203	38689.06641	21850.54688	30629.7793	30069.08203
G3X9J0	Signal-induced proliferation-associated 1-like protein 3 OS=Mus musculus OX=10090 GN=Sipa1l3 PE=1 SV=1	G3X9J0	TESETTTPGGRPPYR		Unique	22.3686	550.26936	3	1.892	0.000003465	1.1.1.1.1.1.1.1.1	80688.65625	35382.84375	96397.20313	12821.36914	31131.23438	50891.73047	59809.48438	46427.11328	51278.61328
G3X9K3	Brefeldin A-inhibited guanine nucleotide-exchange protein 1 OS=Mus musculus OX=10090 GN=Arfgef1 PE=1 SV=1	G3X9K3	DAVDFDVR		Unique	41.5706	468.72445	2	0.729	0.000196	1.1.1.1.1.1.1.1.1	297142.8125	186583.0625	231516.6719	194621.9844	356973.4063	810958.8125	254052.5938	310870.625	345713
G3X9K3	Brefeldin A-inhibited guanine nucleotide-exchange protein 1 OS=Mus musculus OX=10090 GN=Arfgef1 PE=1 SV=1	G3X9K3	IFDNMKLPEQQTEK		Unique	49.1337	574.29057	3	2.352	0.000003465	-.1.1.1.1.-.1.1.1	32144.39329	33129.48047	16848.25977	26766.95117	44373.88672	35311.88485	28601.27539	46157.1875	53144.83594
G3X9K3	Brefeldin A-inhibited guanine nucleotide-exchange protein 1 OS=Mus musculus OX=10090 GN=Arfgef1 PE=1 SV=1	G3X9K3	KEDAENLAAAQR		Unique	20.1076	439.22478	3	1.836	0.000003465	1.1.1.1.1.1.1.1.1	172352.3438	164651.6094	194810.5156	143996.8906	273920.6875	434891.75	244024.3125	194922.9688	227472.4375
G3X9K3	Brefeldin A-inhibited guanine nucleotide-exchange protein 1 OS=Mus musculus OX=10090 GN=Arfgef1 PE=1 SV=1	G3X9K3	LFAALLIK		Unique	75.7205	444.79968	2	1.263	0.000003465	1.1.1.1.1.1.1.1.1	170205.9844	172546.3672	134144.9688	190728.3359	340865.8047	350599.6016	104217.3027	112063.3711	97122.70508
G3X9K3	Brefeldin A-inhibited guanine nucleotide-exchange protein 1 OS=Mus musculus OX=10090 GN=Arfgef1 PE=1 SV=1	G3X9K3	LFLEGFRLPGEAQK		Unique	76.7435	535.63148	3	1.205	0.000009579	1.1.1.1.1.1.1.1.1	191375.2031	205627.8125	129107.7031	216188.2969	324035.2188	541385.3125	352965.2813	361588.9375	240569.0625
G3X9K3	Brefeldin A-inhibited guanine nucleotide-exchange protein 1 OS=Mus musculus OX=10090 GN=Arfgef1 PE=1 SV=1	G3X9K3	MENQALQEAK		Unique	22.078	581.28219	2	1.854	0.000003465	1.1.1.1.1.1.1.1.1	264790.5313	243484.0313	140131.375	186237.375	390089.9375	662453.8125	272786.25	314842.7813	341905.8125
G3X9K3	Brefeldin A-inhibited guanine nucleotide-exchange protein 1 OS=Mus musculus OX=10090 GN=Arfgef1 PE=1 SV=1	G3X9K3	QQKEIIEQGIDLFNK		Unique	64.4251	601.66007	3	1.503	0.000003465	1.1.1.1.1.1.1.1.1	15223.33398	5860.728027	11918.17578	4996.69043	14538.75879	23686.29688	10010.43555	11609.61133	13766.36621
G3X9K3	Brefeldin A-inhibited guanine nucleotide-exchange protein 1 OS=Mus musculus OX=10090 GN=Arfgef1 PE=1 SV=1	G3X9K3	YISGTVR		Unique	20.7171	398.22159	2	0.918	0.00006214	1.1.1.1.1.1.1.1.1	487746.8594	394328.8203	215277.0625	322564.7813	574914.4844	998152.125	326802.625	469327.25	589102.3281
G3XA57	Rab11 family-interacting protein 2 OS=Mus musculus OX=10090 GN=Rab11fip2 PE=1 SV=1	G3XA57	ASTIMPSSSFHVNPTSSEDLR		Unique	55.3721	755.02678	3	3.435	0.000003465	1.1.1.1.1.1.1.1.1	1134273.742	1109613.414	2206467.039	1045791.949	1470493.539	3356901.828	1433499.781	1587023.781	1676521.43
G3XA57	Rab11 family-interacting protein 2 OS=Mus musculus OX=10090 GN=Rab11fip2 PE=1 SV=1	G3XA57	ASTIMPSSSFHVNPTSSEDLR	1xOxidation [M5]	Unique	48.3862	760.35833	3	3.337	0.000003465	-.1.1.1.1.1.1.1.1	96989.6093	61832.49219	90665.4375	118127.3281	124644.9453	138253.7656	100338.6406	91778.79688	97357.875
G3XA57	Rab11 family-interacting protein 2 OS=Mus musculus OX=10090 GN=Rab11fip2 PE=1 SV=1	G3XA57	FLGQVAINLNDIFEDK		Unique	97.496	612.65574	3	2.323	0.000003465	1.1.1.1.1.1.1.1.1	18054.58594	23604.48438	25711.85352	18638.74219	32048.6543	29011.37305	6360.702637	10059.4834	8887.958984
G3XA57	Rab11 family-interacting protein 2 OS=Mus musculus OX=10090 GN=Rab11fip2 PE=1 SV=1	G3XA57	KDTHIRELEDYIDNLLVR		Unique	90.8026	561.30075	4	1.029	0.00002305	1.1.-.-.1.1.-.-.-	3001.711914	3122.898682	5149.81595	4967.131053	3899.508545	5203.379395	9441.631562	6647.4048	6318.220744
G3XA57	Rab11 family-interacting protein 2 OS=Mus musculus OX=10090 GN=Rab11fip2 PE=1 SV=1	G3XA57	KKNPFEESSEPWDSSMNLFSKPIEVR		Unique	75.402	617.10477	5	1.02	0.00002305	1.1.1.1.1.1.1.1.1	324621.3125	335997.8125	188557.7031	150864.375	126981.1563	799530.6875	124237.6406	166311.6406	361752.8125
G3XA57	Rab11 family-interacting protein 2 OS=Mus musculus OX=10090 GN=Rab11fip2 PE=1 SV=1	G3XA57	KTEWFRLESK		Unique	47.0708	441.90641	3	1.286	0.000003465	1.1.1.1.1.1.1.1.1	24522.04297	83287.64844	19985.54297	139262.5938	132312.8906	180133.4531	85843.82813	97947.35156	99028.69531
G3XA57	Rab11 family-interacting protein 2 OS=Mus musculus OX=10090 GN=Rab11fip2 PE=1 SV=1	G3XA57	LSSAHSMSDLTGSHLSSEK		Unique	34.1463	658.64621	3	3.749	0.000003465	1.1.1.1.1.1.1.1.1	550682.1406	219115.1094	714205.0938	242383.3789	416579.2188	927812.625	496942.1719	522019.6406	647354
G3XA57	Rab11 family-interacting protein 2 OS=Mus musculus OX=10090 GN=Rab11fip2 PE=1 SV=1	G3XA57; Q9D620	NNMTASMFDLSMKDK		Unique	60.7516	578.2615	3	2.209	0.000003465	1.1.1.1.1.1.1.1.1	199131.2188	170946.6406	216845.6094	93147.76563	180410.4844	318564.7188	216164.6094	265004.3438	251797.7031
G3XA57	Rab11 family-interacting protein 2 OS=Mus musculus OX=10090 GN=Rab11fip2 PE=1 SV=1	G3XA57	NRGEIKVNIQFMR		Unique	53.7416	535.628	3	0.913	0.00006214	1.1.-.-.1.1.1.1.1	11568.58887	31870.17383	18120.25429	28013.6653	29898.35156	39871.67188	24274.05859	15938.89355	16558.99219
G3XA57	Rab11 family-interacting protein 2 OS=Mus musculus OX=10090 GN=Rab11fip2 PE=1 SV=1	G3XA57	QIDSFGVVPESGSLKSPHRR		Unique	46.9804	549.79376	4	0.527	0.0005745	1.1.1.1.1.-.1.1.-	120388.7344	241513.4375	53694.70703	259282.5781	301165.3125	239098.3327	259220.9531	293105.0313	309636.5521
G3XA57	Rab11 family-interacting protein 2 OS=Mus musculus OX=10090 GN=Rab11fip2 PE=1 SV=1	G3XA57	QSDPFTNVTASLPQK		Unique	57.6193	816.91524	2	0.441	0.0008556	-.1.1.-.1.1.1.-.1	174285.9764	181550.625	228007.4531	413923.1147	189049.6875	349147.8438	279454.0625	239108.0169	201580.3125
G3XA57	Rab11 family-interacting protein 2 OS=Mus musculus OX=10090 GN=Rab11fip2 PE=1 SV=1	G3XA57	SGTNDTYTIIQLGK		Unique	57.5534	755.89109	2	1.887	0.000003465	1.1.1.1.1.1.1.1.1	314735.4688	247101.2031	449340.4688	188665.6719	371875.0938	514287.9375	361713.25	327079.2188	470838.7188
G3XA57	Rab11 family-interacting protein 2 OS=Mus musculus OX=10090 GN=Rab11fip2 PE=1 SV=1	G3XA57	SLTYEEVLQELVK		Unique	92.8545	517.61522	3	1.853	0.000003465	1.1.1.1.1.1.1.1.1	316657.875	261848.9063	416579.4375	220372.0703	427117.8594	683558.8438	342771.3594	383228.2344	378354.1875
G3XA57	Rab11 family-interacting protein 2 OS=Mus musculus OX=10090 GN=Rab11fip2 PE=1 SV=1	G3XA57	SLTYEEVLQELVKHKELLR		Unique	86.1782	582.57949	4	2.653	0.000003465	1.1.-.1.1.1.1.1.1	85027.22656	183437.0781	115244.2002	304938.6563	332453.9063	414335.8125	219598.5	214892.4375	177279.9375
G3XA57	Rab11 family-interacting protein 2 OS=Mus musculus OX=10090 GN=Rab11fip2 PE=1 SV=1	G3XA57	SSTVGPTHLLSR		Unique	36.9702	418.89815	3	2.451	0.000003465	1.1.1.1.1.1.1.1.1	763244.1875	665502.25	768990.9375	546360.5	854366.5	1317873.75	679734.5	799509.1875	1048076.938
G3XA57	Rab11 family-interacting protein 2 OS=Mus musculus OX=10090 GN=Rab11fip2 PE=1 SV=1	G3XA57	VMEETPSILR		Unique	49.1785	587.81023	2	1.412	0.000003465	1.1.1.1.1.1.1.1.1	977979.1875	593839.25	1099613.375	504251.4063	756037.25	1926852	845362.625	758273.8125	1061992.5
G3XA57	Rab11 family-interacting protein 2 OS=Mus musculus OX=10090 GN=Rab11fip2 PE=1 SV=1	G3XA57	VNIQFMR		Unique	51.3763	454.2449	2	0.073	0.005657	1.1.1.1.1.1.1.1.1	673447.25	624044.8125	759682.75	522842.8125	934442.0625	1636408.75	699977.8125	732553.3125	999500.5625
G3XA57	Rab11 family-interacting protein 2 OS=Mus musculus OX=10090 GN=Rab11fip2 PE=1 SV=1	G3XA57	WFPTHVQVTVLQAK		Unique	66.8049	551.97525	3	1.746	0.000003465	1.1.1.1.1.1.1.1.1	472045.8125	419827.7813	493104.7813	312349.2813	661354.6875	894774.75	478117.5313	494706.1563	546301.625
G3XA57	Rab11 family-interacting protein 2 OS=Mus musculus OX=10090 GN=Rab11fip2 PE=1 SV=1	G3XA57	YSTSVAEK		Unique	18.046	442.7216	2	1.182	0.000009579	1.1.1.1.1.1.1.1.1	387626.0625	359930.1875	450101.5	337691.7813	618423.375	1023150.625	451664.4375	487442.25	620079
G5E829	Plasma membrane calcium-transporting ATPase 1 OS=Mus musculus OX=10090 GN=Atp2b1 PE=1 SV=1	G5E829	CGILHPGEDFLCLEGKDFNR	2xCarbamidomethyl [C1; C12]	Unique	69.2301	595.03196	4	3.828	0.000003465	1.1.1.1.1.1.1.1.1	355659	206602.3438	121556.9922	351398.7188	674147	990446.8125	441721.125	623507.8125	277131.6875
G5E829	Plasma membrane calcium-transporting ATPase 1 OS=Mus musculus OX=10090 GN=Atp2b1 PE=1 SV=1	G5E829	CGILHPGEDFLCLEGKDFNRR	2xCarbamidomethyl [C1; C12]	Unique	65.0124	634.05709	4	2.687	0.000003465	1.1.-.1.1.-.1.1.1	362974.5313	539085.8125	315061.5504	400357.25	835383.375	605898.222	474385.75	603715.0625	150118.2813
G5E829	Plasma membrane calcium-transporting ATPase 1 OS=Mus musculus OX=10090 GN=Atp2b1 PE=1 SV=1	G5E829	DRDDIVKTVIEPMASEGLR		Unique	70.8783	715.37195	3	1.77	0.000003465	1.1.1.1.1.1.1.1.1	821110.875	2069714.125	342275.6875	1629529.375	2742506.25	2594736.5	1460573.625	1715396.375	2091251.75
G5E829	Plasma membrane calcium-transporting ATPase 1 OS=Mus musculus OX=10090 GN=Atp2b1 PE=1 SV=1	G5E829	DYQDVRNEIPEEALYK		Unique	54.9122	991.4788	2	3.302	0.000003465	1.1.1.1.1.1.1.1.1	2875002.758	3107647.434	2498748.214	1941883.729	4410619.238	6289000.936	3168869.697	3561081.123	3702693.862
G5E829	Plasma membrane calcium-transporting ATPase 1 OS=Mus musculus OX=10090 GN=Atp2b1 PE=1 SV=1	G5E829	DYQDVRNEIPEEALYKVYTFNSVR		Unique	79.7378	737.86632	4	2.056	0.000003465	-.1.-.1.1.1.1.1.1	1176.052472	6972.975948	5655.380137	329449.1563	209990.3281	425834.1875	294436.625	308822.5	210260.375
G5E829	Plasma membrane calcium-transporting ATPase 1 OS=Mus musculus OX=10090 GN=Atp2b1 PE=1 SV=1	G5E829	EAGHGTQKEEIPEEELAEDVEEIDHAER		Unique	67.0258	798.11726	4	3.496	0.000003465	1.1.1.1.1.1.1.1.1	1972934.313	341093.6563	1590115.688	526335.3125	1109874.75	2800029.063	1520265.188	1055037.438	1421125.313
G5E829	Plasma membrane calcium-transporting ATPase 1 OS=Mus musculus OX=10090 GN=Atp2b1 PE=1 SV=1	G5E829	EANHDGDFGITLTELR		Unique	63.7804	596.62345	3	2.199	0.000003465	1.1.1.1.1.1.1.1.1	1955218.875	943836.125	1480675.25	470899.75	1028554.688	2486744.25	1207749.5	1262003.75	1531263
G5E829	Plasma membrane calcium-transporting ATPase 1 OS=Mus musculus OX=10090 GN=Atp2b1 PE=1 SV=1	Q6Q477; G5E829	EASDIILTDDNFTSIVK		NotUnique	77.0334	627.65446	3	2.091	0.000003465	1.1.1.1.1.1.1.1.1	507122.4375	465770.0625	481097.7813	307599.5	678107.375	752514.25	493211.5313	595765.8125	630719.875
G5E829	Plasma membrane calcium-transporting ATPase 1 OS=Mus musculus OX=10090 GN=Atp2b1 PE=1 SV=1	G5E829	FFDIDSGR		Unique	50.1123	478.72711	2	1.018	0.00002305	1.1.1.1.1.1.1.1.1	790525.875	1435787.75	771464.4375	768430.0625	1132819	1389665.875	843690.125	877269.75	1058252.875
G5E829	Plasma membrane calcium-transporting ATPase 1 OS=Mus musculus OX=10090 GN=Atp2b1 PE=1 SV=1	G5E829	GASEIILK		Unique	37.7829	415.75261	2	0.872	0.0000816	1.1.1.1.1.1.1.1.1	3102245.594	2445779.656	2366867.328	1722886.18	3116730.297	4278813.125	2454050.984	2858797.141	3221256.328
G5E829	Plasma membrane calcium-transporting ATPase 1 OS=Mus musculus OX=10090 GN=Atp2b1 PE=1 SV=1	G5E829	GASEIILKK		Unique	29.5106	479.80018	2	1.168	0.000009579	1.1.1.1.1.1.1.1.1	2345533.25	2528710.594	1771687.25	1498905.281	2945701.688	4223648.625	2248492.844	2555917.563	2880590.656
G5E829	Plasma membrane calcium-transporting ATPase 1 OS=Mus musculus OX=10090 GN=Atp2b1 PE=1 SV=1	G5E829	GGQVIQIPVADITVGDIAQVK		Unique	89.3304	707.73523	3	3.216	0.000003465	1.1.1.1.1.1.1.1.1	1322987.875	626978.875	1856978.625	896949.75	1465851.625	1805855.375	1480784.625	1449686.625	993047.375
G5E829	Plasma membrane calcium-transporting ATPase 1 OS=Mus musculus OX=10090 GN=Atp2b1 PE=1 SV=1	G5E829	GIIDSTVSEQR		Unique	36.0565	602.81211	2	1.703	0.000003465	1.1.1.1.1.1.1.1.1	7622673.313	6235266.031	6866620.719	5018636.906	8562291.125	12816193.5	8500104.125	7796253.781	8135012.406
G5E829	Plasma membrane calcium-transporting ATPase 1 OS=Mus musculus OX=10090 GN=Atp2b1 PE=1 SV=1	G5E829	GIIDSTVSEQRQVVAVTGDGTNDGPALKK		Unique	56.009	739.64098	4	1.683	0.000003465	-.1.-.1.1.1.1.1.1	3431.165986	1267.924077	4784.87249	504277.8438	323765.7813	477192.25	189279.3906	207140.1094	258233.3281
G5E829	Plasma membrane calcium-transporting ATPase 1 OS=Mus musculus OX=10090 GN=Atp2b1 PE=1 SV=1	Q6Q477; G5E829	HLDACETMGNATAICSDKTGTLTMNR	2xCarbamidomethyl [C5; C15]	NotUnique	49.8831	956.76311	3	4.565	0.000003465	1.1.1.1.1.1.1.1.1	1544518.75	3210417.313	268320.4063	1728273.375	1474404.625	5188928.125	636317.8125	1553084.938	2965713
G5E829	Plasma membrane calcium-transporting ATPase 1 OS=Mus musculus OX=10090 GN=Atp2b1 PE=1 SV=1	G5E829	HVGNKTECALLGFLLDLKR	1xCarbamidomethyl [C8]	Unique	94.6193	546.80456	4	3.16	0.000003465	1.1.1.1.1.1.1.1.1	2844756.156	3338405.156	982865.9375	1448201.711	5281332.219	6404799.375	1286346.25	2114327.029	1356058.492
G5E829	Plasma membrane calcium-transporting ATPase 1 OS=Mus musculus OX=10090 GN=Atp2b1 PE=1 SV=1	Q6Q477; G5E829	IDESSLTGESDHVKK		NotUnique	27.2646	548.94081	3	2.493	0.000003465	1.1.1.1.1.1.1.1.1	3749819.875	1630124.25	3474973.25	905265.3125	1518299.375	4061957.875	2349130.25	2785104.375	2849163
G5E829	Plasma membrane calcium-transporting ATPase 1 OS=Mus musculus OX=10090 GN=Atp2b1 PE=1 SV=1	G5E829	IEQEQKFTVIR		Unique	39.4854	695.88794	2	1.935	0.000003465	1.1.1.1.1.1.1.1.1	3301047.625	8988788.25	1521969.125	5246966.813	6472090.75	12721297	5551648.25	5593883.875	7161630
G5E829	Plasma membrane calcium-transporting ATPase 1 OS=Mus musculus OX=10090 GN=Atp2b1 PE=1 SV=1	G5E829	ILPPEKEGGLPR		Unique	36.1253	653.37984	2	1.713	0.000003465	1.1.1.1.1.1.1.1.1	6293633.75	7023929.063	3708633.313	4834186.437	8547972.25	14530708.5	6236448.25	7188998.938	7614083.562
G5E829	Plasma membrane calcium-transporting ATPase 1 OS=Mus musculus OX=10090 GN=Atp2b1 PE=1 SV=1	G5E829	ILSANGEAK		Unique	19.5651	451.75076	2	1.201	0.000009579	1.1.1.1.1.1.1.1.1	4591625	4560204.5	3706072.25	3143369.75	5465198.5	6631466	4265475	4910278	5056127.5
G5E829	Plasma membrane calcium-transporting ATPase 1 OS=Mus musculus OX=10090 GN=Atp2b1 PE=1 SV=1	G5E829	IQESYGDVYGICTK	1xCarbamidomethyl [C12]	Unique	48.1319	816.88255	2	2.603	0.000003465	1.1.1.1.1.1.1.1.1	1046832.438	776664.8125	499190.0313	572317.75	940849.375	1161987.875	769711.625	733309.1875	829797.875
G5E829	Plasma membrane calcium-transporting ATPase 1 OS=Mus musculus OX=10090 GN=Atp2b1 PE=1 SV=1	G5E829	KSLDKDPLLLSGTHVMEGSGR		Unique	51.603	560.79816	4	3.181	0.000003465	1.1.1.1.1.1.1.1.1	418589.125	468607.6562	404014.4688	486056.4063	626555.375	725376.25	581038.6875	564974.5	532435.4375
G5E829	Plasma membrane calcium-transporting ATPase 1 OS=Mus musculus OX=10090 GN=Atp2b1 PE=1 SV=1	G5E829	LKTSPNEGLSGNPADLER		Unique	40.3742	633.32522	3	2.757	0.000003465	1.1.1.1.1.1.1.1.1	1353650.75	813567.9375	1327469	561217.75	1031117.25	1502389.625	970932.875	1058197.5	1179585.25
G5E829	Plasma membrane calcium-transporting ATPase 1 OS=Mus musculus OX=10090 GN=Atp2b1 PE=1 SV=1	G5E829	LKTSPNEGLSGNPADLERR		Unique	35.4549	514.27162	4	2.577	0.000003465	1.1.1.1.1.1.1.1.1	3046083	3562334.5	2070207.125	2944506.5	3850649.5	6673491.5	4109499.25	3549893	3960460
G5E829	Plasma membrane calcium-transporting ATPase 1 OS=Mus musculus OX=10090 GN=Atp2b1 PE=1 SV=1	G5E829	MTVVQAYINEK		Unique	51.3875	648.33682	2	1.792	0.000003465	1.1.1.1.1.1.1.1.1	6720628.875	5339747.781	6413029.313	3237047.188	7197485.687	7907431.563	6168778.438	6344744.5	6687971.625
G5E829	Plasma membrane calcium-transporting ATPase 1 OS=Mus musculus OX=10090 GN=Atp2b1 PE=1 SV=1	G5E829	MTVVQAYINEKHYK		Unique	46.3362	575.29956	3	2.482	0.000003465	1.1.1.1.1.1.1.1.1	1436980.844	3517627.25	512572.1719	3068057.25	3530970.375	6544607.75	2638145.75	2799647.438	3278715.875
G5E829	Plasma membrane calcium-transporting ATPase 1 OS=Mus musculus OX=10090 GN=Atp2b1 PE=1 SV=1	G5E829	NKKQDGAIENR		Unique	14.3135	424.89333	3	1.334	0.000003465	1.1.1.1.1.1.1.1.1	11101.63867	13208.85156	5777.250488	10716.26074	33690.58984	24515.44531	15361.13867	12368.41992	12923.07129
G5E829	Plasma membrane calcium-transporting ATPase 1 OS=Mus musculus OX=10090 GN=Atp2b1 PE=1 SV=1	G5E829	NSLKEANHDGDFGITLTELR		Unique	61.8247	744.04153	3	4.003	0.000003465	1.1.1.1.1.1.1.1.1	3750895.012	5158085.836	2089228.633	3132241.898	6098372.906	7694291.656	4394808.191	4702986.672	4939777.414
G5E829	Plasma membrane calcium-transporting ATPase 1 OS=Mus musculus OX=10090 GN=Atp2b1 PE=1 SV=1	G5E829	RDYQDVRNEIPEEALYK		Unique	49.903	713.35511	3	1.611	0.000003465	-.1.1.1.1.1.1.1.-	7569.532605	4083.543457	27841.55469	35652.23047	24711.69336	6087.708984	28168.31641	16708.59375	19353.76997
G5E829	Plasma membrane calcium-transporting ATPase 1 OS=Mus musculus OX=10090 GN=Atp2b1 PE=1 SV=1	G5E829	SLDKDPLLLSGTHVMEGSGR		Unique	55.3548	704.69666	3	3.475	0.000003465	1.1.1.1.1.1.1.1.1	1971009.469	1876861.25	1374499.938	961533.8438	2507580.281	5341700.125	1737868.219	2353026.531	2421999.938
G5E829	Plasma membrane calcium-transporting ATPase 1 OS=Mus musculus OX=10090 GN=Atp2b1 PE=1 SV=1	G5E829	SSIHNFMTHPEFR		Unique	47.6234	401.44248	4	2.055	0.000003465	1.1.1.1.1.1.1.1.1	999802.1875	210702.9844	948541.25	174135.3281	367603.9688	1144723.875	584298.8125	612512.125	612688
G5E829	Plasma membrane calcium-transporting ATPase 1 OS=Mus musculus OX=10090 GN=Atp2b1 PE=1 SV=1	Q6Q477; G5E829	TGTLTMNR		NotUnique	23.0206	447.22899	2	0.93	0.00005185	1.1.1.1.1.1.1.1.1	2090593.875	1707592.375	2077103.875	1201428.25	2221901.5	3900835.75	1721560.25	1937626	2564149
G5E829	Plasma membrane calcium-transporting ATPase 1 OS=Mus musculus OX=10090 GN=Atp2b1 PE=1 SV=1	G5E829	TICLAFR	1xCarbamidomethyl [C3]	Unique	54.4956	440.73891	2	0.896	0.00007197	1.1.1.1.1.1.1.1.1	4272959	2463180.75	2659121.5	1695531.25	3310554	7315536.5	3182966	3149161.75	3533870
G5E829	Plasma membrane calcium-transporting ATPase 1 OS=Mus musculus OX=10090 GN=Atp2b1 PE=1 SV=1	G5E829	TSPNEGLSGNPADLER		Unique	40.0616	828.89499	2	3.27	0.000003465	1.1.1.1.1.1.1.1.1	1378414.75	623061.3125	1347137.688	375060.3125	683058.125	1982139.531	1016859.578	1130211.156	1045727.344
G5E829	Plasma membrane calcium-transporting ATPase 1 OS=Mus musculus OX=10090 GN=Atp2b1 PE=1 SV=1	G5E829	TSPNEGLSGNPADLERR		Unique	35.2259	604.96605	3	1.99	0.000003465	1.1.1.1.1.1.1.1.1	1507739.969	1735753.125	357786.25	1141442.75	2539419.313	4123584.875	1237759.875	1656985.594	2231050.25
G5E829	Plasma membrane calcium-transporting ATPase 1 OS=Mus musculus OX=10090 GN=Atp2b1 PE=1 SV=1	G5E829	TVIEPMASEGLR		Unique	49.3719	651.83974	2	1.85	0.000003465	1.1.1.1.1.1.1.1.1	8021041	5654113.5	5477759	3108646	6675990.5	11959453	5620460	6156081.5	8323558.5
G5E829	Plasma membrane calcium-transporting ATPase 1 OS=Mus musculus OX=10090 GN=Atp2b1 PE=1 SV=1	G5E829	TVIEPMASEGLR	1xOxidation [M6]	Unique	38.4414	659.83687	2	1.271	0.000003465	1.1.1.1.1.1.1.1.1	384454.375	339009.4688	333793.6875	278340.8125	615552.1875	922020.375	395100.9063	456794.7813	623554.25
G5E829	Plasma membrane calcium-transporting ATPase 1 OS=Mus musculus OX=10090 GN=Atp2b1 PE=1 SV=1	Q6Q477; G5E829	YGDLLPADGILIQGNDLK		NotUnique	81.5318	639.01062	3	3.004	0.000003465	1.1.1.1.1.1.1.1.1	1839791.5	584182.25	1985965.125	413581.4688	1047525.063	1563112.875	1238842.75	1368373.75	1421769.125
G5E870	E3 ubiquitin-protein ligase TRIP12 OS=Mus musculus OX=10090 GN=Trip12 PE=1 SV=1	G5E870	IDPLALVQAIER		Unique	97.9239	446.59742	3	0.84	0.000111	-.1.1.-.-.1.-.-.1	9523.576179	7154.350098	6031.408203	2680.703744	3597.636395	11343.68652	5055.860306	3445.400826	6420.458008
G5E870	E3 ubiquitin-protein ligase TRIP12 OS=Mus musculus OX=10090 GN=Trip12 PE=1 SV=1	G5E870	LSAQSNSNNIEPAR		Unique	24.4803	750.87324	2	0.758	0.0001668	1.1.1.1.1.1.1.1.1	116466.9766	100876.6172	93807.09375	34122.66406	54417.92188	196924.1563	68005.20313	97567.19531	140190.7656
G5E870	E3 ubiquitin-protein ligase TRIP12 OS=Mus musculus OX=10090 GN=Trip12 PE=1 SV=1	G5E870	LVDLPLGLPFYK		Unique	97.433	687.90499	2	0.922	0.00006214	1.1.1.1.1.1.1.1.1	165355.7031	151824.6406	142209.0156	41507.55859	76926.70312	155059.9375	120238.7109	123362.8438	123753.9531
G5E870	E3 ubiquitin-protein ligase TRIP12 OS=Mus musculus OX=10090 GN=Trip12 PE=1 SV=1	G5E870	QETSLTSHDLFDIDPVVAR		Unique	74.6582	715.02703	3	3.801	0.000003465	1.1.1.1.1.1.1.1.1	221468.3125	201634.5	185742.6406	69980.35156	178190.5313	160249.6875	160756.1719	166224.8125	199609
G5E897	Protein O-glucosyltransferase 3 OS=Mus musculus OX=10090 GN=Poglut3 PE=1 SV=1	G5E897	LQLVLLSK		Unique	66.1725	457.3077	2	1.084	0.00001818	1.1.1.1.1.1.1.1.1	34154.32031	37158.53906	33734.5	15362.55371	30126.66602	41835.52344	24327.21289	24367.50977	23675.39258
G5E8F4	Fucose-1-phosphate guanylyltransferase OS=Mus musculus OX=10090 GN=Fpgt PE=1 SV=1	G5E8F4	LPNASALGK		Unique	32.1039	435.75576	2	1.38	0.000003465	1.1.1.1.1.1.1.1.1	127137.4531	135934.75	94780.11719	56187.47266	122118.3203	166782.25	106961.5156	112829.8828	132564.2188
G5E8K5	Ankyrin-3 OS=Mus musculus OX=10090 GN=Ank3 PE=1 SV=1	G5E8K5	AAAVDFTAR		Unique	32.5425	461.24311	2	1.033	0.00002305	1.-.1.1.1.1.1.1.-	932233	629868.4649	606765.375	128363.6328	362399.7813	879088.9375	430864.75	623285.8125	525186.9353
G5E8K5	Ankyrin-3 OS=Mus musculus OX=10090 GN=Ank3 PE=1 SV=1	G5E8K5	AKDDQTPLHISAR		Unique	29.5316	484.59112	3	1.97	0.000003465	1.1.1.1.1.1.1.1.1	693457.625	520697.5	410648.6875	142510.5469	423930.125	636831.625	341777.25	455498.5313	643771.75
G5E8K5	Ankyrin-3 OS=Mus musculus OX=10090 GN=Ank3 PE=1 SV=1	G5E8K5	ATFSPIVTVEPR		Unique	58.8911	658.8636	2	1.79	0.000003465	1.1.1.-.-.1.-.1.1	555568.9375	300364.375	400410.6875	2678.356518	2737.34933	2334.494397	391506.0193	414235.1875	461369.5938
G5E8K5	Ankyrin-3 OS=Mus musculus OX=10090 GN=Ank3 PE=1 SV=1	G5E8K5	DGLTPLHCGAR	1xCarbamidomethyl [C8]	Unique	30.9484	399.53273	3	1.463	0.000003465	1.1.1.1.1.1.1.1.1	216429.0469	167108.4063	124829.3203	74842.29687	125848.3516	257079.0781	139129.4844	167486.9688	178385.2813
G5E8K5	Ankyrin-3 OS=Mus musculus OX=10090 GN=Ank3 PE=1 SV=1	G5E8K5	EFDSDSLR		Unique	30.9677	484.7196	2	0.857	0.00009123	1.1.1.1.1.1.1.1.1	211300.9375	213971.1406	235472.1406	54203.40625	157125.3906	331155.4688	208396.3281	203864.9375	240715.6406
G5E8K5	Ankyrin-3 OS=Mus musculus OX=10090 GN=Ank3 PE=1 SV=1	G5E8K5	EGHEDVAAFLLDHGASLSITTK		Unique	77.6278	578.54496	4	2.665	0.000003465	1.1.1.1.1.1.1.1.1	507631.25	415426.4063	325888.6563	118082.5	455551.9375	669670.5	141740.9844	259497.9219	202459.1875
G5E8K5	Ankyrin-3 OS=Mus musculus OX=10090 GN=Ank3 PE=1 SV=1	G5E8K5	EGHVEVVSELLQR		Unique	57.8744	498.93493	3	0.767	0.0001606	1.1.1.1.1.1.1.1.1	574052.125	295396.5938	300988.4375	61941.89453	184485.0469	403405.0938	266309.5	350447.1875	331880.9063
G5E8K5	Ankyrin-3 OS=Mus musculus OX=10090 GN=Ank3 PE=1 SV=1	G5E8K5	GGQQLVFNFYSFKENRLPFSIK		Unique	89.7138	655.59818	4	1.165	0.000009579	1.1.-.1.1.1.1.1.1	67267.39063	119411.8203	70793.75318	36326.30078	39342	147356.4063	49172.81641	50503.67188	42332.19141
G5E8K5	Ankyrin-3 OS=Mus musculus OX=10090 GN=Ank3 PE=1 SV=1	G5E8K5	HKLANPPPMVEGEGLASR		Unique	42.3301	635.00014	3	3.128	0.000003465	1.1.1.1.1.1.1.1.1	151818.9375	197499.5469	61618.85156	62089.86328	158055.625	211949.4375	153574.9531	151381.3125	124995.875
G5E8K5	Ankyrin-3 OS=Mus musculus OX=10090 GN=Ank3 PE=1 SV=1	G5E8K5	IITKDFPQYFAVVSR		Unique	70.2649	595.32944	3	2.297	0.000003465	1.1.1.1.1.1.1.1.1	301145.6563	840708.25	156163.9375	320030.25	402690.5938	818804.5	458098.1875	373194.6563	572713
G5E8K5	Ankyrin-3 OS=Mus musculus OX=10090 GN=Ank3 PE=1 SV=1	G5E8K5	IRDTSQEPCGR	1xCarbamidomethyl [C9]	Unique	15.2766	440.21043	3	1.952	0.000003465	1.1.1.1.1.1.1.1.1	213668.4609	404137.9453	248867.4531	151608.1338	348211.4297	632149.5156	317898.6875	341607.8242	414549.1016
G5E8K5	Ankyrin-3 OS=Mus musculus OX=10090 GN=Ank3 PE=1 SV=1	G5E8K5	IVNFLLQHSAK		Unique	55.023	423.91497	3	1.18	0.000009579	1.1.1.-.1.1.1.1.1	1844400.375	1468590	2134345.5	1054532.549	761852.4375	1213670.25	1299657.375	1038293.313	1026208.25
G5E8K5	Ankyrin-3 OS=Mus musculus OX=10090 GN=Ank3 PE=1 SV=1	G5E8K5	KNQMDIATSLLEYGADANAVTR		Unique	78.1373	794.39742	3	2.198	0.000003465	1.1.1.-.-.1.-.-.-	413742.5938	197508.9688	207127.0625	7373.820244	4186.427471	5577.664556	2478.684515	6155.492778	5590.163199
G5E8K5	Ankyrin-3 OS=Mus musculus OX=10090 GN=Ank3 PE=1 SV=1	G5E8K5	LSFLKEPK		Unique	41.9776	481.2895	2	0.718	0.0002094	1.1.1.1.1.1.1.1.1	302503.5938	252485.4688	301254.8125	164125.4219	197051.6406	242835.5156	203957.2031	136095.4844	235648.2656
G5E8K5	Ankyrin-3 OS=Mus musculus OX=10090 GN=Ank3 PE=1 SV=1	G5E8K5	NDITPLHVASK		Unique	34.2705	398.88735	3	1.772	0.000003465	1.1.1.1.1.1.1.1.1	521271.0625	324368.25	548421.0625	151293.9219	316693.2813	241955.4375	508704.75	321919.8438	251955.3438
G5E8K5	Ankyrin-3 OS=Mus musculus OX=10090 GN=Ank3 PE=1 SV=1	G5E8K5	QGIASVHLAAQEGHVDMVSLLLSR		Unique	82.4107	633.59039	4	2.446	0.000003465	1.1.1.1.1.1.1.1.1	54208.08203	61555.61719	33104.22656	19344.34375	45013.84766	25545.84961	16037.39746	16917.32422	21016.21484
G5E8K5	Ankyrin-3 OS=Mus musculus OX=10090 GN=Ank3 PE=1 SV=1	G5E8K5	QSFASLALR		Unique	55.3626	496.77965	2	1.367	0.000003465	1.1.1.1.1.1.1.1.1	561659.1719	484940.2656	299655.6016	179023.5273	302228.4531	672093.7031	338894.6328	348300.4766	448164.3125
G5E8K5	Ankyrin-3 OS=Mus musculus OX=10090 GN=Ank3 PE=1 SV=1	G5E8K5	SGHEQVVEMLLDR		Unique	63.2966	504.92043	3	2.188	0.000003465	1.1.1.1.1.1.1.1.1	390050.3125	301647.9375	211911.3125	134744.9063	254254.2031	385437.5313	238099.1875	311366.0625	265931.0313
G5E8K5	Ankyrin-3 OS=Mus musculus OX=10090 GN=Ank3 PE=1 SV=1	G5E8K5	THGCGRTEEPVSPLTAYQK	1xCarbamidomethyl [C4]	Unique	38.8624	711.01275	3	3.49	0.000003465	1.1.1.1.1.1.1.1.1	63274.16406	81040.84375	43352.14063	31914.95117	39828.97266	83237.875	59865.08984	59364.03906	14540.22266
G5E8K5	Ankyrin-3 OS=Mus musculus OX=10090 GN=Ank3 PE=1 SV=1	G5E8K5	TRDGLTPLHCGAR	1xCarbamidomethyl [C10]	Unique	25.0159	485.24971	3	1.309	0.000003465	1.1.1.-.1.1.1.1.1	227908.8125	267544.5	175701.1719	224976.5687	181711.1094	480415.2188	240974.8125	266668.2813	286027.7813
G5E8K5	Ankyrin-3 OS=Mus musculus OX=10090 GN=Ank3 PE=1 SV=1	G5E8K5	VENPNSLISQSFMLLK		Unique	94.0863	607.32565	3	2.485	0.000003465	1.1.1.1.1.1.1.1.1	133348.8125	76715.02344	107264.8906	22554.00195	59124.86719	65404.22266	62237.71094	82992.89844	68436.55469
G5E8K5	Ankyrin-3 OS=Mus musculus OX=10090 GN=Ank3 PE=1 SV=1	G5E8K5; Q02357	VMELLLK		NotUnique	59.1866	423.2616	2	0.914	0.00006214	1.1.1.1.1.1.1.1.1	970607.4375	874386.875	640038.125	378728.5	641375.75	1065216.375	690246.4375	709227.4375	817887.8125
G5E8K5	Ankyrin-3 OS=Mus musculus OX=10090 GN=Ank3 PE=1 SV=1	G5E8K5	YLVQDGAQVEAK		Unique	34.0371	660.8436	2	0.391	0.001118	1.1.1.1.1.1.1.1.1	422735.9688	265743.8125	413418.8438	153261.3438	266660.25	478564.7813	364282.9375	366710.6563	394122.4688
G5E8P0	Gamma-tubulin complex component 6 OS=Mus musculus OX=10090 GN=Tubgcp6 PE=1 SV=1	G5E8P0	LSHFSLQPVVGSLCSR	1xCarbamidomethyl [C14]	Unique	66.1644	596.31419	3	1.107	0.00001237	1.1.1.1.1.1.1.1.1	27455.77539	31917.82031	17599.49609	7093.861328	11423.46777	26343.87109	15738.73926	19101.87695	18205.93164
G5E8V9	Arfaptin-1 OS=Mus musculus OX=10090 GN=Arfip1 PE=1 SV=1	G5E8V9	FLEENKVK		Unique	24.4812	503.78189	2	0.983	0.00002833	1.1.1.1.1.1.1.1.1	212543.6875	238803.1406	228563.1406	564364.75	1163647.25	1413592.25	554174.25	634346.875	628251.125
G5E8V9	Arfaptin-1 OS=Mus musculus OX=10090 GN=Arfip1 PE=1 SV=1	G5E8V9	GGPVILADEIKNPAMEKLELVR		Unique	75.5322	798.11331	3	2.736	0.000003465	-.1.1.1.1.1.1.1.1	174517.2115	291244.0938	206157.3594	1218639.344	1929263.625	2737854	1146971.875	1320594.219	1159326.531
G5E8V9	Arfaptin-1 OS=Mus musculus OX=10090 GN=Arfip1 PE=1 SV=1	G5E8V9	IEQSQHLFQIHK		Unique	38.4319	377.70574	4	1.219	0.000009579	-.1.1.1.1.1.1.1.1	250666.6641	194549.8906	475756.1563	301504.125	432424.3125	2131078.25	354612.5625	327934.3125	791702.9375
G5E8V9	Arfaptin-1 OS=Mus musculus OX=10090 GN=Arfip1 PE=1 SV=1	G5E8V9	IEQSQHLFQIHKEK		Unique	33.0034	441.99021	4	0.719	0.0002094	-.1.1.1.1.1.1.1.1	89329.2266	109593.4688	47854.96094	91818.82031	205442.2969	451459.0625	163388.0156	214272.5781	209798.6406
G5E8V9	Arfaptin-1 OS=Mus musculus OX=10090 GN=Arfip1 PE=1 SV=1	G5E8V9	KWSLNTYK		Unique	37.1808	520.28224	2	1.072	0.00002305	-.1.-.1.1.1.-.1.1	3845.115314	7668.442196	9505.753165	610192.375	1026006.563	1621425.125	593232.7363	617624.25	662568.3125
G5E8V9	Arfaptin-1 OS=Mus musculus OX=10090 GN=Arfip1 PE=1 SV=1	G5E8V9	KYENILK		Unique	27.6026	454.26595	2	0.481	0.000704	1.1.1.1.1.1.1.1.1	89343.60156	138390.5469	124605.7031	316365.5	627658.0625	683939.4375	281687.25	306528.0625	359307.0625
G5E8V9	Arfaptin-1 OS=Mus musculus OX=10090 GN=Arfip1 PE=1 SV=1	G5E8V9	LAQTLSTQLFQMVHTQK		Unique	73.2943	658.68748	3	3.072	0.000003465	1.1.1.1.1.1.1.1.1	231330.875	323560.8438	222997.5625	948214.75	1738488.625	3114403.5	803901.6875	896533.4375	1108232.25
G5E8V9	Arfaptin-1 OS=Mus musculus OX=10090 GN=Arfip1 PE=1 SV=1	G5E8V9	LKTPGVDAPSWLEEQ		Unique	64.6916	557.28557	3	0.581	0.0004462	-.1.1.1.1.1.1.1.1	6445.506823	5638.712891	3469.575928	12859.86523	12663.56445	19529.20703	8578.884766	6968.210938	11794.88574
G5E8V9	Arfaptin-1 OS=Mus musculus OX=10090 GN=Arfip1 PE=1 SV=1	G5E8V9	NGETLLGAINFFIASVNTLVNK		Unique	99.9283	779.09341	3	2.389	0.000003465	-.-.-.-.1.1.-.-.-	2424.333221	5085.748602	2265.320796	63362.58735	72139.34375	71444.50781	9774.783351	7028.649631	9557.658911
G5E8V9	Arfaptin-1 OS=Mus musculus OX=10090 GN=Arfip1 PE=1 SV=1	G5E8V9	NQLVLFHSAVAAYFAGNQK		Unique	81.1581	693.36462	3	3.054	0.000003465	-.1.1.1.1.1.1.1.-	229570.6219	229817.0625	230235.5	659039.9375	904682.3125	964584.5625	667135.375	606053.1875	680947.6261
G5E8V9	Arfaptin-1 OS=Mus musculus OX=10090 GN=Arfip1 PE=1 SV=1	G5E8V9	QIISEKLGR		Unique	30.2577	522.31423	2	0.038	0.006744	-.-.-.1.1.1.1.1.1	3588.859911	2832.93971	2031.939209	175669.4219	313713.4063	419969.875	104724.7266	117839.9297	141949.5625
G5E8V9	Arfaptin-1 OS=Mus musculus OX=10090 GN=Arfip1 PE=1 SV=1	G5E8V9	QLELTLK		Unique	50.2949	422.76051	2	0.37	0.001259	1.1.1.1.1.1.1.1.1	2112768.75	433545.8438	2914103.5	555295.75	1259574.5	1377596.125	938605.625	1156633.75	1117596.5
G5E8V9	Arfaptin-1 OS=Mus musculus OX=10090 GN=Arfip1 PE=1 SV=1	G5E8V9	QLGDAFADLSLK		Unique	70.6316	639.34039	2	1.795	0.000003465	1.1.1.1.1.1.1.1.1	314374.9531	395283.9219	425641.6719	1074022.375	1880942.438	1972815.5	1137548.938	1005352.625	1076653.375
G5E8V9	Arfaptin-1 OS=Mus musculus OX=10090 GN=Arfip1 PE=1 SV=1	G5E8V9	SLELHEEFGYNADTQK		Unique	48.2412	627.62699	3	2.905	0.000003465	-.1.1.1.1.1.1.1.1	213596.0615	189549.6406	288084.75	707011.0625	954865	1010886.313	608481.625	545067.375	537112.5
G5E8V9	Arfaptin-1 OS=Mus musculus OX=10090 GN=Arfip1 PE=1 SV=1	G5E8V9	SLELHEEFGYNADTQKLLAK		Unique	60.6949	577.29716	4	2.059	0.000003465	1.1.1.1.1.1.1.1.1	56018.99609	56405.55078	30515.63672	217399.2031	221822.2031	309680.3438	121353.9297	126277.8594	158754.6719
G5E8V9	Arfaptin-1 OS=Mus musculus OX=10090 GN=Arfip1 PE=1 SV=1	G5E8V9	TDLEELNLGPRDANTLPK		Unique	58.1208	666.01619	3	1.753	0.000003465	-.-.-.1.1.1.1.1.1	5367.718609	5850.250357	8356.045499	18909.13477	26800.11719	29448.39258	11630.84863	11053.68457	11214.95508
G5E8V9	Arfaptin-1 OS=Mus musculus OX=10090 GN=Arfip1 PE=1 SV=1	G5E8V9	TIEDTLMTVK		Unique	53.8146	575.80502	2	1.61	0.000003465	1.1.1.1.1.1.1.1.1	669454.1875	865486.3125	636066.5	1471027.125	2723678.25	3367294.5	1512303.875	1811891.625	2255947.25
G5E8V9	Arfaptin-1 OS=Mus musculus OX=10090 GN=Arfip1 PE=1 SV=1	G5E8V9	VEYDAYR		Unique	25.9729	458.21394	2	0.935	0.00005185	1.1.1.1.1.1.1.1.1	234642.3281	119045.0938	215418.9688	328017.6875	645206.0625	783844.3125	320372.8125	381908.75	411652.25
G5E8V9	Arfaptin-1 OS=Mus musculus OX=10090 GN=Arfip1 PE=1 SV=1	G5E8V9	VEYDAYRTDLEELNLGPR		Unique	66.3491	718.35503	3	2.156	0.000003465	1.1.1.1.1.1.1.1.1	152003.0313	215233.1563	240823.0938	484987.25	775366.3125	1017692.375	490650.9375	467632.5937	373120.2188
G5E8V9	Arfaptin-1 OS=Mus musculus OX=10090 GN=Arfip1 PE=1 SV=1	G5E8V9	WSLNTYK		Unique	45.1672	456.23462	2	0.678	0.0002875	-.1.1.1.1.1.1.1.1	80290.52667	86913.92969	116348.5938	597314.75	675455.6875	856049	328905.25	369239	325661.625
O08528	Hexokinase-2 OS=Mus musculus OX=10090 GN=Hk2 PE=1 SV=1	O08528	MIASHMIACLFTELNQNQVQKVDQYLYHMR	1xCarbamidomethyl [C9]	Unique	68.0167	737.16176	5	0.002	0.008086	1.1.1.1.1.1.1.1.1	181956.9531	210693.4688	188029.7813	679213.5	664927.3125	391117.125	144457.0625	455986.625	469535.5313
O08529	Calpain-2 catalytic subunit OS=Mus musculus OX=10090 GN=Capn2 PE=1 SV=4	O08529	DREAAEGLGSHER		Unique	17.4351	476.22707	3	2.503	0.000003465	1.1.1.-.1.1.1.1.1	170919.375	126587.0859	167001.875	122255.3215	70387.3125	151812.5156	106712.8125	123498.8672	136273.4063
O08529	Calpain-2 catalytic subunit OS=Mus musculus OX=10090 GN=Capn2 PE=1 SV=4	O08529	RPTEICADPQFIIGGATR	1xCarbamidomethyl [C6]	Unique	61.2097	668.01087	3	3.264	0.000003465	1.1.1.1.1.1.1.1.1	294317.3438	402065.1875	266818.125	139237.2031	180304.2344	222096.6406	178024.6875	240963.4063	272293.8438
O08529	Calpain-2 catalytic subunit OS=Mus musculus OX=10090 GN=Capn2 PE=1 SV=4	O08529	SGTMNSYEMR		Unique	27.4199	588.24494	2	0.471	0.0007265	1.1.1.1.1.1.1.1.1	172729.6406	172022.8594	158053.8594	43261.55078	86463.5625	138050.8906	110275.9844	124387.1172	145077.9219
O08530	Sphingosine 1-phosphate receptor 1 OS=Mus musculus OX=10090 GN=S1pr1 PE=1 SV=3	O08530	FKRPIIPGMEFSR		Unique	57.9661	526.62567	3	1.673	0.000003465	1.1.1.1.1.1.1.1.1	683546.2188	941597.375	734928	820316.0625	1905910.313	3053256.375	1129039.25	1244621	1474674.625
O08530	Sphingosine 1-phosphate receptor 1 OS=Mus musculus OX=10090 GN=S1pr1 PE=1 SV=3	O08530	LTPAQWFLR		Unique	79.1968	566.31919	2	1.044	0.00002305	1.1.1.1.1.1.1.1.1	140506.125	239875.7969	179426.2813	373475.3125	601042.125	746770.6875	325329.25	394112.25	378582.625
O08530	Sphingosine 1-phosphate receptor 1 OS=Mus musculus OX=10090 GN=S1pr1 PE=1 SV=3	O08530	RPIIPGMEFSR		Unique	56.8288	651.8528	2	1.424	0.000003465	1.1.1.1.1.1.1.1.1	374625.4063	297073.5313	386174.5625	413036.4688	822788.9375	1145013.75	531461.9375	545627.875	531016.4375
O08530	Sphingosine 1-phosphate receptor 1 OS=Mus musculus OX=10090 GN=S1pr1 PE=1 SV=3	O08530	SKSDNSSHPQKDDGDNPETIMSSGNVNSSS		Unique	32.8469	781.08673	4	1.732	0.000003465	1.1.1.1.1.1.1.1.1	1227371.094	1227724.938	754343.75	1360224.125	2148907.188	3509414.125	1434013.188	1809190.563	1981322.75
O08530	Sphingosine 1-phosphate receptor 1 OS=Mus musculus OX=10090 GN=S1pr1 PE=1 SV=3	O08530	SSVSDYGNYDIIVR		Unique	57.8378	794.38588	2	2.436	0.000003465	1.-.1.1.1.1.1.1.-	173598.4219	149725.8467	244724.7969	385242.25	761798.9375	900019.125	556070.625	539275.4375	560613.876
O08532	Voltage-dependent calcium channel subunit alpha-2/delta-1 OS=Mus musculus OX=10090 GN=Cacna2d1 PE=1 SV=1	O08532	AVELYIQGK		Unique	43.9788	510.79027	2	0.551	0.000517	1.1.1.1.1.1.1.1.1	132491.4219	101518.0313	93810.39063	86719.57031	112482.0391	233115.1875	121600.3125	117242.0234	105525.1328
O08532	Voltage-dependent calcium channel subunit alpha-2/delta-1 OS=Mus musculus OX=10090 GN=Cacna2d1 PE=1 SV=1	O08532	FVVTDGGITR		Unique	44.1802	532.78997	2	0.806	0.000131	1.1.1.1.1.1.1.1.1	289736.9688	228153.0781	181724.3906	153860.4375	206320.25	345805.5938	181145.7031	209191.5469	231601.1406
O08532	Voltage-dependent calcium channel subunit alpha-2/delta-1 OS=Mus musculus OX=10090 GN=Cacna2d1 PE=1 SV=1	O08532	ILLDAGFTNELVQNYWSK		Unique	94.8173	704.36494	3	2.35	0.000003465	1.1.1.1.1.1.1.1.1	77266.39844	71258.64844	63990.08984	49425.01953	97714.85937	59221.25781	57792.12891	59925.02344	65017.78125
O08532	Voltage-dependent calcium channel subunit alpha-2/delta-1 OS=Mus musculus OX=10090 GN=Cacna2d1 PE=1 SV=1	O08532	KTPNNPSCNTDLINR	1xCarbamidomethyl [C8]	Unique	29.161	581.95307	3	2.531	0.000003465	1.1.1.1.1.1.1.1.1	99679.64063	107028.3125	77463.50781	65359.89453	109341.1484	184864.2188	98937.21094	101104.6953	129366.2344
O08532	Voltage-dependent calcium channel subunit alpha-2/delta-1 OS=Mus musculus OX=10090 GN=Cacna2d1 PE=1 SV=1	O08532	LAMEAEK		Unique	21.8937	396.20204	2	1.012	0.00002305	1.1.1.1.1.1.1.1.1	305105.6563	67284.16406	384450.4375	15353.5498	41827.30859	98571.36719	138991.2031	140080.9844	172781.6719
O08532	Voltage-dependent calcium channel subunit alpha-2/delta-1 OS=Mus musculus OX=10090 GN=Cacna2d1 PE=1 SV=1	O08532	QLVEIAAR		Unique	39.0813	450.26898	2	1.135	0.00001237	1.1.1.1.1.1.1.1.1	66807.79688	71533.98437	47328.15625	26201.19336	49569.85693	142915.5938	85788.19531	88540.21875	91507.41016
O08532	Voltage-dependent calcium channel subunit alpha-2/delta-1 OS=Mus musculus OX=10090 GN=Cacna2d1 PE=1 SV=1	O08532	SWVDKMQEDLVTLAK		Unique	83.8179	588.30593	3	2.11	0.000003465	-.-.1.1.1.1.1.1.1	1566.45948	1634.441364	131571.7344	97370.9375	156048.4063	146486.0625	132237.2031	104221.1328	62627.15234
O08539	Myc box-dependent-interacting protein 1 OS=Mus musculus OX=10090 GN=Bin1 PE=1 SV=1	O08539	AAPQWCQGK	1xCarbamidomethyl [C6]	Unique	24.2588	523.2477	2	0.668	0.0003073	1.1.1.1.1.1.1.1.1	212193.5313	161522.7813	171362.1094	85081.48437	101485.5313	238391.8594	100402.7656	120388.0078	161587.0469
O08539	Myc box-dependent-interacting protein 1 OS=Mus musculus OX=10090 GN=Bin1 PE=1 SV=1	O08539	ADETKDEQFEQCVQNFNK	1xCarbamidomethyl [C12]	Unique	45.8732	743.99536	3	3.348	0.000003465	1.1.1.1.1.1.1.1.1	881583.375	502908.1875	926452.125	255520.2813	534340.75	615840.4375	565649.9375	591247.5	649240.3125
O08539	Myc box-dependent-interacting protein 1 OS=Mus musculus OX=10090 GN=Bin1 PE=1 SV=1	O08539	DLRTYLASVK		Unique	57.5436	389.22402	3	1.206	0.000009579	1.1.1.1.1.1.1.1.1	42443.05469	122404.8047	34189.90625	85652.03125	76734.03906	128600.4922	71984.09375	73459.97656	81666.78906
O08539	Myc box-dependent-interacting protein 1 OS=Mus musculus OX=10090 GN=Bin1 PE=1 SV=1	O08539	ESDWNQHKELEK		Unique	21.8679	514.91092	3	1.865	0.000003465	1.1.1.1.1.1.1.1.1	658855.0625	212691.8906	719920.1875	85113.44531	189717.0469	457943.7188	337896.4688	385394.375	421139.25
O08539	Myc box-dependent-interacting protein 1 OS=Mus musculus OX=10090 GN=Bin1 PE=1 SV=1	O08539	GPPVPPPPK		Unique	27.6947	443.26341	2	1.205	0.000009579	1.1.1.1.1.1.1.1.1	446513.3438	242580.375	607570.8125	96539.83594	166206.5469	326051.0938	312575.0313	319695.0625	309244.3125
O08539	Myc box-dependent-interacting protein 1 OS=Mus musculus OX=10090 GN=Bin1 PE=1 SV=1	O08539	GVFPENFTER		Unique	54.6336	598.29068	2	1.323	0.000003465	1.1.1.1.1.1.1.1.1	942586.5625	256705.0625	1423799.125	95595.6875	150798.625	708301.5625	559750	549336.6875	574362
O08539	Myc box-dependent-interacting protein 1 OS=Mus musculus OX=10090 GN=Bin1 PE=1 SV=1	O08539	KGPPVPPPPK		Unique	25.1205	507.31079	2	1.499	0.000003465	1.1.1.1.1.1.1.1.1	418029.4375	210375.1094	532009.625	76968.78906	148201.4375	444861.6563	266251.4688	266985	346579.625
O08539	Myc box-dependent-interacting protein 1 OS=Mus musculus OX=10090 GN=Bin1 PE=1 SV=1	D3Z6Q9; O08539; Q7TQF7	KLVDYDSAR		NotUnique	25.0956	533.78005	2	1.491	0.000003465	1.1.1.1.1.1.1.1.1	941212.375	628768.375	803086.8125	297878.8438	544722.8125	1320723.5	602806.9375	737018.625	894606
O08539	Myc box-dependent-interacting protein 1 OS=Mus musculus OX=10090 GN=Bin1 PE=1 SV=1	O08539	KLVDYDSARHHYESLQTAK		Unique	36.2988	566.03856	4	2.116	0.000003465	1.1.-.1.1.1.1.1.1	195915.5156	751514.5	355538.3309	264857.875	601260.875	724231.6875	218152.9688	451489.1875	243063.5625
O08539	Myc box-dependent-interacting protein 1 OS=Mus musculus OX=10090 GN=Bin1 PE=1 SV=1	O08539	LGKADETKDEQFEQCVQNFNK	1xCarbamidomethyl [C15]	Unique	44.549	632.79848	4	2.356	0.000003465	1.1.1.1.1.1.1.1.1	583101.1875	954782.4375	505734.6563	524753.8125	446649.7188	961775.625	677779.1875	600263.1875	667866.3125
O08539	Myc box-dependent-interacting protein 1 OS=Mus musculus OX=10090 GN=Bin1 PE=1 SV=1	O08539	LNQNLNDVLVSLEK		Unique	75.4432	799.94113	2	2.912	0.000003465	1.1.1.1.1.1.1.1.1	1412439.156	555504.6328	2225411	281775.4063	644846.4141	581980.1484	999561.2187	1137940.141	922876.8594
O08539	Myc box-dependent-interacting protein 1 OS=Mus musculus OX=10090 GN=Bin1 PE=1 SV=1	O08539	LNQNLNDVLVSLEKQHGSNTFTVK		Unique	74.9621	675.3589	4	1.208	0.000009579	-.1.1.1.1.-.1.1.-	143670.3042	208831.8594	86989.22656	40429.77344	168646.5	70723.10086	139670.1406	151286.7031	145313.4168
O08539	Myc box-dependent-interacting protein 1 OS=Mus musculus OX=10090 GN=Bin1 PE=1 SV=1	D3Z6Q9; O08539; Q7TQF7	LVDYDSAR		NotUnique	24.1413	469.73247	2	0.95	0.00004709	1.1.1.1.1.1.1.1.1	1546717.25	1135011.5	1828475.625	449651.6562	933670.625	1773914.375	1189875.375	1346697.25	1402275.625
O08539	Myc box-dependent-interacting protein 1 OS=Mus musculus OX=10090 GN=Bin1 PE=1 SV=1	O08539	NQAEEELIK		Unique	31.2691	537.27742	2	1.562	0.000003465	1.1.1.1.1.1.1.1.1	1360510.125	835905.3125	1725668.125	363957.7813	637537.75	1022756.125	900724.6875	1052701.875	1224213.375
O08539	Myc box-dependent-interacting protein 1 OS=Mus musculus OX=10090 GN=Bin1 PE=1 SV=1	O08539	NQAEEELIKAQK		Unique	30.4692	467.5839	3	1.159	0.000009579	1.1.1.1.1.1.1.1.1	306098.125	504165.75	298289.0625	199198.2188	354021.1563	529126.3125	364975.8438	347339.4375	331002.3125
O08539	Myc box-dependent-interacting protein 1 OS=Mus musculus OX=10090 GN=Bin1 PE=1 SV=1	O08539	TYLASVK		Unique	29.0464	391.22624	2	1.015	0.00002305	1.1.1.1.1.1.1.1.1	2272369.938	2440408.875	2378933.875	1086765.875	1741238.75	2534266.125	1913979.625	1867081.063	2235739.688
O08539	Myc box-dependent-interacting protein 1 OS=Mus musculus OX=10090 GN=Bin1 PE=1 SV=1	O08539	VGFYVNTFQSIAGLEENFHK		Unique	90.6921	767.38308	3	3.365	0.000003465	1.1.1.1.1.1.1.1.1	726872.4375	505007.2188	1126147.625	222289.4219	503409.3125	734269.8125	426341.375	421030.375	489790.7813
O08539	Myc box-dependent-interacting protein 1 OS=Mus musculus OX=10090 GN=Bin1 PE=1 SV=1	O08539	VGFYVNTFQSIAGLEENFHKEMSK		Unique	95.2695	694.59164	4	3.21	0.000003465	1.1.1.1.1.1.1.1.1	533012.25	827443.4375	692467	315967	688519.6875	811789.8125	436693.625	452453.75	326087.3438
O08539	Myc box-dependent-interacting protein 1 OS=Mus musculus OX=10090 GN=Bin1 PE=1 SV=1	O08539	VNHEPEPASGASPGATIPK		Unique	31.8037	620.31487	3	3.2	0.000003465	1.1.1.1.-.1.1.-.1	708167.625	455123.5938	925645.9375	151099.3438	260198.4852	481410	500374.5312	558149.5768	578843.125
O08539	Myc box-dependent-interacting protein 1 OS=Mus musculus OX=10090 GN=Bin1 PE=1 SV=1	O08539	VQAQHDYTATDTDELQLK		Unique	42.3697	692.66729	3	2.094	0.000003465	1.1.1.1.1.1.1.1.1	226524.7188	126895.6016	406873.4375	67656.69531	88053.0625	164906.5781	238284.8125	250122.625	139176.1719
O08547	Vesicle-trafficking protein SEC22b OS=Mus musculus OX=10090 GN=Sec22b PE=1 SV=3	O08547	DLQQYQSQAK		Unique	22.5423	604.79896	2	1.762	0.000003465	1.1.1.1.1.1.1.1.1	924598.1875	355697.125	1536743.625	518197.0938	843987.375	1769209.875	905191.375	1006464.438	1113795.625
O08547	Vesicle-trafficking protein SEC22b OS=Mus musculus OX=10090 GN=Sec22b PE=1 SV=3	O08547	IMVANIEEVLQR		Unique	77.0931	707.88987	2	2.298	0.000003465	1.1.1.1.1.1.1.1.1	2732505.375	1719293	3906675.5	2053414.313	4713519.25	5273057.5	3015879	3394357.875	3346176.625
O08547	Vesicle-trafficking protein SEC22b OS=Mus musculus OX=10090 GN=Sec22b PE=1 SV=3	O08547	IMVANIEEVLQRGEALSALDSK		Unique	94.7392	796.09311	3	2.516	0.000003465	1.1.1.1.1.1.1.1.1	200268.8906	406141.6953	111965.1152	358166.043	483944.082	657377.4297	301057.4512	255645.1191	281108.5234
O08547	Vesicle-trafficking protein SEC22b OS=Mus musculus OX=10090 GN=Sec22b PE=1 SV=3	O08547	KLAFAYLEDLHSEFDEQHGK		Unique	72.988	595.04216	4	2.329	0.000003465	1.-.1.1.1.1.1.1.1	299875.3125	121470.5684	80211.27344	296088.4375	410920.9063	182759.7188	107618.2734	243413.875	208793.5781
O08547	Vesicle-trafficking protein SEC22b OS=Mus musculus OX=10090 GN=Sec22b PE=1 SV=3	O08547	KLYIDSR		Unique	25.7499	447.75594	2	0.416	0.0009677	1.1.1.1.1.1.1.1.1	134909.7969	128480.7734	169453.7344	193084.7656	470841.4688	361179.1563	247569.6875	310761	220621.4844
O08547	Vesicle-trafficking protein SEC22b OS=Mus musculus OX=10090 GN=Sec22b PE=1 SV=3	O08547	KVPTVSRPYSFIEFDTFIQK		Unique	79.262	801.42977	3	1.887	0.000003465	1.1.1.1.1.1.1.1.1	1572750.375	1774723.25	1246805	1957668.375	3988760.25	4045423.25	1399501.125	1251610.625	1898799.125
O08547	Vesicle-trafficking protein SEC22b OS=Mus musculus OX=10090 GN=Sec22b PE=1 SV=3	O08547	LAAVAVFFIMLIVYVRFWWL		Unique	101.9144	819.80175	3	1.314	0.000003465	1.-.1.-.1.1.1.-.1	21616.45117	20598.22466	21816.06836	28660.52197	30428.14648	54758.8125	11181.96777	27048.77155	53052.44922
O08547	Vesicle-trafficking protein SEC22b OS=Mus musculus OX=10090 GN=Sec22b PE=1 SV=3	O08547	LAFAYLEDLHSEFDEQHGK		Unique	77.0551	563.01824	4	2.7	0.000003465	1.1.1.1.1.1.1.1.1	454665.1563	433820.75	789415.375	512926.0313	1145869.75	550213.3125	848234.8125	1074871.375	588415.125
O08547	Vesicle-trafficking protein SEC22b OS=Mus musculus OX=10090 GN=Sec22b PE=1 SV=3	O08547	LNEQSPTR		Unique	15.9065	472.74336	2	1.028	0.00002305	1.1.1.1.1.1.1.1.1	425891.0938	499731.9375	351542.9063	718331.1875	855611	694316.1875	733260.75	630900.5625	1206872.5
O08547	Vesicle-trafficking protein SEC22b OS=Mus musculus OX=10090 GN=Sec22b PE=1 SV=3	O08547	NLGSINTELQDVQR		Unique	52.326	793.90989	2	2.649	0.000003465	1.1.1.1.1.1.1.1.1	2744710.313	3692718.25	3403891.625	4453890.125	6951331.75	9576440.25	4583449.125	5150271.625	5842937.125
O08547	Vesicle-trafficking protein SEC22b OS=Mus musculus OX=10090 GN=Sec22b PE=1 SV=3	O08547	RNLGSINTELQDVQR		Unique	45.2828	871.96106	2	3.28	0.000003465	1.1.1.1.1.1.1.1.1	1116028.406	1300713.063	1252967.5	1304532.281	2306809.563	3549043.75	1811901.875	1732964.219	2091047.75
O08547	Vesicle-trafficking protein SEC22b OS=Mus musculus OX=10090 GN=Sec22b PE=1 SV=3	O08547	VADGLPLAASMQEDEQSGRDLQQYQSQAK		Unique	58.8867	1055.16968	3	2.672	0.000003465	1.1.1.1.1.1.1.1.1	2702782.625	3839894.25	2846168.75	4314740	8531177.5	10108723.5	5612511	4888986.25	5406671
O08547	Vesicle-trafficking protein SEC22b OS=Mus musculus OX=10090 GN=Sec22b PE=1 SV=3	O08547	VPTVSRPYSFIEFDTFIQK		Unique	87.4737	758.73182	3	2.528	0.000003465	1.1.1.1.1.1.1.1.1	125837.4258	176268.3477	178998.8164	272254.0547	425522.5156	543096.4844	221283.2539	228415.3125	183500.5117
O08553	Dihydropyrimidinase-related protein 2 OS=Mus musculus OX=10090 GN=Dpysl2 PE=1 SV=2	O08553	AVGKDNFTLIPEGTNGTEER		Unique	53.0072	716.69033	3	2.282	0.000003465	1.1.1.1.1.-.1.1.1	20788742	22047912	25794308	11160441	10824586	10799789.8	17602746	13886425	21559238
O08553	Dihydropyrimidinase-related protein 2 OS=Mus musculus OX=10090 GN=Dpysl2 PE=1 SV=2	O08553	AVGKDNFTLIPEGTNGTEERMSVIWDK		Unique	74.0453	752.62657	4	0.885	0.00007416	1.1.-.1.1.1.1.-.1	111583.1328	531945.9375	194330.8047	70167.92188	270527.2188	518361.9375	118341.1875	181136.8558	237626.7344
O08553	Dihydropyrimidinase-related protein 2 OS=Mus musculus OX=10090 GN=Dpysl2 PE=1 SV=2	O08553	AVVTGKMDENQFVAVTSTNAAK		Unique	51.0275	761.05382	3	2.018	0.000003465	1.1.1.1.1.-.1.1.1	142694.625	315085.2188	190418.2344	246375.9531	234555.9063	388280.3106	346793.2188	216419.6406	109607.0469
O08553	Dihydropyrimidinase-related protein 2 OS=Mus musculus OX=10090 GN=Dpysl2 PE=1 SV=2	O08553	AVVTGKMDENQFVAVTSTNAAK	1xOxidation [M7]	Unique	42.75	766.38541	3	1.92	0.000003465	1.1.1.1.1.-.1.1.-	94449.39062	439029.5313	144134.7813	190492.5625	287439.5625	136483.525	210350.1563	79884.52344	113288.0919
O08553	Dihydropyrimidinase-related protein 2 OS=Mus musculus OX=10090 GN=Dpysl2 PE=1 SV=2	O08553	DHGVNSFLVYMAFK		Unique	85.6487	814.40047	2	3.081	0.000003465	1.1.1.1.1.1.1.1.1	1332162.188	1786119.75	2359901.875	720782.9375	1248951	965096.375	894216.7813	1035602.156	890379.4688
O08553	Dihydropyrimidinase-related protein 2 OS=Mus musculus OX=10090 GN=Dpysl2 PE=1 SV=2	O08553	DHGVNSFLVYMAFKDR		Unique	75.8541	633.6454	3	3.167	0.000003465	1.1.1.1.1.1.1.1.1	1193982.313	1640040.188	1293067.563	577593.5625	1093893.469	633111.3437	1007557.219	1019042.563	968204.75
O08553	Dihydropyrimidinase-related protein 2 OS=Mus musculus OX=10090 GN=Dpysl2 PE=1 SV=2	O08553	DIGAIAQVHAENGDIIAEEQQR		Unique	56.2487	793.06284	3	3.956	0.000003465	1.1.1.1.1.1.1.1.1	28928227.86	29969955.23	37860960.5	12104069.71	16961053.56	18298360.67	27094283.92	25749179.21	20495260.67
O08553	Dihydropyrimidinase-related protein 2 OS=Mus musculus OX=10090 GN=Dpysl2 PE=1 SV=2	O08553	DNFTLIPEGTNGTEER		Unique	57.9043	896.92106	2	2.629	0.000003465	1.1.1.1.1.1.1.1.1	2847474.688	1295909.469	4695260	524624.6094	790948.2188	2151854.625	1717981.25	1843579.75	1981897.375
O08553	Dihydropyrimidinase-related protein 2 OS=Mus musculus OX=10090 GN=Dpysl2 PE=1 SV=2	O08553	DRFQLTDSQIYEVLSVIR		Unique	98.2552	728.05496	3	3.526	0.000003465	1.1.1.1.1.1.1.1.1	2627858.328	3719193.156	3469516.25	1642948.273	2366317.484	1795355.688	1716332.406	1770031.906	2031496.672
O08553	Dihydropyrimidinase-related protein 2 OS=Mus musculus OX=10090 GN=Dpysl2 PE=1 SV=2	O08553	FQLTDSQIYEVLSVIR		Unique	98.4708	637.679	3	2.697	0.000003465	1.1.1.1.1.1.1.1.1	4596037	7619180	5081657.5	2727494.5	3755798.5	3219511	3289183.5	4125881	3463129.75
O08553	Dihydropyrimidinase-related protein 2 OS=Mus musculus OX=10090 GN=Dpysl2 PE=1 SV=2	O08553	FQMPDQGMTSADDFFQGTK		Unique	73.9015	717.64358	3	2.876	0.000003465	1.1.1.1.1.1.1.1.1	1432048.999	1107104.862	982333.3105	440744.4844	666859.1875	587328.873	798626.8438	1098729.136	1137366.965
O08553	Dihydropyrimidinase-related protein 2 OS=Mus musculus OX=10090 GN=Dpysl2 PE=1 SV=2	O08553	FQMPDQGMTSADDFFQGTK	1xOxidation [M3]	Unique	62.432	722.97411	3	1.771	0.000003465	-.1.1.1.1.1.1.-.1	923783.667	921650.625	923157.9375	602695.9375	425919.7813	441525.7813	952799.125	1044567.318	991579.6875
O08553	Dihydropyrimidinase-related protein 2 OS=Mus musculus OX=10090 GN=Dpysl2 PE=1 SV=2	O08553	GIQEEMEALVK		Unique	68.9952	623.82111	2	1.74	0.000003465	1.1.1.1.1.1.1.1.1	9195239.375	9873759.469	14107721.31	3163285.578	5833689.609	4029780.391	7128148.766	7164663.594	8143291.875
O08553	Dihydropyrimidinase-related protein 2 OS=Mus musculus OX=10090 GN=Dpysl2 PE=1 SV=2	O08553	GIQEEMEALVK	1xOxidation [M6]	Unique	39.7371	631.81893	2	1.383	0.000003465	1.1.1.1.1.1.1.1.1	478005.125	522246.1406	794456.4063	299614	646458.3437	389905.5156	440577.5781	543661.9063	656664.6563
O08553	Dihydropyrimidinase-related protein 2 OS=Mus musculus OX=10090 GN=Dpysl2 PE=1 SV=2	O08553	GIQEEMEALVKDHGVNSFLVYMAFKDR		Unique	98.0584	626.11334	5	2.177	0.000003465	1.1.1.1.1.1.1.1.-	596483.1875	1881803.625	344743.125	244670.0781	495326.75	695605.125	75944.75781	132087.7969	101657.329
O08553	Dihydropyrimidinase-related protein 2 OS=Mus musculus OX=10090 GN=Dpysl2 PE=1 SV=2	O08553	GIQEEMEALVKDHGVNSFLVYMAFKDR	1xOxidation [M]	Unique	84.055	629.31216	5	2.514	0.000003465	1.1.1.1.1.1.-.1.1	356475.5156	508641.3516	442485.9141	228946.7578	317795.9688	345484.7969	202972.6564	213643.9453	171565.7422
O08553	Dihydropyrimidinase-related protein 2 OS=Mus musculus OX=10090 GN=Dpysl2 PE=1 SV=2	O08553	GLYDGPVCEVSVTPK	1xCarbamidomethyl [C8]	Unique	54.0649	810.90065	2	2.848	0.000003465	1.1.1.1.1.1.1.1.1	10999810.25	9995967	9918654	3982742.875	8625397.75	9191234.25	9336422.75	9980958	9776823.75
O08553	Dihydropyrimidinase-related protein 2 OS=Mus musculus OX=10090 GN=Dpysl2 PE=1 SV=2	O08553	GSPLVVISQGK		Unique	47.8232	542.82183	2	1.893	0.000003465	1.1.1.1.1.1.1.1.1	61265692	67951488	64010236	17539470	31594846	51572696	43497908	44071004	56325256
O08553	Dihydropyrimidinase-related protein 2 OS=Mus musculus OX=10090 GN=Dpysl2 PE=1 SV=2	O08553	GSPLVVISQGKIVLEDGTLHVTEGSGR		Unique	79.1925	687.87755	4	2.519	0.000003465	1.1.1.1.1.1.1.1.1	1455958.844	8373897.75	965659.8125	2585459.813	4322901.25	5663741.25	2308431.438	2488903.688	2287184.375
O08553	Dihydropyrimidinase-related protein 2 OS=Mus musculus OX=10090 GN=Dpysl2 PE=1 SV=2	O08553	GTVVYGEPITASLGTDGSHYWSK		Unique	66.4904	809.0603	3	2.775	0.000003465	1.1.1.1.1.1.1.1.1	11649293	8361978	15199142	2233883	3643514.75	7487963.5	6506627	6845927	8271898.5
O08553	Dihydropyrimidinase-related protein 2 OS=Mus musculus OX=10090 GN=Dpysl2 PE=1 SV=2	O08553	GTVVYGEPITASLGTDGSHYWSKNWAK		Unique	69.1764	731.86114	4	2.261	0.000003465	1.1.1.1.1.-.1.1.1	315938.375	1110483.875	112290.5781	371658.25	666013.5	440420.605	404623.8438	480244.7188	543675.375
O08553	Dihydropyrimidinase-related protein 2 OS=Mus musculus OX=10090 GN=Dpysl2 PE=1 SV=2	O08553	GVPRGLYDGPVCEVSVTPK	1xCarbamidomethyl [C12]	Unique	55.1726	677.35079	3	2.584	0.000003465	1.1.1.1.1.1.1.1.1	137574.8906	943484.6875	148491.8594	686716.9375	927265.375	372356.1563	519508.8438	468279.125	571462.25
O08553	Dihydropyrimidinase-related protein 2 OS=Mus musculus OX=10090 GN=Dpysl2 PE=1 SV=2	O08553	ILDLGITGPEGHVLSRPEEVEAEAVNR		Unique	68.0017	725.88317	4	3.169	0.000003465	1.1.1.1.1.1.1.1.1	68935977.81	86088162	66062262.41	39142549.25	46970057.63	65401399.03	48807077.5	52782957.28	65222297.44
O08553	Dihydropyrimidinase-related protein 2 OS=Mus musculus OX=10090 GN=Dpysl2 PE=1 SV=2	O08553	ISVGSDADLVIWDPDSVK		Unique	79.5436	639.32633	3	2.892	0.000003465	1.1.1.1.1.1.1.1.1	3106788.5	2032081.875	5061071.5	1411457	1114562.75	1472526.875	2750961.25	2585020.75	1564311.125
O08553	Dihydropyrimidinase-related protein 2 OS=Mus musculus OX=10090 GN=Dpysl2 PE=1 SV=2	O08553	ISVGSDADLVIWDPDSVKTISAK		Unique	77.8522	806.09184	3	3.411	0.000003465	1.1.1.1.1.1.1.1.1	2794335.25	8363441.625	1641557.188	3251974.313	5124612.5	4880135.25	3346544.125	3885611.188	3830975.25
O08553	Dihydropyrimidinase-related protein 2 OS=Mus musculus OX=10090 GN=Dpysl2 PE=1 SV=2	O08553; Q62188; O35098	ITSDRLLIK		NotUnique	37.5304	529.83222	2	1.282	0.000003465	1.1.1.1.1.1.1.1.1	2233183.75	5814343	1013979.563	857719.375	3214679	4439251	2018795	2851719.5	3312088
O08553	Dihydropyrimidinase-related protein 2 OS=Mus musculus OX=10090 GN=Dpysl2 PE=1 SV=2	O08553; O35098	ITSDRLLIKGGK		NotUnique	30.7559	650.90121	2	2.388	0.000003465	1.1.1.1.1.1.1.1.1	2760654.504	12032972.69	2707777.026	4297015.489	5731349.012	8735236.953	6725866.578	6466262.313	6983841.824
O08553	Dihydropyrimidinase-related protein 2 OS=Mus musculus OX=10090 GN=Dpysl2 PE=1 SV=2	O08553; P97427; Q62188	IVAPPGGR		NotUnique	22.4204	383.73213	2	0.922	0.00006214	1.1.1.1.1.1.1.1.1	98030269.53	94721928	72452671.3	38938303.94	60159144	109557224.9	66463602.62	72396000	91018951.8
O08553	Dihydropyrimidinase-related protein 2 OS=Mus musculus OX=10090 GN=Dpysl2 PE=1 SV=2	O08553	IVAPPGGRANITSLG		Unique	50.1143	711.90698	2	1.598	0.000003465	1.1.1.1.1.1.1.1.1	1595201.063	5684227.25	1205120.844	1977962.813	3415063.938	2347828.375	1962814.688	2455973.438	2812004.313
O08553	Dihydropyrimidinase-related protein 2 OS=Mus musculus OX=10090 GN=Dpysl2 PE=1 SV=2	O08553	IVLEDGTLHVTEGSGR		Unique	47.8622	841.93922	2	3.323	0.000003465	1.1.1.1.1.1.1.1.1	58634978.75	46655665.92	71854131.05	15775870.04	28129655.62	55199427.04	47518128.07	43062513.9	49431445.83
O08553	Dihydropyrimidinase-related protein 2 OS=Mus musculus OX=10090 GN=Dpysl2 PE=1 SV=2	O08553	IVLEDGTLHVTEGSGRYIPR		Unique	56.7875	738.06219	3	1.913	0.000003465	1.1.1.1.1.1.1.1.1	301033.9375	1704538.125	199865.875	1974346.563	961956.3125	839889.8125	390105.0938	548353.5	961834.0625
O08553	Dihydropyrimidinase-related protein 2 OS=Mus musculus OX=10090 GN=Dpysl2 PE=1 SV=2	O08553; Q62188	IVNDDQSFYADIYMEDGLIK		NotUnique	84.5434	783.70338	3	2.687	0.000003465	1.1.1.1.1.1.1.1.1	3113682.75	691315.25	3163530.5	987498.375	914239.375	1102052.375	1657425.25	1031570.438	869022.9375
O08553	Dihydropyrimidinase-related protein 2 OS=Mus musculus OX=10090 GN=Dpysl2 PE=1 SV=2	O08553; Q62188	IVNDDQSFYADIYMEDGLIK	1xOxidation [M14]	NotUnique	77.9933	789.03489	3	2.771	0.000003465	1.1.1.1.1.1.1.1.1	328984.25	205000.2031	530370.5	64701.05859	93620.13281	182269.7656	244042.3438	245611.75	242724.5469
O08553	Dihydropyrimidinase-related protein 2 OS=Mus musculus OX=10090 GN=Dpysl2 PE=1 SV=2	O08553	KGTVVYGEPITASLGTDGSHYWSK		Unique	61.1966	851.75911	3	4.449	0.000003465	1.1.1.1.1.1.1.1.1	5756747.5	5711137.375	7230575.5	2467252.5	2425588.375	3889577.125	5181050.5	4313556.25	4932665
O08553	Dihydropyrimidinase-related protein 2 OS=Mus musculus OX=10090 GN=Dpysl2 PE=1 SV=2	O08553	KGTVVYGEPITASLGTDGSHYWSKNWAK		Unique	64.7261	763.88348	4	0.994	0.00002563	-.1.-.1.1.1.1.1.1	1572.306115	9792.341223	4317.390508	232251.75	364720.3125	433182	308028.1875	412335.5	429661.4063
O08553	Dihydropyrimidinase-related protein 2 OS=Mus musculus OX=10090 GN=Dpysl2 PE=1 SV=2	O08553	KKGTVVYGEPITASLGTDGSHYWSK		Unique	54.2428	894.4574	3	4.811	0.000003465	1.1.1.1.1.1.1.1.1	32468339.13	40625028	28102981.5	15325256	24762019	39063012.44	27348764.5	29740013	30362358.31
O08553	Dihydropyrimidinase-related protein 2 OS=Mus musculus OX=10090 GN=Dpysl2 PE=1 SV=2	O08553	KPFPDFVYK		Unique	53.2755	380.87449	3	1.659	0.000003465	1.1.1.1.1.1.1.1.1	15406256	12219222	17283155.5	3986320.625	7821153.25	7753690.5	9911515.25	9667560.75	12183300
O08553	Dihydropyrimidinase-related protein 2 OS=Mus musculus OX=10090 GN=Dpysl2 PE=1 SV=2	O08553	KPFPDFVYKR		Unique	48.1023	432.90809	3	1.804	0.000003465	1.1.1.1.1.1.1.1.1	6008848.25	13120058	6817681.75	4876696.375	5354803.375	9380204	6292959	7587272.25	8891788
O08553	Dihydropyrimidinase-related protein 2 OS=Mus musculus OX=10090 GN=Dpysl2 PE=1 SV=2	O08553	LAELRGVPR		Unique	34.351	505.80886	2	1.092	0.00001529	1.1.1.1.1.1.1.1.1	1226959.625	5231922	844652.75	1158974	2463261.75	2861502.25	1809587	2602222	3524930
O08553	Dihydropyrimidinase-related protein 2 OS=Mus musculus OX=10090 GN=Dpysl2 PE=1 SV=2	O08553; P97427; Q62188	MDENQFVAVTSTNAAK		NotUnique	47.0546	863.40911	2	3.256	0.000003465	1.1.1.1.1.1.1.1.1	14215365.5	11924162.5	18100130.5	5352378.125	6594933.125	9702853.625	9835940.375	10284386.13	12675685.75
O08553	Dihydropyrimidinase-related protein 2 OS=Mus musculus OX=10090 GN=Dpysl2 PE=1 SV=2	O08553; P97427; Q62188	MDENQFVAVTSTNAAK	1xOxidation [M1]	NotUnique	41.4211	871.40693	2	3.534	0.000003465	1.1.1.1.1.1.1.1.1	1587619.25	1003135.063	1760623.563	693251.0625	1198504.531	1162213.75	1184629.125	1127529.406	1421102.313
O08553	Dihydropyrimidinase-related protein 2 OS=Mus musculus OX=10090 GN=Dpysl2 PE=1 SV=2	O08553	MDENQFVAVTSTNAAKVFNLYPR		Unique	87.3957	872.43531	3	2.841	0.000003465	-.1.1.1.1.-.1.1.1	212469.9002	579460.5	98470.78906	204129.7656	603860.125	269784.8522	265319.8125	221582.2031	428932.3438
O08553	Dihydropyrimidinase-related protein 2 OS=Mus musculus OX=10090 GN=Dpysl2 PE=1 SV=2	O08553; Q62188	MSVIWDK		NotUnique	49.3927	439.72552	2	0.786	0.0001423	1.1.1.1.1.1.1.1.1	77833216	50002752	74757568	12773542	27931914	42210756	42123024	46837196	54181644
O08553	Dihydropyrimidinase-related protein 2 OS=Mus musculus OX=10090 GN=Dpysl2 PE=1 SV=2	O08553; Q62188	MSVIWDK	1xOxidation [M1]	NotUnique	37.7453	447.72308	2	0.815	0.0001244	1.1.1.1.1.1.1.1.1	3042505.047	2018506.422	3553862.688	996356.7031	1719746.5	2210323.688	2031846.531	2025083.766	2733909.938
O08553	Dihydropyrimidinase-related protein 2 OS=Mus musculus OX=10090 GN=Dpysl2 PE=1 SV=2	O08553	MSVIWDKAVVTGK		Unique	56.0527	717.39445	2	2.708	0.000003465	1.1.1.1.1.1.1.1.1	7215188.375	21689558	4349711.813	6015839.5	9530422.5	9788053.25	7803158.625	8608226.375	11574353.75
O08553	Dihydropyrimidinase-related protein 2 OS=Mus musculus OX=10090 GN=Dpysl2 PE=1 SV=2	O08553	MSVIWDKAVVTGKMDENQFVAVTSTNAAK		Unique	73.1499	785.89909	4	1.741	0.000003465	1.1.-.1.1.1.1.1.1	1363223.625	3704584.5	2471487.929	1013722	1893137.25	1582678.75	1978853	2092760	1872322.75
O08553	Dihydropyrimidinase-related protein 2 OS=Mus musculus OX=10090 GN=Dpysl2 PE=1 SV=2	O08553	MVIPGGIDVHTR		Unique	51.6497	432.236	3	2.045	0.000003465	1.1.1.1.1.1.1.1.1	56135582	61551918	79743572.69	28934245	34430339	56527020	58713157.63	49068989.5	47704594.5
O08553	Dihydropyrimidinase-related protein 2 OS=Mus musculus OX=10090 GN=Dpysl2 PE=1 SV=2	O08553	MVIPGGIDVHTR	1xOxidation [M1]	Unique	42.7497	437.56766	3	2.106	0.000003465	1.1.1.1.1.1.1.1.1	6193076.875	8440123.125	7679511.75	2930191.313	5691613.875	7825323.5	5457292.25	6084711.75	7818944.75
O08553	Dihydropyrimidinase-related protein 2 OS=Mus musculus OX=10090 GN=Dpysl2 PE=1 SV=2	O08553	NLHQSGFSLSGAQIDDNIPR		Unique	59.3638	723.69419	3	3.328	0.000003465	1.1.1.1.1.1.1.1.1	20015478.63	14789629.25	27546372.13	4888816	7912344	15730110.5	15969914.94	15859925.38	14796087
O08553	Dihydropyrimidinase-related protein 2 OS=Mus musculus OX=10090 GN=Dpysl2 PE=1 SV=2	O08553	NLHQSGFSLSGAQIDDNIPRR		Unique	53.262	775.72845	3	3.407	0.000003465	1.1.1.1.1.1.1.1.1	13792831.06	20381970.75	16727089.5	5644871.281	10065712.88	10905591.31	13071218.81	12701370.44	15189901.13
O08553	Dihydropyrimidinase-related protein 2 OS=Mus musculus OX=10090 GN=Dpysl2 PE=1 SV=2	O08553	NLHQSGFSLSGAQIDDNIPRRTTQR		Unique	51.0912	703.61158	4	2.321	0.000003465	-.1.1.1.1.1.1.1.1	413947.3707	812417.4531	250564.2188	1442609.313	6091004.375	885187.375	1465964.688	649366.7344	255883.0469
O08553	Dihydropyrimidinase-related protein 2 OS=Mus musculus OX=10090 GN=Dpysl2 PE=1 SV=2	O08553; P97427	QIGENLIVPGGVK		NotUnique	57.754	662.38527	2	2.573	0.000003465	1.1.1.1.1.1.1.1.1	64887248	29349539.25	80940337.5	11293750.88	21187471.38	41701913.25	42146143.25	41668170	43971198.5
O08553	Dihydropyrimidinase-related protein 2 OS=Mus musculus OX=10090 GN=Dpysl2 PE=1 SV=2	O08553	QIGENLIVPGGVKTIEAHSR		Unique	58.1723	530.297	4	2.347	0.000003465	1.1.1.1.1.1.1.1.1	735238.875	2387780.5	898750.5625	896296.625	1056574.25	1026216.094	1176177.75	900712.6875	718657
O08553	Dihydropyrimidinase-related protein 2 OS=Mus musculus OX=10090 GN=Dpysl2 PE=1 SV=2	O08553	QQAPPVR		Unique	16.9587	398.22722	2	0.627	0.0003609	1.1.1.1.1.1.1.1.1	369337.9375	256339.3438	262244.0938	27575.14258	122787.6953	197030.8125	140990.6719	176633.5781	265256.25
O08553	Dihydropyrimidinase-related protein 2 OS=Mus musculus OX=10090 GN=Dpysl2 PE=1 SV=2	O08553	QQAPPVRNLHQSGFSLSGAQIDDNIPR		Unique	57.9884	737.13	4	1.721	0.000003465	1.1.1.1.1.1.1.1.1	374813.4063	1723855.25	308070.8438	620442.3125	1022162.188	397970.6875	661437.8125	613214.1875	871941.5625
O08553	Dihydropyrimidinase-related protein 2 OS=Mus musculus OX=10090 GN=Dpysl2 PE=1 SV=2	O08553	QQAPPVRNLHQSGFSLSGAQIDDNIPRR		Unique	53.8952	621.12552	5	1.599	0.000003465	1.1.1.1.1.1.1.1.1	335262.5	1453974.875	180525.1094	545718.875	1147456.125	473902.6875	400277.5	653049	872273.5
O08553	Dihydropyrimidinase-related protein 2 OS=Mus musculus OX=10090 GN=Dpysl2 PE=1 SV=2	O08553	SAAEVIAQAR		Unique	30.9038	508.28001	2	1.834	0.000003465	1.1.1.1.1.1.1.1.1	70065909.25	71799386.12	69918039.13	27069574.23	49138470.22	63402205	48433163.81	53601126.41	60569579.34
O08553	Dihydropyrimidinase-related protein 2 OS=Mus musculus OX=10090 GN=Dpysl2 PE=1 SV=2	O08553	SAAEVIAQARK		Unique	26.8352	381.88764	3	1.816	0.000003465	1.1.1.1.1.1.1.1.1	860639.0625	2613721.5	461215.9062	705924.125	1579160	1676083.5	896422.6875	1405395.125	1362864.875
O08553	Dihydropyrimidinase-related protein 2 OS=Mus musculus OX=10090 GN=Dpysl2 PE=1 SV=2	O08553	SCCDYSLHVDITEWHK	2xCarbamidomethyl [C2; C3]	Unique	57.7033	683.96471	3	2.787	0.000003465	1.1.1.1.1.1.1.1.1	10020947	14351035	8538270.5	3576111.25	6292840	7232865	5490811.125	5421643.25	7020802.75
O08553	Dihydropyrimidinase-related protein 2 OS=Mus musculus OX=10090 GN=Dpysl2 PE=1 SV=2	O08553	SITIANQTNCPLYVTK	1xCarbamidomethyl [C10]	Unique	53.4022	911.97203	2	3.017	0.000003465	1.1.1.1.1.1.1.1.1	16775589.58	16462706.17	13901517.66	5073961.43	7058823.109	12071766.61	10051401.91	11304542.02	14272366.02
O08553	Dihydropyrimidinase-related protein 2 OS=Mus musculus OX=10090 GN=Dpysl2 PE=1 SV=2	O08553	SRLAELR		Unique	24.6089	422.75335	2	0.518	0.0006056	-.1.-.-.-.1.1.-.1	1926.952119	1794.231169	8845.419468	9140.094295	1400.859104	4335.645205	15175773	9193437.211	5637628
O08553	Dihydropyrimidinase-related protein 2 OS=Mus musculus OX=10090 GN=Dpysl2 PE=1 SV=2	O08553	THNSALEYNIFEGMECR	1xCarbamidomethyl [C16]	Unique	69.579	690.97172	3	3.368	0.000003465	1.1.1.1.1.1.1.1.1	23501228	30577072	26327850	9819746	19655106	31491692	23039790	25323384	25734452
O08553	Dihydropyrimidinase-related protein 2 OS=Mus musculus OX=10090 GN=Dpysl2 PE=1 SV=2	O08553	THNSALEYNIFEGMECR	1xCarbamidomethyl [C16]; 1xOxidation [M14]	Unique	55.8129	696.30329	3	3.104	0.000003465	1.1.1.1.1.1.1.1.1	3118075.5	4226378.5	3307267.75	1601938.25	2761391.25	2702182	2710720.75	2893482	3477097.75
O08553	Dihydropyrimidinase-related protein 2 OS=Mus musculus OX=10090 GN=Dpysl2 PE=1 SV=2	O08553	TIEAHSR		Unique	13.6321	407.21426	2	0.845	0.0001061	1.1.1.1.1.1.1.1.1	129775.1953	109709.7813	103229.7734	29801.12891	114081.0156	93166.91406	69411.94531	68226.63281	77654.1875
O08553	Dihydropyrimidinase-related protein 2 OS=Mus musculus OX=10090 GN=Dpysl2 PE=1 SV=2	O08553	TSPAKQQAPPVR		Unique	17.6642	640.35938	2	2.253	0.000003465	1.1.1.1.1.1.1.1.1	7011248.688	20297448.75	5797759.938	6873911.563	10752300.5	13502963.25	10268713.38	9542318	11042060.13
O08553	Dihydropyrimidinase-related protein 2 OS=Mus musculus OX=10090 GN=Dpysl2 PE=1 SV=2	O08553	TVTPASSAK		Unique	15.5178	431.23736	2	1.195	0.000009579	1.1.1.1.1.1.1.1.1	103279.6797	96603.75781	75241.46875	34368.19531	76073.05469	103806.8594	57864.05859	61582.05078	86188.46875
O08553	Dihydropyrimidinase-related protein 2 OS=Mus musculus OX=10090 GN=Dpysl2 PE=1 SV=2	O08553	VFNLYPR		Unique	52.0718	454.75296	2	0.788	0.0001423	1.1.1.1.1.1.1.1.1	44837935.52	45560186.38	37468207.22	12770539.18	18685620	37796732	26811896.88	28287409.25	36046228
O08553	Dihydropyrimidinase-related protein 2 OS=Mus musculus OX=10090 GN=Dpysl2 PE=1 SV=2	O08553	VFNLYPRK		Unique	42.9287	518.80049	2	0.898	0.00007197	-.1.1.1.1.1.1.1.1	230506.383	607984.375	110188.6719	186003.1406	319737.1875	230263.7656	191473.0938	231971.7188	223620.75
O08553	Dihydropyrimidinase-related protein 2 OS=Mus musculus OX=10090 GN=Dpysl2 PE=1 SV=2	O08553	VMSKSAAEVIAQAR		Unique	39.3671	487.60121	3	2.291	0.000003465	1.1.1.1.1.1.1.1.1	468805.625	2211036	313788.8438	946982.6875	1403414.5	680250.4375	868413.25	1050492.5	1118666.75
O08576	RUN domain-containing protein 3A OS=Mus musculus OX=10090 GN=Rundc3a PE=1 SV=1	O08576	ELTTSLVNQWPSLSTLHRPEGASNSK		Unique	69.9094	713.86807	4	2.375	0.000003465	1.1.1.1.1.1.1.1.1	655374.3984	647696.6719	598681.0566	404950.2324	712500.5078	714227.0625	466775.4102	809559.5547	711149.3828
O08576	RUN domain-containing protein 3A OS=Mus musculus OX=10090 GN=Rundc3a PE=1 SV=1	O08576	ESQLKDLEAENR		Unique	28.3199	477.90781	3	1.538	0.000003465	1.1.1.1.1.1.1.1.1	62432.16406	64965.09766	77553.77344	79920.61719	129187.2422	179006.25	102063.4219	100826.0781	102671.5313
O08576	RUN domain-containing protein 3A OS=Mus musculus OX=10090 GN=Rundc3a PE=1 SV=1	O08576	FKACAPAGPASWFSSDGQR	1xCarbamidomethyl [C4]	Unique	61.1933	680.65088	3	2.655	0.000003465	1.1.1.1.1.1.1.1.1	23010.57617	125130.6875	18072.48242	144996.8125	136950.7734	422477.6563	121705.918	131108.0977	137233.1836
O08576	RUN domain-containing protein 3A OS=Mus musculus OX=10090 GN=Rundc3a PE=1 SV=1	O08576	GFWDYIR		Unique	72.8459	478.73479	2	0.671	0.0003032	1.1.1.1.1.1.1.1.1	365763.2813	549604.875	433380.125	469109.6875	725204.8125	1255144.375	651373.3125	662712.8125	697205.75
O08576	RUN domain-containing protein 3A OS=Mus musculus OX=10090 GN=Rundc3a PE=1 SV=1	O08576	GYLEELVR		Unique	57.0654	489.76613	2	0.849	0.0001037	1.1.1.1.1.1.1.1.1	539228.3125	455155.7813	487676.2813	502863.5	787741.125	1119740.125	639819.25	518611.3125	689707.4375
O08576	RUN domain-containing protein 3A OS=Mus musculus OX=10090 GN=Rundc3a PE=1 SV=1	O08576	HSFMSTEPLSAEASLSSDSQR		Unique	53.7735	756.34624	3	3.189	0.000003465	1.1.1.1.1.1.1.1.1	685099	493512.4688	314981.7813	439454.75	614887.4375	1146770.375	446367.1875	594288	752078.25
O08576	RUN domain-containing protein 3A OS=Mus musculus OX=10090 GN=Rundc3a PE=1 SV=1	O08576	LRESQLKDLEAENR		Unique	32.1681	567.63611	3	2.138	0.000003465	1.1.1.1.1.1.1.1.1	332955.4375	394699.5	242546.5156	292997.1875	623432.9375	1106791.5	521434.1875	434699.5938	647812.375
O08576	RUN domain-containing protein 3A OS=Mus musculus OX=10090 GN=Rundc3a PE=1 SV=1	O08576	MSEYITTALR		Unique	51.9643	592.80283	2	1.493	0.000003465	1.1.1.1.1.1.1.1.1	401236.3438	240326.7656	503453.0313	242291.0313	528793.125	963240.3125	339349.1875	375492.9688	543089.0625
O08576	RUN domain-containing protein 3A OS=Mus musculus OX=10090 GN=Rundc3a PE=1 SV=1	O08576	MSEYITTALRDNR		Unique	47.9348	523.92762	3	0.819	0.0001172	1.1.1.1.1.1.1.1.1	274052.2813	785398.625	182405.7031	700020	799595.625	1243073	564407.5625	661118.375	908083.125
O08576	RUN domain-containing protein 3A OS=Mus musculus OX=10090 GN=Rundc3a PE=1 SV=1	O08576; Q6PDC0	NLITVCR	1xCarbamidomethyl [C6]	NotUnique	36.7066	438.24171	2	0.601	0.0004003	1.1.1.1.1.1.1.1.1	666636.8125	792552.125	394997.3125	867843.6875	1252403.125	2820596.5	852088.375	933997.5625	1297460.5
O08576	RUN domain-containing protein 3A OS=Mus musculus OX=10090 GN=Rundc3a PE=1 SV=1	O08576	VALMEKR		Unique	23.0126	423.74692	2	0.421	0.0009454	1.1.1.1.1.1.1.1.1	167625.375	311349.1875	165554.5313	277533.1875	369516.2188	800874	321326.25	370423.1563	347757.125
O08579	Emerin OS=Mus musculus OX=10090 GN=Emd PE=1 SV=1	O08579	IFEYETQR		Unique	34.3802	543.26697	2	0.748	0.0001757	1.1.1.1.1.1.1.1.1	4636709.75	2095398	9554314.687	1138278.875	1491877.625	491803.875	3332947.547	3699209.75	3616663.25
O08579	Emerin OS=Mus musculus OX=10090 GN=Emd PE=1 SV=1	O08579	KIFEYETQR		Unique	32.4712	607.31438	2	1.206	0.000009579	1.1.1.1.1.1.1.1.1	192855.1406	207943.125	409175.6563	318062.8438	302784.5625	357436.375	295340.2813	243541.6094	229712.8906
O08579	Emerin OS=Mus musculus OX=10090 GN=Emd PE=1 SV=1	O08579	LIYGQDSAYQSIAHYRPISNVSR		Unique	58.7135	660.33986	4	2.65	0.000003465	1.1.1.1.1.1.1.1.1	1519743.75	2233167.438	2532886.688	1527952.719	2155794.156	3753359	1617475.125	1502666.625	2961416.969
O08579	Emerin OS=Mus musculus OX=10090 GN=Emd PE=1 SV=1	O08579	QYNIPHGPIVGSTR		Unique	45.2462	513.60744	3	2.437	0.000003465	1.1.1.1.1.1.1.1.1	138439.2188	132340.4844	137114.5469	68480.375	139384.4219	166920.2031	106052.7656	157705.2969	140128.6094
O08579	Emerin OS=Mus musculus OX=10090 GN=Emd PE=1 SV=1	O08579	SSLGLSYYPTSSTSSVSSSSSSPSSWLTR		Unique	74.0157	995.80374	3	3.068	0.000003465	1.1.1.1.1.1.1.1.1	578918.125	653847.9375	782401.125	477779.1563	614904.625	919466.6875	632871.1875	685537.1875	656330.9375
O08579	Emerin OS=Mus musculus OX=10090 GN=Emd PE=1 SV=1	O08579	TYGEPESVGMSK		Unique	30.3631	642.79246	2	2.147	0.000003465	1.1.1.1.1.1.1.1.1	784897	660777.4375	785603.1875	309640	444641.4063	893139.875	504471.25	688833.9375	699772.1875
O08581	Potassium channel subfamily K member 1 OS=Mus musculus OX=10090 GN=Kcnk1 PE=1 SV=2	O08581	FLEEHECLSEPQLEQFLGR	1xCarbamidomethyl [C7]	Unique	75.1375	787.71085	3	2.896	0.000003465	1.1.1.1.1.1.1.1.1	143132.2656	132921.7188	83093.22656	286496.5	583775.75	582996.1875	236932.4844	292993.7813	267176
O08582	GTP-binding protein 1 OS=Mus musculus OX=10090 GN=Gtpbp1 PE=1 SV=2	O08582	LVLVSPTSEQYDSLLR		Unique	75.5872	607.33142	3	2.718	0.000003465	1.1.1.1.1.1.1.1.1	83999.64844	34961.98047	64149.95313	18327.06836	36519.75781	53856.20703	57184.44531	57184.28125	71251.49219
O08582	GTP-binding protein 1 OS=Mus musculus OX=10090 GN=Gtpbp1 PE=1 SV=2	O08582	SMAEQIEADVILLRERQEAGGR		Unique	77.3382	618.57253	4	1.377	0.000003465	-.1.-.1.1.1.1.1.1	5138.144348	14405.29395	5129.749987	12580.15039	7342.725098	30100.98242	9573.136719	7609.328613	14311.45117
O08582	GTP-binding protein 1 OS=Mus musculus OX=10090 GN=Gtpbp1 PE=1 SV=2	O08582	VAVVGNVDAGK		Unique	29.5886	514.79024	2	0.255	0.002281	1.1.1.1.1.1.1.1.1	1544122.813	1457538.203	1531790.375	401621.0625	767345.4375	1273059.469	1071437.578	1024190.125	1462169.938
O08583	THO complex subunit 4 OS=Mus musculus OX=10090 GN=Alyref PE=1 SV=3	O08583	QYNGVPLDGRPMNIQLVTSQIDTQR		Unique	73.7	948.48705	3	2.15	0.000003465	1.-.1.-.-.-.1.1.-	295819.4688	467564.7671	705572.75	4166.410802	5038.456763	9894.088583	173679.5781	254040.3438	219383.9675
O08583	THO complex subunit 4 OS=Mus musculus OX=10090 GN=Alyref PE=1 SV=3	Q9JJW6; O08583	SLGTADVHFER		Unique	38.6604	616.30691	2	1.822	0.000003465	1.1.1.1.1.1.1.1.1	1604802.969	1461490.969	2295110.094	109137.0273	139443.25	338455.668	1025856.219	860002.625	851573.2344
O08585	Clathrin light chain A OS=Mus musculus OX=10090 GN=Clta PE=1 SV=2	O08585	LQSEPESIR		Unique	22.3804	529.77763	2	0.042	0.006641	1.1.1.1.1.1.1.1.1	17188106	16447882	16636658	2096982.125	5671813.5	10854743	10348202	10944462	11792662
O08585	Clathrin light chain A OS=Mus musculus OX=10090 GN=Clta PE=1 SV=2	O08585	VADEAFYK		Unique	32.0409	471.73193	2	0.056	0.006187	1.1.1.-.1.1.1.1.1	14554.31641	5678.693848	14188.35645	10219.49813	7429.599121	11779.71777	7045.639648	8381.863281	14234.15039
O08586	Phosphatidylinositol 3,4,5-trisphosphate 3-phosphatase and dual-specificity protein phosphatase PTEN OS=Mus musculus OX=10090 GN=Pten PE=1 SV=1	O08586	ADNDKEYLVLTLTKNDLDK		Unique	64.4334	552.79034	4	1.811	0.000003465	1.1.1.1.1.1.1.1.1	19540.36914	35810.11719	13074.31348	20356.61719	24245.12891	41650.92969	28744.21289	24746.0332	25472.06055
O08586	Phosphatidylinositol 3,4,5-trisphosphate 3-phosphatase and dual-specificity protein phosphatase PTEN OS=Mus musculus OX=10090 GN=Pten PE=1 SV=1	O08586	ANRYFSPNFK		Unique	42.1359	415.21211	3	1.478	0.000003465	1.1.1.1.1.1.1.1.1	20122.98633	71638.55469	16225.18652	70428.1875	45921.60547	83693.79688	35967.55469	38223.28906	63932.44141
O08586	Phosphatidylinositol 3,4,5-trisphosphate 3-phosphatase and dual-specificity protein phosphatase PTEN OS=Mus musculus OX=10090 GN=Pten PE=1 SV=1	O08586	IYNLCAER	1xCarbamidomethyl [C5]	Unique	34.1135	519.75551	2	0.984	0.00002833	1.1.1.1.1.1.1.1.1	233297.7188	223846.1875	171738.0469	434559.5938	423338.2188	504646.125	318810.8438	323496.1875	267830.8125
O08586	Phosphatidylinositol 3,4,5-trisphosphate 3-phosphatase and dual-specificity protein phosphatase PTEN OS=Mus musculus OX=10090 GN=Pten PE=1 SV=1	O08586	IYSSNSGPTR		Unique	17.0028	541.2675	2	1.183	0.000009579	1.1.1.1.1.1.1.1.1	323904.8125	342502.9063	332351.6563	204744.7656	394074.0625	536224.0625	322834.25	328417.8438	371637.4688
O08586	Phosphatidylinositol 3,4,5-trisphosphate 3-phosphatase and dual-specificity protein phosphatase PTEN OS=Mus musculus OX=10090 GN=Pten PE=1 SV=1	O08586	LEGVYRNNIDDVVR		Unique	46.3796	554.62548	3	1.508	0.000003465	-.1.1.1.1.1.1.1.1	85825.58498	144968.7188	32903.76953	131523.9063	182194.3594	150634.0313	65261.70313	104510.6406	150369.4375
O08586	Phosphatidylinositol 3,4,5-trisphosphate 3-phosphatase and dual-specificity protein phosphatase PTEN OS=Mus musculus OX=10090 GN=Pten PE=1 SV=1	O08586	NNIDDVVR		Unique	30.1601	472.7435	2	0.935	0.00005185	1.1.1.1.1.-.1.1.1	1175636.875	929063.0625	871927.75	909559.5	1111949.625	642788.2475	943365.375	961211.5625	993682.9375
O08599	Syntaxin-binding protein 1 OS=Mus musculus OX=10090 GN=Stxbp1 PE=1 SV=2	O08599	AAHVFFTDSCPDALFNELVK	1xCarbamidomethyl [C10]	Unique	90.6838	761.03655	3	2.811	0.000003465	1.1.1.1.1.1.1.1.1	16093717.62	14885727.74	11070418	13132955.17	21011089.93	31182196.65	14080746.25	15171990.16	14254007.51
O08599	Syntaxin-binding protein 1 OS=Mus musculus OX=10090 GN=Stxbp1 PE=1 SV=2	O08599	AAHVFFTDSCPDALFNELVKSR	1xCarbamidomethyl [C10]	Unique	87.8213	631.81262	4	2.143	0.000003465	1.1.1.1.1.1.1.1.1	242907.8906	365658.4375	50637.33594	401356.7813	505135.9688	443212.75	236873.3438	293350.3438	315505.75
O08599	Syntaxin-binding protein 1 OS=Mus musculus OX=10090 GN=Stxbp1 PE=1 SV=2	O08599	ADDPTMGEGPDK		Unique	21.0264	616.75867	2	2.224	0.000003465	1.1.1.1.1.1.1.1.1	473236.5313	126269.4297	484465.5	119801.3906	459625.875	644087.25	348119.125	360104.75	391577.4063
O08599	Syntaxin-binding protein 1 OS=Mus musculus OX=10090 GN=Stxbp1 PE=1 SV=2	O08599	ADDPTMGEGPDKAR		Unique	19.3957	730.32805	2	2.899	0.000003465	1.1.1.1.1.1.1.1.1	406987.2656	162431.0703	318329.0938	55001.03906	334083.75	742804.9688	290128.6094	336811.8906	378260.0625
O08599	Syntaxin-binding protein 1 OS=Mus musculus OX=10090 GN=Stxbp1 PE=1 SV=2	O08599	AIVPILLDANVSTYDK		Unique	83.6068	577.98922	3	2.634	0.000003465	1.1.1.1.1.1.1.1.1	117758.0781	122596.4375	210295.0781	163162.4063	166278.9844	197298.9375	164481.7031	148269.1719	104295.7031
O08599	Syntaxin-binding protein 1 OS=Mus musculus OX=10090 GN=Stxbp1 PE=1 SV=2	O08599	AIVPILLDANVSTYDKIR		Unique	83.9097	667.71742	3	2.486	0.000003465	1.1.1.1.1.1.1.1.1	555041.8125	615855	532014.75	628192.75	807127.5625	592812.625	433564.375	490518.875	445341.9063
O08599	Syntaxin-binding protein 1 OS=Mus musculus OX=10090 GN=Stxbp1 PE=1 SV=2	O08599	AIVPILLDANVSTYDKIRIILLYIFLK		Unique	99.4198	780.22271	4	2.928	0.000003465	1.1.1.1.1.1.1.1.1	75628.58594	112292.4688	82483.72656	20368.52539	228304.4219	232917.4844	24638.45898	54505.01953	77680.63281
O08599	Syntaxin-binding protein 1 OS=Mus musculus OX=10090 GN=Stxbp1 PE=1 SV=2	O08599	AQMKNPILER		Unique	36.3367	400.55697	3	1.664	0.000003465	1.1.1.1.1.1.1.1.1	807383.8125	884617.625	403246	1240561.875	1385133.125	1270722.625	952790.375	940243.0625	887196.8125
O08599	Syntaxin-binding protein 1 OS=Mus musculus OX=10090 GN=Stxbp1 PE=1 SV=2	O08599	AQMKNPILER	1xOxidation [M3]	Unique	26.2863	405.88859	3	1.409	0.000003465	1.1.1.1.1.1.1.1.1	390124.0625	483627.3438	366434.1875	757134.5	1194645.125	1221398.875	655986.25	729249.875	1023981.188
O08599	Syntaxin-binding protein 1 OS=Mus musculus OX=10090 GN=Stxbp1 PE=1 SV=2	O08599	AVVGEKIMHDVIK		Unique	48.4869	719.90797	2	2.291	0.000003465	1.1.1.1.1.1.1.1.1	76984.48438	194437.4063	46899.45313	258384.0469	285488.5938	574828.5	228725.1719	239120.7813	241933.8594
O08599	Syntaxin-binding protein 1 OS=Mus musculus OX=10090 GN=Stxbp1 PE=1 SV=2	O08599	AVVGEKIMHDVIKK		Unique	45.27	522.97255	3	2.011	0.000003465	-.1.-.1.1.1.1.1.1	5465.764771	2974.184741	1497.655004	348193.875	560763.625	680553.9375	374956.1875	423732.5938	363163.0938
O08599	Syntaxin-binding protein 1 OS=Mus musculus OX=10090 GN=Stxbp1 PE=1 SV=2	O08599	CAYEVTQANGKWEVLIGSTHILTPQK	1xCarbamidomethyl [C1]	Unique	76.4137	736.63127	4	3.524	0.000003465	1.1.1.1.1.1.1.1.1	3031221	4516815	1869953.125	3493149.75	5100742	7427968.5	3406010.75	3810201.75	3679229.5
O08599	Syntaxin-binding protein 1 OS=Mus musculus OX=10090 GN=Stxbp1 PE=1 SV=2	O08599	DIMEDTIEDKLDTK		Unique	56.6583	833.39844	2	2.907	0.000003465	1.1.1.1.1.1.1.1.1	5483024	1003617.547	6038197.375	727344.2344	1719339.438	5225903.938	2716649.063	3076949.625	3488783.281
O08599	Syntaxin-binding protein 1 OS=Mus musculus OX=10090 GN=Stxbp1 PE=1 SV=2	O08599	DLSQMLK		Unique	49.7227	417.72301	2	0.83	0.0001154	1.1.1.1.1.1.1.1.1	7818067.5	4423979.938	5922268.938	3218983.594	5399749.813	9179148.25	5486578.063	5730365.25	6416484.875
O08599	Syntaxin-binding protein 1 OS=Mus musculus OX=10090 GN=Stxbp1 PE=1 SV=2	O08599	DLSQMLK	1xOxidation [M5]	Unique	29.6131	425.72051	2	0.685	0.000272	-.1.-.1.1.1.1.-.1	3566.026462	7681.863861	4477.810243	316173.1563	832118.0156	719005.25	381834.5	479373.624	486794.8438
O08599	Syntaxin-binding protein 1 OS=Mus musculus OX=10090 GN=Stxbp1 PE=1 SV=2	O08599	DLSQMLKK		Unique	40.9444	481.77079	2	0.897	0.00007197	1.1.1.1.1.1.1.1.1	907402.5	754510.625	511610.625	408603.9063	1029308.5	2099613	852942.5625	858900.9375	1070804.375
O08599	Syntaxin-binding protein 1 OS=Mus musculus OX=10090 GN=Stxbp1 PE=1 SV=2	O08599	DNALLAQLIQDKLDAYK		Unique	87.6158	644.68619	3	2.595	0.000003465	1.1.1.1.1.1.1.1.1	486814.5938	101213.4531	381321.8125	94725.35156	222487.9688	384161.3125	212146.7656	233540.4531	229383.6563
O08599	Syntaxin-binding protein 1 OS=Mus musculus OX=10090 GN=Stxbp1 PE=1 SV=2	O08599	DNALLAQLIQDKLDAYKADDPTMGEGPDK		Unique	85.1691	787.14031	4	2.12	0.000003465	1.-.1.1.1.1.1.1.1	140644.3906	100561.8121	117980.6797	33264.375	145549.5313	115816.5547	68595.03125	108980.8281	78934.96875
O08599	Syntaxin-binding protein 1 OS=Mus musculus OX=10090 GN=Stxbp1 PE=1 SV=2	O08599	ELSKYSTHLHLAEDCMK	1xCarbamidomethyl [C15]	Unique	42.4447	687.99507	3	2.715	0.000003465	1.1.1.1.1.1.1.1.1	159501.4219	736729.4414	34607.76563	452502.9609	1381616.029	1035496.732	614486.5996	592776.625	497029.9316
O08599	Syntaxin-binding protein 1 OS=Mus musculus OX=10090 GN=Stxbp1 PE=1 SV=2	O08599	EPLPSLEAVYLITPSEK		Unique	87.354	943.51192	2	3.185	0.000003465	1.1.1.1.1.1.1.1.1	555197.4375	453912.75	410201.1563	412947.9375	680786.5	689184.25	559972.25	642913.3125	520061.7813
O08599	Syntaxin-binding protein 1 OS=Mus musculus OX=10090 GN=Stxbp1 PE=1 SV=2	O08599	ERISEQTYQLSR		Unique	32.1819	755.38623	2	2.551	0.000003465	-.1.-.1.1.1.1.1.1	1240.847137	7388.333518	5156.451189	1646756.438	3088725.375	5078851	1206579.75	1161182.75	1582346
O08599	Syntaxin-binding protein 1 OS=Mus musculus OX=10090 GN=Stxbp1 PE=1 SV=2	O08599	HIAEVSQEVTR		Unique	25.9794	634.8333	2	2.439	0.000003465	1.1.1.1.1.1.1.1.1	3437649.75	2382937.25	2809686.25	1831062.125	2949712	5111527	2786467	2676467.75	3069454
O08599	Syntaxin-binding protein 1 OS=Mus musculus OX=10090 GN=Stxbp1 PE=1 SV=2	O08599	HKHIAEVSQEVTR		Unique	22.5286	511.94246	3	3.039	0.000003465	1.1.1.1.1.1.1.1.1	8299959.25	9215194.498	5607740.352	7098373.877	12096452.3	15481828.75	7867704.223	10718814.96	7515874.219
O08599	Syntaxin-binding protein 1 OS=Mus musculus OX=10090 GN=Stxbp1 PE=1 SV=2	O08599	HYPYISTR		Unique	30.1571	518.76418	2	1.205	0.000009579	1.1.1.1.1.1.1.1.1	4406047.5	1860618.375	3438362	951210.3125	3265549	5360909	2974808.5	2854377.5	3278268.5
O08599	Syntaxin-binding protein 1 OS=Mus musculus OX=10090 GN=Stxbp1 PE=1 SV=2	O08599	HYQGTVDK		Unique	14.6506	474.23271	2	0.953	0.00004709	1.1.1.1.1.1.1.1.1	29783.17578	16916.15039	17906.90039	16120.25977	52894.85938	42038.99609	20122.3457	26987.35742	26192.97266
O08599	Syntaxin-binding protein 1 OS=Mus musculus OX=10090 GN=Stxbp1 PE=1 SV=2	O08599	HYQGTVDKLCR	1xCarbamidomethyl [C10]	Unique	22.3606	459.56281	3	2.537	0.000003465	1.1.1.1.1.1.1.1.1	3151005.625	5185088.75	1228504.844	3407421.625	6353549.875	10204803	3748887.438	4489605	5013746.75
O08599	Syntaxin-binding protein 1 OS=Mus musculus OX=10090 GN=Stxbp1 PE=1 SV=2	O08599	IMHDVIKK		Unique	21.6154	492.28892	2	1.157	0.000009579	1.1.1.1.1.1.1.1.1	924573.8125	993167.1875	570387.0625	1002250.813	701722.0625	919083.3125	675487.25	697745.1875	1310894.25
O08599	Syntaxin-binding protein 1 OS=Mus musculus OX=10090 GN=Stxbp1 PE=1 SV=2	O08599	IMHDVIKKVK		Unique	26.2331	404.24957	3	0.882	0.00007416	-.1.1.1.1.1.1.-.1	95302.71982	201341.0625	52669.92578	281954.9375	330685	376144.625	147502.3906	186006.7961	241199.625
O08599	Syntaxin-binding protein 1 OS=Mus musculus OX=10090 GN=Stxbp1 PE=1 SV=2	O08599	ISEQTYQLSR		Unique	32.4258	612.81467	2	1.742	0.000003465	1.1.1.1.1.1.1.1.1	13398364.88	12032806.13	10659953.06	10112052.25	15635448.75	21274120.88	13084678.63	14007068.63	15185367.13
O08599	Syntaxin-binding protein 1 OS=Mus musculus OX=10090 GN=Stxbp1 PE=1 SV=2	O08599	KGEWKVLVVDQLSMR		Unique	68.5941	596.66594	3	2.121	0.000003465	-.1.1.1.1.1.1.1.1	10935.16887	34178.57666	5813.748047	25112.9292	14573.69092	71630.94531	11933.12988	12041.43066	24793.33789
O08599	Syntaxin-binding protein 1 OS=Mus musculus OX=10090 GN=Stxbp1 PE=1 SV=2	O08599	KLNKTDEEISS		Unique	18.5381	632.32514	2	0.916	0.00006214	1.1.1.1.1.1.1.1.1	3083657.25	2727651.75	1731250.875	1817246.375	3515299	6336259	2779821.25	2864576.75	3521640.5
O08599	Syntaxin-binding protein 1 OS=Mus musculus OX=10090 GN=Stxbp1 PE=1 SV=2	O08599	KMPQYQKELSK		Unique	24.5206	460.58313	3	2.077	0.000003465	1.1.1.1.1.1.1.1.1	570386.4062	1645267.906	186411.3125	1564566.844	1466953.813	4086901.75	1168183.875	1244209.094	1637813.813
O08599	Syntaxin-binding protein 1 OS=Mus musculus OX=10090 GN=Stxbp1 PE=1 SV=2	O08599	KMPQYQKELSK	1xOxidation [M2]	Unique	19.0509	465.91466	3	1.675	0.000003465	1.1.1.1.1.1.1.1.1	17314.62109	66662.24219	11907.62695	110646.4844	121236.4219	98387.84375	64291.92188	71360.71875	78420.41406
O08599	Syntaxin-binding protein 1 OS=Mus musculus OX=10090 GN=Stxbp1 PE=1 SV=2	O08599	LAEQIATLCATLK	1xCarbamidomethyl [C9]	Unique	63.0854	716.39738	2	2.269	0.000003465	1.1.1.1.1.1.1.1.1	2612146.125	1495456.094	1550345.5	1491604.188	3057235.25	2509826.375	1887610.625	2031841.063	2103866.5
O08599	Syntaxin-binding protein 1 OS=Mus musculus OX=10090 GN=Stxbp1 PE=1 SV=2	O08599	LDAYKADDPTMGEGPDK		Unique	33.5963	608.27701	3	3.247	0.000003465	1.1.1.1.1.1.1.1.1	143916.7813	43362.69922	92044.1875	18571.13672	71158.91406	184800.3594	58759.5	106779.4219	134527.4844
O08599	Syntaxin-binding protein 1 OS=Mus musculus OX=10090 GN=Stxbp1 PE=1 SV=2	O08599	LLDTLKK		Unique	28.2366	415.77086	2	0.536	0.0005408	1.1.1.1.1.1.1.1.1	3875810.5	4102192	1911623.875	2759402	5306880	7570738.5	3172003.75	4110064.5	4709777.5
O08599	Syntaxin-binding protein 1 OS=Mus musculus OX=10090 GN=Stxbp1 PE=1 SV=2	O08599	LNKTDEEISS		Unique	19.4801	568.27759	2	1.102	0.00001529	1.1.1.1.1.1.1.1.1	4958451	4838083.5	3367836.5	3390648.5	6389497.5	9289016	4732171	4856298.5	5585869
O08599	Syntaxin-binding protein 1 OS=Mus musculus OX=10090 GN=Stxbp1 PE=1 SV=2	O08599	MNTGEKTTMRDLSQMLK		Unique	53.9124	661.99337	3	0.892	0.00007197	1.1.1.1.1.1.1.1.1	171784.0313	959029.0625	106147.875	630570.0625	1336658.5	1932379.875	617584.5625	1008464.5	910065.375
O08599	Syntaxin-binding protein 1 OS=Mus musculus OX=10090 GN=Stxbp1 PE=1 SV=2	O08599	MPQYQKELSK		Unique	28.932	626.32354	2	1.484	0.000003465	1.1.1.1.1.1.1.1.1	378020.2344	1043488.188	210112.3594	918969.4375	1295234.188	1432639.188	830842.2969	967972.8438	937503.6875
O08599	Syntaxin-binding protein 1 OS=Mus musculus OX=10090 GN=Stxbp1 PE=1 SV=2	O08599	MTDIMTEGITIVEDINKR		Unique	96.5851	693.68672	3	2.844	0.000003465	1.1.1.1.1.1.1.1.1	5332114	5794164	3962726.75	2969012	6511667	9158786	4289810	5151755	4842015.5
O08599	Syntaxin-binding protein 1 OS=Mus musculus OX=10090 GN=Stxbp1 PE=1 SV=2	O08599	MTDIMTEGITIVEDINKR	1xOxidation [M]	Unique	89.2799	699.01854	3	2.838	0.000003465	1.1.1.1.1.1.1.1.1	1224628.438	1146537	985886.625	969712.0938	1872311.563	1907829.688	979783.2813	1188203.5	1291867.563
O08599	Syntaxin-binding protein 1 OS=Mus musculus OX=10090 GN=Stxbp1 PE=1 SV=2	O08599	NGITEENLNK		Unique	25.1572	566.28571	2	1.72	0.000003465	1.1.1.1.1.1.1.1.1	550249.1875	750635.8125	573963.5	645078.8125	930413.0625	1060821.125	687436.25	704266.875	776285.0625
O08599	Syntaxin-binding protein 1 OS=Mus musculus OX=10090 GN=Stxbp1 PE=1 SV=2	O08599	REPLPSLEAVYLITPSEK		Unique	80.2197	681.37712	3	3.677	0.000003465	1.1.1.1.1.1.1.1.1	5629800	5770264.5	3936840.75	3612243	6304775	11820568	4734281.5	4743531.5	5529623
O08599	Syntaxin-binding protein 1 OS=Mus musculus OX=10090 GN=Stxbp1 PE=1 SV=2	O08599	RMNTGEK		Unique	11.5207	418.20807	2	0.583	0.0004379	-.-.1.1.1.-.1.-.-	3071.514458	5779.558789	3714.94458	1589.765503	11520.93848	5078.471734	3517.161621	4526.717768	1144.125684
O08599	Syntaxin-binding protein 1 OS=Mus musculus OX=10090 GN=Stxbp1 PE=1 SV=2	O08599	RREPLPSLEAVYLITPSEK		Unique	71.5858	733.41076	3	3.842	0.000003465	1.1.1.1.1.1.1.1.1	1607189.688	1309104.5	2782718.125	2472517.125	2333923.188	5315152	3919003.25	2552543.75	1028186.844
O08599	Syntaxin-binding protein 1 OS=Mus musculus OX=10090 GN=Stxbp1 PE=1 SV=2	O08599	SLKDFSSSK		Unique	22.34	499.76124	2	1.304	0.000003465	1.1.1.1.1.1.1.1.1	1645982.813	1243077.438	1278686.563	1005798.188	1963666.188	2580221.875	1426506.313	1551277.563	1672171.063
O08599	Syntaxin-binding protein 1 OS=Mus musculus OX=10090 GN=Stxbp1 PE=1 SV=2	O08599	SLKDFSSSKR		Unique	20.1708	385.5436	3	1.502	0.000003465	1.1.1.1.1.1.1.1.1	14398241.75	17077788.75	7293582.5	11180543.75	18944104	30532245.5	13420650	15555096.25	17722326.25
O08599	Syntaxin-binding protein 1 OS=Mus musculus OX=10090 GN=Stxbp1 PE=1 SV=2	O08599	SQLLILDR		Unique	55.555	479.28994	2	0.889	0.00007416	1.1.1.1.1.1.1.1.1	18704210	8223902.5	14859667	5943420	11011387	21611536	12289971	11729475	13683964
O08599	Syntaxin-binding protein 1 OS=Mus musculus OX=10090 GN=Stxbp1 PE=1 SV=2	O08599	SSASFSTTAVSAR		Unique	32.3837	636.31498	2	2.411	0.000003465	1.1.1.1.1.1.1.1.1	18399695.34	18612275.3	14710090.34	13147988.34	22403494.16	25787150.41	18620083.29	19870074.48	21113005.44
O08599	Syntaxin-binding protein 1 OS=Mus musculus OX=10090 GN=Stxbp1 PE=1 SV=2	O08599	SVHSLISDFKDPPTAK		Unique	50.47	581.30888	3	3.11	0.000003465	1.1.1.1.1.1.1.1.1	19524199.5	17537711.5	21829720	17163552	26266701	59165622	27938629	25226741	16882265.5
O08599	Syntaxin-binding protein 1 OS=Mus musculus OX=10090 GN=Stxbp1 PE=1 SV=2	O08599	TTMRDLSQMLK		Unique	55.4445	662.3416	2	2.11	0.000003465	1.1.1.1.1.1.1.1.1	1006997.008	2433347.133	302692	1921620.203	2629535.422	3900828.008	1787092.555	1890982.406	1965167.688
O08599	Syntaxin-binding protein 1 OS=Mus musculus OX=10090 GN=Stxbp1 PE=1 SV=2	O08599	TTMRDLSQMLK	1xOxidation [M]	Unique	39.8918	447.22825	3	1.48	0.000003465	1.1.1.1.1.1.1.1.1	51429.87109	162358.0469	28368.7168	152995.1406	158339.4844	131253.6406	86836.73438	113997.3594	137668.3438
O08599	Syntaxin-binding protein 1 OS=Mus musculus OX=10090 GN=Stxbp1 PE=1 SV=2	O08599	VEQDLAMGTDAEGEK		Unique	33.0719	531.57521	3	2.117	0.000003465	1.1.1.1.1.1.1.1.1	501732.7813	411179.625	531095	234372.2344	491996.8438	698057.0625	553207.9375	640201.9375	603676.0625
O08599	Syntaxin-binding protein 1 OS=Mus musculus OX=10090 GN=Stxbp1 PE=1 SV=2	O08599	VEQDLAMGTDAEGEKIKDPMR		Unique	45.1178	778.37525	3	3.03	0.000003465	1.1.1.1.1.1.1.1.1	7134066.25	8415835.5	4127414.75	5114780.875	8259827.75	13857721	6666063	7701821.25	8572550.5
O08599	Syntaxin-binding protein 1 OS=Mus musculus OX=10090 GN=Stxbp1 PE=1 SV=2	O08599	VEQDLAMGTDAEGEKIKDPMR	1xOxidation [M7]	Unique	38.9857	588.03221	4	1.577	0.000003465	1.1.1.1.1.1.1.1.1	445814.2187	524290.8125	352089.4375	717190.125	941797.5625	997488.5625	555447.0625	555149.9375	741622.125
O08599	Syntaxin-binding protein 1 OS=Mus musculus OX=10090 GN=Stxbp1 PE=1 SV=2	O08599	VKEVLLDEDDDLWIALR		Unique	87.9139	681.36495	3	3.406	0.000003465	1.1.1.1.1.1.1.1.1	4418672.124	4303738.69	3257728.451	4267089.213	6240233.166	7496727.695	3370273.205	2831123.729	2427339.804
O08599	Syntaxin-binding protein 1 OS=Mus musculus OX=10090 GN=Stxbp1 PE=1 SV=2	O08599	VLVVDQLSMR		Unique	58.3047	580.32878	2	1.411	0.000003465	1.1.1.1.1.1.1.1.1	745383.75	1134538.875	635617.375	1348550.375	1086219.875	2214235.25	754977.9375	803784.25	1184459.75
O08599	Syntaxin-binding protein 1 OS=Mus musculus OX=10090 GN=Stxbp1 PE=1 SV=2	O08599	VLVVDQLSMR	1xOxidation [M9]	Unique	49.735	588.32627	2	1.754	0.000003465	1.1.1.1.1.1.1.1.1	2059456.25	2758400.5	2029606.625	2758367	4658604	4649306.5	2688816.5	2904914	3415930.5
O08599	Syntaxin-binding protein 1 OS=Mus musculus OX=10090 GN=Stxbp1 PE=1 SV=2	O08599	WEVLIGSTHILTPQK		Unique	71.2456	574.6577	3	2.533	0.000003465	1.1.1.1.1.1.1.1.1	1594074.375	607489.3281	1505910.875	695632.8906	1662094.313	958383.2188	1217300.469	1287270.938	1237396.156
O08599	Syntaxin-binding protein 1 OS=Mus musculus OX=10090 GN=Stxbp1 PE=1 SV=2	O08599	WTPIIKDIMEDTIEDKLDTK		Unique	93.5446	802.0819	3	3.463	0.000003465	1.1.1.1.1.1.1.1.1	9400851.562	5710766.438	5057024.531	3408381.391	7530490.563	11365171.31	4295209.25	4924772.688	4155985.719
O08599	Syntaxin-binding protein 1 OS=Mus musculus OX=10090 GN=Stxbp1 PE=1 SV=2	O08599	WTPIIKDIMEDTIEDKLDTK	1xOxidation [M9]	Unique	73.9653	605.81172	4	2.071	0.000003465	1.1.1.1.1.1.1.1.1	785403.5313	127004.9609	636264.0313	485089.375	759227.1563	710375.3594	591779.7813	772695.9687	771776.0313
O08599	Syntaxin-binding protein 1 OS=Mus musculus OX=10090 GN=Stxbp1 PE=1 SV=2	O08599	YETSGIGEAR		Unique	23.5177	541.75926	2	1.437	0.000003465	1.1.1.1.1.1.1.1.1	727106.3125	158839.875	607875.1875	127754.9453	288976.1563	599930.8125	357062.2813	407848.4375	485365.1563
O08599	Syntaxin-binding protein 1 OS=Mus musculus OX=10090 GN=Stxbp1 PE=1 SV=2	O08599	YRAAHVFFTDSCPDALFNELVK	1xCarbamidomethyl [C12]	Unique	91.3713	867.42433	3	3.76	0.000003465	-.1.1.1.1.1.1.1.1	41425.91562	114467.5234	11889.74121	111155.0938	128075.7344	196660.9375	52910.05078	44798.83984	80160.96094
O08599	Syntaxin-binding protein 1 OS=Mus musculus OX=10090 GN=Stxbp1 PE=1 SV=2	O08599	YRGEYKDNALLAQLIQDK		Unique	65.7784	713.37945	3	3.205	0.000003465	1.1.1.1.1.1.1.1.1	2036551.875	312067.4688	1892945.5	582601.3125	1433851.125	825400.4375	881495.625	1376891.313	1436596.063
O08599	Syntaxin-binding protein 1 OS=Mus musculus OX=10090 GN=Stxbp1 PE=1 SV=2	O08599	YSTHLHLAEDCMK	1xCarbamidomethyl [C11]	Unique	36.7632	802.86326	2	3.057	0.000003465	1.1.1.1.1.1.1.1.1	5838496.75	4258807.375	1915434.031	1084592.188	5083784.5	7606399.5	3389405.938	4561103.75	4744711.375
O08599	Syntaxin-binding protein 1 OS=Mus musculus OX=10090 GN=Stxbp1 PE=1 SV=2	O08599	YSTHLHLAEDCMK	1xCarbamidomethyl [C11]; 1xOxidation [M12]	Unique	29.6488	540.90981	3	2.305	0.000003465	1.1.1.1.1.1.1.1.1	637107.8125	494880.9063	418593.6406	612220.8594	1141477.063	806076.0313	638383.625	759542.8438	638536.9375
O08644	Ephrin type-B receptor 6 OS=Mus musculus OX=10090 GN=Ephb6 PE=2 SV=4	O08644	ARRPHFDQLVAAFDK		Unique	57.0241	590.98478	3	0.787	0.0001423	1.1.-.-.-.1.-.-.1	18857.24609	35970.95703	19245.79346	6256.371833	5486.433938	38902.59766	6152.245484	1419.257688	38907.91016
O08644	Ephrin type-B receptor 6 OS=Mus musculus OX=10090 GN=Ephb6 PE=2 SV=4	O08644	LPQELGGR		Unique	29.5028	435.24543	2	0.409	0.0009999	1.1.1.1.1.1.1.1.1	30243.80859	16826.79492	21674.59375	8858.498047	16848.42188	27612.16797	20153.71875	19411.1543	23331.97461
O08644	Ephrin type-B receptor 6 OS=Mus musculus OX=10090 GN=Ephb6 PE=2 SV=4	O08644	RGTGYTEQLQQYSSPGLGVK		Unique	49.6863	723.70258	3	2.995	0.000003465	1.1.1.1.1.1.1.1.1	39598.97266	35214.31641	22296.64258	17349.31055	40396.35547	59088.72266	40739.71484	46156.96875	40374.56641
O08644	Ephrin type-B receptor 6 OS=Mus musculus OX=10090 GN=Ephb6 PE=2 SV=4	O08644	SFGPLTQR		Unique	37.6335	453.24527	2	0.178	0.003334	-.1.1.1.1.1.-.-.1	176397.9326	162295.125	100522.4375	77901.69531	133064.9375	332729.1875	5277.520866	3238.586891	1919.204402
O08648	Mitogen-activated protein kinase kinase kinase 4 OS=Mus musculus OX=10090 GN=Map3k4 PE=1 SV=2	O08648	VQIPGLENLHVFVPDSLAEEK		Unique	92.1745	778.74941	3	1.141	0.00001237	1.1.1.1.1.-.1.1.1	49774.15234	43869.76953	40161.53125	9907.743164	55807.91406	14703.92819	40016.63672	44460.26563	38772.07422
O08663	Methionine aminopeptidase 2 OS=Mus musculus OX=10090 GN=Metap2 PE=1 SV=1	O08663	NLNGHSIGPYR		Unique	29.1301	409.87884	3	1.768	0.000003465	1.1.1.1.1.1.1.1.1	204024.0469	215360.25	184043.1875	44944.9375	70699.04688	136106.7031	104468.8281	144984.9063	170001.8125
O08672	Kinesin-like protein KIFC2 OS=Mus musculus OX=10090 GN=Kifc2 PE=1 SV=1	O08672	LGVGVTDSEKR		Unique	24.3735	387.54719	3	1.615	0.000003465	1.1.1.1.1.1.1.1.1	99107	86730.92969	67006.13281	46525.5	100815.5469	178223.4688	86627.28906	93812.9375	101449.5547
O08688	Calpain-5 OS=Mus musculus OX=10090 GN=Capn5 PE=1 SV=1	O08688	AASSIYINSR		Unique	30.7261	541.2854	2	1.21	0.000009579	1.1.1.1.1.1.1.1.1	104372.625	267137.2188	207090.1719	161144.8125	334324.9688	464764.5625	265489.7813	246740.7188	265430.5938
O08688	Calpain-5 OS=Mus musculus OX=10090 GN=Capn5 PE=1 SV=1	O08688	AVTAADMEAR		Unique	25.049	517.75027	2	1.515	0.000003465	1.1.1.1.1.1.1.1.1	516111.7187	410762.625	281328.0313	239784	418235.75	632929.8125	452671.4063	410313.8125	465676.8125
O08688	Calpain-5 OS=Mus musculus OX=10090 GN=Capn5 PE=1 SV=1	O08688	AYEDQNYSALKR		Unique	27.9022	486.572	3	1.834	0.000003465	1.1.1.1.1.1.1.1.1	452135.0625	436463.0625	324465.6563	293199.8438	534708.9375	792507.5	490743.7813	401163.7813	516049.1563
O08688	Calpain-5 OS=Mus musculus OX=10090 GN=Capn5 PE=1 SV=1	O08688	DICDDPR	1xCarbamidomethyl [C3]	Unique	18.6241	445.68714	2	0.853	0.00009885	1.1.1.1.1.1.1.1.1	149993.9844	116277.4297	103817.9375	78178.48438	168076.7969	269892.625	123441.0625	148273.5469	167897.5625
O08688	Calpain-5 OS=Mus musculus OX=10090 GN=Capn5 PE=1 SV=1	O08688	GTPGPTVR		Unique	18.2887	392.7192	2	0.666	0.0003094	1.1.1.1.1.1.1.1.1	295061.5313	201645.5469	224089.4063	99318.65625	180309.7188	290850.9688	168448.1406	156245.4063	247490.75
O08688	Calpain-5 OS=Mus musculus OX=10090 GN=Capn5 PE=1 SV=1	O08688	LACGLVK	1xCarbamidomethyl [C3]	Unique	31.8025	380.72292	2	0.113	0.004594	1.1.1.1.1.1.1.1.1	1473242.5	1806104.25	919216.125	699571.3125	1305303.813	2113063.25	992561.2188	1054141.594	1223087.719
O08688	Calpain-5 OS=Mus musculus OX=10090 GN=Capn5 PE=1 SV=1	O08688	LINTSYLSIHK		Unique	49.052	430.24671	3	1.467	0.000003465	1.1.1.1.1.1.1.1.1	804865.8125	992499.9375	600169	580904.375	1006226.5	1304730.125	668836.3125	717759.3125	1158400.375
O08688	Calpain-5 OS=Mus musculus OX=10090 GN=Capn5 PE=1 SV=1	O08688	SSRQPSDLPGIVAVR		Unique	49.5157	527.96142	3	1.539	0.000003465	1.1.1.1.1.1.1.1.1	211813.8438	424387.8125	100818.4688	238838.1563	335858.1563	661018	276995.5938	295474.4688	448587.0313
O08688	Calpain-5 OS=Mus musculus OX=10090 GN=Capn5 PE=1 SV=1	O08688	TAPDDLQDLHTLHLQDR		Unique	51.9482	663.33276	3	2.529	0.000003465	1.1.1.1.1.1.1.1.1	417147.4063	350515.1875	232066.25	240133.2031	455832.9375	692259.625	272138.6875	331161.5625	397461.9063
O08688	Calpain-5 OS=Mus musculus OX=10090 GN=Capn5 PE=1 SV=1	O08688	VFTDVPSNCR	1xCarbamidomethyl [C9]	Unique	31.0646	597.78234	2	1.037	0.00002305	-.-.-.-.-.1.1.1.1	5383.011396	1980.253607	1629.474313	1157.60972	1165.403096	1441.546062	419163.8438	512001.4375	390144
O08688	Calpain-5 OS=Mus musculus OX=10090 GN=Capn5 PE=1 SV=1	O08688	YFTDIIK		Unique	55.0513	450.24722	2	0.792	0.0001377	1.1.-.1.1.1.1.1.1	331098.875	292752.6563	375656.2262	154619.6406	357487.1875	475602.375	264265.4688	324002.25	322989.0938
O08688	Calpain-5 OS=Mus musculus OX=10090 GN=Capn5 PE=1 SV=1	O08688	YVIIPTTFEPGHTGEFLLR		Unique	88.0855	730.72428	3	3.123	0.000003465	1.1.1.1.1.1.1.1.1	567241.4375	605105.625	449015.2813	420080.4688	737351.1875	1048284.813	500208.0313	708894.375	601970.75
O08709	Peroxiredoxin-6 OS=Mus musculus OX=10090 GN=Prdx6 PE=1 SV=3	O08709	DFTPVCTTELGR	1xCarbamidomethyl [C6]	Unique	51.127	698.33234	2	1.728	0.000003465	1.1.1.1.1.1.1.1.1	9528899.5	11825441.28	11885330.66	5662820.031	11490314.91	15479214.66	10525835.34	9293949.109	11992073.56
O08709	Peroxiredoxin-6 OS=Mus musculus OX=10090 GN=Prdx6 PE=1 SV=3	O08709	DINAYNGETPTEK		Unique	29.0718	726.33578	2	2.322	0.000003465	1.1.1.1.1.1.1.1.1	2578794.359	2446208.859	3558271.125	1365444.453	3034999.703	3230710.219	2715601.781	2787651.391	2737382.094
O08709	Peroxiredoxin-6 OS=Mus musculus OX=10090 GN=Prdx6 PE=1 SV=3	O08709	DINAYNGETPTEKLPFPIIDDKGR		Unique	70.5785	676.59609	4	2.551	0.000003465	1.1.1.1.1.1.1.1.1	1597622.75	871949.75	2033745.25	713922.1875	1786363.25	1711785.875	1504815.75	1610689.5	1605108.875
O08709	Peroxiredoxin-6 OS=Mus musculus OX=10090 GN=Prdx6 PE=1 SV=3	O08709	DLAILLGMLDPVEK		Unique	98.885	509.62157	3	1.833	0.000003465	1.1.1.1.1.-.1.1.1	107549.8281	91027.32813	109854.4766	32142.64258	89227.4375	42355.68732	46752.15625	61213.50391	51283.96094
O08709	Peroxiredoxin-6 OS=Mus musculus OX=10090 GN=Prdx6 PE=1 SV=3	O08709	DLAILLGMLDPVEK	1xOxidation [M8]	Unique	95.648	514.95281	3	2.142	0.000003465	1.1.1.1.1.1.1.1.1	129805.2188	95427.76172	246304.8281	120841.2305	233760.7656	152528.5039	125526.6445	133826.3867	129679.25
O08709	Peroxiredoxin-6 OS=Mus musculus OX=10090 GN=Prdx6 PE=1 SV=3	O08709	ELPSGKKYLR		Unique	26.477	397.56782	3	1.594	0.000003465	1.1.-.1.1.1.1.1.1	193701.1563	1347908.938	573637.5778	576092.5781	1942697.625	1289008.813	967387.7187	1170724.344	1097974.375
O08709	Peroxiredoxin-6 OS=Mus musculus OX=10090 GN=Prdx6 PE=1 SV=3	O08709	FHDFLGDSWGILFSHPR		Unique	97.8006	677.66739	3	4.404	0.000003465	1.1.1.1.1.1.1.1.1	1672636.375	3524451.25	2228374.5	979885.9375	1638925.25	4526985	1988026.25	1953515	1729587.625
O08709	Peroxiredoxin-6 OS=Mus musculus OX=10090 GN=Prdx6 PE=1 SV=3	O08709	GESVMVVPTLSEEEAKQCFPK	1xCarbamidomethyl [C18]	Unique	65.3708	789.05225	3	0.679	0.0002853	1.1.-.1.1.1.-.1.1	140984.0313	394059.0625	259094.1795	244680.5781	318753.8438	468150.5	295522.7464	304952.5313	267855.7813
O08709	Peroxiredoxin-6 OS=Mus musculus OX=10090 GN=Prdx6 PE=1 SV=3	O08709	GVFTKELPSGK		Unique	36.5908	581.82713	2	1.905	0.000003465	1.1.1.1.1.1.1.1.1	248757.9063	1015794.781	77476.96094	756142.3125	1242983.813	1004875.031	768885.5938	732296.9687	728763.3438
O08709	Peroxiredoxin-6 OS=Mus musculus OX=10090 GN=Prdx6 PE=1 SV=3	O08709	GVFTKELPSGKK		Unique	30.4545	430.91876	3	1.731	0.000003465	1.1.1.1.1.1.1.1.1	188197.6094	950874	59251.08203	501533.1875	638655.25	1181240.5	340995.5313	271948.3438	801788.5
O08709	Peroxiredoxin-6 OS=Mus musculus OX=10090 GN=Prdx6 PE=1 SV=3	O08709	IRFHDFLGDSWGILFSHPR		Unique	97.1763	575.79879	4	2.811	0.000003465	-.1.1.1.1.1.1.-.1	169415.3551	279426.2813	126719.9219	366232.9688	404590.4063	1643049.688	277218.8281	258150.7044	213664.0938
O08709	Peroxiredoxin-6 OS=Mus musculus OX=10090 GN=Prdx6 PE=1 SV=3	O08709	KGESVMVVPTLSEEEAK		Unique	54.0832	916.96912	2	4.086	0.000003465	1.1.1.1.1.1.1.1.1	8820694.5	4984926.313	8897565.5	2450839.844	6288643.25	7697677.75	6218566	7357739.5	7086143
O08709	Peroxiredoxin-6 OS=Mus musculus OX=10090 GN=Prdx6 PE=1 SV=3	O08709	KGESVMVVPTLSEEEAK	1xOxidation [M6]	Unique	45.7773	616.98019	3	2.255	0.000003465	1.1.1.1.1.1.1.1.1	233026.9844	178152.9688	399880.6875	222288.9219	323160.5	244436.9063	296665.8438	230625.6094	235177.5156
O08709	Peroxiredoxin-6 OS=Mus musculus OX=10090 GN=Prdx6 PE=1 SV=3	O08709	KGESVMVVPTLSEEEAKQCFPK	1xCarbamidomethyl [C19]	Unique	59.7514	831.75062	3	4.285	0.000003465	1.1.1.1.1.1.1.1.1	1779664.25	3083515.688	1692827.031	2742175.5	3167498.438	3661867	2853992.25	2718324.063	2916715.375
O08709	Peroxiredoxin-6 OS=Mus musculus OX=10090 GN=Prdx6 PE=1 SV=3	O08709	LAPEFAK		Unique	32.0819	388.22106	2	0.728	0.0001983	1.1.1.1.1.1.1.1.1	1442394.875	749753.9375	1477204.5	253100.8594	976486.375	1399594	822542.25	1014169.875	1321736.25
O08709	Peroxiredoxin-6 OS=Mus musculus OX=10090 GN=Prdx6 PE=1 SV=3	O08709	LAPEFAKR		Unique	27.3334	466.27152	2	0.671	0.0003052	1.1.1.1.1.1.1.1.1	3068574.25	6392600	2723621.25	4968468	7295916	6353913	5068188	4904455	4918036
O08709	Peroxiredoxin-6 OS=Mus musculus OX=10090 GN=Prdx6 PE=1 SV=3	O08709	LIALSIDSVEDHLAWSK		Unique	82.0349	633.00722	3	3.006	0.000003465	1.1.1.1.1.1.1.1.1	9433512.846	7282744.054	10874995.84	5250508.241	14161718.94	9675171.749	7041052.284	7755048.483	6341896.772
O08709	Peroxiredoxin-6 OS=Mus musculus OX=10090 GN=Prdx6 PE=1 SV=3	O08709	LIALSIDSVEDHLAWSKDINAYNGETPTEK		Unique	82.8505	833.16972	4	1.665	0.000003465	1.1.1.1.1.-.1.1.1	191723.875	809393.5625	118385.1484	304616.875	309228.125	249437.2875	257020.375	117680.5938	165123.2344
O08709	Peroxiredoxin-6 OS=Mus musculus OX=10090 GN=Prdx6 PE=1 SV=3	O08709	LKLSILYPATTGR		Unique	61.9747	716.92974	2	1.351	0.000003465	1.1.1.1.1.1.1.1.1	787891.3125	1152138.5	451241.4687	417943.2813	821309.8125	2118051.5	598634.375	711590.4375	1033862.125
O08709	Peroxiredoxin-6 OS=Mus musculus OX=10090 GN=Prdx6 PE=1 SV=3	O08709	LPFPIIDDK		Unique	70.223	529.30021	2	1.372	0.000003465	1.1.1.1.1.1.1.1.1	1370589	960992.0625	2160003.5	485869.625	1308434.125	1046848.25	1192126.625	1265709.125	1390882.25
O08709	Peroxiredoxin-6 OS=Mus musculus OX=10090 GN=Prdx6 PE=1 SV=3	O08709	LPFPIIDDKGR		Unique	61.4095	424.24316	3	1.901	0.000003465	1.1.1.1.1.1.1.1.1	2235289	2606763	5814184	1805423.625	4519633	3885245.75	3331647.75	3420547.75	4216865
O08709	Peroxiredoxin-6 OS=Mus musculus OX=10090 GN=Prdx6 PE=1 SV=3	O08709	LPFPIIDDKGRDLAILLGMLDPVEK		Unique	98.8158	695.39191	4	2.004	0.000003465	-.1.-.1.1.1.-.-.-	8330.111111	8013.61729	2915.286007	43968.43359	162271.4531	296617.8438	1279.218635	2312.541739	7190.119897
O08709	Peroxiredoxin-6 OS=Mus musculus OX=10090 GN=Prdx6 PE=1 SV=3	O08709	LSILYPATTGR		Unique	56.348	596.34025	2	1.979	0.000003465	1.1.1.1.1.1.1.1.1	17743598	21175358	18471768	10845421	18016168	26226710	16677983	17965868	20724322
O08709	Peroxiredoxin-6 OS=Mus musculus OX=10090 GN=Prdx6 PE=1 SV=3	O08709	LSILYPATTGRNFDEILR		Unique	81.1669	693.71252	3	1.616	0.000003465	1.1.1.1.1.1.1.1.1	154180.3594	448438	104320.5625	321308.4688	276568.4375	736845.6875	320573.9063	291578.4063	321737.9688
O08709	Peroxiredoxin-6 OS=Mus musculus OX=10090 GN=Prdx6 PE=1 SV=3	O08709	NFDEILR		Unique	50.1103	453.73761	2	0.642	0.0003313	1.1.1.1.1.1.1.1.1	15808821	18821444	16246839	8893208	16226813	30900988	13678637	16586717	18844116
O08709	Peroxiredoxin-6 OS=Mus musculus OX=10090 GN=Prdx6 PE=1 SV=3	O08709	NVKLIALSIDSVEDHLAWSK		Unique	87.5572	560.30906	4	2.523	0.000003465	1.-.1.1.1.1.1.1.1	47611.16406	44483.87688	39407.86328	112863.0313	167871.6094	160380.9063	83736.67969	110636.8906	58431.01172
O08709	Peroxiredoxin-6 OS=Mus musculus OX=10090 GN=Prdx6 PE=1 SV=3	O08709	VVDSLQLTGTKPVATPVDWK		Unique	65.2052	718.73169	3	3.647	0.000003465	1.1.1.1.1.1.1.1.1	14574812.13	16842639.88	12485407.81	10253340.94	15408559.44	20716255.44	12482182.94	12926556.59	16749744.31
O08709	Peroxiredoxin-6 OS=Mus musculus OX=10090 GN=Prdx6 PE=1 SV=3	O08709	VVDSLQLTGTKPVATPVDWKK		Unique	58.5981	571.32445	4	2.594	0.000003465	1.1.1.1.1.1.1.1.1	1424313.969	1929149.125	1262849.938	888193.8125	1802835.563	2345276.75	1459550.563	1512985.938	1848150.875
O08709	Peroxiredoxin-6 OS=Mus musculus OX=10090 GN=Prdx6 PE=1 SV=3	O08709	VVFIFGPDK		Unique	68.492	511.28957	2	1.234	0.000006775	1.1.1.1.1.1.1.1.1	4731114	6485982	5265571	3033640.75	6111723	8875069	4964974.5	5275614.5	6214963
O08715	A-kinase anchor protein 1, mitochondrial OS=Mus musculus OX=10090 GN=Akap1 PE=1 SV=4	O08715	LSSSDKQVETLK		Unique	23.5309	445.57681	3	1.991	0.000003465	1.1.1.1.1.1.1.1.1	453905.75	648248.75	372823.2188	96424.96094	142100.7344	255097.5469	217734.0313	283274.6563	402292.5
O08715	A-kinase anchor protein 1, mitochondrial OS=Mus musculus OX=10090 GN=Akap1 PE=1 SV=4	O08715	RRSESSGNLPSVADTR		Unique	26.7496	577.96258	3	2.165	0.000003465	1.1.1.1.1.1.1.1.1	83918.64844	109528.8516	28924.23828	23969.875	21025.48438	56269.23438	27956.13477	51455.40625	80582.99219
O08715	A-kinase anchor protein 1, mitochondrial OS=Mus musculus OX=10090 GN=Akap1 PE=1 SV=4	O08715	SQPGPCRDEIAKVELSLMGDK	1xCarbamidomethyl [C6]	Unique	65.9064	583.29221	4	1.557	0.000003465	1.1.1.-.-.1.1.1.1	62948.75781	25955.78906	25561.91602	2162.422084	2484.594908	17918.48047	17250.69727	20902.1582	29776.33594
O08738	Caspase-6 OS=Mus musculus OX=10090 GN=Casp6 PE=1 SV=1	O08738	CFNDLRAEELLLK	1xCarbamidomethyl [C1]	Unique	66.92	540.95202	3	1.951	0.000003465	1.1.1.1.1.1.1.1.1	93092.0625	137791.4688	62778.61328	51824.37891	86969.57812	153301.5	71309.92188	82946.44531	79836.22656
O08739	AMP deaminase 3 OS=Mus musculus OX=10090 GN=Ampd3 PE=1 SV=2	O08739	ERELQKELAEQK		Unique	24.0944	500.93852	3	0.722	0.0002049	1.1.1.1.1.1.1.1.1	205467.8281	242213.3281	169633.0313	78192.35938	127751.9609	208284.1406	131452.2188	178264.6406	188798.7344
O08739	AMP deaminase 3 OS=Mus musculus OX=10090 GN=Ampd3 PE=1 SV=2	O08739	FLGQNYYK		Unique	42.6631	516.76111	2	0.853	0.00009885	1.1.1.-.1.1.1.1.1	399136.8125	217171.3438	516017.5313	219123.3627	172583.7969	317641.8438	296327.25	309846.5938	331084.6563
O08739	AMP deaminase 3 OS=Mus musculus OX=10090 GN=Ampd3 PE=1 SV=2	O08739	FSLHEMLNEMSEFK		Unique	92.468	581.26894	3	2.594	0.000003465	1.1.1.1.1.1.1.1.1	189827.1094	101707.9141	226157.4844	19661.41211	72810.45313	60810.3125	71339.53125	107240.8047	74547.08594
O08739	AMP deaminase 3 OS=Mus musculus OX=10090 GN=Ampd3 PE=1 SV=2	O08739	HTYQTEPDRTVAEK		Unique	18.4476	558.94129	3	1.752	0.000003465	1.1.1.1.1.1.1.1.1	384164.3125	242394.3906	371753.2813	53400.69922	173475.1406	301166.25	207079.4844	258501.1406	240238.5469
O08739	AMP deaminase 3 OS=Mus musculus OX=10090 GN=Ampd3 PE=1 SV=2	O08739; Q3V1D3	KVDTHIHAAACMNQK	1xCarbamidomethyl [C11]	Unique	23.2242	575.28419	3	2.071	0.000003465	1.1.1.1.1.1.1.1.1	367393.6094	426840.875	413832.3594	185920	313815.2188	459686.7188	410190.4688	424403.4844	228730.9531
O08739	AMP deaminase 3 OS=Mus musculus OX=10090 GN=Ampd3 PE=1 SV=2	O08739	LLPNFGK		Unique	46.1786	394.73683	2	0.718	0.0002141	1.1.1.1.1.1.1.1.1	808544.0625	1043980.188	849991.5625	268288.1875	505315.6875	673594.9375	557957.375	637557.9375	714348.75
O08739	AMP deaminase 3 OS=Mus musculus OX=10090 GN=Ampd3 PE=1 SV=2	O08739	LNMSDLDEHVR		Unique	43.1521	443.54697	3	0.837	0.000113	1.1.1.1.1.1.1.1.1	1436499.5	982846.0625	1553069.125	294719.4375	613525.125	1284836.5	863467	923584.1875	1072325.125
O08739	AMP deaminase 3 OS=Mus musculus OX=10090 GN=Ampd3 PE=1 SV=2	O08739	LNMSDLDEHVRLLAEKVFAK		Unique	93.5339	582.81511	4	1.361	0.000003465	1.1.1.1.1.1.1.1.1	28094.49023	97932.89062	15231.10254	31367.64063	133169.5938	75658.23437	26285.92188	27853.66992	30692.29102
O08739	AMP deaminase 3 OS=Mus musculus OX=10090 GN=Ampd3 PE=1 SV=2	O08739	MLENIFLPLFK		Unique	98.7282	682.8862	2	1.695	0.000003465	1.1.1.1.1.1.1.1.-	420586.4063	765930.9375	647745.1875	214717.7188	352075.0938	517758.4375	411120.1875	429572.7188	402760.4316
O08739	AMP deaminase 3 OS=Mus musculus OX=10090 GN=Ampd3 PE=1 SV=2	O08739	SEEITALTK		Unique	34.5236	496.26849	2	1.368	0.000003465	1.1.1.1.1.1.1.1.1	257456.9375	143705.8594	326477.375	57194.95703	135941.7813	119476.9453	186272.2813	193602.2031	197890.6563
O08739	AMP deaminase 3 OS=Mus musculus OX=10090 GN=Ampd3 PE=1 SV=2	O08739	SPKEWSSLAR		Unique	34.0195	580.80669	2	1.785	0.000003465	1.1.1.-.1.1.1.1.1	593365.4375	1093427	393655.0625	450136.5895	478295.4063	484052.9688	554772.8125	641314.125	715016.6875
O08739	AMP deaminase 3 OS=Mus musculus OX=10090 GN=Ampd3 PE=1 SV=2	O08739	SQSLSLQMPTQQDWK		Unique	61.7424	592.95774	3	2.184	0.000003465	1.1.1.1.1.1.1.1.1	232922.0781	178305.8125	339497.7813	54426.17969	101018.7734	254231.4844	149149.75	173161.1406	253490.0781
O08739	AMP deaminase 3 OS=Mus musculus OX=10090 GN=Ampd3 PE=1 SV=2	O08739	TENYLGGEYFAR		Unique	54.441	710.3308	2	1.942	0.000003465	1.1.1.1.1.1.1.1.1	1039736.813	663236.3125	1163779.75	156985.0469	575624	699548.5625	749283.3125	754119.625	834488.4375
O08739	AMP deaminase 3 OS=Mus musculus OX=10090 GN=Ampd3 PE=1 SV=2	O08739	WIIQVPR		Unique	65.988	456.27632	2	0.247	0.002389	1.1.1.1.1.1.1.1.1	650798.5	724653.25	562003.9375	149515.3438	213939.25	377529.0938	297753.1563	368674.5938	446624.5625
O08739	AMP deaminase 3 OS=Mus musculus OX=10090 GN=Ampd3 PE=1 SV=2	O08739; Q3V1D3	YNPVGASELR		Unique	36.5374	553.28576	2	0.866	0.00008631	1.-.1.1.1.1.1.1.1	382869	556824.2008	481718.375	60158.38672	171211.1094	288009.8438	249681.3906	308686.7188	333091.8438
O08739	AMP deaminase 3 OS=Mus musculus OX=10090 GN=Ampd3 PE=1 SV=2	O08739	YVTGFDSVDDESKHSDHMFSDK		Unique	46.0077	637.27455	4	2.161	0.000003465	1.1.1.1.1.1.1.1.1	498015.375	649955.4375	496216.4375	133902.6875	332669.0938	582749.3125	347967.5938	348665.8438	317497.2188
O08747	Netrin receptor UNC5C OS=Mus musculus OX=10090 GN=Unc5c PE=1 SV=1	O08747	QKLCSSLDAPQTR	1xCarbamidomethyl [C4]	Unique	28.3895	501.92407	3	1.279	0.000003465	1.1.1.1.1.1.1.1.1	26898.70508	29486.20117	18025.22461	60982.88672	62970.91406	116921.9922	54823.50781	50969.17188	44061.07031
O08747	Netrin receptor UNC5C OS=Mus musculus OX=10090 GN=Unc5c PE=1 SV=1	O08747; Q8K1S3	YLNYFATK		NotUnique	49.6189	510.26344	2	0.918	0.00006214	1.-.-.1.1.1.-.-.-	1381.939706	1385.194173	7824.983056	266410.0313	273549.9375	500423.1563	1387.299056	3379.185204	4666.56712
O08747	Netrin receptor UNC5C OS=Mus musculus OX=10090 GN=Unc5c PE=1 SV=1	O08747	YQEIPFYHIWSGSQR		Unique	71.0428	637.64431	3	1.332	0.000003465	1.1.1.1.1.1.1.1.1	121699.1641	120987.2578	85022.25781	67531.34375	417570.5625	536067.75	154835.2656	248948.125	247890.6875
O08749	Dihydrolipoyl dehydrogenase, mitochondrial OS=Mus musculus OX=10090 GN=Dld PE=1 SV=2	O08749	IGKFPFAANSR		Unique	46.8117	604.33249	2	0.11	0.004704	1.1.1.1.1.1.1.1.1	526512.875	391242.75	835614.3125	247077.4063	696352	667796	638775.5625	513493.0938	678695.4375
O08749	Dihydrolipoyl dehydrogenase, mitochondrial OS=Mus musculus OX=10090 GN=Dld PE=1 SV=2	O08749	NQVTATKADGSTQVIDTK		Unique	26.5705	626.32539	3	1.685	0.000003465	1.1.1.1.1.1.1.1.1	17438.94727	33175.60938	9281.583984	23168.58789	25234.47852	31481.83008	15458.32813	22702.62695	24345.19922
O08749	Dihydrolipoyl dehydrogenase, mitochondrial OS=Mus musculus OX=10090 GN=Dld PE=1 SV=2	O08749	SEEQLKEEGIEFK		Unique	41.7095	522.5951	3	1.989	0.000003465	1.-.1.1.1.-.1.-.-	93366.67969	92813.58442	79586.60156	45647.60547	116778.2109	126875.7772	73137.80469	5967.714817	3106.595876
O08756	3-hydroxyacyl-CoA dehydrogenase type-2 OS=Mus musculus OX=10090 GN=Hsd17b10 PE=1 SV=4	O08756	DLAPTGIR		Unique	34.5869	421.74004	2	0.953	0.00004709	1.1.1.1.1.1.1.1.1	1052972.469	1198573.938	946416.25	1649098.125	2367872.75	1736897.563	1421636.219	1361246.875	1214546.813
O08756	3-hydroxyacyl-CoA dehydrogenase type-2 OS=Mus musculus OX=10090 GN=Hsd17b10 PE=1 SV=4	O08756	IHTLEDFQR		Unique	36.9689	579.79876	2	1.263	0.000003465	1.1.1.1.1.1.1.1.1	1159409.75	1118542.906	901261.25	774093.6562	2150894.813	2632774	1412156.563	1421687.313	1798552.063
O08756	3-hydroxyacyl-CoA dehydrogenase type-2 OS=Mus musculus OX=10090 GN=Hsd17b10 PE=1 SV=4	O08756	KLGESCIFAPANVTSEKEIQAALTLAK	1xCarbamidomethyl [C6]	Unique	83.546	723.1402	4	2.743	0.000003465	1.1.1.1.1.1.1.1.1	543186.25	489693.125	251659.4063	588634.375	956815.8125	630436.625	550659.625	465337	560706.25
O08756	3-hydroxyacyl-CoA dehydrogenase type-2 OS=Mus musculus OX=10090 GN=Hsd17b10 PE=1 SV=4	O08756	LGDPAEYAHLVQTIIENPFLNGEVIR		Unique	98.6774	727.88561	4	2.715	0.000003465	1.1.1.1.1.1.1.1.-	197081.4688	294111.875	147107.6875	258785.5156	473135.0625	579652.4375	265893.9688	205778.5	204296.8114
O08756	3-hydroxyacyl-CoA dehydrogenase type-2 OS=Mus musculus OX=10090 GN=Hsd17b10 PE=1 SV=4	O08756	LVAGEMGQNEPDQGGQR		Unique	28.096	893.41235	2	3.521	0.000003465	1.1.1.1.1.1.1.1.1	1162806.313	1141931.531	1094884.531	1107168.203	2007458.875	2449084.281	1435240.75	1408141.063	1613696.813
O08756	3-hydroxyacyl-CoA dehydrogenase type-2 OS=Mus musculus OX=10090 GN=Hsd17b10 PE=1 SV=4	O08756	NFLASQVPFPSR		Unique	65.8732	681.86171	2	2.151	0.000003465	1.1.1.1.1.1.1.1.1	1727620.828	1838492.406	1215952.234	1468802.438	2998324.938	4539742.063	1850313.703	1939786.719	2316080.313
O08756	3-hydroxyacyl-CoA dehydrogenase type-2 OS=Mus musculus OX=10090 GN=Hsd17b10 PE=1 SV=4	O08756	VINVNLIGTFNVIR		Unique	90.5116	524.64718	3	2.369	0.000003465	1.1.1.1.1.1.1.1.1	289599.5313	521396.2031	486838.2969	709464.5	999931.5313	641376.1406	341660.3906	344052.5	212333.2109
O08759	Ubiquitin-protein ligase E3A OS=Mus musculus OX=10090 GN=Ube3a PE=1 SV=2	O08759	KGPRVDPLETELGVK		Unique	49.4982	546.64574	3	1.805	0.000003465	1.1.1.1.1.1.1.1.1	122041.5156	180107.0313	32705.73242	67304.89844	118445.2734	278609.5	69608.88281	116326.2422	174377.9688
O08759	Ubiquitin-protein ligase E3A OS=Mus musculus OX=10090 GN=Ube3a PE=1 SV=2	O08759	LFLQFTTGTDRAPVGGLGK		Unique	70.6738	660.03004	3	2.797	0.000003465	1.1.1.1.1.1.1.1.1	480422.4375	569095.8125	268878.5313	180796.625	301218.9375	793658.0625	252750.5	263811.75	297350.6563
O08759	Ubiquitin-protein ligase E3A OS=Mus musculus OX=10090 GN=Ube3a PE=1 SV=2	O08759	LPTSHTCFNVLLLPEYSSK	1xCarbamidomethyl [C7]	Unique	78.0253	736.04502	3	2.707	0.000003465	1.1.1.1.1.1.1.1.1	60416.73047	29618.54883	40765.15234	18133.24023	39379.73047	36939.26563	29707.78516	38054.46875	33531.33203
O08759	Ubiquitin-protein ligase E3A OS=Mus musculus OX=10090 GN=Ube3a PE=1 SV=2	O08759	MDNNAAAIK		Unique	19.7715	474.23436	2	1.16	0.000009579	1.1.1.1.1.1.1.1.1	610833.3125	500777.0625	453911.4063	186264.5781	432646.4375	760560.5	434558.875	453325.4063	505680.0938
O08759	Ubiquitin-protein ligase E3A OS=Mus musculus OX=10090 GN=Ube3a PE=1 SV=2	O08759	MGDSSQGDNNVQK		Unique	14.5391	690.29638	2	2.872	0.000003465	1.1.1.1.1.1.1.1.1	222707.4063	146846.4063	177305.0313	80469.63281	119837.8203	139981.0469	151016.1875	156456.0625	217591.5625
O08759	Ubiquitin-protein ligase E3A OS=Mus musculus OX=10090 GN=Ube3a PE=1 SV=2	O08759	NLVNDDDAIVAASK		Unique	46.073	722.86742	2	2.291	0.000003465	1.1.1.1.1.1.1.1.1	523879.9375	460056	382932.1875	181376.8906	365100.0625	647484.0625	346072.5938	388717.25	519162.75
O08759	Ubiquitin-protein ligase E3A OS=Mus musculus OX=10090 GN=Ube3a PE=1 SV=2	O08759	VDPLETELGVK		Unique	56.5837	600.32955	2	1.848	0.000003465	1.1.1.1.1.1.1.1.1	741653.8125	375993.8125	529216	124860.3594	343059.9063	560679.1875	397323.9375	426730.875	466027.2188
O08784	Treacle protein OS=Mus musculus OX=10090 GN=Tcof1 PE=1 SV=1	O08784	AALGQGVAPVHTQK		Unique	28.72	459.59291	3	1.671	0.000003465	1.1.1.1.-.1.1.1.1	464987.375	517818.5	414311.6563	233175.3281	509394.4987	879640.0625	425943.4063	150498.0156	656188.625
O08784	Treacle protein OS=Mus musculus OX=10090 GN=Tcof1 PE=1 SV=1	O08784	AKATPRPTPVNSATAALPSK		Unique	33.6738	660.04086	3	2.224	0.000003465	1.1.1.-.1.-.1.1.1	15773.11133	37704.95313	22250.95898	1236.83186	3651.527588	1240.879511	14236.2002	19706.69727	14313.81445
O08784	Treacle protein OS=Mus musculus OX=10090 GN=Tcof1 PE=1 SV=1	O08784	ASAVSPEKAPMTSK		Unique	22.1308	468.57805	3	1.937	0.000003465	1.1.1.1.1.1.1.1.1	64771.25391	70805.71875	58920.11719	4227.327637	6591.111816	20441.58594	34231.65625	37511.20703	42409.90625
O08784	Treacle protein OS=Mus musculus OX=10090 GN=Tcof1 PE=1 SV=1	O08784	ATPRPDSNSLASSAPATK		Unique	25.7596	590.97095	3	1.66	0.000003465	1.1.1.-.-.1.1.1.-	61755.97656	8672.775391	54928.61719	6266.48399	1341.602354	7052.211914	22743.00586	25663.11328	22953.23148
O08784	Treacle protein OS=Mus musculus OX=10090 GN=Tcof1 PE=1 SV=1	O08784	ATPRPTPVNSATAALPSK		Unique	38.2602	593.66392	3	1.861	0.000003465	1.1.1.-.-.1.1.1.1	61685.99219	23803.88281	61909.58203	3625.715853	4291.715599	9352.709961	25010.69727	23714.27734	23493.36328
O08784	Treacle protein OS=Mus musculus OX=10090 GN=Tcof1 PE=1 SV=1	O08784	AVAAPTKGKPPVPNSTVSAR		Unique	29.617	650.03746	3	2.681	0.000003465	1.1.1.-.1.1.1.1.1	8995.882813	31857.1875	5840.018066	3380.107937	3825.450928	4550.523926	8411.422852	10541.41309	11916.10059
O08784	Treacle protein OS=Mus musculus OX=10090 GN=Tcof1 PE=1 SV=1	O08784	ELLPLIYHHLLQAGYVR		Unique	88.7208	679.05444	3	2.497	0.000003465	1.1.1.-.-.1.1.1.1	113639.1328	153380.875	100970.4219	1875.014368	8851.148796	52452.78906	40787.33594	50128.34375	35333.40625
O08784	Treacle protein OS=Mus musculus OX=10090 GN=Tcof1 PE=1 SV=1	O08784	SSQVRPVSTVTPGSSGK		Unique	24.2826	558.63235	3	2.569	0.000003465	1.1.1.1.1.1.1.1.1	252908.4688	207328.0156	258147.4688	19496.27734	26435.71484	87232.32031	129454.5625	137414.4375	173177.2656
O08784	Treacle protein OS=Mus musculus OX=10090 GN=Tcof1 PE=1 SV=1	O08784	TSVTTPAALSR		Unique	33.8631	552.30658	2	1.594	0.000003465	1.1.1.-.-.-.-.1.1	328655.5625	275139.6563	294845.0313	1656.949597	1810.026942	1167.229421	188052.4513	136637.5469	214633.7656
O08788	Dynactin subunit 1 OS=Mus musculus OX=10090 GN=Dctn1 PE=1 SV=3	O08788	AEITDAEGLGLK		Unique	48.736	608.82473	2	0.294	0.001878	1.-.1.-.-.1.-.-.1	670079.9375	796523.9401	604759.3125	2255.969643	4377.98321	5968.222905	3473.796281	2087.088655	1214.253559
O08788	Dynactin subunit 1 OS=Mus musculus OX=10090 GN=Dctn1 PE=1 SV=3	O08788	AIEMELR		Unique	42.6002	431.22843	2	0.743	0.0001804	1.1.1.1.1.1.1.1.1	2765396.75	2464101.5	1941234.25	567456.125	967014.625	1802249.125	1319071	1616307.125	1851137.375
O08788	Dynactin subunit 1 OS=Mus musculus OX=10090 GN=Dctn1 PE=1 SV=3	O08788	AKEEQQDDTVYMGK		Unique	24.021	547.91908	3	2.165	0.000003465	1.1.1.1.1.1.1.1.1	651680.875	399835.3125	475172.5625	72785.16406	82358.45312	344602.2813	295261.625	271960.9688	462369
O08788	Dynactin subunit 1 OS=Mus musculus OX=10090 GN=Dctn1 PE=1 SV=3	O08788	ASLAALPPLHVAK		Unique	56.898	429.93081	3	1.958	0.000003465	1.1.1.1.1.1.1.1.1	1343511.375	1373642.25	1117615.75	282401.0938	514875.2188	930864.1875	871928.625	993206	1095146.875
O08788	Dynactin subunit 1 OS=Mus musculus OX=10090 GN=Dctn1 PE=1 SV=3	O08788	DLEEKLETLR		Unique	52.0279	623.33785	2	1.386	0.000003465	1.1.1.-.1.1.1.1.1	1047861	678163.4375	736904.6875	560550.0576	304058.5	481089.625	553463.375	645096.5625	598173.625
O08788	Dynactin subunit 1 OS=Mus musculus OX=10090 GN=Dctn1 PE=1 SV=3	O08788	DLETSCSDTR	1xCarbamidomethyl [C6]	Unique	17.6393	592.24844	2	1.572	0.000003465	1.1.1.-.1.1.1.1.1	288432.7188	120078.2422	238725.8125	85709.07421	79491.625	134221.4844	136371.6094	159252.7813	145931.6094
O08788	Dynactin subunit 1 OS=Mus musculus OX=10090 GN=Dctn1 PE=1 SV=3	O08788	DLSSSEKQEHVK		Unique	16.3603	693.84662	2	1.405	0.000003465	1.-.1.-.-.1.-.1.-	91809.21875	68829.1119	72431.27344	5471.705032	2636.265748	32307.36914	2575.966502	28755.58398	3087.613334
O08788	Dynactin subunit 1 OS=Mus musculus OX=10090 GN=Dctn1 PE=1 SV=3	O08788	DSPLLLQQISAMR		Unique	78.9623	736.40055	2	1.972	0.000003465	1.1.1.1.1.1.1.1.1	1177978.844	158654.3594	949694.6563	25741.47461	182216.7031	82215.57031	558688.3594	658395.1406	186704.375
O08788	Dynactin subunit 1 OS=Mus musculus OX=10090 GN=Dctn1 PE=1 SV=3	O08788	ELTNQQEASVER		Unique	22.8372	702.34159	2	2.293	0.000003465	1.1.1.-.-.1.1.1.1	362667.6875	90268.21875	340815.5313	1249.685399	1194.091595	137696.0156	165747.1563	179075.2813	209277.4375
O08788	Dynactin subunit 1 OS=Mus musculus OX=10090 GN=Dctn1 PE=1 SV=3	O08788	EQLDMAGAR		Unique	27.1696	495.73697	2	1.646	0.000003465	1.1.1.1.1.1.1.1.1	540120.9375	91992.49219	531879.4375	19846.39648	35093.03906	145919.4844	209907.8281	219700.4375	260332.1563
O08788	Dynactin subunit 1 OS=Mus musculus OX=10090 GN=Dctn1 PE=1 SV=3	O08788	ETVTQRPGATVPTDFATFPSSAFLR		Unique	81.0402	899.46042	3	2.727	0.000003465	1.-.1.-.-.-.1.1.1	518878.5313	606983.7022	536559.875	5266.0189	1514.175056	1139.942783	258801.2813	269298.7188	303124.7813
O08788	Dynactin subunit 1 OS=Mus musculus OX=10090 GN=Dctn1 PE=1 SV=3	O08788	FDLSENCSERPGLR	1xCarbamidomethyl [C7]	Unique	41.9084	560.59843	3	1.567	0.000003465	1.1.1.1.1.1.1.1.1	837937	520337.2188	566943.4375	95952.49219	323266.3125	508833.25	344955.1875	515988.8438	596575.25
O08788	Dynactin subunit 1 OS=Mus musculus OX=10090 GN=Dctn1 PE=1 SV=3	O08788	GSDGAASSYQLK		Unique	25.835	592.28308	2	2.179	0.000003465	1.-.1.-.-.-.1.1.1	443923.125	333842.725	347741.625	1351.147273	2828.421309	2477.226495	174795.8906	153990.6406	199268.4531
O08788	Dynactin subunit 1 OS=Mus musculus OX=10090 GN=Dctn1 PE=1 SV=3	O08788	HKIQLEQVQEWK		Unique	44.3153	522.61938	3	0.922	0.00006214	1.1.1.1.1.1.1.1.1	346661.1875	294241.8438	168385.2969	49965.55859	60761.99219	164173.75	147508.4219	148553.0781	226702.5938
O08788	Dynactin subunit 1 OS=Mus musculus OX=10090 GN=Dctn1 PE=1 SV=3	O08788	IKGEELSEANVR		Unique	27.841	448.90877	3	1.784	0.000003465	1.1.1.1.1.1.1.1.1	688136.4375	519305.75	413326.6563	84505.17969	158122.9219	405387.1563	292166.75	358732.2188	467970.5312
O08788	Dynactin subunit 1 OS=Mus musculus OX=10090 GN=Dctn1 PE=1 SV=3	O08788	IQLEQVQEWK		Unique	53.9683	650.8485	2	1.659	0.000003465	1.1.1.1.1.1.1.1.1	999106.3125	450243.4375	1026215.375	136322.0781	301181.4375	213890.4688	594028.25	567802.75	566948.625
O08788	Dynactin subunit 1 OS=Mus musculus OX=10090 GN=Dctn1 PE=1 SV=3	O08788	KQAQEKFDLSENCSERPGLR	1xCarbamidomethyl [C13]	Unique	35.6205	598.79728	4	1.148	0.00001237	1.1.1.1.1.1.1.-.1	303821.0938	426491.9687	74087.45313	92332.72656	40074.51172	188161.6719	150575.6094	189764.5838	226159.0781
O08788	Dynactin subunit 1 OS=Mus musculus OX=10090 GN=Dctn1 PE=1 SV=3	O08788	KYFTCDEGHGIFVR	1xCarbamidomethyl [C5]	Unique	47.3716	576.94328	3	0.207	0.002887	1.1.1.1.1.1.1.1.1	784945	391742.0625	941126.375	126263.3203	181110.7813	247736.75	531748.625	361031.4688	369888.2813
O08788	Dynactin subunit 1 OS=Mus musculus OX=10090 GN=Dctn1 PE=1 SV=3	O08788	LATAMQEGEYDAERPPSKPPPVELR		Unique	49.6363	696.10219	4	2.624	0.000003465	1.1.1.1.1.1.1.1.1	1005542.125	993504.375	809120.625	150112.5313	392827.4375	546040.125	509826.375	581635.9375	727598.1875
O08788	Dynactin subunit 1 OS=Mus musculus OX=10090 GN=Dctn1 PE=1 SV=3	O08788	LDETQTLLR		Unique	42.85	544.80114	2	0.961	0.0000391	1.1.1.1.1.1.1.1.1	926297.0625	491409.3125	693092.6875	96326.125	198136.0781	391296.75	482562.0625	384335.75	450186.2188
O08788	Dynactin subunit 1 OS=Mus musculus OX=10090 GN=Dctn1 PE=1 SV=3	O08788	LHISQLQHENSILR		Unique	47.7109	563.31285	3	2.576	0.000003465	1.1.1.1.1.1.1.1.1	1420335.875	1221559.75	1334836.344	671948.2188	614467.4375	676384.875	1040781.344	1302415.594	921939.625
O08788	Dynactin subunit 1 OS=Mus musculus OX=10090 GN=Dctn1 PE=1 SV=3	O08788	LKDALVR		Unique	24.7308	407.7608	2	0.536	0.0005387	1.1.1.1.1.1.1.1.1	855740	901475.4375	717348	153508.2656	360201.2188	511811.9375	554157.6875	588514	629676.9375
O08788	Dynactin subunit 1 OS=Mus musculus OX=10090 GN=Dctn1 PE=1 SV=3	O08788	LKDEVLK		Unique	23.354	422.76034	2	0.443	0.0008412	1.-.1.-.-.-.1.1.1	252006.6719	256899.8459	225121.9844	9051.924501	5126.594872	4599.113858	92847.92188	120415.625	130662.8203
O08788	Dynactin subunit 1 OS=Mus musculus OX=10090 GN=Dctn1 PE=1 SV=3	O08788	LNQLSTHTHVVDITR		Unique	39.6714	578.64805	3	2.289	0.000003465	1.1.1.1.1.1.1.1.1	986596.4375	568252.9375	492938.5	65230.93359	289257	282027.7188	348253	444380	536852.375
O08788	Dynactin subunit 1 OS=Mus musculus OX=10090 GN=Dctn1 PE=1 SV=3	O08788	LSLPPHEGPGGNLVAGALYR		Unique	66.9799	673.36548	3	2.559	0.000003465	1.1.1.1.1.1.1.1.1	105184.9414	52934.61719	77183.20313	25764.76855	43019.28906	54646.65967	30055.07959	54232.78711	73854.60938
O08788	Dynactin subunit 1 OS=Mus musculus OX=10090 GN=Dctn1 PE=1 SV=3	O08788	LVLTQEQLHQLHSR		Unique	41.4157	426.2403	4	1.893	0.000003465	1.1.1.1.1.1.1.1.1	918043.9434	778532.3311	650932.5636	177394.2271	302684.8198	307669.5166	448480.957	618131.4585	497873.7075
O08788	Dynactin subunit 1 OS=Mus musculus OX=10090 GN=Dctn1 PE=1 SV=3	O08788	MQEQQADLQR		Unique	20.0288	623.79579	2	1.858	0.000003465	1.1.1.1.1.1.1.1.1	644586.3125	492438.4844	539933.168	92828.28125	197322.3164	343019.6797	350942.1152	352634.3398	392057.6133
O08788	Dynactin subunit 1 OS=Mus musculus OX=10090 GN=Dctn1 PE=1 SV=3	O08788	MQEQQADLQRR		Unique	17.9938	468.23322	3	0.714	0.0002209	1.1.1.1.1.1.1.1.1	424862.1563	613576.6875	277527.4063	116973.2031	204311.75	354565.7188	313506.4375	295142.4063	336469.3438
O08788	Dynactin subunit 1 OS=Mus musculus OX=10090 GN=Dctn1 PE=1 SV=3	O08788	MRDLSSSEKQEHVK		Unique	17.8447	558.61429	3	2.266	0.000003465	1.1.1.1.1.1.1.1.1	803493.125	565999.8438	570682.5	80245.28516	199418.2109	456828.9219	389307.1875	424739.5313	504533.9688
O08788	Dynactin subunit 1 OS=Mus musculus OX=10090 GN=Dctn1 PE=1 SV=3	O08788	NLNLEEK		Unique	26.7135	430.22964	2	0.584	0.0004358	1.1.1.-.-.1.1.1.1	634892.4375	58594.76953	641564.6875	4236.525887	1916.755126	1220.053803	263459.125	230494.6563	290163.5625
O08788	Dynactin subunit 1 OS=Mus musculus OX=10090 GN=Dctn1 PE=1 SV=3	O08788	QLTAHLQDVNR		Unique	30.4086	432.23345	3	1.031	0.00002305	-.1.1.-.-.1.-.1.1	312241.597	233430.1719	429736.9375	4895.379557	3059.025825	2473.976897	346657.2606	385947.0938	354056.0938
O08788	Dynactin subunit 1 OS=Mus musculus OX=10090 GN=Dctn1 PE=1 SV=3	O08788	QLTAHLQDVNRELTNQQEASVER		Unique	46.5319	670.59158	4	1.796	0.000003465	1.1.1.1.1.1.1.1.1	729541.6875	1001098.063	385322.9375	569247.1875	377094.6875	822852.5625	418578.5	434054.5938	558048.375
O08788	Dynactin subunit 1 OS=Mus musculus OX=10090 GN=Dctn1 PE=1 SV=3	O08788	QMEVAQANR		Unique	19.3835	523.75577	2	1.668	0.000003465	1.1.1.1.1.1.1.1.1	1064012.5	957354.4375	835799.1875	159618.4375	356672.3125	714233.9375	623137.0625	634296	725176.25
O08788	Dynactin subunit 1 OS=Mus musculus OX=10090 GN=Dctn1 PE=1 SV=3	O08788	SLSDTIEK		Unique	26.8658	446.73463	2	1.085	0.00001818	1.1.1.1.-.1.1.1.1	1013430.563	352228.125	851128.3125	73774.01563	192900.8724	339643.6563	460848.875	537077.1875	519518.5
O08788	Dynactin subunit 1 OS=Mus musculus OX=10090 GN=Dctn1 PE=1 SV=3	O08788	VGSLYPEMSAHER		Unique	38.6556	492.56975	3	2.175	0.000003465	1.1.1.1.1.1.1.1.1	868296.25	799970.6875	727250.6875	270885.7188	386636.5	721459.125	675536.875	610319.125	626376.25
O08788	Dynactin subunit 1 OS=Mus musculus OX=10090 GN=Dctn1 PE=1 SV=3	O08788	VTFSCAAGLGQR	1xCarbamidomethyl [C5]	Unique	43.5927	633.81654	2	2.041	0.000003465	1.1.1.1.1.1.1.1.1	590121.5	371856.7188	440131.6563	73290.39063	213601.5156	314476.3125	381928.1875	321966.4688	418701.25
O08788	Dynactin subunit 1 OS=Mus musculus OX=10090 GN=Dctn1 PE=1 SV=3	O08788	WVGVILDEAK		Unique	63.3752	565.31619	2	1.477	0.000003465	1.1.1.1.1.1.1.1.1	1364983.25	1114891.75	1262371.25	265257.4063	464067.5	759835.5625	967626.75	797132.1875	850339.6875
O08788	Dynactin subunit 1 OS=Mus musculus OX=10090 GN=Dctn1 PE=1 SV=3	O08788	YEHALSQCSVDVYK	1xCarbamidomethyl [C8]	Unique	38.1794	566.93151	3	2.15	0.000003465	1.1.1.1.1.1.1.1.1	89474.30469	118192.6016	54993.69922	35307.10156	47883.9375	40152.52734	53718.98828	61355.85938	73325.73438
O08788	Dynactin subunit 1 OS=Mus musculus OX=10090 GN=Dctn1 PE=1 SV=3	O08788	YYQHLYSIHLAEQPEDSTMQLADHIK		Unique	67.0649	626.9048	5	2.612	0.000003465	1.1.1.-.1.1.1.1.1	583603	269186.9688	533098.25	279752.9123	190042.4219	164024.5156	158938.5781	454861.4688	160654.2344
O08795	Glucosidase 2 subunit beta OS=Mus musculus OX=10090 GN=Prkcsh PE=1 SV=1	O08795	KLWEEQQAAAK		Unique	27.3778	434.56636	3	1.289	0.000003465	1.1.1.1.1.1.1.1.1	38793.54297	28477.05664	27547.35938	32003.89844	37938.26563	68304.49219	41347.84766	36583.25781	35475.20313
O08796	Eukaryotic elongation factor 2 kinase OS=Mus musculus OX=10090 GN=Eef2k PE=1 SV=1	O08796	MDNHRDSENSGDSGYPSEK		Unique	15.8517	708.95545	3	2.567	0.000003465	1.-.1.-.-.-.1.1.-	14744.49219	10996.99511	13648.75391	4115.293635	4393.810651	9056.935528	7216.443848	6184.461914	5933.423554
O08807	Peroxiredoxin-4 OS=Mus musculus OX=10090 GN=Prdx4 PE=1 SV=1	O08807	GLFIIDDKGVLR		Unique	71.1683	449.26573	3	1.977	0.000003465	1.1.1.1.1.1.1.1.1	803655.625	951967.6875	335564.375	232657.3594	564074.125	642893.9375	425062.3125	719504.8125	834098.75
O08807	Peroxiredoxin-4 OS=Mus musculus OX=10090 GN=Prdx4 PE=1 SV=1	O08807	QGGLGPIR		Unique	31.7803	399.23509	2	1.309	0.000003465	1.1.1.1.1.1.1.1.1	122839.8203	50569.13672	139597.0625	24913.78711	58809.66016	75485.04688	69199.875	69397.61719	69213.00781
O08807	Peroxiredoxin-4 OS=Mus musculus OX=10090 GN=Prdx4 PE=1 SV=1	O08807	VSVADHSLHLSK		Unique	32.6515	431.57008	3	1.572	0.000003465	1.1.1.1.1.1.1.1.1	448634.4062	449165.2813	415623.75	154528.625	402018.5938	626706.4375	425720.0313	437822.4688	451226.9375
O08808	Protein diaphanous homolog 1 OS=Mus musculus OX=10090 GN=Diaph1 PE=1 SV=1	O08808	FVAEDLSQDCFWTK	1xCarbamidomethyl [C10]	Unique	69.3606	582.59954	3	0.906	0.0000673	1.1.-.1.1.-.1.1.1	13351.89355	15475.75781	15416.89415	6888.839844	10541.20801	12608.80011	13211.52344	11118.8291	16157.15234
O08808	Protein diaphanous homolog 1 OS=Mus musculus OX=10090 GN=Diaph1 PE=1 SV=1	O08808	LNAILFK		Unique	57.0782	409.76038	2	0.89	0.00007416	1.1.1.1.1.1.1.1.1	129639.5703	145504.375	99199.35937	54221.91406	114345.7266	131800.7656	101517.8203	108009.8203	128134.7656
O08808	Protein diaphanous homolog 1 OS=Mus musculus OX=10090 GN=Diaph1 PE=1 SV=1	O08808	SGLRDMHLLSCLESLR	1xCarbamidomethyl [C11]	Unique	77.1367	629.65718	3	1.223	0.000009579	1.1.1.1.1.1.1.1.1	3309.585205	13380.48633	3802.939697	7218.773438	8000.077637	1960.562622	8693.078125	7750.632324	8657.639648
O08808	Protein diaphanous homolog 1 OS=Mus musculus OX=10090 GN=Diaph1 PE=1 SV=1	O08808	SGTSIALK		Unique	26.7408	388.72904	2	0.965	0.00003635	1.1.1.1.1.1.1.1.1	30061.91602	31528.71875	21977.41016	12521.41504	21632.25195	33395.98438	21344.93359	20031.5918	24588.45508
O08808	Protein diaphanous homolog 1 OS=Mus musculus OX=10090 GN=Diaph1 PE=1 SV=1	O08808	VSAENLQK		Unique	19.0223	444.74275	2	0.545	0.000527	1.1.1.-.1.1.1.1.1	187330.9375	160196.2656	101591.4922	90782.07579	103296.9063	207235.375	88959.84375	85983.57031	141556.2656
O08810	116 kDa U5 small nuclear ribonucleoprotein component OS=Mus musculus OX=10090 GN=Eftud2 PE=1 SV=1	O08810	FNTTSVIK		Unique	36.7248	455.25549	2	1.086	0.00001818	1.1.1.1.1.1.1.1.1	134571.9844	48027.41016	111775.5625	19790.53516	54476.08203	119890.3047	64305.23828	73894.10938	91315.26563
O08810	116 kDa U5 small nuclear ribonucleoprotein component OS=Mus musculus OX=10090 GN=Eftud2 PE=1 SV=1	O08810	GHVTQDAPIPGSPLYTIK		Unique	56.9605	632.00692	3	1.261	0.000003465	1.1.1.1.1.1.1.1.1	1009196.938	762879.375	1055547.125	107382.8828	555861.8125	734524.3125	717933.5625	421077.8125	980385.875
O08810	116 kDa U5 small nuclear ribonucleoprotein component OS=Mus musculus OX=10090 GN=Eftud2 PE=1 SV=1	O08810	IAVEPVNPSELPK		Unique	55.1779	696.8903	2	2.306	0.000003465	1.1.1.1.1.1.1.1.1	757474.625	672157.875	758860.875	230610.3594	556536.5625	615440.1875	662632.5625	697782.1875	763547.8125
O08810	116 kDa U5 small nuclear ribonucleoprotein component OS=Mus musculus OX=10090 GN=Eftud2 PE=1 SV=1	O08810	LWISVAR		Unique	56.3969	422.75552	2	0.793	0.0001354	1.1.1.1.1.1.1.1.1	441481.9688	385258.6875	397083.0938	128916.1953	283172.75	405765.6875	262684.1875	282674.3438	347414.5
O08810	116 kDa U5 small nuclear ribonucleoprotein component OS=Mus musculus OX=10090 GN=Eftud2 PE=1 SV=1	O08810	MYSTDDGVQFHAFGR		Unique	53.2522	577.59145	3	3.23	0.000003465	1.1.1.1.1.1.1.1.1	305753.3125	296254.25	247074.375	115054.875	213160.2031	328577.5938	222532.375	233226.9375	308382.7813
O08810	116 kDa U5 small nuclear ribonucleoprotein component OS=Mus musculus OX=10090 GN=Eftud2 PE=1 SV=1	O08810	MYSTDDGVQFHAFGR	1xOxidation [M1]	Unique	48.8949	582.92283	3	1.438	0.000003465	1.1.1.1.1.1.1.1.1	24653.62891	22371.18359	26529.79688	11207.48926	20848.76758	29438.99023	16410.30469	33866.9375	25003.29102
O08810	116 kDa U5 small nuclear ribonucleoprotein component OS=Mus musculus OX=10090 GN=Eftud2 PE=1 SV=1	O08810	SIVIRPLEPQPAPHLAR		Unique	54.6094	474.2807	4	1.377	0.000003465	1.1.1.1.1.1.1.1.1	244241.9844	219260.4844	430231.5313	251658.3906	253854.2031	447048.625	416212.5	237230.0469	273943.8438
O08810	116 kDa U5 small nuclear ribonucleoprotein component OS=Mus musculus OX=10090 GN=Eftud2 PE=1 SV=1	O08810	VLSGTIHAGQPVK		Unique	30.6711	436.25394	3	1.31	0.000003465	1.-.1.1.1.1.1.-.-	542512.9375	540453.0867	303619.0938	116123.7109	254873.1406	813623.0625	4567.583574	3508.997418	5915.799675
O08842	GDNF family receptor alpha-2 OS=Mus musculus OX=10090 GN=Gfra2 PE=1 SV=2	O08842	QFFDRVPSEYTYR		Unique	54.52	569.94262	3	1.561	0.000003465	1.1.1.1.1.1.1.1.1	57068.86719	63931.5625	28692.86133	33356.92188	43176.76563	97400.3125	37453.88672	48064.44922	55548.72266
O08848	RNA-binding protein Ro60 OS=Mus musculus OX=10090 GN=RO60 PE=1 SV=1	O08848	IHPFHVLIALETYR		Unique	80.7753	570.32274	3	2.868	0.000003465	1.1.1.1.1.1.1.1.1	44292.11719	96693.57813	33172.30469	36828.46484	63810.35938	104892.2031	18949.54688	24707.11133	23395.9375
O08848	RNA-binding protein Ro60 OS=Mus musculus OX=10090 GN=RO60 PE=1 SV=1	O08848	IPTHLFTFIQFK		Unique	86.7039	497.95005	3	2.27	0.000003465	1.1.1.1.1.1.1.1.1	232832.4375	337933.7813	142480.1875	200613.4688	357912.3438	397338.8438	189599.5781	122917.4844	199412.2656
O08848	RNA-binding protein Ro60 OS=Mus musculus OX=10090 GN=RO60 PE=1 SV=1	O08848	LIEDGRGCEVIQEIK	1xCarbamidomethyl [C8]	Unique	48.5198	586.97343	3	1.614	0.000003465	1.1.1.1.1.1.1.1.1	176894.3281	184271.3281	86275.72656	102662.8438	169398.2969	286713.5938	134966.7813	168221.5313	184088.9531
O08848	RNA-binding protein Ro60 OS=Mus musculus OX=10090 GN=RO60 PE=1 SV=1	O08848	LSHLKPSSEGLAIVTK		Unique	43.9052	560.66137	3	2.84	0.000003465	1.1.1.1.1.1.1.1.1	315956.0938	333828.8125	207302.9375	180776.1875	342457.375	519032.25	255988.5781	305041.9063	349977.5
O08848	RNA-binding protein Ro60 OS=Mus musculus OX=10090 GN=RO60 PE=1 SV=1	O08848	TKDDLEVIHLIEEHQLVR		Unique	74.347	547.54977	4	3.056	0.000003465	-.1.1.1.1.1.1.1.1	134007.5161	41731.75391	208082.1406	145207.375	154031.2969	393651.0938	204559.7031	168057.8594	61555.22656
O08914	Fatty-acid amide hydrolase 1 OS=Mus musculus OX=10090 GN=Faah PE=1 SV=1	O08914	AGLETMDKAVQR		Unique	33.5623	440.23102	3	2.47	0.000003465	1.1.1.1.1.1.1.1.1	149822.5	338882.4375	48609.63672	150933.4688	169590.2969	646148.375	139919.3906	237841.3438	352655.9063
O08914	Fatty-acid amide hydrolase 1 OS=Mus musculus OX=10090 GN=Faah PE=1 SV=1	O08914	AGLETMDKAVQR	1xOxidation [M6]	Unique	20.5	445.56228	3	0.287	0.001962	1.1.-.1.1.1.1.1.1	4313.510742	10300.12793	5218.530648	19892.59766	22011.67578	17313.99023	9811.177734	13322.81934	16693.60742
O08914	Fatty-acid amide hydrolase 1 OS=Mus musculus OX=10090 GN=Faah PE=1 SV=1	O08914	GYFGDMWDNILKK		Unique	84.1809	529.59421	3	1.663	0.000003465	1.1.1.1.1.1.1.1.1	64823.20703	63788.77344	62803.62109	55048.22656	104778.8516	113663.7813	109044.3984	88790.46094	71868.71094
O08914	Fatty-acid amide hydrolase 1 OS=Mus musculus OX=10090 GN=Faah PE=1 SV=1	O08914	QSVIAQWK		Unique	43.5129	480.26901	2	0.556	0.0005021	-.1.1.1.1.1.1.1.1	256664.6785	419915.8438	205907.4531	247853.7813	385005.7813	344779.2188	326063.9688	345147.9688	325706.125
O08915	AH receptor-interacting protein OS=Mus musculus OX=10090 GN=Aip PE=1 SV=1	O08915	TLHSDNEGSVIDDSR		Unique	24.8568	548.92044	3	1.987	0.000003465	1.1.1.1.1.1.1.1.1	70845.65625	36491.01953	82073.16406	19311.44531	31716.10938	70537.42969	50515.01172	56953.59375	62516.35156
O08915	AH receptor-interacting protein OS=Mus musculus OX=10090 GN=Aip PE=1 SV=1	O08915	VIQEGRGELPDFQDGTK		Unique	45.7083	630.31783	3	2.247	0.000003465	1.1.1.1.1.1.1.1.1	81689.39063	65600.45312	82273.17188	25688.07227	43332.58203	97438.76563	65252.16016	63651.625	79947.51563
O08917	Flotillin-1 OS=Mus musculus OX=10090 GN=Flot1 PE=1 SV=1	O08917	AIMAHMTVEEIYKDR		Unique	53.2216	602.9677	3	2.88	0.000003465	1.1.1.1.1.1.1.1.1	233140.7188	242965.6406	224542.1719	256886.5625	392356.3125	431362.375	398530.9375	359197.1875	401164.25
O08917	Flotillin-1 OS=Mus musculus OX=10090 GN=Flot1 PE=1 SV=1	O08917	AQQVAVQEQEIAR		Unique	31.3562	735.38887	2	2.073	0.000003465	1.1.1.1.1.1.1.1.1	560884.8594	114798.1523	460381.1563	132222.3477	260623.4375	548677.3047	378401.875	355349.4453	365768.625
O08917	Flotillin-1 OS=Mus musculus OX=10090 GN=Flot1 PE=1 SV=1	O08917	AQQVAVQEQEIARR		Unique	28.24	542.62892	3	1.444	0.000003465	1.1.1.1.1.1.1.1.1	653717.0625	1140234.375	633956.875	819171.375	1268896.125	1446543.75	797459.1875	805482.6875	1078245.875
O08917	Flotillin-1 OS=Mus musculus OX=10090 GN=Flot1 PE=1 SV=1	O08917	DYELKKATYDIEVNTR		Unique	47.6198	653.33389	3	2.746	0.000003465	-.-.-.1.1.-.1.1.-	4121.814554	1126.273128	2294.256435	35494.25781	48673.90625	33366.43828	29546.48633	29823.01758	36481.14273
O08917	Flotillin-1 OS=Mus musculus OX=10090 GN=Flot1 PE=1 SV=1	O08917	HGVPISVTGIAQVK		Unique	53.8862	703.41194	2	3.149	0.000003465	1.1.1.1.1.1.1.1.1	1437503.563	1471514.281	1112544.719	982897.1719	1849792.125	2610430.813	1354787.25	1523997.563	1684745.875
O08917	Flotillin-1 OS=Mus musculus OX=10090 GN=Flot1 PE=1 SV=1	O08917	ISLNTLTLNVK		Unique	66.7409	608.36905	2	1.933	0.000003465	1.1.1.1.1.1.1.1.1	764272.375	755909	648246.3125	590054.1875	978874.9375	1142599.625	653646.625	699350.6875	877822.3125
O08917	Flotillin-1 OS=Mus musculus OX=10090 GN=Flot1 PE=1 SV=1	O08917	LPESVER		Unique	22.5262	415.22428	2	0.741	0.0001823	1.1.1.1.1.1.1.1.1	615374.875	219884.9375	574622.625	173416.9531	380513.7813	572091.125	393542.875	501775.4688	458630.0313
O08917	Flotillin-1 OS=Mus musculus OX=10090 GN=Flot1 PE=1 SV=1	O08917	MRGEAEAFAIGAR		Unique	41.7428	460.23425	3	1.593	0.000003465	1.1.1.1.1.1.1.1.1	597027.5625	558815.625	386057.8438	479802.4688	643572.8125	1325877.875	449986.5	596612.5	752330.5625
O08917	Flotillin-1 OS=Mus musculus OX=10090 GN=Flot1 PE=1 SV=1	O08917	SPPVMVAGGR		Unique	30.3623	485.76029	2	1.712	0.000003465	1.1.1.1.1.1.1.1.1	497055	543671.5625	452282.75	548369.0625	918706.75	1090422	646952	668704.6875	707589.1875
O08917	Flotillin-1 OS=Mus musculus OX=10090 GN=Flot1 PE=1 SV=1	O08917	TKQQIEEQRVQVQVVER		Unique	33.9091	699.71834	3	1.705	0.000003465	-.1.-.1.1.1.1.1.1	5901.034039	140343.7031	3727.948354	106995.1953	132896.7813	461948.4375	100810.1875	128530.8047	184360.8281
O08917	Flotillin-1 OS=Mus musculus OX=10090 GN=Flot1 PE=1 SV=1	O08917	VQVQVVER		Unique	29.4137	478.77988	2	0.86	0.00008875	1.1.1.1.1.1.1.1.1	1463417.25	734316.875	1228127.375	394563.8125	847644.125	1609733.375	897824.125	953819.6875	1137410.125
O08917	Flotillin-1 OS=Mus musculus OX=10090 GN=Flot1 PE=1 SV=1	O08917	VTGEVLDILSR		Unique	68.9755	601.34297	2	1.9	0.000003465	-.-.1.-.-.-.1.1.1	1401.797653	8092.066183	4975.533193	1334.665873	1996.022868	2072.77484	412927.5625	440062.0313	563340.0625
O08917	Flotillin-1 OS=Mus musculus OX=10090 GN=Flot1 PE=1 SV=1	O08917	VTGEVLDILSRLPESVER		Unique	91.5611	671.37272	3	1.419	0.000003465	1.1.1.1.1.1.1.1.1	244084.5859	96732.51563	26915.78125	256348.7031	379350.1094	570823.6484	303591.8984	348321.125	55678.42578
O08919	Numb-like protein OS=Mus musculus OX=10090 GN=Numbl PE=1 SV=3	O08919	EKECGVTAAFDASR	1xCarbamidomethyl [C4]	Unique	35.2795	770.85601	2	0.813	0.0001244	1.1.1.1.1.1.1.1.1	119764.0547	91081.57812	102908.3203	75617.71094	133392.7969	249514.2969	135334.0469	102718.8516	129153.3047
O08919	Numb-like protein OS=Mus musculus OX=10090 GN=Numbl PE=1 SV=3	O08919; Q9QZS3	GFPALSQK		NotUnique	37.9185	424.23716	2	0.577	0.0004481	1.1.1.1.1.1.1.1.1	265471.4063	222782.2031	228557.9063	138278.6563	318098.6563	630156.4375	308498.5625	266871.625	273429.1563
O08919	Numb-like protein OS=Mus musculus OX=10090 GN=Numbl PE=1 SV=3	O08919	GTCSFPVR	1xCarbamidomethyl [C3]	Unique	31.9083	462.22382	2	1.024	0.00002305	1.1.1.1.1.1.1.1.1	35269.96484	29050.875	36050.42969	27438.26758	39605.56641	54077.40234	37402.12109	31957.48047	24687.15625
O08919	Numb-like protein OS=Mus musculus OX=10090 GN=Numbl PE=1 SV=3	O08919	KGTCSFPVR	1xCarbamidomethyl [C4]	Unique	26.4178	526.27162	2	0.404	0.001037	1.1.1.1.1.1.1.1.1	211989.375	166183.6875	182937.0156	161181.3906	199387.0938	211521.9688	217754.7031	199550.0625	211529.3281
O08919	Numb-like protein OS=Mus musculus OX=10090 GN=Numbl PE=1 SV=3	O08919	LNELPSTLQR		Unique	42.6857	585.82719	2	1.483	0.000003465	1.1.1.1.1.1.1.1.1	1225031	1153050.625	1182486	609051.9375	1031718.938	2212408.25	1071715.5	1338166.375	1456953.5
O08919	Numb-like protein OS=Mus musculus OX=10090 GN=Numbl PE=1 SV=3	O08919	QLSLRLNELPSTLQR		Unique	67.792	590.00722	3	1.675	0.000003465	1.1.1.1.1.1.1.1.1	47791.76953	177418.9844	34249.67969	184522.6875	267868.1875	269476.4375	118746.5234	138262.2188	152966.875
O08919	Numb-like protein OS=Mus musculus OX=10090 GN=Numbl PE=1 SV=3	O08919	RKPAYVPEASRPHQWQADEDAVR		Unique	38.513	677.3437	4	1.067	0.00002305	1.1.1.1.1.1.1.1.1	14431.00488	24759.70313	18424.08984	10675.86621	12727.57422	24247.31445	16432.95313	16766.83594	27910.95703
O08919	Numb-like protein OS=Mus musculus OX=10090 GN=Numbl PE=1 SV=3	O08919	SVLWVSADGLR		Unique	67.0703	601.83027	2	1.568	0.000003465	1.1.1.1.1.1.1.1.1	608193.1875	605369.6875	493958.1875	395015.6563	801317.6875	1217790.25	493411.0313	565993.875	718245.125
O08919	Numb-like protein OS=Mus musculus OX=10090 GN=Numbl PE=1 SV=3	O08919; Q9QZS3	TKDLIVDQTIEK		NotUnique	38.9968	701.89296	2	2.003	0.000003465	1.1.1.-.1.1.1.1.1	151431.8438	104002.5547	87618.41406	378927.3831	266227.4375	505333.1875	169836.4531	205138.9531	230093.5625
O08919	Numb-like protein OS=Mus musculus OX=10090 GN=Numbl PE=1 SV=3	O08919	TPSEAERWLEEVSQVAK		Unique	81.1457	653.66552	3	1.791	0.000003465	1.1.-.1.1.1.1.1.1	97221.86523	167005.6035	196107.7245	124939.4424	269300.6377	252594.9307	164470.5894	163512.9287	135752.083
O08919	Numb-like protein OS=Mus musculus OX=10090 GN=Numbl PE=1 SV=3	O08919; Q9QZS3	VSFCAPDR	1xCarbamidomethyl [C4]	NotUnique	32.7692	476.22125	2	0.935	0.00005185	1.1.1.1.1.1.1.1.1	534951.25	444395.0938	391097.5938	336365.9063	694666.8125	1061225	561291.375	555302.625	561443.25
O08919	Numb-like protein OS=Mus musculus OX=10090 GN=Numbl PE=1 SV=3	O08919	VVDDKTKDLLVDQTIEK		Unique	44.9457	653.69296	3	2.496	0.000003465	1.1.1.1.1.1.1.1.1	436251.8125	402596.625	284458.9688	175017.9688	514107.3438	839777.5625	367538.9375	419823	493994.4375
O08919	Numb-like protein OS=Mus musculus OX=10090 GN=Numbl PE=1 SV=3	O08919	YLGHVEVEESR		Unique	30.3001	439.88591	3	2.039	0.000003465	1.1.1.1.1.1.1.1.1	736026.1875	484316.0625	915986.625	485828.5313	751560.6875	1396970.375	806987.8125	744640.375	1018051.875
O08967	Cytohesin-3 OS=Mus musculus OX=10090 GN=Cyth3 PE=1 SV=1	O08967	ASISRDPFYDMLATR		Unique	68.6506	581.62229	3	2.716	0.000003465	1.1.1.1.1.1.1.1.1	132916.7813	169916.3906	84351.52344	158213.75	255535.2031	261559.5313	139304.1563	179618.8281	167848.75
O08967	Cytohesin-3 OS=Mus musculus OX=10090 GN=Cyth3 PE=1 SV=1	O08967	ISAPSPEEKEEWMK		Unique	44.0605	554.2677	3	2.359	0.000003465	1.1.1.1.1.1.1.1.1	150362.9219	158890.3125	134667.8594	95926.53125	151470	210245.6875	153395.5625	156203.6719	189567.2344
O08992	Syntenin-1 OS=Mus musculus OX=10090 GN=Sdcbp PE=1 SV=1	O08992	SLMDHTIPEV		Unique	60.5219	571.28184	2	0.829	0.0001154	1.1.1.1.1.1.1.1.1	546750.875	539198.1875	484174.1563	592304.625	1085835.75	1288286	686094.25	859566.5625	808220.875
O09012	Peroxisomal targeting signal 1 receptor OS=Mus musculus OX=10090 GN=Pex5 PE=1 SV=2	O09012	ALELQPGYIR		Unique	54.144	580.32736	2	1.236	0.000006775	1.-.1.1.1.1.1.1.1	729089.6875	620607.2969	449531.5938	245848.1563	349526.7813	487462.5	289425.0625	337147.1563	367328.7813
O09012	Peroxisomal targeting signal 1 receptor OS=Mus musculus OX=10090 GN=Pex5 PE=1 SV=2	O09012	EAVEHFLEALNMQR		Unique	73.7571	562.94768	3	2.143	0.000003465	1.1.1.1.-.1.1.1.1	254257.6094	177677.2188	287155.2813	55311.77734	58883.53194	82237.69531	229092.5469	230698.5313	126149.2813
O09012	Peroxisomal targeting signal 1 receptor OS=Mus musculus OX=10090 GN=Pex5 PE=1 SV=2	O09012	QACETLRDWLR	1xCarbamidomethyl [C3]	Unique	57.0823	483.24183	3	1.401	0.000003465	1.1.1.1.1.1.1.1.1	49103.19531	77465.4375	32762.99023	15389.08594	28477.87695	55192.61328	41919.12109	36588.91406	42606.71094
O09044	Synaptosomal-associated protein 23 OS=Mus musculus OX=10090 GN=Snap23 PE=1 SV=1	O09044	ADTNKNRIDIANTR		Unique	23.6955	534.61697	3	1.873	0.000003465	1.1.1.1.1.1.1.1.1	47796.55078	107551.2031	48378.21484	150805.8906	274315.4063	372471.3125	143901.4844	166027.2344	169240.125
O09044	Synaptosomal-associated protein 23 OS=Mus musculus OX=10090 GN=Snap23 PE=1 SV=1	O09044	AHQVTDESLESTR		Unique	23.495	491.57048	3	2.095	0.000003465	1.1.1.1.1.1.1.1.1	148568.3438	117894.0156	246175.1406	172176.4063	347782.25	652409	282769.125	291372.0938	308749.8438
O09044	Synaptosomal-associated protein 23 OS=Mus musculus OX=10090 GN=Snap23 PE=1 SV=1	O09044	AHQVTDESLESTRR		Unique	19.9041	543.60471	3	1.807	0.000003465	1.1.1.1.1.1.1.1.1	760046.0625	677216.8281	776858.8438	745761.2188	1710319.5	3383043.625	1191320.031	1629683.375	1399043.75
O09044	Synaptosomal-associated protein 23 OS=Mus musculus OX=10090 GN=Snap23 PE=1 SV=1	O09044	ATWGDGGDNSPSNVVSK		Unique	35.2811	845.8873	2	3.322	0.000003465	1.1.1.1.1.1.1.1.1	364471.5078	332024.7813	588140.7656	434770.4219	963591.3281	1545221.313	665313.4219	770946.4375	793215.1406
O09044	Synaptosomal-associated protein 23 OS=Mus musculus OX=10090 GN=Snap23 PE=1 SV=1	O09044	ATWGDGGDNSPSNVVSKQPSR		Unique	34.4218	720.34211	3	3.217	0.000003465	1.1.1.1.1.1.1.1.1	192540.6875	356420.0625	157701.2344	555672.25	734697.1875	1165087.125	519522.125	501373.3125	503495.9063
O09044	Synaptosomal-associated protein 23 OS=Mus musculus OX=10090 GN=Snap23 PE=1 SV=1	O09044	IDIANTR		Unique	25.7772	401.72458	2	0.682	0.0002834	1.1.1.1.1.1.1.1.1	698309.75	411645.4063	1042857.125	770726.875	1251994.375	2933649	985975	1044689.688	1220737.25
O09044	Synaptosomal-associated protein 23 OS=Mus musculus OX=10090 GN=Snap23 PE=1 SV=1	O09044; P60879	IEEGMDQINK		NotUnique	28.3726	588.78217	2	1.212	0.000009579	1.-.1.1.1.1.1.1.-	178590.8125	295556.9475	238360.2031	157769.7031	297849.1875	370265.0625	239334.7188	210268.9063	231507.928
O09044	Synaptosomal-associated protein 23 OS=Mus musculus OX=10090 GN=Snap23 PE=1 SV=1	O09044	IEEGMDQINKDMR		Unique	37.6296	526.91345	3	2.141	0.000003465	1.1.1.1.1.1.1.1.1	122287.6406	152172.125	172864.4844	179545.1094	401332.2188	560190.4375	269641.4688	262042.2031	314691.5625
O09044	Synaptosomal-associated protein 23 OS=Mus musculus OX=10090 GN=Snap23 PE=1 SV=1	O09044	ILGLAIESQDAGIK		Unique	66.2246	714.40927	2	2.373	0.000003465	1.1.1.1.1.1.1.1.1	363958.3125	461531.5313	978713.375	515412.5938	1178529.875	2508268.25	757904.625	846313.25	816059.1875
O09044	Synaptosomal-associated protein 23 OS=Mus musculus OX=10090 GN=Snap23 PE=1 SV=1	O09044	ITNDAREDEMEENLTQVGSILGNLK		Unique	86.6938	698.09587	4	2.076	0.000003465	1.1.1.1.1.1.1.1.1	54263.74609	34776.71094	102658.5859	45232.28516	42618.50781	256448.1094	67904.49219	63880.32031	78049.17969
O09044	Synaptosomal-associated protein 23 OS=Mus musculus OX=10090 GN=Snap23 PE=1 SV=1	O09044	ITNGQPQQTTGAASGGYIKR		Unique	27.0023	683.35495	3	2.988	0.000003465	1.1.1.1.1.1.1.1.1	130406.4219	227735.25	176048.0156	344961.75	665273.6875	876422.625	427907.6563	397898.0938	378294.1563
O09044	Synaptosomal-associated protein 23 OS=Mus musculus OX=10090 GN=Snap23 PE=1 SV=1	O09044	TITMLDEQGEQLNRIEEGMDQINKDMR		Unique	80.8582	802.63289	4	1.436	0.000003465	1.1.1.1.1.1.1.1.1	354585.9688	501597.375	351925.7188	457160.2188	966875.125	1384425	626214.625	766145.875	680993.3125
O09110	Dual specificity mitogen-activated protein kinase kinase 3 OS=Mus musculus OX=10090 GN=Map2k3 PE=1 SV=2	O09110	TDIAAFVK		Unique	49.3931	432.7446	2	0.969	0.00003635	1.1.1.1.1.1.1.1.1	30056.5918	12581.33984	20779.54492	6031.40332	13704.43652	15786.9209	14533.34082	16225.16895	19555.45117
O09110	Dual specificity mitogen-activated protein kinase kinase 3 OS=Mus musculus OX=10090 GN=Map2k3 PE=1 SV=2	O09110	TMDAGCKPYMAPER	1xCarbamidomethyl [C6]	Unique	29.5047	542.90736	3	1.936	0.000003465	1.1.1.1.1.1.1.1.1	28364.97656	26039.48242	11977.70703	15159.44238	27304.48438	55384.20313	19656.87305	24943.98242	26362.39453
O09111	NADH dehydrogenase [ubiquinone] 1 beta subcomplex subunit 11, mitochondrial OS=Mus musculus OX=10090 GN=Ndufb11 PE=1 SV=2	O09111	AVIAPSGVEK		Unique	29.8307	485.78189	2	1.516	0.000003465	1.1.1.1.1.1.1.1.1	616076.6875	423738.9688	595620.125	309118.1875	567159.875	1179481.625	576145.4375	631017.5625	680975.5
O09111	NADH dehydrogenase [ubiquinone] 1 beta subcomplex subunit 11, mitochondrial OS=Mus musculus OX=10090 GN=Ndufb11 PE=1 SV=2	O09111	AVIAPSGVEKKR		Unique	22.1658	418.92276	3	1.569	0.000003465	1.1.-.1.1.1.1.1.-	57461.56641	177465.4844	98026.1141	310380.6563	511189.5313	512963.3438	279542.75	203857.4531	221159.5725
O09111	NADH dehydrogenase [ubiquinone] 1 beta subcomplex subunit 11, mitochondrial OS=Mus musculus OX=10090 GN=Ndufb11 PE=1 SV=2	O09111	YREVNGLPIMESNYFDPSKIQLPEDD		Unique	86.5281	1023.82224	3	2.051	0.000003465	1.1.1.1.1.1.1.1.1	211061.7891	418117.625	24095.61914	432761.3594	668653.3594	1133777.688	594766.3906	584592.6406	474039.6016
O09112	Dual specificity protein phosphatase 8 OS=Mus musculus OX=10090 GN=Dusp8 PE=2 SV=1	O09112	RSCQMEFEEGMVEGR	1xCarbamidomethyl [C3]; 1xOxidation [M]	Unique	16.5609	620.92715	3	0.982	0.00002833	1.1.-.1.1.-.1.1.1	109369.9375	17344.01367	40080.72778	5375.938477	19931.60938	15333.79509	29459.3125	28100.68555	28623.04688
O09114	Prostaglandin-H2 D-isomerase OS=Mus musculus OX=10090 GN=Ptgds PE=1 SV=1	O09114	GPGQDFR		Unique	19.3444	388.68788	2	0.733	0.0001914	1.1.1.1.1.1.1.1.1	72571.53906	36822.47656	79293.6875	60059.40625	81898.48437	104905.6875	58155.15234	64535.99609	109313.2422
O09114	Prostaglandin-H2 D-isomerase OS=Mus musculus OX=10090 GN=Ptgds PE=1 SV=1	O09114	MATLYSR		Unique	30.4395	421.21528	2	0.499	0.0006583	1.-.1.1.1.1.1.1.1	425163.6875	450880.7661	383438.875	608971.5	994354.8125	749351.5625	562401.8125	622326.125	656177
O09114	Prostaglandin-H2 D-isomerase OS=Mus musculus OX=10090 GN=Ptgds PE=1 SV=1	O09114	TQTLKDELKEK		Unique	23.5707	444.91693	3	1.406	0.000003465	1.1.1.1.1.1.1.1.1	264363.875	237175.9063	414120.5625	251101.6094	583199.4219	732123.7031	296460.1875	401334.6953	510293.0781
O09117	Synaptophysin-like protein 1 OS=Mus musculus OX=10090 GN=Sypl1 PE=1 SV=2	O09117	GKTEIQVNCPK	1xCarbamidomethyl [C9]	Unique	23.7082	425.22369	3	1.108	0.00001237	1.1.1.1.1.1.1.1.1	123416.4609	176017.875	38903.90625	191885.8281	298863.1563	420483.25	194070.5625	166936.3125	242516.5938
O09126	Semaphorin-4D OS=Mus musculus OX=10090 GN=Sema4d PE=1 SV=2	O09126	ACVTLHQEEASSR	1xCarbamidomethyl [C2]	Unique	21.9745	496.56763	3	1.121	0.00001237	1.1.1.1.1.1.1.1.1	63317.0625	58553.37109	29423.95703	46016.89453	65158.55859	108779.1719	49049.73438	60671.51563	64519.01172
O09126	Semaphorin-4D OS=Mus musculus OX=10090 GN=Sema4d PE=1 SV=2	O09126	YNGPVPTPRPGACIDSEAR	1xCarbamidomethyl [C13]	Unique	42.2793	686.33368	3	1.907	0.000003465	1.1.1.1.1.1.1.1.1	124612.25	149203.2969	101980.3125	95683.29688	180326.8125	194349.2344	166083.8125	161924.8594	160001.8594
O09167	60S ribosomal protein L21 OS=Mus musculus OX=10090 GN=Rpl21 PE=1 SV=3	O09167	GTWVQLK		Unique	45.5092	416.2397	2	0.475	0.0007144	1.1.1.1.1.1.1.1.1	1507598.75	1023010.313	886798.8125	736675.3125	1491097.125	2880267.75	1080962.75	1195922.75	1586734.75
O09167	60S ribosomal protein L21 OS=Mus musculus OX=10090 GN=Rpl21 PE=1 SV=3	O09167	HGVVPLATYMR		Unique	53.2027	415.22543	3	1.711	0.000003465	1.1.1.1.1.1.1.1.1	1002822.906	989773.25	743684.1719	1077327.5	1782510.938	2275754.125	1438580.469	1245799.438	1121277.156
O09167	60S ribosomal protein L21 OS=Mus musculus OX=10090 GN=Rpl21 PE=1 SV=3	O09167	IYKKGDIVDIK		Unique	33.6337	646.38468	2	1.872	0.000003465	-.1.-.1.1.1.1.1.1	4021.139085	6233.60975	5703.326994	260942.9375	596030.9375	251201.4844	346011.625	245766.6563	145604.1563
O09167	60S ribosomal protein L21 OS=Mus musculus OX=10090 GN=Rpl21 PE=1 SV=3	O09167	KGDIVDIK		Unique	29.3361	444.26338	2	0.982	0.00002833	1.1.1.1.1.1.1.1.1	3854878.75	2265369.125	2928486.938	1250118.875	3111278.875	5052888.625	2629088.938	3043418.438	3496472.063
O09167	60S ribosomal protein L21 OS=Mus musculus OX=10090 GN=Rpl21 PE=1 SV=3	O09167	KGDIVDIKGMGTVQK		Unique	40.1227	530.29487	3	1.866	0.000003465	1.1.1.1.1.1.1.1.1	121037.4531	175304.875	82838.46094	202633.8438	204097.25	520782.4375	265239.1875	200945.6094	247407.1719
O09167	60S ribosomal protein L21 OS=Mus musculus OX=10090 GN=Rpl21 PE=1 SV=3	O09167	KGDIVDIKGMGTVQK	1xOxidation [M10]	Unique	29.6809	535.62703	3	0.444	0.0008328	-.1.1.1.1.1.1.1.1	8459.371726	14908.98926	10197.04297	22914.02344	27849.72461	31171.48242	17387.58008	21356.30859	21257.35938
O09167	60S ribosomal protein L21 OS=Mus musculus OX=10090 GN=Rpl21 PE=1 SV=3	O09167	TGRVYNVTQHAVGIIVNK		Unique	54.4554	657.03701	3	2.265	0.000003465	1.1.1.1.1.-.1.1.1	13291.85254	33122.82031	4929.837891	34314.22266	47983.95313	60253.19691	32255.63867	24132.31445	33053.63281
O09167	60S ribosomal protein L21 OS=Mus musculus OX=10090 GN=Rpl21 PE=1 SV=3	O09167	TNGKEPELLEPIPYEFMA		Unique	91.9837	693.34329	3	1.157	0.000009579	1.1.1.1.1.1.1.1.1	406301.5313	302729.1875	298938.9688	294759.7813	462907.5938	634612.25	427578.9375	421088.8438	432800.5625
O09167	60S ribosomal protein L21 OS=Mus musculus OX=10090 GN=Rpl21 PE=1 SV=3	O09167	VYNVTQHAVGIIVNK		Unique	53.0235	552.31414	3	2.078	0.000003465	1.1.1.1.1.1.1.1.1	1029134.25	926159.5625	640399.375	716449.3125	1606410.375	1442568.625	951966.0625	1223770.25	1077178
O09167	60S ribosomal protein L21 OS=Mus musculus OX=10090 GN=Rpl21 PE=1 SV=3	O09167	YMFSRPFRK		Unique	38.1896	411.21825	3	0.154	0.003768	1.1.-.1.1.1.1.1.1	163383.2656	306874.0625	237734.9431	186127.0313	362478.1563	888488.8125	180818.0313	292897.6875	508765.4063
O09172	Glutamate--cysteine ligase regulatory subunit OS=Mus musculus OX=10090 GN=Gclm PE=1 SV=1	O09172	ASTLHLQTGNLLNWGR		Unique	71.2119	594.31986	3	3.194	0.000003465	1.1.1.-.1.1.1.-.1	435061.6875	358366.5938	1075486.375	831052.3453	686317.9375	690823.3125	1707181.75	748977.8152	419176.4375
O09174	Alpha-methylacyl-CoA racemase OS=Mus musculus OX=10090 GN=Amacr PE=1 SV=4	O09174	ASFITDGEQLPSPRPAPLLSR		Unique	69.1458	751.40569	3	2.546	0.000003465	1.1.1.1.1.1.1.1.1	14704.27441	24591.25781	9048.21582	25363.55273	44723.41797	34058.89063	17092.96289	24902.91797	26744.62695
O35066	Kinesin-like protein KIF3C OS=Mus musculus OX=10090 GN=Kif3c PE=1 SV=3	O35066	NVKEIEHVMNLGNQAR		Unique	47.1713	617.9881	3	1.727	0.000003465	1.-.1.1.1.-.1.1.-	16330.3584	9739.324256	10232.91113	23075.28711	24858.23047	23962.32315	21121.5	19891.02734	16623.90979
O35071	Kinesin-like protein KIF1C OS=Mus musculus OX=10090 GN=Kif1c PE=1 SV=2	B1AVY7; O35071; Q9EQW7; Q80TF6	DSVLTWLLK		NotUnique	95.596	537.8133	2	1.198	0.000009579	1.1.1.-.1.1.1.1.1	209565.1875	114657.0859	303354.75	182606.2493	150206.5313	110242.6953	173546.125	131366.2031	127601.0156
O35071	Kinesin-like protein KIF1C OS=Mus musculus OX=10090 GN=Kif1c PE=1 SV=2	O35071	LRWLKQEQLR		Unique	43.787	457.27334	3	0.274	0.002084	1.1.1.-.1.1.1.1.1	10085.63574	36468.71875	3055.439941	5966.994916	9465.446289	10561.57617	8175.623047	11787.56641	12333.68848
O35071	Kinesin-like protein KIF1C OS=Mus musculus OX=10090 GN=Kif1c PE=1 SV=2	O35071	VGQVDVDIK		Unique	35.999	486.77159	2	1.146	0.00001237	1.1.1.-.-.-.1.1.1	366604.2188	231855.9531	415901.4375	1774.368755	3560.044319	4818.126623	165537.5781	179052.3906	164586.2813
O35071	Kinesin-like protein KIF1C OS=Mus musculus OX=10090 GN=Kif1c PE=1 SV=2	O35071	VISALADLQSK		Unique	53.3387	572.83255	2	0.125	0.004322	1.1.1.-.-.1.1.1.1	380694.1563	341923.0625	230604.1406	5635.839194	1560.218478	153090.5156	184351.1094	212414.0781	276897.4375
O35071	Kinesin-like protein KIF1C OS=Mus musculus OX=10090 GN=Kif1c PE=1 SV=2	O35071	VREHPILGPYVQDLSK		Unique	54.3267	617.67544	3	2.369	0.000003465	-.1.1.1.-.1.1.1.1	283995.2054	155428.2969	242674.1094	20485.0332	31788.28881	83109.48438	120307.6484	166681.6719	95350.64063
O35071	Kinesin-like protein KIF1C OS=Mus musculus OX=10090 GN=Kif1c PE=1 SV=2	O35071	WATMADLK		Unique	49.098	468.23625	2	1.038	0.00002305	1.1.1.1.1.1.1.1.1	377027.4063	395474.625	247826.1719	37995.78125	81221.70312	154486.6094	172121.2813	190818.2188	239714.3594
O35075	Vacuolar protein sorting-associated protein 26C OS=Mus musculus OX=10090 GN=Vps26c PE=1 SV=1	O35075	IPSGKTEVPFEFPLLVK		Unique	90.6378	634.36406	3	2.123	0.000003465	1.1.1.1.1.1.1.1.1	22343.89648	37917.89453	15362.47266	53412.45703	69417.16406	75094.60156	43346.46094	50676.77734	60585.24219
O35075	Vacuolar protein sorting-associated protein 26C OS=Mus musculus OX=10090 GN=Vps26c PE=1 SV=1	O35075	SIELQLVR		Unique	56.5963	479.28972	2	0.872	0.0000816	1.1.1.1.1.1.1.1.1	396699.6563	232407.2969	313345.7813	258192.1875	614288.75	743672.9375	335347.6563	464330.5313	338613.6875
O35075	Vacuolar protein sorting-associated protein 26C OS=Mus musculus OX=10090 GN=Vps26c PE=1 SV=1	O35075	TEVPFEFPLLVK		Unique	97.6584	709.90064	2	1.623	0.000003465	1.1.1.1.1.1.1.1.1	252291.5781	304175.8125	252411.8281	330580.9375	716402.8125	707585.125	399461.0625	502641.0625	455702.4688
O35083	1-acyl-sn-glycerol-3-phosphate acyltransferase alpha OS=Mus musculus OX=10090 GN=Agpat1 PE=1 SV=1	O35083	EISTDGLGGGDCLKKPGGAGEARL	1xCarbamidomethyl [C12]	Unique	47.2313	590.29882	4	1.764	0.000003465	-.1.1.1.1.1.1.1.1	310595.2288	395388.0625	209076.5	313856.125	564499.625	845460.75	483670.625	584821.4375	517152.75
O35083	1-acyl-sn-glycerol-3-phosphate acyltransferase alpha OS=Mus musculus OX=10090 GN=Agpat1 PE=1 SV=1	O35083	HSMLTIFR		Unique	54.9297	502.77077	2	1.059	0.00002305	1.1.1.1.1.1.1.1.1	704495.25	524503.4375	533917.875	361268.6875	659067.9375	1197486	607678.4375	523589.1875	581332.4375
O35083	1-acyl-sn-glycerol-3-phosphate acyltransferase alpha OS=Mus musculus OX=10090 GN=Agpat1 PE=1 SV=1	O35083	NHNGSMLPFKR		Unique	34.7226	434.22449	3	1.577	0.000003465	1.1.1.1.1.1.1.1.1	321516.5625	582229.9375	252944.1406	126350.5313	535933.4375	1495057.75	495903.25	442118.0938	650336.375
O35083	1-acyl-sn-glycerol-3-phosphate acyltransferase alpha OS=Mus musculus OX=10090 GN=Agpat1 PE=1 SV=1	O35083	TGDAISVMSEVAQTLLTQDVR		Unique	98.7258	745.38293	3	3.016	0.000003465	-.-.1.1.1.1.1.1.1	5752.306857	4512.527283	8287.674513	603398.1875	689430.125	980547.4375	505338.9375	567401.375	489045.625
O35083	1-acyl-sn-glycerol-3-phosphate acyltransferase alpha OS=Mus musculus OX=10090 GN=Agpat1 PE=1 SV=1	O35083	VLPPVSTEGLTPDDVPALADSVR		Unique	80.7753	783.41566	3	3.101	0.000003465	1.1.1.1.1.1.1.1.1	1434106.875	1263553.5	1188538.625	1295593.25	2166492.25	3042864.25	1612637.375	1852192.75	1818304.375
O35083	1-acyl-sn-glycerol-3-phosphate acyltransferase alpha OS=Mus musculus OX=10090 GN=Agpat1 PE=1 SV=1	O35083	VWVFPEGTR		Unique	60.3335	545.78782	2	0.736	0.000187	1.1.1.1.1.1.1.1.1	615987.1875	597612.0625	612276.8125	716657.625	923080.8125	1213854.625	588868.125	713222.1875	835112.25
O35098	Dihydropyrimidinase-related protein 4 OS=Mus musculus OX=10090 GN=Dpysl4 PE=1 SV=1	O35098	DKGVNSFLVFMAYKDR		Unique	75.4966	473.24466	4	0.719	0.0002094	1.1.1.1.1.1.1.1.1	272673.4063	340681	247823.8594	155797	330509.7813	423373.375	315664.4063	260266.5781	333852.6563
O35098	Dihydropyrimidinase-related protein 4 OS=Mus musculus OX=10090 GN=Dpysl4 PE=1 SV=1	O35098	DLGAVAQVHAENGDIVEEEQKR		Unique	45.5918	803.06654	3	3.49	0.000003465	1.1.1.1.1.1.1.1.1	1336503.063	1031255.188	1486564.438	603182.3438	1144379.938	1291377.063	1411141.313	1202891.75	1182457.438
O35098	Dihydropyrimidinase-related protein 4 OS=Mus musculus OX=10090 GN=Dpysl4 PE=1 SV=1	O35098	GAADMVAQAK		Unique	24.6172	481.24207	2	1.682	0.000003465	1.1.1.1.1.1.1.1.1	1965254.5	2311358.75	2205595.75	1180042	2135669.5	3337781.25	2114948.5	2189637	2480383.75
O35098	Dihydropyrimidinase-related protein 4 OS=Mus musculus OX=10090 GN=Dpysl4 PE=1 SV=1	O35098	GLYDGPVHEVMLPAKPGSGTQAR		Unique	54.0005	794.07403	3	3.109	0.000003465	1.1.1.1.1.1.1.1.1	669516.125	709962.5	602162.1875	343593.9063	587988.375	783057.3125	569401.75	658375.6875	725358
O35098	Dihydropyrimidinase-related protein 4 OS=Mus musculus OX=10090 GN=Dpysl4 PE=1 SV=1	O35098	GVNSFLVFMAYKDR		Unique	80.8197	549.61665	3	1.764	0.000003465	1.1.1.1.1.1.1.1.1	128684.0391	221211.2813	132707.5781	161363.2656	241357.6094	233387.2813	228250.9063	166175.3125	134913
O35098	Dihydropyrimidinase-related protein 4 OS=Mus musculus OX=10090 GN=Dpysl4 PE=1 SV=1	O35098	GVPTVVISQGR		Unique	42.5224	556.82487	2	1.86	0.000003465	1.1.1.1.1.1.1.1.1	3195953.5	3672323	3543844.25	2007255.5	3643710.75	6100235	3436816.75	3476415.75	3593672.25
O35098	Dihydropyrimidinase-related protein 4 OS=Mus musculus OX=10090 GN=Dpysl4 PE=1 SV=1	O35098	GVVVFGEPITASLGTDGSHYWSK		Unique	80.3324	803.06899	3	2.322	0.000003465	1.1.1.1.1.1.1.1.1	3203776.5	4583898.5	2454330	1148425.625	2155948	3425312.5	2066915.25	2152590.5	2738602.75
O35098	Dihydropyrimidinase-related protein 4 OS=Mus musculus OX=10090 GN=Dpysl4 PE=1 SV=1	O35098	IFNFYPR		Unique	60.9232	478.75303	2	0.86	0.00008875	1.1.1.1.1.1.1.1.1	1120060.625	1061878.75	1155427.25	686517.0625	1086567.25	1465389.875	889541.9375	932848.6875	1106863
O35098	Dihydropyrimidinase-related protein 4 OS=Mus musculus OX=10090 GN=Dpysl4 PE=1 SV=1	O35098	IMAPPGGR		Unique	24.5912	399.71814	2	0.993	0.00002563	1.1.1.1.1.1.1.1.1	5839999	4746032.5	5220889.25	2007959.063	4395765.625	6714745.75	4299926.625	4801019.5	4966853.75
O35098	Dihydropyrimidinase-related protein 4 OS=Mus musculus OX=10090 GN=Dpysl4 PE=1 SV=1	O35098	ISVPPVR		Unique	37.9169	384.24242	2	0.687	0.0002675	1.1.1.1.1.1.1.1.1	838211.9375	576655.4375	842803.9375	457286.6875	654803.4375	1676014.875	739571.0625	748176.125	1114453
O35098	Dihydropyrimidinase-related protein 4 OS=Mus musculus OX=10090 GN=Dpysl4 PE=1 SV=1	O35098	KTFPDFVYKR		Unique	44.9634	434.23915	3	1.314	0.000003465	1.1.-.1.1.1.1.1.1	510931.0313	817524.6875	652736.0959	640300.5625	826017.75	1920737.25	839947.6875	877587	776347.125
O35098	Dihydropyrimidinase-related protein 4 OS=Mus musculus OX=10090 GN=Dpysl4 PE=1 SV=1	O35098	LAEIHGVPR		Unique	32.0633	496.28786	2	1.381	0.000003465	1.1.1.1.1.1.1.1.1	402390.375	300859.875	349819.2813	195942.3906	358586.1875	537188.875	361492.8125	278597.75	343532.4375
O35098	Dihydropyrimidinase-related protein 4 OS=Mus musculus OX=10090 GN=Dpysl4 PE=1 SV=1	O35098	LLEQGITGPEGHVLSHPEEVEAEAVYR		Unique	60.697	740.62541	4	3.75	0.000003465	1.1.1.1.1.1.1.1.1	4556029.375	4322560.625	3834498	2139119.5	3499658.625	6093029.25	3443090.375	3560917.25	4145544.75
O35098	Dihydropyrimidinase-related protein 4 OS=Mus musculus OX=10090 GN=Dpysl4 PE=1 SV=1	O35098	LQMPVMGMTPADDFCQGTK	1xCarbamidomethyl [C15]	Unique	73.2191	709.65075	3	2.949	0.000003465	1.1.1.1.1.1.1.1.1	518115.25	592776.375	317391.6563	292724.6563	517193.125	844318.125	402283.0938	401661.6563	677930.4375
O35098	Dihydropyrimidinase-related protein 4 OS=Mus musculus OX=10090 GN=Dpysl4 PE=1 SV=1	O35098	MSVVWEK		Unique	44.7109	439.72565	2	0.795	0.0001354	1.1.1.1.1.1.1.1.1	12133637	7356682	9159816	4360470	8115602.5	14158413	8180901	9079131	10288842
O35098	Dihydropyrimidinase-related protein 4 OS=Mus musculus OX=10090 GN=Dpysl4 PE=1 SV=1	O35098	MSVVWEK	1xOxidation [M1]	Unique	33.1538	447.72309	2	0.854	0.00009885	1.1.1.1.1.1.1.1.1	237748.0469	160164.7969	240750.9375	173351.7031	220974.5	351096.1875	167667.0313	226705.1406	297437.4375
O35098	Dihydropyrimidinase-related protein 4 OS=Mus musculus OX=10090 GN=Dpysl4 PE=1 SV=1	O35098	NLHQSGFSLSGSQADDHIAR		Unique	41.3822	714.00965	3	4.254	0.000003465	1.1.1.1.1.1.1.1.1	2202442.813	1400443.313	2733197.75	887222.7813	1483002.938	2474874	2293210.5	2202429.75	1722383.063
O35098	Dihydropyrimidinase-related protein 4 OS=Mus musculus OX=10090 GN=Dpysl4 PE=1 SV=1	O35098	NLHQSGFSLSGSQADDHIARR		Unique	38.1262	766.04423	3	1.468	0.000003465	1.1.1.1.1.1.1.1.1	465188.8594	960513.0781	224627.9063	898015.5625	597297.9219	1750193.969	535823.9531	550211.5625	977439.2656
O35098	Dihydropyrimidinase-related protein 4 OS=Mus musculus OX=10090 GN=Dpysl4 PE=1 SV=1	O35098	NRLAEIHGVPR		Unique	32.297	421.24147	3	1.556	0.000003465	1.1.1.1.1.1.1.1.1	822471.5	1429703.938	838188	677134.7148	685741.9375	1015353.313	550862.4375	1069937	1182845.375
O35098	Dihydropyrimidinase-related protein 4 OS=Mus musculus OX=10090 GN=Dpysl4 PE=1 SV=1	O35098	QANCPLYVTK	1xCarbamidomethyl [C4]	Unique	33.1562	597.30297	2	1.572	0.000003465	1.1.1.1.1.1.1.1.1	921851.0625	868163.9375	786506.5	606456.9375	1050203	1364697.5	951482.9375	1018557.438	883500.3125
O35098	Dihydropyrimidinase-related protein 4 OS=Mus musculus OX=10090 GN=Dpysl4 PE=1 SV=1	O35098	QIGENLIVPGGIK		Unique	62.3193	669.39306	2	2.856	0.000003465	1.1.1.1.1.1.1.1.1	2685944.5	1181366.5	1811012.25	543025.0625	744461.8125	2451118.5	1314793.5	1333662	1899869.75
O35098	Dihydropyrimidinase-related protein 4 OS=Mus musculus OX=10090 GN=Dpysl4 PE=1 SV=1	O35098	RGVVVFGEPITASLGTDGSHYWSK		Unique	74.9021	641.57884	4	2.89	0.000003465	1.1.1.1.1.1.1.1.-	316179.5625	587404	629715.8125	322060.1563	546307.5625	895413.125	579702	384162.7813	448897.7187
O35098	Dihydropyrimidinase-related protein 4 OS=Mus musculus OX=10090 GN=Dpysl4 PE=1 SV=1	O35098	SHNLNVEYNIFEGVECR	1xCarbamidomethyl [C16]	Unique	68.2722	693.99	3	2.833	0.000003465	1.1.1.1.1.1.1.1.1	1333606	1693370.625	894701.8125	992369.4375	1250696.625	2218860.75	1093959.375	1275662.625	1807038.375
O35098	Dihydropyrimidinase-related protein 4 OS=Mus musculus OX=10090 GN=Dpysl4 PE=1 SV=1	O35098	TIDAHGLMVLPGGVDVHTR		Unique	62.8727	663.35088	3	2.822	0.000003465	1.1.1.1.1.1.1.1.1	1873405.375	2369389.781	1796329.25	732165.3906	1539895.813	2560877.563	1524044.969	1409182.625	1173593.125
O35098	Dihydropyrimidinase-related protein 4 OS=Mus musculus OX=10090 GN=Dpysl4 PE=1 SV=1	O35098	VAVGSDADLVIWNPR		Unique	70.5981	537.95468	3	2.703	0.000003465	1.1.1.1.1.1.1.1.1	767186.75	946171	783007.1875	690427.9375	569931.5	991296.125	724689	629824.625	1044129.688
O35098	Dihydropyrimidinase-related protein 4 OS=Mus musculus OX=10090 GN=Dpysl4 PE=1 SV=1	O35098	VVLEDGNLLVTPGAGR		Unique	62.3467	805.44905	2	3.347	0.000003465	1.1.1.1.1.1.1.1.1	2516271	2667902	2651381.75	1675991.125	2878457.5	3963170	2377983.75	2679381	2776315
O35098	Dihydropyrimidinase-related protein 4 OS=Mus musculus OX=10090 GN=Dpysl4 PE=1 SV=1	O35098	WHESTKEELEALVR		Unique	55.0318	576.29689	3	2.471	0.000003465	1.1.1.1.1.1.1.1.1	1226758.125	771890.3437	1122210.125	326159.375	1082530.063	840514.7188	1131573.625	1184652.188	1141885.875
O35099	Mitogen-activated protein kinase kinase kinase 5 OS=Mus musculus OX=10090 GN=Map3k5 PE=1 SV=3	O35099	IIATTLSK		Unique	31.9175	423.76817	2	1.105	0.00001529	1.1.1.1.1.1.1.1.1	145183.2344	161857.6094	123521.0313	52703.80859	95822.875	163990.6563	125386.6016	115217.3125	147763.75
O35099	Mitogen-activated protein kinase kinase kinase 5 OS=Mus musculus OX=10090 GN=Map3k5 PE=1 SV=3	O35099	LKWEHITTLISSLR		Unique	80.2972	566.32895	3	2.158	0.000003465	1.1.1.1.1.1.1.1.1	48731.28516	38825.74219	28836.79297	14606.90991	42840.94849	31865.69531	21800.10742	29706.0293	29204.6709
O35099	Mitogen-activated protein kinase kinase kinase 5 OS=Mus musculus OX=10090 GN=Map3k5 PE=1 SV=3	O35099	NHNIKPHWMFALDSIIR		Unique	81.7466	698.03509	3	1.896	0.000003465	1.1.1.1.1.1.1.1.1	11341.41602	15872.33496	5500.754883	3302.460938	11027.58203	20198.52344	4503.718262	19333.17188	6198.57666
O35129	Prohibitin-2 OS=Mus musculus OX=10090 GN=Phb2 PE=1 SV=1	O35129	AQFLVEK		Unique	36.0807	417.73952	2	0.728	0.000196	1.-.1.1.1.1.1.-.-	259710.1875	256703.2445	294325.9375	414206.0938	534686.0625	409444.875	10077.4043	2303.588835	1113.288677
O35129	Prohibitin-2 OS=Mus musculus OX=10090 GN=Phb2 PE=1 SV=1	O35129	AQVSLLIR		Unique	53.6031	450.28717	2	0.9	0.00006966	1.1.1.1.1.1.1.1.1	585461.5	579739.25	442910.125	610097.5625	1046177.813	1017331.188	549737.375	570448.125	626778.6875
O35129	Prohibitin-2 OS=Mus musculus OX=10090 GN=Phb2 PE=1 SV=1	O35129	ESVFTVEGGHR		Unique	33.8772	609.29911	2	1.699	0.000003465	1.1.1.1.1.1.1.1.1	833686.1563	831023.625	656913.375	666446.4844	1343939	1100503.188	989182.2813	1130265.375	1095521.625
O35129	Prohibitin-2 OS=Mus musculus OX=10090 GN=Phb2 PE=1 SV=1	O35129	EYTAAVEAK		Unique	22.4137	491.2481	2	1.592	0.000003465	1.1.1.1.1.1.1.1.1	224643.0938	190010.5625	149641.5469	213814.6563	312718.75	313034.875	205028.0313	229947.1094	258117.8594
O35129	Prohibitin-2 OS=Mus musculus OX=10090 GN=Phb2 PE=1 SV=1	O35129	FNASQLITQR		Unique	51.424	589.31971	2	1.283	0.000003465	1.1.1.1.1.1.1.1.1	993282.125	999916.8125	891717.8125	768747.1875	1224772.125	1338503	687560.1875	733476.1875	908405.25
O35129	Prohibitin-2 OS=Mus musculus OX=10090 GN=Phb2 PE=1 SV=1	O35129	IGGVQQDTILAEGLHFR		Unique	71.3153	618.66709	3	3.606	0.000003465	1.1.1.1.1.1.1.1.1	539894.4375	405998.9688	411670.5625	676051.25	975275.375	703592.5	695400.625	690836.6875	603936.625
O35129	Prohibitin-2 OS=Mus musculus OX=10090 GN=Phb2 PE=1 SV=1	O35129	ISSPTGSKDLQMVNISLR		Unique	61.5659	649.35163	3	2.761	0.000003465	1.1.1.1.1.1.1.1.1	59942.46484	123296.3984	22366.43945	99979.79688	145997.2656	123150.3672	76346.72656	86624.35156	108508.4531
O35129	Prohibitin-2 OS=Mus musculus OX=10090 GN=Phb2 PE=1 SV=1	O35129	IVQAEGEAEAAK		Unique	21.1153	608.31428	2	1.912	0.000003465	1.1.1.1.1.1.1.1.1	238402.0938	74952.45312	212334.0625	167872.3906	222659.5469	312728.1875	249226.0313	199949.0156	202171.6406
O35129	Prohibitin-2 OS=Mus musculus OX=10090 GN=Phb2 PE=1 SV=1	O35129	IYLTADNLVLNLQDESFTR		Unique	91.0687	742.38635	3	2.459	0.000003465	-.1.-.1.1.1.-.-.-	3351.983217	92170.5625	1799.408404	91452.20312	189648.2969	155581.9531	5526.321248	2756.365081	1158.001108
O35129	Prohibitin-2 OS=Mus musculus OX=10090 GN=Phb2 PE=1 SV=1	O35129	KISSPTGSKDLQMVNISLR		Unique	56.3832	692.0482	3	2.667	0.000003465	1.1.1.1.1.1.1.1.1	54833.57422	157507.8125	24228.14453	105126.75	149095.7656	199488.7969	88365.53125	110358.1328	131920.3906
O35129	Prohibitin-2 OS=Mus musculus OX=10090 GN=Phb2 PE=1 SV=1	O35129	LGLDYEER		Unique	39.3604	497.74571	2	0.954	0.00004709	1.1.1.1.1.1.1.1.1	526515.8125	417390.4688	380602.2813	486433.7188	762322.9375	811015.5	588590.3125	495404.7812	660006.3125
O35129	Prohibitin-2 OS=Mus musculus OX=10090 GN=Phb2 PE=1 SV=1	O35129	LLLGAGAVAYGVR		Unique	64.8984	630.37722	2	1.934	0.000003465	1.1.1.1.1.1.1.1.1	249649.0469	296336.9063	155239.1875	397045	441718.1563	439740.75	248584	295878.6563	335527.5625
O35129	Prohibitin-2 OS=Mus musculus OX=10090 GN=Phb2 PE=1 SV=1	O35129	MLGEALSK		Unique	34.0573	424.73079	2	1.12	0.00001237	1.1.1.1.1.1.1.1.1	254708.6406	122070.4609	181571.8281	131279.7969	173912.9688	311419.6563	170261.5781	152888.6875	170615.5469
O35129	Prohibitin-2 OS=Mus musculus OX=10090 GN=Phb2 PE=1 SV=1	O35129	VLPSIVNEVLK		Unique	78.4406	605.87378	2	1.455	0.000003465	1.1.1.1.1.1.1.1.1	461755.0938	297952.5313	261750.3125	417455.7813	827733.8125	567488.5625	455306.375	506074.5	532177.6875
O35129	Prohibitin-2 OS=Mus musculus OX=10090 GN=Phb2 PE=1 SV=1	O35129	VLSRPNAQELPSMYQR		Unique	46.6128	630.32821	3	2.255	0.000003465	1.1.1.1.1.1.1.1.1	459705.25	483937.0938	386834.5625	646401.5625	714442.8125	847480.625	629474.75	530994.1875	651408.4375
O35130	Ribosomal RNA small subunit methyltransferase NEP1 OS=Mus musculus OX=10090 GN=Emg1 PE=1 SV=1	O35130	VIKNPVSDHFPVGCMK	1xCarbamidomethyl [C14]	Unique	51.6512	609.97948	3	1.329	0.000003465	1.1.-.1.1.1.1.1.1	23487.35547	23628.80469	33895.5323	9657.623047	29612.53125	40053.21094	20311.18945	21068.04883	25211.07813
O35136	Neural cell adhesion molecule 2 OS=Mus musculus OX=10090 GN=Ncam2 PE=1 SV=1	O35136	AIDGVMFSEGDKSPDGR		Unique	46.4807	594.27737	3	2.485	0.000003465	1.1.1.1.1.1.1.1.1	831245.1875	428454.2813	923020.9375	335612.0938	589090.3125	1377512.125	522357	553803.125	791704.3125
O35136	Neural cell adhesion molecule 2 OS=Mus musculus OX=10090 GN=Ncam2 PE=1 SV=1	O35136	AIDGVMFSEGDKSPDGRIEVK		Unique	52.6052	563.28239	4	2.7	0.000003465	1.1.1.1.1.1.1.1.1	1135532.375	942739	878054.25	781266.125	1275836.375	2103082	1025355.375	1326080	1537644
O35136	Neural cell adhesion molecule 2 OS=Mus musculus OX=10090 GN=Ncam2 PE=1 SV=1	O35136	ASGSPDPTISWFR		Unique	66.8271	710.84644	2	2.254	0.000003465	1.1.1.1.1.1.1.1.1	1701469.375	1653259.375	1455497.75	1277194.875	2020680.5	4349341	1675749	1790948.25	2036601.375
O35136	Neural cell adhesion molecule 2 OS=Mus musculus OX=10090 GN=Ncam2 PE=1 SV=1	O35136	DGSKEPIVEMR		Unique	33.3142	630.81651	2	1.834	0.000003465	1.1.1.1.1.1.1.1.1	373196.25	135846.8281	508809.8125	268041.3438	540607.6875	477107.4375	490641.625	320700.0313	258058.6719
O35136	Neural cell adhesion molecule 2 OS=Mus musculus OX=10090 GN=Ncam2 PE=1 SV=1	O35136	DVKLSDSGRYDCEAASR	1xCarbamidomethyl [C12]	Unique	28.0058	643.63036	3	1.836	0.000003465	1.1.1.1.1.1.1.1.1	22444.14258	56032.97266	14442.14258	72728.05469	84263.27344	109404.7656	56349.06641	51678.53906	69903.35156
O35136	Neural cell adhesion molecule 2 OS=Mus musculus OX=10090 GN=Ncam2 PE=1 SV=1	O35136	EVASETWK		Unique	26.1578	475.23484	2	1.134	0.00001237	1.1.1.1.1.1.1.1.1	892820.0625	700301.25	958767.0625	560011.1875	1081061.125	1710101.75	934125.0625	916222.6875	1121483.5
O35136	Neural cell adhesion molecule 2 OS=Mus musculus OX=10090 GN=Ncam2 PE=1 SV=1	O35136	EVVSPQEFKQGEDAEVVCR	1xCarbamidomethyl [C18]	Unique	46.1384	736.01995	3	2.57	0.000003465	1.1.1.1.1.1.1.1.1	448340.6563	351540.0938	270450.0313	288164.8125	535080.25	668289.75	444052.3438	405703.4375	550802.5625
O35136	Neural cell adhesion molecule 2 OS=Mus musculus OX=10090 GN=Ncam2 PE=1 SV=1	O35136	FFTCTAIGEPESIDWYNPQGEK	1xCarbamidomethyl [C4]	Unique	79.3012	863.72446	3	2.789	0.000003465	1.1.1.1.1.1.1.1.1	480541.375	331163.9063	432993.5938	315710.5938	620614.8125	701412.125	548615.75	570396.3125	554345.0625
O35136	Neural cell adhesion molecule 2 OS=Mus musculus OX=10090 GN=Ncam2 PE=1 SV=1	O35136	FQEYILELADVPSSPHGVK		Unique	76.3689	710.36905	3	1.283	0.000003465	-.-.1.1.-.1.1.1.1	6372.058201	1854.159951	8197.648254	203743.3594	256686.4736	610719.1875	388695.9688	347529.5	103785.1797
O35136	Neural cell adhesion molecule 2 OS=Mus musculus OX=10090 GN=Ncam2 PE=1 SV=1	O35136	IEIFQTLPVREPSPPSIHGQPSSGK		Unique	66.8347	676.11281	4	2.331	0.000003465	1.1.1.1.1.1.1.1.1	566873.5625	321906.0938	757173.0625	546652.3125	810162.25	1356279.125	765991.0625	624598.125	628934.4375
O35136	Neural cell adhesion molecule 2 OS=Mus musculus OX=10090 GN=Ncam2 PE=1 SV=1	O35136	IIELSQTTAK		Unique	36.5368	552.3191	2	1.44	0.000003465	1.1.1.1.1.1.1.1.1	2151894	2463605.75	1672168.25	1432343	2755524.25	4021925.5	1886458.125	2570728	2743638.5
O35136	Neural cell adhesion molecule 2 OS=Mus musculus OX=10090 GN=Ncam2 PE=1 SV=1	O35136	ISFNKPESHGGVPIHHYQVDVK		Unique	43.7013	498.46016	5	1.952	0.000003465	1.1.1.1.1.1.1.1.1	1043075.563	849459.5625	961748.5313	579376.0938	1284168.344	1277186.125	876573.5938	1116676.25	1268232.125
O35136	Neural cell adhesion molecule 2 OS=Mus musculus OX=10090 GN=Ncam2 PE=1 SV=1	O35136	ISITKQDDGGAPILEYIVK		Unique	79.3313	687.38048	3	2.529	0.000003465	1.1.1.1.1.1.1.1.1	337815.0134	334881.7031	188064.1792	367886.6785	662942.6113	802885.8145	400485.4844	511479.4038	503273.8408
O35136	Neural cell adhesion molecule 2 OS=Mus musculus OX=10090 GN=Ncam2 PE=1 SV=1	O35136	LSDSGRYDCEAASR	1xCarbamidomethyl [C9]	Unique	19.5423	529.56693	3	2.622	0.000003465	1.1.1.1.1.1.1.1.1	898181.1797	821941.6406	624925.6406	575066.2656	1008735.625	2230162.031	821036.7109	906133.4219	1019821.453
O35136	Neural cell adhesion molecule 2 OS=Mus musculus OX=10090 GN=Ncam2 PE=1 SV=1	O35136	LTFREVVSPQEFK		Unique	59.407	527.28748	3	2.182	0.000003465	1.1.1.1.1.1.1.1.1	118605.9766	219459.2188	72163.78125	222316.4531	230662.4219	493214.125	169264.7969	119311.4531	237676.5781
O35136	Neural cell adhesion molecule 2 OS=Mus musculus OX=10090 GN=Ncam2 PE=1 SV=1	O35136	LTFREVVSPQEFKQGEDAEVVCR	1xCarbamidomethyl [C22]	Unique	61.0182	681.59197	4	2.661	0.000003465	1.1.1.1.1.1.1.1.1	211791.2188	327515.4063	103177.6875	355468.9375	535271.3125	618544.75	301053.1875	347126.375	320049.5313
O35136	Neural cell adhesion molecule 2 OS=Mus musculus OX=10090 GN=Ncam2 PE=1 SV=1	O35136	LTIYNANIEDAGIYR		Unique	65.3245	863.44413	2	2.609	0.000003465	1.1.1.1.1.1.1.1.1	1147525.281	924034.5	753227.4531	751836.9688	1303008.438	1947802.25	880075.2188	1048970.969	1501216.875
O35136	Neural cell adhesion molecule 2 OS=Mus musculus OX=10090 GN=Ncam2 PE=1 SV=1	O35136	NIINKDGGSYVCK	1xCarbamidomethyl [C12]	Unique	30.2535	734.36653	2	2.487	0.000003465	1.1.1.1.1.1.1.1.1	300585.2695	548655.6338	244291.7959	537516.207	832983.7168	1148239.266	693782.6875	567929.1543	630829.4043
O35136	Neural cell adhesion molecule 2 OS=Mus musculus OX=10090 GN=Ncam2 PE=1 SV=1	O35136	QDDGGAPILEYIVK		Unique	78.823	759.39585	2	2.542	0.000003465	1.1.-.1.1.1.-.1.1	600648.875	599426.75	547625.7764	526643.0625	1166788	1094700.625	871659.8134	822120.125	726187.5625
O35136	Neural cell adhesion molecule 2 OS=Mus musculus OX=10090 GN=Ncam2 PE=1 SV=1	O35136	QGEDAEVVCR	1xCarbamidomethyl [C9]	Unique	21.0046	581.76172	2	1.943	0.000003465	1.1.1.1.1.1.1.1.1	419587.6875	282297.8125	501588.75	194975.1563	412111.9688	726089.6875	394225.625	398363.4375	454000.375
O35136	Neural cell adhesion molecule 2 OS=Mus musculus OX=10090 GN=Ncam2 PE=1 SV=1	O35136	SDEGIYR		Unique	20.5075	420.1984	2	0.438	0.0008723	1.1.1.1.1.1.1.1.1	297617.4063	76331.42969	353865.6563	57532.53125	141354.2813	421549.375	228603.2656	220313.5313	246606.0625
O35136	Neural cell adhesion molecule 2 OS=Mus musculus OX=10090 GN=Ncam2 PE=1 SV=1	O35136	SKDKEDQWLEK		Unique	25.6063	703.35154	2	0.74	0.0001823	1.1.1.1.1.1.1.1.1	282708	193692.8281	208667.0469	141678.6875	384228.25	786501.5625	216702.6406	300521.5625	411428.0938
O35136	Neural cell adhesion molecule 2 OS=Mus musculus OX=10090 GN=Ncam2 PE=1 SV=1	O35136	SMHLDIEYAPK		Unique	49.6509	652.32093	2	2.18	0.000003465	1.1.1.1.1.1.1.1.1	1139035.625	1004121.188	602916.4063	684335.25	1072217.25	3799200.375	823446.0313	903182.9063	1225149.344
O35136	Neural cell adhesion molecule 2 OS=Mus musculus OX=10090 GN=Ncam2 PE=1 SV=1	O35136	SRLTIYNANIEDAGIYR		Unique	59.7251	657.00921	3	2.675	0.000003465	1.1.1.1.1.1.1.1.1	270675.3955	590659.23	197002.9424	633701.5205	722505.4092	1275637.576	619931.1104	561873.6631	679768.8298
O35136	Neural cell adhesion molecule 2 OS=Mus musculus OX=10090 GN=Ncam2 PE=1 SV=1	O35136	SSLHIRDVK		Unique	23.7211	527.80381	2	0.765	0.0001626	1.1.1.1.1.1.1.1.1	90733.02344	215172.4375	52825.11719	137872.9063	305352.9688	483615.6563	188712.1875	222468.75	249866.1406
O35136	Neural cell adhesion molecule 2 OS=Mus musculus OX=10090 GN=Ncam2 PE=1 SV=1	O35136	VELSVGESK		Unique	30.4743	474.2558	2	1.177	0.000009579	1.1.1.1.1.1.1.1.1	594228.125	419667.1875	759779.75	332766.2813	838958.625	1001686.563	700014.9375	594281.4375	811055.625
O35136	Neural cell adhesion molecule 2 OS=Mus musculus OX=10090 GN=Ncam2 PE=1 SV=1	O35136	VSNDIIQSKEDDIKA		Unique	38.8286	558.95635	3	2.165	0.000003465	1.1.1.1.1.1.1.1.1	1196141.25	690233.0625	1025432.375	542535.9375	843059.875	1802341.625	922187.25	974956.6875	1156921.25
O35136	Neural cell adhesion molecule 2 OS=Mus musculus OX=10090 GN=Ncam2 PE=1 SV=1	O35136	VSSSPAPAVSWLYHNEEVTTIPDNR		Unique	72.1461	923.78767	3	3.14	0.000003465	1.1.1.1.1.1.1.1.1	1045176.438	930290.5	1125418.375	399079.9063	858156.9375	1856610	1020743.938	1139488.625	1268239.125
O35136	Neural cell adhesion molecule 2 OS=Mus musculus OX=10090 GN=Ncam2 PE=1 SV=1	O35136	YDCEAASR	1xCarbamidomethyl [C3]	Unique	15.2497	486.19806	2	1.184	0.000009579	1.1.1.1.1.1.1.1.1	68893.85156	22248.67188	101271.2031	25551.05859	21281.94336	65120.14063	60848.22656	53036.92578	139400.0625
O35144	Telomeric repeat-binding factor 2 OS=Mus musculus OX=10090 GN=Terf2 PE=1 SV=3	O35144	KYGEGNWAAISK		Unique	33.6085	662.33847	2	0.389	0.001133	1.1.1.1.1.1.1.1.1	849151.4609	624169.9375	359491.0313	125903.3125	198798.3594	923012.125	354389.3125	587043.6484	495462.5938
O35149	Zinc transporter 4 OS=Mus musculus OX=10090 GN=Slc30a4 PE=1 SV=2	O35149	WEEVQSK		Unique	21.5283	453.22124	2	0.59	0.0004299	1.1.1.1.1.1.1.1.1	395365.9688	226229.1719	460985.2813	420774.2188	460980.9063	994645.75	430338.875	478740.6563	535767.6875
O35153	BET1-like protein OS=Mus musculus OX=10090 GN=Bet1l PE=3 SV=1	O35153	MADSLASK		Unique	19.6118	411.70492	2	1.02	0.00002305	1.1.1.1.1.1.1.1.1	23009.51563	13099.46387	17358.19531	13834.4248	14822.34961	22812.75195	17808.73047	18895.89453	25214.9668
O35161	Cadherin EGF LAG seven-pass G-type receptor 1 OS=Mus musculus OX=10090 GN=Celsr1 PE=1 SV=3	O35161	GSVGNAVRHCSGEK	1xCarbamidomethyl [C10]	Unique	65.4468	729.34906	2	0.015	0.007555	-.1.1.1.-.-.-.-.-	306006.8046	2303695.25	54994.85547	2600.52462	10127.78509	1574.566439	4108.409221	6969.678701	4861.378055
O35188	Fractalkine OS=Mus musculus OX=10090 GN=Cx3cl1 PE=1 SV=3	O35188	IPVALLIR		Unique	70.3575	447.81033	2	1.315	0.000003465	1.-.1.1.1.1.1.1.1	86207.64844	52745.53034	58538.16016	61697.08594	89436.69531	164460.8281	72878.30469	84245.5625	98465.21094
O35215	D-dopachrome decarboxylase OS=Mus musculus OX=10090 GN=Ddt PE=1 SV=3	O35215	IPAGLENR		Unique	27.2011	435.24547	2	0.34	0.001514	1.1.1.1.1.1.1.1.1	302895.6563	238915.375	250231.0156	118060.2422	245306.9531	341263.9063	225577.7969	214259.1563	249154.3906
O35215	D-dopachrome decarboxylase OS=Mus musculus OX=10090 GN=Ddt PE=1 SV=3	O35215	VSVTIRPGMTLLMNK		Unique	66.7202	553.98111	3	2.035	0.000003465	1.1.1.1.1.1.1.1.1	214367.6406	164227.9844	179973.7969	85353.10937	164609.8281	305374.9375	148059.3281	139096.2969	171622.1563
O35226	26S proteasome non-ATPase regulatory subunit 4 OS=Mus musculus OX=10090 GN=Psmd4 PE=1 SV=1	O35226	IIAFVGSPVEDNEKDLVK		Unique	63.4799	658.35768	3	2.643	0.000003465	1.1.1.-.1.1.1.1.1	1063084.875	993974.6875	934011	1091038.235	849696.3125	731876.9375	810648.875	1023985.688	996064.1875
O35226	26S proteasome non-ATPase regulatory subunit 4 OS=Mus musculus OX=10090 GN=Psmd4 PE=1 SV=1	O35226	IIAFVGSPVEDNEKDLVKLAK		Unique	70.4113	572.07476	4	0.966	0.00003635	-.-.1.1.1.-.1.1.-	1878.514284	1374.700556	40957.23438	230258.4063	240949.6563	347904.9261	132737.3438	123033.3125	145485.4478
O35226	26S proteasome non-ATPase regulatory subunit 4 OS=Mus musculus OX=10090 GN=Psmd4 PE=1 SV=1	O35226	ITFCTGIR	1xCarbamidomethyl [C4]	Unique	47.4126	484.25499	2	0.866	0.00008395	1.1.1.1.1.1.1.1.1	383719.0938	361316.4063	324402.75	228850.1875	427141.2813	418937.8438	315207.875	333251.1875	322194.125
O35226	26S proteasome non-ATPase regulatory subunit 4 OS=Mus musculus OX=10090 GN=Psmd4 PE=1 SV=1	O35226	LTAFVNTLNGK		Unique	51.424	589.33351	2	1.053	0.00002305	1.1.1.1.1.1.1.1.1	900907.9375	1012234.75	672753.8125	675621.375	1210110.125	1100330.625	757458.375	826353.75	1011161.563
O35226	26S proteasome non-ATPase regulatory subunit 4 OS=Mus musculus OX=10090 GN=Psmd4 PE=1 SV=1	O35226	VAHLALK		Unique	26.2534	376.24483	2	0.684	0.0002743	1.1.1.1.1.1.1.1.1	572688.75	541763.5625	342697.0625	321471.5938	526710.5625	698929.875	363534.9063	526882.8125	565681
O35239	Tyrosine-protein phosphatase non-receptor type 9 OS=Mus musculus OX=10090 GN=Ptpn9 PE=1 SV=2	O35239	AVDSFETQR		Unique	26.129	526.75399	2	1.339	0.000003465	-.-.-.1.1.1.1.1.1	2247.577628	2472.152236	2681.985921	215267.625	348606.0313	444151	182305.9688	156368.1563	199392.5313
O35239	Tyrosine-protein phosphatase non-receptor type 9 OS=Mus musculus OX=10090 GN=Ptpn9 PE=1 SV=2	O35239	ECLPENLGGYVK	1xCarbamidomethyl [C2]	Unique	53.4519	689.83717	2	0.272	0.002106	1.-.1.1.1.1.1.1.1	63088.48828	57458.52097	94661.5625	163967.3594	289036.5313	463377.3125	199716.9219	162502.1094	162083.1563
O35239	Tyrosine-protein phosphatase non-receptor type 9 OS=Mus musculus OX=10090 GN=Ptpn9 PE=1 SV=2	O35239	EGMVPSGHSLLAMDGQ		Unique	60.8619	543.58501	3	1.227	0.000006775	1.1.1.1.1.1.1.1.1	19431.9707	9123.592773	17771.83008	18363.6875	30104.71094	42894.10156	19306.68164	21267.96289	31445.61133
O35239	Tyrosine-protein phosphatase non-receptor type 9 OS=Mus musculus OX=10090 GN=Ptpn9 PE=1 SV=2	O35239	ENPVGTFHCSMSPGNLEK	1xCarbamidomethyl [C9]	Unique	48.09	668.63675	3	2.226	0.000003465	1.1.1.1.1.1.1.1.1	38476.55078	14388.22266	21922.70703	19508.64063	37921.13281	54102.75	25486.41992	36782.94922	34488.29297
O35239	Tyrosine-protein phosphatase non-receptor type 9 OS=Mus musculus OX=10090 GN=Ptpn9 PE=1 SV=2	O35239	GIYEEYEDIRR		Unique	43.8254	481.56841	3	0.71	0.0002251	1.1.1.1.1.1.1.1.1	225244.1875	159134.5313	161015.0313	207443.9219	376872.4688	697717.125	288443.9063	242752.6875	298561.8125
O35239	Tyrosine-protein phosphatase non-receptor type 9 OS=Mus musculus OX=10090 GN=Ptpn9 PE=1 SV=2	O35239	KTTLEIHNTEER		Unique	22.1551	490.92301	3	2.054	0.000003465	1.1.1.1.1.1.1.1.1	15456.50879	14825.2002	13444.02148	25838.70898	34429.25391	54065.35156	23912.91406	31268.10352	26647.68359
O35239	Tyrosine-protein phosphatase non-receptor type 9 OS=Mus musculus OX=10090 GN=Ptpn9 PE=1 SV=2	O35239	LKPHEEPLRSEILSGK		Unique	41.0255	611.67918	3	2.054	0.000003465	1.1.1.1.1.1.1.1.1	76292.07031	53351.05469	43337.11719	89414.69531	201645.3125	256960.5781	98371.76563	115818.3125	128822.6641
O35239	Tyrosine-protein phosphatase non-receptor type 9 OS=Mus musculus OX=10090 GN=Ptpn9 PE=1 SV=2	O35239	NQQSMAVGNLGAR		Unique	35.242	673.33584	2	2.11	0.000003465	1.1.1.1.1.1.1.1.1	152666.8125	154468.75	177591.4375	294414.2188	587170.125	509221.4063	419012.4063	263896.0313	324794.3125
O35239	Tyrosine-protein phosphatase non-receptor type 9 OS=Mus musculus OX=10090 GN=Ptpn9 PE=1 SV=2	O35239	RSGHTQTDYINASFMDGYK		Unique	51.2423	731.00012	3	2.279	0.000003465	-.1.-.1.-.1.-.-.-	6670.936309	24367.8418	1514.554659	13839.53809	37151.28874	49477.44922	1151.57319	1266.713248	5001.686543
O35239	Tyrosine-protein phosphatase non-receptor type 9 OS=Mus musculus OX=10090 GN=Ptpn9 PE=1 SV=2	O35239	SGHTQTDYINASFMDGYK		Unique	57.2482	678.96687	3	2.443	0.000003465	1.1.1.1.1.1.1.1.1	31376.95117	25354.71289	29143.61914	49569.01953	58061.13281	89828.6875	36827.55469	46792.76172	53664.28516
O35239	Tyrosine-protein phosphatase non-receptor type 9 OS=Mus musculus OX=10090 GN=Ptpn9 PE=1 SV=2	O35239	TSEVTQHLPR		Unique	26.5418	389.87528	3	1.552	0.000003465	1.1.1.1.1.1.1.1.1	336351	251578.8906	294874.0391	484874.8438	973632.2187	1325056.313	592353.2656	587275.9531	635815.75
O35239	Tyrosine-protein phosphatase non-receptor type 9 OS=Mus musculus OX=10090 GN=Ptpn9 PE=1 SV=2	O35239	TTLEIHNTEER		Unique	25.6291	448.22448	3	1.75	0.000003465	1.1.1.1.1.1.1.1.1	435052.4355	248455.9219	348577.75	39075.55371	67993.44922	83663.34375	184822.7969	214114.6953	156775.25
O35250	Exocyst complex component 7 OS=Mus musculus OX=10090 GN=Exoc7 PE=1 SV=2	O35250	AVEYFQDNSPDSPELNK		Unique	47.0163	651.63392	3	2.372	0.000003465	1.1.1.1.1.1.1.1.1	25785.96289	12133.94727	39804.15234	10790.42285	20566.42773	35140.03906	19994.54297	21798.3418	39096.15234
O35250	Exocyst complex component 7 OS=Mus musculus OX=10090 GN=Exoc7 PE=1 SV=2	O35250	EGPTGRLEEYLGSMAK		Unique	66.6975	579.95415	3	2.05	0.000003465	1.1.1.1.1.1.1.1.1	93174.0625	181823.3438	52217.67578	72903.47656	186445.2188	316322.4688	105298.0547	132794.5938	157273.4219
O35250	Exocyst complex component 7 OS=Mus musculus OX=10090 GN=Exoc7 PE=1 SV=2	O35250	FKGFNDGLEELCK	1xCarbamidomethyl [C12]	Unique	55.8301	519.5854	3	1.969	0.000003465	1.1.1.1.1.1.1.1.1	58853.12891	52255.26953	44934.60547	40145.42578	66326.09375	101972.1484	52002.34766	66976.61719	62832.44922
O35250	Exocyst complex component 7 OS=Mus musculus OX=10090 GN=Exoc7 PE=1 SV=2	O35250	GKESLESEFR		Unique	33.7251	591.29357	2	1.387	0.000003465	1.1.-.1.1.1.1.1.1	99687.07031	127323.1719	110879.0148	255620.25	241874.375	259885.6875	159019.8906	114343.7969	129293.2344
O35250	Exocyst complex component 7 OS=Mus musculus OX=10090 GN=Exoc7 PE=1 SV=2	O35250	IIREGPTGRLEEYLGSMAK		Unique	66.1491	707.37687	3	1.708	0.000003465	1.1.1.1.1.1.1.1.1	10493.09961	34007.07422	5207.930664	26733.29492	30670.94727	30097.41602	22399.4082	17428.80078	26230.46289
O35250	Exocyst complex component 7 OS=Mus musculus OX=10090 GN=Exoc7 PE=1 SV=2	O35250	NLPVFQPGVK		Unique	55.6767	549.81952	2	0.331	0.001567	1.1.1.1.1.1.1.1.1	226921.7813	191694.0625	234322.5781	157455.2031	289285.625	427421	203681.625	228783.6719	231926.4063
O35250	Exocyst complex component 7 OS=Mus musculus OX=10090 GN=Exoc7 PE=1 SV=2	O35250	SYREHIEQQIQTYQR		Unique	39.6822	660.32918	3	3.098	0.000003465	1.1.1.1.1.1.1.1.1	121102.0469	187553.5781	110598.3984	93318.27344	196854.8281	291357.3125	123316.3359	181160	198728.9531
O35250	Exocyst complex component 7 OS=Mus musculus OX=10090 GN=Exoc7 PE=1 SV=2	O35250	VLGNLQLNLLSK		Unique	74.5623	656.40361	2	1.382	0.000003465	1.1.1.1.1.1.1.1.1	147052.5625	197295.5469	133989.7188	139830.9063	250370.5469	297393.8125	177216.9844	160323.7344	209241.7813
O35250	Exocyst complex component 7 OS=Mus musculus OX=10090 GN=Exoc7 PE=1 SV=2	O35250	YRVEQVGDMIDR		Unique	46.0219	494.245	3	1.359	0.000003465	1.1.1.1.1.1.1.1.1	128089.5313	53965.33203	140272.2969	39968.91797	98972.21875	139050.5313	72324.52344	104050.7266	115995.0938
O35286	ATP-dependent RNA helicase DHX15 OS=Mus musculus OX=10090 GN=Dhx15 PE=1 SV=2	O35286	DYYINIR		Unique	49.3379	478.74522	2	0.678	0.0002875	1.1.1.1.1.1.1.1.1	848666.3125	550582.75	960501.0625	188335.3281	565988.75	568059.75	519603.5938	549234.375	608964.125
O35286	ATP-dependent RNA helicase DHX15 OS=Mus musculus OX=10090 GN=Dhx15 PE=1 SV=2	O35286	EVDDLGPEVGDIK		Unique	49.0674	693.34344	2	2.942	0.000003465	1.1.1.1.-.-.1.1.1	1116014.75	302832.3125	958085.75	144181.875	2165.623087	2768.989787	626220.6875	735124.5625	672137.75
O35286	ATP-dependent RNA helicase DHX15 OS=Mus musculus OX=10090 GN=Dhx15 PE=1 SV=2	O35286	FAHIDGDHLTLLNVYHAFK		Unique	76.2396	553.53901	4	3.275	0.000003465	1.1.1.1.1.1.1.1.1	554396.6875	637713.25	483613.9063	211429.7813	423402.8438	338098.9063	293077.3438	274663.9688	573318.125
O35286	ATP-dependent RNA helicase DHX15 OS=Mus musculus OX=10090 GN=Dhx15 PE=1 SV=2	O35286	FTDILVR		Unique	51.8632	432.25296	2	0.726	0.0002003	1.1.1.1.1.1.1.1.1	1100516.25	1063483.75	1023901.375	289863.1563	610437.75	763726.625	688923	670115.4375	774911.1875
O35286	ATP-dependent RNA helicase DHX15 OS=Mus musculus OX=10090 GN=Dhx15 PE=1 SV=2	O35286	HQSFVLVGETGSGK		Unique	42.1595	723.37298	2	3.519	0.000003465	1.1.1.-.1.1.1.1.1	661242.25	579431.5	693684.8125	403414.3664	496589.4688	528899.625	543254.5	494686.75	607365.4375
O35286	ATP-dependent RNA helicase DHX15 OS=Mus musculus OX=10090 GN=Dhx15 PE=1 SV=2	O35286	HRLDLGEDYPSGK		Unique	34.074	496.24767	3	2.994	0.000003465	1.1.1.1.1.1.1.1.1	1071521.5	831249.625	862340.375	295492.0938	461110.3125	868397.75	659319.9375	745029.625	812586.125
O35286	ATP-dependent RNA helicase DHX15 OS=Mus musculus OX=10090 GN=Dhx15 PE=1 SV=2	O35286	IAPQYYDMSNFPQCEAKR	1xCarbamidomethyl [C14]	Unique	51.6842	740.00626	3	1.282	0.000003465	1.1.1.1.1.1.1.1.1	251716.8438	323053.4063	139588.9063	48338.07031	107456.7891	294105.9375	160812.7969	181954.1875	227724.8438
O35286	ATP-dependent RNA helicase DHX15 OS=Mus musculus OX=10090 GN=Dhx15 PE=1 SV=2	O35286	IFEPPPPK		Unique	34.425	462.76297	2	0.993	0.00002563	1.1.1.1.1.1.1.1.1	683496.625	564046.6875	755008.75	181158.375	344918.5938	523522.9063	471432.2188	543655	519956.5625
O35286	ATP-dependent RNA helicase DHX15 OS=Mus musculus OX=10090 GN=Dhx15 PE=1 SV=2	O35286	IKREVDDLGPEVGDIK		Unique	44.0855	594.99148	3	2.369	0.000003465	1.1.1.1.1.1.1.1.1	60223.72656	109311.4609	32680.88867	30464.44141	53302.65234	69861.25781	47406.74609	60006.02734	68979.71094
O35286	ATP-dependent RNA helicase DHX15 OS=Mus musculus OX=10090 GN=Dhx15 PE=1 SV=2	O35286	IRVESLLVTAISK		Unique	72.1939	476.96432	3	2.245	0.000003465	1.1.1.1.1.1.1.1.1	902927.4375	1096827	755707.3125	352758.3125	759996.6875	855371.5625	657426.6875	651649.875	698971.625
O35286	ATP-dependent RNA helicase DHX15 OS=Mus musculus OX=10090 GN=Dhx15 PE=1 SV=2	O35286	LQLPVWEYKDRFTDILVR		Unique	86.3541	573.56913	4	1.251	0.000006775	1.1.1.1.1.1.1.1.1	122670.6016	305781.9688	69641.78125	132976.3594	201323.5781	297002.25	144502.0625	153922.1563	135127.9531
O35286	ATP-dependent RNA helicase DHX15 OS=Mus musculus OX=10090 GN=Dhx15 PE=1 SV=2	O35286	SLMSADNVRQQLSR		Unique	44.379	535.61084	3	1.027	0.00002305	1.1.1.1.1.1.1.1.1	59499.78125	137149.3438	27572.43164	48459.23828	72574.97656	128906.1953	60301.69922	64671.85938	97144.29688
O35286	ATP-dependent RNA helicase DHX15 OS=Mus musculus OX=10090 GN=Dhx15 PE=1 SV=2	O35286	TGHYLTVK		Unique	24.2793	459.75565	2	0.735	0.000187	1.1.1.1.1.1.1.1.1	474926.9375	421532.25	336207.2188	114540.9375	316475.8438	425490.2188	338516.875	288939.3438	443980.625
O35286	ATP-dependent RNA helicase DHX15 OS=Mus musculus OX=10090 GN=Dhx15 PE=1 SV=2	O35286	TLATDILMGVLKEVVR		Unique	99.1604	586.67813	3	2.559	0.000003465	1.1.1.1.1.1.1.1.1	201049.0313	495464.125	57986.50391	57363.47656	93180.51562	234133.0469	40243.5625	49810.47656	41981.85938
O35286	ATP-dependent RNA helicase DHX15 OS=Mus musculus OX=10090 GN=Dhx15 PE=1 SV=2	O35286	YGVIILDEAHER		Unique	53.279	472.2491	3	2.005	0.000003465	1.1.1.1.1.1.1.1.1	640836.125	561374.4375	719772.0625	224855.4375	307480.6563	480713.6875	398626.4688	431579.0938	644449.625
O35286	ATP-dependent RNA helicase DHX15 OS=Mus musculus OX=10090 GN=Dhx15 PE=1 SV=2	O35286; A2A4P0	YMTDGMLLR		NotUnique	55.3969	550.26738	2	1.21	0.000009579	1.1.1.1.1.1.1.1.1	846892.0625	728840.625	680795.25	230496.5938	381659.5938	824835.125	598483.875	619351.875	613557.5
O35295	Transcriptional activator protein Pur-beta OS=Mus musculus OX=10090 GN=Purb PE=1 SV=3	O35295	FFFDVGCNK	1xCarbamidomethyl [C7]	Unique	64.2277	567.25787	2	1.217	0.000009579	1.1.1.1.1.1.1.1.1	1098695	1016845.563	703663.3125	1467461.625	1519393.375	1629579.875	1032706.688	1047789.125	1318142.125
O35295	Transcriptional activator protein Pur-beta OS=Mus musculus OX=10090 GN=Purb PE=1 SV=3	O35295	FFFDVGCNKYGVFLR	1xCarbamidomethyl [C7]	Unique	86.2171	623.64333	3	2.625	0.000003465	1.1.1.1.1.1.1.1.1	114002.1016	323192.5313	41456.76953	343393.4375	318402.3438	422192.4375	182180.2344	205382.5938	147471.875
O35295	Transcriptional activator protein Pur-beta OS=Mus musculus OX=10090 GN=Purb PE=1 SV=3	O35295	FGGAFCR	1xCarbamidomethyl [C6]	Unique	32.1628	407.68681	2	1.028	0.00002305	1.1.1.1.1.1.1.1.1	1669786.688	1720591.813	1065795.844	1741960	2329497.813	2239549.5	1466174.125	1869226.563	1947479.188
O35295	Transcriptional activator protein Pur-beta OS=Mus musculus OX=10090 GN=Purb PE=1 SV=3	O35295	GGGGGGGGGPGGFQPAPR		Unique	27.4597	720.34237	2	4.22	0.000003465	1.1.1.1.1.1.1.1.1	881682.0625	332700.4063	675470.875	204686.8438	305785.1563	959123.625	423067.5313	544535.1875	566652.75
O35295	Transcriptional activator protein Pur-beta OS=Mus musculus OX=10090 GN=Purb PE=1 SV=3	O35295	GGGGGGGGPGGEQETQELASK		Unique	25.1362	915.41618	2	5.299	0.000003465	1.1.1.1.1.1.1.1.1	2633130.625	2359122.625	2305405.375	2389332.188	2528867.625	4517643.25	2351041.375	2548037.875	2950950.625
O35295	Transcriptional activator protein Pur-beta OS=Mus musculus OX=10090 GN=Purb PE=1 SV=3	O35295	GGGGGGGGPGGEQETQELASKR		Unique	24.65	662.64732	3	3.992	0.000003465	1.1.1.1.1.1.1.1.1	618502.125	713855.8125	523426.5313	518785.3438	868575.4375	1213038.875	528913.0625	829068.625	711036.875
O35295	Transcriptional activator protein Pur-beta OS=Mus musculus OX=10090 GN=Purb PE=1 SV=3	Q8R4E6; O35295	KYYLDLKENQR		NotUnique	35.1926	490.59612	3	1.617	0.000003465	1.1.1.1.1.1.1.1.1	413483.3438	477110.8906	614106.1035	802941.8711	663578.3848	1357096.875	784942.0566	487278.2188	588644.6563
O35295	Transcriptional activator protein Pur-beta OS=Mus musculus OX=10090 GN=Purb PE=1 SV=3	O35295	NAITVPFK		Unique	50.4509	445.2606	2	1.045	0.00002305	1.1.1.1.1.1.1.1.1	4503625.5	3468090.25	3585962.75	2988209.75	4661798	6419836	3574980.25	3919776.75	4828821
O35295	Transcriptional activator protein Pur-beta OS=Mus musculus OX=10090 GN=Purb PE=1 SV=3	O35295	NAITVPFKAWGK		Unique	62.4399	666.37776	2	1.427	0.000003465	-.1.-.1.1.1.1.1.1	1799.295171	7059.693104	1740.374025	460802.4063	463210.125	630265.5625	372915.4063	260486.7969	341987.6875
O35295	Transcriptional activator protein Pur-beta OS=Mus musculus OX=10090 GN=Purb PE=1 SV=3	O35295	VSEVKPSYR		Unique	19.9548	532.79057	2	1.191	0.000009579	1.1.1.1.1.1.1.1.1	1117792.875	1053599.625	873167.4375	766836.8125	1357530	1694972.125	1154913	1153070.5	1227900.875
O35295	Transcriptional activator protein Pur-beta OS=Mus musculus OX=10090 GN=Purb PE=1 SV=3	O35295	YADEMKEIQER		Unique	31.8872	706.32998	2	2.046	0.000003465	1.1.1.1.1.1.1.1.1	3889961.766	4058024.719	3631646.563	3380424.125	4563043.813	6439761.266	3771545.094	4260446.359	4365745.906
O35295	Transcriptional activator protein Pur-beta OS=Mus musculus OX=10090 GN=Purb PE=1 SV=3	O35295	YADEMKEIQER	1xOxidation [M5]	Unique	20.3714	476.55392	3	1.612	0.000003465	1.1.1.1.1.1.1.1.1	134175.9063	158868.0781	129268.8125	167702.3281	264579.3125	161601.1406	149411.3125	164533.4844	185663.7969
O35295	Transcriptional activator protein Pur-beta OS=Mus musculus OX=10090 GN=Purb PE=1 SV=3	Q8R4E6; O35295	YYLDLKENQR		NotUnique	40.2267	671.34365	2	1.784	0.000003465	1.1.1.1.1.1.1.1.1	2018157.25	2223817.25	1819699.875	2676901.281	2622196.5	3143712	2045027.688	2105458.188	2688252.75
O35344	Importin subunit alpha-4 OS=Mus musculus OX=10090 GN=Kpna3 PE=1 SV=1	O35343; O35344	EAAWAISNLTISGR		Unique	69.9738	744.89412	2	2.584	0.000003465	1.1.1.1.1.1.1.1.1	909068.0312	1145415.125	1325023.141	197058.6328	412082.5234	491667.5	675099.9453	668443.3984	834934.6406
O35344	Importin subunit alpha-4 OS=Mus musculus OX=10090 GN=Kpna3 PE=1 SV=1	O35344	HRNEVTVELRK		Unique	23.9645	460.92819	3	1.849	0.000003465	1.1.1.1.1.1.1.1.1	388200.9688	535490.8125	287073.5	136790.4844	280424.9375	347661.0313	300438.9375	472889.625	317020.4063
O35344	Importin subunit alpha-4 OS=Mus musculus OX=10090 GN=Kpna3 PE=1 SV=1	O35344	IEVLQQHENEDIYK		Unique	42.6614	586.62833	3	2.269	0.000003465	1.1.1.1.1.1.1.1.1	878330.1875	1320977	1120909	130078.7344	349339.875	507329.7813	669644.1875	614185.5625	606814.6875
O35344	Importin subunit alpha-4 OS=Mus musculus OX=10090 GN=Kpna3 PE=1 SV=1	O35344	KDQVEYLVQQNVIPPFCNLLSVK	1xCarbamidomethyl [C17]	Unique	95.4388	911.15412	3	2.112	0.000003465	1.1.1.1.-.1.1.1.1	743018.1172	750479.5156	733187.9297	128933.6523	130171.3675	391756.5625	422445.8477	473129.6602	392209.5352
O35344	Importin subunit alpha-4 OS=Mus musculus OX=10090 GN=Kpna3 PE=1 SV=1	O35343; O35344	KLLSSDRNPPIDDLIK		Unique	56.6686	608.67887	3	2.009	0.000003465	1.1.1.1.1.1.1.1.1	1256401.156	1947039.938	1981330.375	431240.0938	581073.5	1285283.969	1262729.688	1300804.375	1395771.125
O35344	Importin subunit alpha-4 OS=Mus musculus OX=10090 GN=Kpna3 PE=1 SV=1	O35343; O35344	LLSSDRNPPIDDLIK		Unique	61.4129	565.98056	3	2.22	0.000003465	1.1.1.1.1.1.1.1.1	1019870.688	1226435.125	1156992.875	203384.9063	394710.6563	738392.9375	660602.1875	773350.875	837498.875
O35344	Importin subunit alpha-4 OS=Mus musculus OX=10090 GN=Kpna3 PE=1 SV=1	O35343; O35344	NPPIDDLIK		Unique	54.9128	512.78736	2	1.006	0.00002563	1.1.1.-.1.1.1.-.1	277796.75	271878.0625	395616.5938	147117.6061	119827.6328	133306.4219	201681.1875	183600.1549	197197.7656
O35344	Importin subunit alpha-4 OS=Mus musculus OX=10090 GN=Kpna3 PE=1 SV=1	O35344	SGILPILVK		Unique	73.4083	470.31533	2	1.641	0.000003465	1.1.1.1.1.1.1.1.1	3030252.25	3679315	3279774.5	671290	1161694	1500148.25	2226810.75	2279484.75	2463219.75
O35344	Importin subunit alpha-4 OS=Mus musculus OX=10090 GN=Kpna3 PE=1 SV=1	O35343; O35344	VQTAALR		Unique	20.4594	379.7295	2	0.846	0.0001061	1.1.1.1.1.1.1.1.1	373359.5	449544.7813	385497	246344.5	79677.50781	109423.125	206344.875	204644.1719	438088.5938
O35345	Importin subunit alpha-7 OS=Mus musculus OX=10090 GN=Kpna6 PE=1 SV=2	Q60960; O35345	EACWTISNITAGNR	1xCarbamidomethyl [C3]	Unique	58.1294	531.58763	3	0.408	0.001008	1.1.1.1.1.1.1.1.1	17165.50391	21715.10547	11545.04102	11054.98145	14271.93066	14387.50781	15544.41602	13015.94629	11049.4873
O35345	Importin subunit alpha-7 OS=Mus musculus OX=10090 GN=Kpna6 PE=1 SV=2	O35345	EPSPPIDEVINTPGVVDR		Unique	66.5972	645.33352	3	2.064	0.000003465	1.1.1.1.1.-.1.1.1	44032.78906	22910.36914	48418.07813	15613.04688	29188.48633	27720.39415	28276.1875	37497.0625	34724.48047
O35345	Importin subunit alpha-7 OS=Mus musculus OX=10090 GN=Kpna6 PE=1 SV=2	Q60960; O35345	IVQVALNGLENILR		Unique	90.1233	517.97887	3	2.827	0.000003465	1.1.1.1.1.1.1.1.1	189984.0938	230274.875	115831.5078	80756.88281	151701.5	168424.5313	76631.92188	107578.9844	84977.21094
O35350	Calpain-1 catalytic subunit OS=Mus musculus OX=10090 GN=Capn1 PE=1 SV=1	O35350	RPTELMSNPQFIVDGATR		Unique	61.4574	678.01405	3	1.92	0.000003465	1.1.1.1.1.1.1.1.1	19057.27148	23920.94141	12885.59766	13341.75586	21086.54688	27056.19922	15262.44922	16366.23633	21368.34766
O35375	Neuropilin-2 OS=Mus musculus OX=10090 GN=Nrp2 PE=1 SV=2	O35375	IRPQTWHLGIALR		Unique	62.0474	520.9756	3	2.118	0.000003465	1.1.1.1.1.1.1.1.1	44538.89063	43176.01953	30192.85156	26214.83398	49797.49609	53830.63281	29612.91211	34481.0625	23337.37695
O35375	Neuropilin-2 OS=Mus musculus OX=10090 GN=Nrp2 PE=1 SV=2	O35375	LFEGNMHYDTPDIR		Unique	50.7691	569.93242	3	0.26	0.00224	1.1.1.1.1.1.1.1.1	527968.375	459794.0937	430813.9375	335888	386225.0313	624191.0625	405335.4688	387636.9063	550056
O35375	Neuropilin-2 OS=Mus musculus OX=10090 GN=Nrp2 PE=1 SV=2	O35375	LLWVIREDQGSEWK		Unique	69.1772	586.97697	3	1.448	0.000003465	1.1.1.1.1.1.1.1.1	48217.82031	95133.64844	36231.29688	45898.75781	73162.01563	114159.3203	54218.53516	50760.54688	74568.75781
O35375	Neuropilin-2 OS=Mus musculus OX=10090 GN=Nrp2 PE=1 SV=2	O35375	QGAGFSLR		Unique	36.0449	418.22459	2	1.157	0.000009579	1.1.1.1.1.1.1.1.1	46605.08594	49616.05469	39804.875	46267.22266	82978.33594	64310.42188	51061.30469	55824.92969	46300.70703
O35375	Neuropilin-2 OS=Mus musculus OX=10090 GN=Nrp2 PE=1 SV=2	O35375	SSTGILSLTFHTDMAVAK		Unique	71.6556	626.99209	3	2.23	0.000003465	1.1.1.1.1.1.1.1.1	13598.06152	7503.003418	9068.686523	17847.4292	22203.93164	19397.64648	6304.041016	8082.061523	10146.00684
O35381	Acidic leucine-rich nuclear phosphoprotein 32 family member A OS=Mus musculus OX=10090 GN=Anp32a PE=1 SV=1	Q64G17; O35381	KLELSENRISGDLEVLAEK		Unique	65.8616	715.05854	3	0.598	0.0004067	1.1.1.1.1.1.1.1.-	4388.096191	17566.23438	9069.753906	7176.575195	7275.234375	9827.462891	7812.237305	6698.069336	7136.255824
O35382	Exocyst complex component 4 OS=Mus musculus OX=10090 GN=Exoc4 PE=1 SV=2	O35382	ALANMHESLEWLAGR		Unique	70.554	566.61919	3	2.919	0.000003465	1.1.1.1.1.1.1.1.1	880831.4375	884487.125	753020.625	328749.7188	777956.5625	1168040.5	625718.75	743200.1875	1118219.375
O35382	Exocyst complex component 4 OS=Mus musculus OX=10090 GN=Exoc4 PE=1 SV=2	O35382	ALANMHESLEWLAGR	1xOxidation [M5]	Unique	56.8557	571.95079	3	2.344	0.000003465	1.1.1.1.1.1.1.1.1	93596.44531	89631.50781	84122.61719	66663.25781	82786.375	91450.02344	56434.76563	66352.08594	77752.67969
O35382	Exocyst complex component 4 OS=Mus musculus OX=10090 GN=Exoc4 PE=1 SV=2	O35382	EADLDFAR		Unique	40.2255	468.72473	2	0.872	0.0000816	1.1.1.1.1.1.1.1.1	363572.75	368520.0313	372872.75	292179.5625	444403.1875	715974.625	362503.5625	417999.7188	466942.9063
O35382	Exocyst complex component 4 OS=Mus musculus OX=10090 GN=Exoc4 PE=1 SV=2	O35382	EFAAFFAK		Unique	63.3924	465.73952	2	1.302	0.000003465	1.1.1.1.1.1.1.1.1	855500	609014.1875	790164.0625	374098.875	784773.8125	1029517.125	695067.8125	756238.5625	753633.5
O35382	Exocyst complex component 4 OS=Mus musculus OX=10090 GN=Exoc4 PE=1 SV=2	O35382	FESSSHAISMSAYLR		Unique	55.1935	562.60333	3	3.325	0.000003465	1.1.1.1.1.1.1.1.1	464760.2812	320038.0938	431118.7188	287297.5313	500912.4375	344754.7813	374221.9375	425514.6563	388688.3125
O35382	Exocyst complex component 4 OS=Mus musculus OX=10090 GN=Exoc4 PE=1 SV=2	O35382	FESSSHAISMSAYLR	1xOxidation [M10]	Unique	39.9483	567.93493	3	2.274	0.000003465	1.1.1.1.1.1.1.1.1	23807.14844	26064.71094	37631.05859	25092.07422	51294.39453	57948.37109	23480.61328	30664.98438	37698.89844
O35382	Exocyst complex component 4 OS=Mus musculus OX=10090 GN=Exoc4 PE=1 SV=2	O35382	FIQEIEHALGLGPAK		Unique	79.3917	541.63485	3	3.025	0.000003465	1.1.1.1.1.1.1.1.1	977386.75	1221738.875	594243.2285	414122.4458	1127054.703	1235340.734	498135.1479	779931.9375	997035.6875
O35382	Exocyst complex component 4 OS=Mus musculus OX=10090 GN=Exoc4 PE=1 SV=2	O35382	GESLTVDNQPR		Unique	25.9117	608.30193	2	1.697	0.000003465	1.1.1.1.1.1.1.1.1	288242.0938	386734.1875	305309.4063	268832.1875	383703.9063	439111.9688	292458.1563	332081.125	335236.4688
O35382	Exocyst complex component 4 OS=Mus musculus OX=10090 GN=Exoc4 PE=1 SV=2	O35382	HVLNLLDEIENIK		Unique	87.4894	517.29101	3	2.019	0.000003465	1.1.1.1.1.1.1.1.1	470370.9688	392178.2813	253251.7813	232340.3438	575174.1875	580489.0625	358952.6563	342021.8438	415839.75
O35382	Exocyst complex component 4 OS=Mus musculus OX=10090 GN=Exoc4 PE=1 SV=2	O35382	ILANADTMK		Unique	28.5131	488.76	2	1.265	0.000003465	1.1.1.1.1.1.1.1.1	1058129	905746.875	716899.25	479724.625	925333.875	1721657.125	731886.9375	878989.3125	1098041.875
O35382	Exocyst complex component 4 OS=Mus musculus OX=10090 GN=Exoc4 PE=1 SV=2	O35382	KMNLHLVLIEELHR		Unique	68.5848	437.00278	4	2.194	0.000003465	1.1.1.1.1.1.1.-.1	275415.4063	385379.1875	216531.375	151419.0781	223988.8594	369885.2813	148592.4063	157812.9547	141162.9844
O35382	Exocyst complex component 4 OS=Mus musculus OX=10090 GN=Exoc4 PE=1 SV=2	O35382	LVISASWAKDDDISR		Unique	55.7215	559.29412	3	2.306	0.000003465	1.1.1.1.1.1.1.1.1	303282.9688	299057.5	255195.4375	162287.5313	306941.4063	412682.125	249290.7344	259672.2969	291305.5938
O35382	Exocyst complex component 4 OS=Mus musculus OX=10090 GN=Exoc4 PE=1 SV=2	O35382	MSSHGKDPSPGPLIDVSNIPTPR		Unique	58.0852	801.40958	3	4.013	0.000003465	1.1.1.1.1.1.1.-.1	145215.8906	148827.875	127249.9297	84201.53125	165141.2656	429030	154616.0313	187985.4442	169724.8438
O35382	Exocyst complex component 4 OS=Mus musculus OX=10090 GN=Exoc4 PE=1 SV=2	O35382	NIFVLQQNLTNITMSR		Unique	84.1107	631.33996	3	2.44	0.000003465	1.1.1.1.1.1.1.1.1	150343.6875	188347.3438	119860.1484	106179.8047	240320.9844	282341.2188	133593.0156	204477.8438	188714.6406
O35382	Exocyst complex component 4 OS=Mus musculus OX=10090 GN=Exoc4 PE=1 SV=2	O35382	NSLFKFESSSHAISMSAYLR		Unique	69.7769	759.04417	3	3.235	0.000003465	1.1.-.-.-.1.-.-.-	20153.69531	29838.83984	19360.53651	5891.52096	1821.671786	36797.12109	8054.019589	5491.043184	5077.61431
O35382	Exocyst complex component 4 OS=Mus musculus OX=10090 GN=Exoc4 PE=1 SV=2	O35382	QCPLREFLTVYIK	1xCarbamidomethyl [C2]	Unique	82.5873	556.30455	3	1.949	0.000003465	1.1.1.1.1.1.1.1.1	68634.40625	166349.7344	65387.17188	69270.5	101283.4844	197448.1563	51597.19531	56834.32031	55945.55469
O35382	Exocyst complex component 4 OS=Mus musculus OX=10090 GN=Exoc4 PE=1 SV=2	O35382	SGELQGGPDDNLIEGGGTK		Unique	43.7405	615.29392	3	1.091	0.00001818	1.1.1.1.1.1.1.1.1	340151.4336	278020.4844	197885.1875	122538.8086	273805.1172	644807.7344	236173.3438	288620.8242	425480.3438
O35382	Exocyst complex component 4 OS=Mus musculus OX=10090 GN=Exoc4 PE=1 SV=2	O35382	SGELQGGPDDNLIEGGGTKFVCKPGAR	1xCarbamidomethyl [C22]	Unique	51.0507	690.59088	4	3.153	0.000003465	1.1.-.1.1.1.1.1.1	322133	747411.625	403725.0436	413829.7188	626039.875	913692.5	320404.625	499213.2188	563962.5625
O35382	Exocyst complex component 4 OS=Mus musculus OX=10090 GN=Exoc4 PE=1 SV=2	O35382	SKDPSGLLISVIR		Unique	67.3775	462.27666	3	1.77	0.000003465	1.1.1.1.1.1.1.1.1	881292.9688	723608.4688	663752.5625	524463.6719	750351.6563	1430406.188	689687.5938	787885.25	769837.6875
O35382	Exocyst complex component 4 OS=Mus musculus OX=10090 GN=Exoc4 PE=1 SV=2	O35382	SQTGVGDQTTQNTR		Unique	15.321	746.85304	2	2.646	0.000003465	1.1.1.1.1.1.1.1.1	621390.3223	785335.7773	579720.5498	141496.9473	703098.96	664553.5557	572264.9893	629868.8135	976490.7251
O35382	Exocyst complex component 4 OS=Mus musculus OX=10090 GN=Exoc4 PE=1 SV=2	O35382	STTQVADSAYQR		Unique	22.4045	663.81781	2	2.098	0.000003465	1.1.1.1.1.1.1.1.1	563379.1875	604060.9375	429932.875	329888.9063	650321	1075690.375	581172.5625	637182.25	585872.5
O35382	Exocyst complex component 4 OS=Mus musculus OX=10090 GN=Exoc4 PE=1 SV=2	O35382	STVSKSKDPSGLLISVIR		Unique	62.8534	629.70162	3	2.712	0.000003465	1.1.1.1.1.1.1.1.1	23594.08203	76234.89844	10938.56934	51969.15234	104414.1719	84514.32031	38145.48828	53736.67188	55227.23828
O35382	Exocyst complex component 4 OS=Mus musculus OX=10090 GN=Exoc4 PE=1 SV=2	O35382	TASEPSAQLSYASTGR		Unique	34.9282	813.39164	2	2.701	0.000003465	1.1.1.1.1.1.1.1.1	323610	216334.3438	301320	144808.7344	256948.0781	525272.875	290968.3438	252757.9688	353427.5313
O35382	Exocyst complex component 4 OS=Mus musculus OX=10090 GN=Exoc4 PE=1 SV=2	O35382	TSDPLKILANADTMK		Unique	65.0152	539.95568	3	1.892	0.000003465	1.1.-.1.1.1.1.1.1	206295.7969	324067.125	297356.8128	204782.1875	308594.125	565888.9375	258489.8594	320763.4375	309987.9375
O35382	Exocyst complex component 4 OS=Mus musculus OX=10090 GN=Exoc4 PE=1 SV=2	O35382	TYQSITER		Unique	23.3586	499.25102	2	1.104	0.00001529	1.1.1.1.1.1.1.1.1	815085.375	799509	648695.5625	456942.125	809343.75	1545302.625	681160.75	770010.0625	918920
O35382	Exocyst complex component 4 OS=Mus musculus OX=10090 GN=Exoc4 PE=1 SV=2	O35382	VLGVQRPLLQSTIIVEK		Unique	67.8515	631.7226	3	2.044	0.000003465	1.1.1.1.1.1.1.1.1	919724	1292318.75	971553.1875	873065.625	1545269.875	1836295.5	917677.5625	914269.875	1020853.25
O35382	Exocyst complex component 4 OS=Mus musculus OX=10090 GN=Exoc4 PE=1 SV=2	O35382	YTELEYIHALTLLHR		Unique	74.3198	468.75564	4	2.764	0.000003465	1.1.1.1.1.1.1.1.1	95500.57031	79340.60938	70667.28125	54939.57031	97895.34375	133915.3438	75591.14062	88046.23438	90576.97656
O35393	Ephrin-B3 OS=Mus musculus OX=10090 GN=Efnb3 PE=1 SV=1	O35393	AKPSESRHPGPGSFGR		Unique	20.4839	556.2855	3	1.041	0.00002305	-.1.-.1.1.1.1.1.1	2956.633018	10153.27246	3948.266128	10604.03125	17681.86523	31534.98438	11328.31641	12467.06152	11476.30859
O35393	Ephrin-B3 OS=Mus musculus OX=10090 GN=Efnb3 PE=1 SV=1	O35393	ARPPGPHSSPSYEFYK		Unique	36.1947	607.29691	3	2.379	0.000003465	1.1.1.1.1.1.1.1.1	143264.875	128690.6094	83206.42969	45174.80859	322179.25	497895.75	189612	181752.7969	200313
O35393	Ephrin-B3 OS=Mus musculus OX=10090 GN=Efnb3 PE=1 SV=1	O35393	HPGPGSFGR		Unique	20.7108	456.22794	2	0.34	0.001513	1.1.1.-.1.1.1.1.1	52587.90625	67994.21875	74915.11719	140129.0695	139644.1875	138772.1719	84282.96875	86625.78906	79030.66406
O35393	Ephrin-B3 OS=Mus musculus OX=10090 GN=Efnb3 PE=1 SV=1	O35393	LYLVEGAQGR		Unique	41.2973	553.30371	2	1.264	0.000003465	1.-.-.1.1.1.1.1.-	152633.875	3781.9543	3339.432963	238665.75	342451.0625	420913.4687	330765.8125	293229.2188	320923.7436
O35405	5'-3' exonuclease PLD3 OS=Mus musculus OX=10090 GN=Pld3 PE=1 SV=1	O35405	ALLNVVDSAR		Unique	51.353	529.30354	2	1.438	0.000003465	1.1.1.1.1.1.1.1.1	848307.625	1206964.875	977014.8125	827836.875	1539332.875	1618253.625	1275712	1280873.5	1138520.375
O35405	5'-3' exonuclease PLD3 OS=Mus musculus OX=10090 GN=Pld3 PE=1 SV=1	O35405	FWVVDQTHFYLGSANMDWR		Unique	90.8376	791.36879	3	3.208	0.000003465	1.1.1.1.1.1.1.1.1	67926.53125	128328.8203	51239.43359	58823.14844	154073.5156	187616.5938	38986.92578	40370.50391	39349.45313
O35405	5'-3' exonuclease PLD3 OS=Mus musculus OX=10090 GN=Pld3 PE=1 SV=1	O35405	IAVSKPNGPLADLQSLLQSGAQVR		Unique	94.2893	821.46222	3	3.136	0.000003465	1.1.1.1.1.1.1.-.-	178875.1875	321126.2813	141471.5781	216166.25	346557.0625	2285390.5	1511.240608	6033.55967	4099.107112
O35405	5'-3' exonuclease PLD3 OS=Mus musculus OX=10090 GN=Pld3 PE=1 SV=1	O35405	LFVVPTDESQAR		Unique	50.7907	681.35658	2	1.879	0.000003465	1.1.1.1.1.1.1.1.1	2574158.5	2779262.5	2371203	1908394.5	3440507.25	4305726.5	2719106	2894478.5	3329626
O35405	5'-3' exonuclease PLD3 OS=Mus musculus OX=10090 GN=Pld3 PE=1 SV=1	O35405	LLISCWGHSDPSMR	1xCarbamidomethyl [C5]	Unique	56.5634	553.59741	3	2.102	0.000003465	1.1.1.1.1.1.1.1.1	1666283.75	1948151.375	835152	1336504.875	2102585.75	2864296.5	1476480.25	1635252.875	2107896.75
O35405	5'-3' exonuclease PLD3 OS=Mus musculus OX=10090 GN=Pld3 PE=1 SV=1	O35405	LLISCWGHSDPSMR	1xCarbamidomethyl [C5]; 1xOxidation [M13]	Unique	51.1563	558.92931	3	1.887	0.000003465	1.1.1.1.1.1.1.1.1	1149470.496	945769.5078	1001048.5	562549.3203	914316.9219	2076518.297	902873.8125	1172551.484	1616575.961
O35405	5'-3' exonuclease PLD3 OS=Mus musculus OX=10090 GN=Pld3 PE=1 SV=1	O35405	RFWPAIDDGLR		Unique	63.8274	449.23857	3	1.32	0.000003465	1.1.1.1.1.1.1.1.1	282203.25	273785.4688	198689.6875	162155.3594	395465.875	561059.4375	230734.8281	247543.7344	409998.5313
O35405	5'-3' exonuclease PLD3 OS=Mus musculus OX=10090 GN=Pld3 PE=1 SV=1	O35405	RFWPAIDDGLRR		Unique	56.0738	376.20601	4	1.033	0.00002305	1.1.1.1.1.1.1.1.1	925305.5	1046066.625	635551.875	674248.1875	1187941.75	1351837.625	551409.75	864177.5	1109552.5
O35405	5'-3' exonuclease PLD3 OS=Mus musculus OX=10090 GN=Pld3 PE=1 SV=1	O35405	SQLEAVFLR		Unique	61.8407	531.8009	2	1.136	0.00001237	1.1.1.1.-.1.1.1.1	590370.3125	252694.2031	865154.375	186865.6719	275856.765	547813.25	500597.2187	455608.1875	514340.0938
O35405	5'-3' exonuclease PLD3 OS=Mus musculus OX=10090 GN=Pld3 PE=1 SV=1	O35405	TPDLKALLNVVDSAR		Unique	85.479	537.97378	3	2.053	0.000003465	1.1.1.1.1.1.1.1.1	76897.875	196937.2344	27925.88477	190059.0313	157436.2813	285723.7188	106278.3203	121530.1953	154464.5781
O35405	5'-3' exonuclease PLD3 OS=Mus musculus OX=10090 GN=Pld3 PE=1 SV=1	O35405	VNHNKYMVTER		Unique	20.1718	464.23468	3	1.691	0.000003465	-.1.-.1.1.1.1.1.1	4426.089773	4270.911151	1364.032913	629325.625	822109.5	1001164.438	524226.2188	616032.25	613686.25
O35449	Proline-rich transmembrane protein 1 OS=Mus musculus OX=10090 GN=Prrt1 PE=1 SV=1	O35449	GDLVSAEIASR		Unique	43.0662	559.29614	2	1.611	0.000003465	-.1.1.1.1.1.1.1.1	144281.8814	258002.9219	169712	220521.2656	378052.8125	357687.7188	232546.4688	309543	265479.4688
O35449	Proline-rich transmembrane protein 1 OS=Mus musculus OX=10090 GN=Prrt1 PE=1 SV=1	O35449	LGAGGLASAAASAQR		Unique	37.6734	650.85208	2	1.615	0.000003465	1.1.1.1.1.1.1.1.1	176356.3906	96928.61719	106967.8203	151764.4063	237452.5625	376212.8125	191216.9063	196637.5469	227292.3594
O35454	H(+)/Cl(-) exchange transporter 6 OS=Mus musculus OX=10090 GN=Clcn6 PE=1 SV=1	O35454	GVPLLEWETDVEMDKLR		Unique	85.0336	677.34698	3	2.42	0.000003465	1.-.-.1.1.1.1.1.1	76133.94531	2152.571612	1314.050971	164072.4063	479097.125	447673.9375	200640.125	184822.0625	239694.9531
O35454	H(+)/Cl(-) exchange transporter 6 OS=Mus musculus OX=10090 GN=Clcn6 PE=1 SV=1	O35454	IQSLVSILR		Unique	70.6734	514.82695	2	1.441	0.000003465	1.1.1.1.1.1.1.1.1	337115.4727	352112.0625	286151.418	595559.5391	1137543.664	1777794.516	623167.4492	794894.75	780522.3203
O35454	H(+)/Cl(-) exchange transporter 6 OS=Mus musculus OX=10090 GN=Clcn6 PE=1 SV=1	O35454	KIQFNFPYFR		Unique	76.6038	453.91162	3	1.099	0.00001529	1.1.1.1.1.1.1.1.1	95711.15625	66693.60938	52341.37891	115458.8438	295490.2188	258988.2656	107755.9219	152521.0156	150261.4063
O35454	H(+)/Cl(-) exchange transporter 6 OS=Mus musculus OX=10090 GN=Clcn6 PE=1 SV=1	O35454	LSYAEMAEDYPRYPDIHDLDLTLLNPR		Unique	91.1936	805.89595	4	1.989	0.000003465	1.1.-.1.1.1.1.1.1	166879.9063	174955.2656	203212.8813	262114.4688	563681.4375	996880.3125	232922.7344	255821.3125	265405.6875
O35454	H(+)/Cl(-) exchange transporter 6 OS=Mus musculus OX=10090 GN=Clcn6 PE=1 SV=1	O35454	SQLVTLLVR		Unique	65.2816	514.82691	2	0.918	0.00006214	1.1.1.1.1.1.1.1.1	190898.125	159899.9063	144569.625	267884.625	527986.875	662714.6875	237645.6563	294296.7188	315589.875
O35454	H(+)/Cl(-) exchange transporter 6 OS=Mus musculus OX=10090 GN=Clcn6 PE=1 SV=1	O35454	SYPSSELR		Unique	24.9843	469.73223	2	0.689	0.0002632	1.-.1.1.1.1.1.1.1	139352.4219	106053.4565	104990.2344	127518.1406	258694.3125	516605.2813	171914.9844	200835.4375	198471.25
O35454	H(+)/Cl(-) exchange transporter 6 OS=Mus musculus OX=10090 GN=Clcn6 PE=1 SV=1	O35454	TTVHHAFPVVTENR		Unique	34.4117	536.61469	3	3.086	0.000003465	1.1.1.1.1.1.1.1.1	139578.8438	85483.32813	128037.75	124320.9609	291106.3125	375613.625	175499.0313	193738.4063	237722.7813
O35464	Semaphorin-6A OS=Mus musculus OX=10090 GN=Sema6a PE=1 SV=2	O35464	VDSIQVHSSQPSGQAVTVSR		Unique	33.3602	694.69088	3	2.875	0.000003465	1.1.1.1.1.1.1.1.1	19219.33984	6223.155273	20516.29492	5753.869629	8545.663086	33500.28125	16616.66602	15068.50684	17234.1582
O35465	Peptidyl-prolyl cis-trans isomerase FKBP8 OS=Mus musculus OX=10090 GN=Fkbp8 PE=1 SV=2	O35465	AALKLEPSNK		Unique	27.1117	535.81404	2	1.719	0.000003465	1.1.1.1.1.1.1.1.1	592010	536262.9375	500899.75	273405.0625	503676.1875	643003.9375	498348.1875	469463.0313	507203.4375
O35465	Peptidyl-prolyl cis-trans isomerase FKBP8 OS=Mus musculus OX=10090 GN=Fkbp8 PE=1 SV=2	O35465	ADFVLAANSYDLAIK		Unique	75.4172	805.92501	2	2.646	0.000003465	1.1.1.1.1.1.1.1.1	408456.8438	412397.5313	414875.875	265549.8125	401293.125	285029.9063	392337.75	435292.0313	377304.0625
O35465	Peptidyl-prolyl cis-trans isomerase FKBP8 OS=Mus musculus OX=10090 GN=Fkbp8 PE=1 SV=2	O35465	CLNNLAASQLKLDHYR	1xCarbamidomethyl [C1]	Unique	51.3002	479.75064	4	2.157	0.000003465	1.1.1.1.1.1.1.1.1	93660.89063	240037.1875	34873.55078	143323.9531	320740.4063	485037.7188	197362.3906	203214.8594	159242.7969
O35465	Peptidyl-prolyl cis-trans isomerase FKBP8 OS=Mus musculus OX=10090 GN=Fkbp8 PE=1 SV=2	O35465	GKVLAQQGEYSEAIPILR		Unique	63.0305	658.03329	3	3.323	0.000003465	1.1.1.1.1.1.1.1.1	183400.8594	574705.5625	54754.10156	128941.6328	284693.75	496602.4063	151300.1406	230344.9375	373714.9688
O35465	Peptidyl-prolyl cis-trans isomerase FKBP8 OS=Mus musculus OX=10090 GN=Fkbp8 PE=1 SV=2	O35465	MLGNPSR		Unique	19.8189	387.69991	2	0.881	0.00007416	1.1.1.1.1.1.1.1.1	401433.0625	338360.9688	424182.6563	149501.2969	321212.2188	452323.8125	295600.4063	347816.0938	364364.9375
O35465	Peptidyl-prolyl cis-trans isomerase FKBP8 OS=Mus musculus OX=10090 GN=Fkbp8 PE=1 SV=2	O35465	MLGNPSRLPAK		Unique	32.0104	395.22543	3	0.931	0.00005185	1.1.1.1.1.1.1.1.1	138477.5625	466099.125	103591.5078	202150.2656	328130.7813	511191.7812	277391.3438	272869.25	276357.625
O35465	Peptidyl-prolyl cis-trans isomerase FKBP8 OS=Mus musculus OX=10090 GN=Fkbp8 PE=1 SV=2	O35465	STETALYR		Unique	25.2892	470.7403	2	1.158	0.000009579	1.1.1.1.1.1.1.1.1	660023.9375	548894.8438	658869.1875	381157.3594	576340.875	912811.8125	542960.8281	575692.1875	619177.6875
O35465	Peptidyl-prolyl cis-trans isomerase FKBP8 OS=Mus musculus OX=10090 GN=Fkbp8 PE=1 SV=2	O35465	STETALYRK		Unique	19.7276	534.78801	2	1.147	0.00001237	1.1.1.1.1.1.1.1.1	189360.5313	283982.625	101653.3203	129255.0781	218705.4688	290035.1875	172899.9375	238285.3594	224666.7656
O35465	Peptidyl-prolyl cis-trans isomerase FKBP8 OS=Mus musculus OX=10090 GN=Fkbp8 PE=1 SV=2	O35465	TAEDGPDLEMLSGQER		Unique	54.4751	874.39415	2	3.014	0.000003465	1.1.1.-.1.1.1.1.1	765128.3125	557783.625	646013.125	473019.4651	483104.8125	687140.375	519188.7188	532241.0625	664534.875
O35495	Cyclin-dependent kinase 14 OS=Mus musculus OX=10090 GN=Cdk14 PE=1 SV=2	O35495	FTVYSSK		Unique	29.3293	416.21578	2	0.038	0.006775	1.1.1.1.1.1.1.1.1	12690.19531	11422.77148	11594.52148	11678.69922	23192.64063	29707.59961	14310.24414	17336.97656	15030.22949
O35495	Cyclin-dependent kinase 14 OS=Mus musculus OX=10090 GN=Cdk14 PE=1 SV=2	O35495	LLQCSPK	1xCarbamidomethyl [C4]	Unique	20.7941	423.23101	2	0.334	0.001543	1.1.1.1.1.1.1.1.1	159297.9375	110113.9141	86920.59375	123616.4531	261694.9063	385535.1563	194546.9844	178948.0938	198941.2344
O35516	Neurogenic locus notch homolog protein 2 OS=Mus musculus OX=10090 GN=Notch2 PE=1 SV=2	O35516	HMSTQREPLPPIVTFQLIPK		Unique	82.2144	778.09933	3	1.772	0.000003465	1.1.1.1.1.1.1.1.1	7456.776855	15629.87598	6898.259766	6079.293945	19251.29883	20462.70703	11875.94531	13013.71289	14531.79004
O35526	Syntaxin-1A OS=Mus musculus OX=10090 GN=Stx1a PE=1 SV=3	O35526	FMDEFFEQVEEIR		Unique	91.0362	573.59581	3	2.301	0.000003465	1.1.1.1.1.1.1.1.1	137189.7969	29681.5332	132961.4219	34857.89063	74350.21875	116735.75	71638.10937	84582.25781	80313.63281
O35526	Syntaxin-1A OS=Mus musculus OX=10090 GN=Stx1a PE=1 SV=3	O35526	GFIDKIAENVEEVKR		Unique	65.6742	582.98483	3	0.018	0.007419	1.1.1.1.1.1.1.1.1	787432.375	479223.3125	633588.1875	193844.1719	386564	552970.25	438615.4375	443945.5938	554496.5
O35526	Syntaxin-1A OS=Mus musculus OX=10090 GN=Stx1a PE=1 SV=3	O35526	IAENVEEVKR		Unique	23.2798	396.219	3	1.375	0.000003465	1.-.1.1.1.1.1.1.1	453068.375	417061.1801	435571.8125	114975.2578	252023.3594	461272.0938	313883.0938	320030.5	331594.2188
O35526	Syntaxin-1A OS=Mus musculus OX=10090 GN=Stx1a PE=1 SV=3	O35526	IEYNVEHAVDYVER		Unique	53.019	579.28141	3	2.015	0.000003465	1.1.1.1.1.1.1.1.1	76745.82031	27057.58984	63619.875	34611.33203	58909.25781	52024.68359	45881.90625	59203.43359	57313.65625
O35526	Syntaxin-1A OS=Mus musculus OX=10090 GN=Stx1a PE=1 SV=3	O35526	LKSIEQSIEQEEGLNR		Unique	51.3632	624.99369	3	2.181	0.000003465	1.1.1.1.1.1.1.1.1	299391.2188	427010.5	177578.0469	454286.9688	478075.625	750479.5	327524.0313	320948.5625	467032.1875
O35526	Syntaxin-1A OS=Mus musculus OX=10090 GN=Stx1a PE=1 SV=3	O35526	QALSEIETR		Unique	32.0507	523.7776	2	1.266	0.000003465	1.1.1.1.1.1.1.1.1	1219991.5	1084986	890021.375	863078.0625	1213910.5	1554345.75	929474.625	1035089.313	1073038.75
O35551	Rab GTPase-binding effector protein 1 OS=Mus musculus OX=10090 GN=Rabep1 PE=1 SV=2	O35551	AIATVSENTKQEAIDEVKR		Unique	36.9931	526.28272	4	2.833	0.000003465	1.1.1.1.1.1.1.1.1	1010530.75	1095293.5	826333.375	584422.9375	858186.6875	1968482.375	1057483	942451.25	1280711.625
O35551	Rab GTPase-binding effector protein 1 OS=Mus musculus OX=10090 GN=Rabep1 PE=1 SV=2	O35551	AILNDTKLTDINQLPET		Unique	67.0125	633.67392	3	1.308	0.000003465	1.1.1.1.1.1.1.1.1	559672.25	1008214.625	346327.6875	444690.9063	890842.6875	1331753.875	524648.3125	614324.3125	778408.625
O35551	Rab GTPase-binding effector protein 1 OS=Mus musculus OX=10090 GN=Rabep1 PE=1 SV=2	O35551	ALGYNYK		Unique	29.3152	414.716	2	0.826	0.0001172	1.1.1.1.1.1.1.1.1	5927214.813	3654202.75	4050085.375	2633496.359	4661443.688	8602152.875	3397157.656	4891787.938	5211144.094
O35551	Rab GTPase-binding effector protein 1 OS=Mus musculus OX=10090 GN=Rabep1 PE=1 SV=2	O35551	AQASEVLLEELQQSFSQAKR		Unique	88.0816	566.29896	4	2.018	0.000003465	1.-.-.1.1.1.1.-.-	1342.941099	1426.827123	7030.701711	152937.4219	293087.75	419588.3438	6133.499617	1543.835468	1820.69086
O35551	Rab GTPase-binding effector protein 1 OS=Mus musculus OX=10090 GN=Rabep1 PE=1 SV=2	O35551	AQQQLEQEFNQKR		Unique	30.9758	549.61336	3	1.759	0.000003465	1.1.1.1.1.1.1.1.1	594160.25	660967.25	243752.3906	369279.5313	624547.4375	763279.5625	629528.8125	620224.25	796423.4375
O35551	Rab GTPase-binding effector protein 1 OS=Mus musculus OX=10090 GN=Rabep1 PE=1 SV=2	O35551	AQWAQYR		Unique	30.2911	461.72983	2	0.584	0.0004337	1.1.1.1.1.1.1.1.1	222459.6719	158807.6875	283875.25	43441.07422	198724.0625	459363	215142.0781	227817.5781	263001.6563
O35551	Rab GTPase-binding effector protein 1 OS=Mus musculus OX=10090 GN=Rabep1 PE=1 SV=2	O35551	AQWAQYRESAER		Unique	29.8812	498.90744	3	1.169	0.000009579	1.1.1.1.1.1.1.1.1	13783.9707	30328.95703	8118.121582	31063.6543	31116.32031	62392.75391	19723.26953	22328.81445	28804.62695
O35551	Rab GTPase-binding effector protein 1 OS=Mus musculus OX=10090 GN=Rabep1 PE=1 SV=2	O35551	ATVEQLMFEEK		Unique	61.3313	662.82641	2	1.633	0.000003465	1.1.1.1.1.1.1.1.1	801452	505143.5	934873.4375	326154.5625	541554.3125	829299.3125	669020.6875	672669.6875	604260.25
O35551	Rab GTPase-binding effector protein 1 OS=Mus musculus OX=10090 GN=Rabep1 PE=1 SV=2	O35551	DQEEDEQQRVNK		Unique	14.9507	506.566	3	1.758	0.000003465	1.1.1.1.1.1.1.1.1	64502.82422	20512.91797	73559.42188	13862.68555	24117.41602	69202.42969	40155.81641	46191.11719	56245.17578
O35551	Rab GTPase-binding effector protein 1 OS=Mus musculus OX=10090 GN=Rabep1 PE=1 SV=2	O35551	EKQELEDFLKQSAEDSSHQISALVLR		Unique	84.9459	750.88767	4	3.035	0.000003465	1.1.1.1.1.1.1.1.1	131976.6875	220513.5625	147232.6406	72205.625	243589.9375	314350.625	102605.5469	200574.7656	211558.3438
O35551	Rab GTPase-binding effector protein 1 OS=Mus musculus OX=10090 GN=Rabep1 PE=1 SV=2	O35551	EKSQQLESLQEMK		Unique	36.5829	526.59968	3	2.045	0.000003465	1.1.1.1.1.1.1.1.1	143754.8906	80812.66406	151963.9688	44622.48828	88374.04687	179050.1094	94333.21094	121313.0703	117648.6172
O35551	Rab GTPase-binding effector protein 1 OS=Mus musculus OX=10090 GN=Rabep1 PE=1 SV=2	O35551	ELHEVCHLLEQER	1xCarbamidomethyl [C6]	Unique	44.5641	564.61095	3	2.68	0.000003465	1.1.1.1.1.1.1.1.1	234348.3906	115914.6797	126547.1953	73450	167825.7031	321207.4688	159218.7656	155988.5938	178397
O35551	Rab GTPase-binding effector protein 1 OS=Mus musculus OX=10090 GN=Rabep1 PE=1 SV=2	O35551	ELHEVCHLLEQERQQHNQLK	1xCarbamidomethyl [C6]	Unique	43.2956	642.82388	4	1.673	0.000003465	1.1.1.1.1.1.1.1.1	33542.10156	45294.33984	10092.2627	23188.87891	48906.76172	74226.84375	27121.23438	35380.18359	43517.33984
O35551	Rab GTPase-binding effector protein 1 OS=Mus musculus OX=10090 GN=Rabep1 PE=1 SV=2	O35551	EQVSEELVR		Unique	33.8568	544.78289	2	1.213	0.000009579	1.1.1.1.1.1.1.1.1	1747494.625	1623850.125	1450059.25	836604.375	1491073.625	2961159.25	1320593.375	1529862.125	2024307.625
O35551	Rab GTPase-binding effector protein 1 OS=Mus musculus OX=10090 GN=Rabep1 PE=1 SV=2	O35551	ESAEREIADLR		Unique	36.8682	430.22129	3	2.077	0.000003465	1.1.1.1.1.1.1.1.1	1065114.313	1095650.156	987491.4688	333015.5625	643720.5625	838523.6563	881006.1875	853248.6875	988069.9063
O35551	Rab GTPase-binding effector protein 1 OS=Mus musculus OX=10090 GN=Rabep1 PE=1 SV=2	O35551	ESAEREIADLRR		Unique	33.6411	482.25491	3	1.237	0.000006775	1.1.1.1.1.1.1.1.1	197903.0781	368869.1563	146705.1875	245007.7344	366672.7813	590300.5625	306055.875	267558.3438	337682.2188
O35551	Rab GTPase-binding effector protein 1 OS=Mus musculus OX=10090 GN=Rabep1 PE=1 SV=2	O35551	ETVRDYEHQFHLR		Unique	45.2038	577.2855	3	2.201	0.000003465	1.1.1.1.1.1.1.1.1	1027981.344	658535.3125	976731	328264.125	964742.2188	1412802.688	807772.9063	805632.4375	951065.5312
O35551	Rab GTPase-binding effector protein 1 OS=Mus musculus OX=10090 GN=Rabep1 PE=1 SV=2	O35551	GQLESTLR		Unique	27.0958	452.24818	2	0.871	0.00008395	1.1.1.1.1.1.1.1.1	904698.4687	226564.2188	889678.4375	236689.4375	498253.875	850988.5625	545162.1719	634291.1563	603587.1094
O35551	Rab GTPase-binding effector protein 1 OS=Mus musculus OX=10090 GN=Rabep1 PE=1 SV=2	O35551	INAEFLR		Unique	46.4719	431.74256	2	0.602	0.0003937	1.1.1.1.1.1.1.1.1	962652.5	362166.0938	1215953.5	150033.0313	338779.7188	1098408.375	384182.0938	662541.5	795317.375
O35551	Rab GTPase-binding effector protein 1 OS=Mus musculus OX=10090 GN=Rabep1 PE=1 SV=2	O35551	IRQADSLER		Unique	18.6158	544.29661	2	0.82	0.0001172	1.1.-.1.1.1.1.1.1	195809.625	341580.1563	334513.5547	199484.7188	359802.3438	623637.75	299007.3125	293626.9688	289886.2813
O35551	Rab GTPase-binding effector protein 1 OS=Mus musculus OX=10090 GN=Rabep1 PE=1 SV=2	O35551	KLQLMLR		Unique	46.1967	451.28592	2	0.579	0.0004462	1.1.1.1.1.1.1.1.1	465902.5938	423617.0625	395807.4375	168113.9375	381997.9375	779041.625	377936.1875	386926.875	408580.2188
O35551	Rab GTPase-binding effector protein 1 OS=Mus musculus OX=10090 GN=Rabep1 PE=1 SV=2	O35551	LQTELDVSEQVQRDFVK		Unique	62.0404	678.68837	3	2.337	0.000003465	1.1.1.1.1.1.1.1.1	241503.75	539094.5625	175520.9844	219487.1875	415984.3125	957521.0625	337202.625	291788.375	429191.125
O35551	Rab GTPase-binding effector protein 1 OS=Mus musculus OX=10090 GN=Rabep1 PE=1 SV=2	O35551	LSQTLQVQLER		Unique	47.6781	657.87252	2	1.81	0.000003465	1.1.1.1.1.1.1.1.1	1179970.625	836483.8125	1174816.625	405350.0625	742593.875	1549303.125	792789.1875	739355.75	934969.25
O35551	Rab GTPase-binding effector protein 1 OS=Mus musculus OX=10090 GN=Rabep1 PE=1 SV=2	O35551	LTEAEDKIK		Unique	31.9046	523.78998	2	0.087	0.005269	1.1.1.1.1.1.1.1.1	1488877.5	1221391.5	1452353.75	435641.4688	945098.25	1182187.125	954745.5	1125962.625	1160849.25
O35551	Rab GTPase-binding effector protein 1 OS=Mus musculus OX=10090 GN=Rabep1 PE=1 SV=2	O35551	LVSETEWNLLQK		Unique	64.7522	730.39292	2	1.784	0.000003465	1.1.1.1.1.1.1.1.1	604615.0625	337901.8125	657225.375	99067.05469	224594.5625	793725.625	358202.75	335007.6563	484539.9063
O35551	Rab GTPase-binding effector protein 1 OS=Mus musculus OX=10090 GN=Rabep1 PE=1 SV=2	O35551	QLQGIQIQEAETR		Unique	44.2115	757.40183	2	2.246	0.000003465	-.-.1.1.1.1.1.1.-	4335.248787	4195.826411	1959.327892	84370.0918	161997.0742	386815.3125	281917.1328	303956.3516	293387.4185
O35551	Rab GTPase-binding effector protein 1 OS=Mus musculus OX=10090 GN=Rabep1 PE=1 SV=2	O35551	QLQGIQIQEAETRDQVK		Unique	43.4409	662.02002	3	2.101	0.000003465	1.1.1.1.1.1.1.1.1	292318.5938	403939.2188	251038.2344	189061.1406	351781.7188	593156.125	328897.9375	383081.5313	380344.1563
O35551	Rab GTPase-binding effector protein 1 OS=Mus musculus OX=10090 GN=Rabep1 PE=1 SV=2	O35551	QNAVLQAAQDDLGHLR		Unique	64.8613	583.63962	3	3.086	0.000003465	1.1.1.1.1.1.1.1.1	1519282.125	1316609	1416985.375	711512.3125	1450979.5	2324397.5	1534191.125	1297057.125	1517409.625
O35551	Rab GTPase-binding effector protein 1 OS=Mus musculus OX=10090 GN=Rabep1 PE=1 SV=2	O35551	QSAEDSSHQISALVLR		Unique	52.9716	580.96775	3	2.209	0.000003465	1.-.1.1.1.1.1.1.1	478713.5313	667310.6971	522975.8125	102307.75	203515.3594	534708.375	264493.25	259814.7656	364788.5938
O35551	Rab GTPase-binding effector protein 1 OS=Mus musculus OX=10090 GN=Rabep1 PE=1 SV=2	O35551	SQQLESLQEMK		Unique	40.5034	660.82686	2	1.859	0.000003465	1.1.1.1.1.1.1.1.1	513074.9063	232098.1406	805580	138167.5313	340447.625	562728.75	414141.7188	479040	467187.0625
O35551	Rab GTPase-binding effector protein 1 OS=Mus musculus OX=10090 GN=Rabep1 PE=1 SV=2	O35551	SVLQEDAEK		Unique	22.552	509.75613	2	1.335	0.000003465	1.1.1.1.1.1.1.1.1	352315.8438	167769.8594	440080.6875	106907.375	269422.6875	436686.3125	271661.4688	332948.1875	337275.625
O35551	Rab GTPase-binding effector protein 1 OS=Mus musculus OX=10090 GN=Rabep1 PE=1 SV=2	O35551	SVVMPMEK		Unique	37.8831	460.73257	2	0.948	0.00004976	1.-.1.1.-.1.-.-.-	759192.25	738350.4103	952681.8125	23539.95898	129616.7375	989308.9375	1198.637857	1576.588216	2223.390022
O35551	Rab GTPase-binding effector protein 1 OS=Mus musculus OX=10090 GN=Rabep1 PE=1 SV=2	O35551	TQLWEAQAEMENIK		Unique	61.3047	564.27543	3	1.919	0.000003465	1.1.1.1.1.1.1.1.1	841567.8125	795560.1563	709819.5938	381545.375	758592	1225446.188	756222.5938	992948.625	879394.2813
O35551	Rab GTPase-binding effector protein 1 OS=Mus musculus OX=10090 GN=Rabep1 PE=1 SV=2	O35551	VAELEKINAEFLR		Unique	61.8117	766.42747	2	2.669	0.000003465	-.1.-.1.1.1.1.1.1	4381.17464	10008.04484	6369.388811	459699.0781	400864.4551	698289.8125	220350.4844	342756.5	360185.5938
O35551	Rab GTPase-binding effector protein 1 OS=Mus musculus OX=10090 GN=Rabep1 PE=1 SV=2	O35551	VNLEEQLKK		Unique	31.7908	550.81916	2	0.941	0.00005185	1.1.1.1.1.1.1.1.1	472149.375	268032.375	496667.1563	108884.7188	272017.6563	536661.3125	334416.4063	339111.125	374744.1875
O35551	Rab GTPase-binding effector protein 1 OS=Mus musculus OX=10090 GN=Rabep1 PE=1 SV=2	O35551	YRENIVHVR		Unique	26.1865	395.88777	3	1.216	0.000009579	1.1.1.1.1.1.1.1.1	704535.5	846047.6875	764006.6875	223349.9063	904111.1875	1185564.75	814491.875	767419.1875	900123
O35593	26S proteasome non-ATPase regulatory subunit 14 OS=Mus musculus OX=10090 GN=Psmd14 PE=1 SV=2	O35593	AVAVVVDPIQSVK		Unique	58.9189	662.89538	2	2.242	0.000003465	1.1.1.1.1.1.1.1.1	1159965.25	1261397.875	1197832.375	859867.4375	1311867	505134.9063	978971.4375	1177438.5	1060450.375
O35593	26S proteasome non-ATPase regulatory subunit 14 OS=Mus musculus OX=10090 GN=Psmd14 PE=1 SV=2	O35593	EMLELAK		Unique	40.9866	417.22513	2	0.511	0.0006262	1.1.1.1.1.1.1.1.1	435793.875	193479.7656	373860.4688	153008.3281	295215.5625	411759.4375	298055.625	312169.6563	395851.25
O35593	26S proteasome non-ATPase regulatory subunit 14 OS=Mus musculus OX=10090 GN=Psmd14 PE=1 SV=2	O35593	QTTSNLGHLNKPSIQALIHGLNR		Unique	65.1347	628.84916	4	2.95	0.000003465	1.1.1.1.1.1.1.1.1	357716.75	554840.4375	272871.7188	310676.1563	591748.875	679579.75	402367.3438	453183.9375	553815.0625
O35593	26S proteasome non-ATPase regulatory subunit 14 OS=Mus musculus OX=10090 GN=Psmd14 PE=1 SV=2	O35593	VVIDAFR		Unique	47.8792	410.23972	2	0.763	0.0001626	1.1.1.1.1.1.1.1.1	886730.9375	944066.25	626291.5625	464828.1563	762742.5	1088071.625	716415.75	692306.125	987544.6875
O35593	26S proteasome non-ATPase regulatory subunit 14 OS=Mus musculus OX=10090 GN=Psmd14 PE=1 SV=2	O35593	VVIDAFRLINANMMVLGHEPR		Unique	95.8274	799.09496	3	0.038	0.006775	1.1.1.1.1.1.1.1.1	91455.11719	122616.7422	90610.53125	211540.5	188861.125	141635.2188	107303.1719	91374.10938	93261.375
O35594	Intraflagellar transport protein 81 homolog OS=Mus musculus OX=10090 GN=Ift81 PE=1 SV=4	O35594	AEFGLLQRTEELLK		Unique	80.1507	823.95855	2	0.29	0.001928	1.1.-.1.1.1.1.1.1	4404.799805	7299.518555	9346.074427	3220.447021	5210.535156	6526.229004	3980.103516	4282.003418	3121.318604
O35604	NPC intracellular cholesterol transporter 1 OS=Mus musculus OX=10090 GN=Npc1 PE=1 SV=2	O35604	EFISFVK		Unique	59.5652	435.24192	2	0.967	0.00003635	-.-.1.1.1.-.1.1.-	4037.093381	1353.778603	18989.91602	17592.85156	23980.35547	17777.93468	19313.71094	17853.17578	22320.44906
O35607	Bone morphogenetic protein receptor type-2 OS=Mus musculus OX=10090 GN=Bmpr2 PE=1 SV=1	O35607	EQQAGHDEGVLDR		Unique	21.2254	485.22704	3	1.553	0.000003465	1.1.1.1.1.1.1.1.1	47947.77344	12553.96484	50963.8125	7791.51123	19122.97852	58526.42578	28220.25391	35611.15234	35750.01953
O35607	Bone morphogenetic protein receptor type-2 OS=Mus musculus OX=10090 GN=Bmpr2 PE=1 SV=1	O35607	FPEAWKENSLAVR		Unique	53.7545	516.27191	3	2.394	0.000003465	1.1.1.1.1.1.1.1.1	83391.52344	66222.99219	37952.60938	30840.61914	112555.5156	136708.0469	57706.83203	57516.78125	111832.4297
O35607	Bone morphogenetic protein receptor type-2 OS=Mus musculus OX=10090 GN=Bmpr2 PE=1 SV=1	O35607	LLELIGR		Unique	57.0128	407.26321	2	0.66	0.0003154	1.1.1.1.1.1.1.1.1	244466.0156	227622.2344	261412.0156	260080.4375	388638.5313	717007.6875	400298.3438	343387.3438	350488.4688
O35607	Bone morphogenetic protein receptor type-2 OS=Mus musculus OX=10090 GN=Bmpr2 PE=1 SV=1	O35607	LNINSSPDEHEPLLR		Unique	47.824	578.63181	3	1.174	0.000009579	1.-.1.-.-.-.1.1.-	14846.90918	25464.01916	28210.29102	8188.874285	5065.822928	1260.707013	18518.18359	13715.81445	18913.13061
O35607	Bone morphogenetic protein receptor type-2 OS=Mus musculus OX=10090 GN=Bmpr2 PE=1 SV=1	O35607	LTAQCAEER	1xCarbamidomethyl [C5]	Unique	17.6655	539.2526	2	0.371	0.001247	1.-.1.-.-.1.-.1.-	204272.8906	210136.2973	156701.6563	3069.470334	1838.399589	5599.941956	1436.154121	6695.925731	5713.736805
O35607	Bone morphogenetic protein receptor type-2 OS=Mus musculus OX=10090 GN=Bmpr2 PE=1 SV=1	O35607	NSINYER		Unique	19.6972	448.21702	2	0.674	0.0002988	1.1.1.1.1.1.1.1.1	142256.4375	140254.1406	132219.9219	113232.8672	203078.7969	419385.375	156929.5156	159848.7344	184177.3281
O35607	Bone morphogenetic protein receptor type-2 OS=Mus musculus OX=10090 GN=Bmpr2 PE=1 SV=1	O35607	QFSGPDPLSSTSSSLLYPLIK		Unique	93.8315	746.39404	3	1.239	0.000006775	1.-.1.1.1.1.1.1.1	5988.574707	3495.418514	5377.532227	2822.88916	4060.534424	15164.58496	6142.190918	5952.154785	7726.479492
O35607	Bone morphogenetic protein receptor type-2 OS=Mus musculus OX=10090 GN=Bmpr2 PE=1 SV=1	O35607	VFSFANR		Unique	42.2666	420.7216	2	0.832	0.000113	1.1.1.1.1.1.1.1.1	255258.0938	304206.3438	258434.9219	243216.6719	469133.25	648972.9375	386782.9688	346852.5	388998.875
O35609	Secretory carrier-associated membrane protein 3 OS=Mus musculus OX=10090 GN=Scamp3 PE=1 SV=3	O35609	AQQEFAAGVFSNPAVR		Unique	60.7391	846.42858	2	3.013	0.000003465	1.1.1.1.1.1.1.1.1	852764.1094	251420.8125	584471.4375	820698.6875	1541249.75	2121735.75	1008292.469	1004780.375	1039464.344
O35609	Secretory carrier-associated membrane protein 3 OS=Mus musculus OX=10090 GN=Scamp3 PE=1 SV=3	O35609	ELQHVALGGAGTR		Unique	30.9525	654.85458	2	3.184	0.000003465	1.1.1.1.1.1.1.1.1	1344876.813	1165089	898978.0313	753861.4531	1794283.813	3852255.25	1429771.219	1839281.813	1988971.063
O35609	Secretory carrier-associated membrane protein 3 OS=Mus musculus OX=10090 GN=Scamp3 PE=1 SV=3	O35609	ERELQHVALGGAGTR		Unique	30.7434	531.9532	3	1.561	0.000003465	1.1.1.1.1.1.1.1.1	14383.3584	19496.42383	10866.62109	13754.80469	60774.50391	31367.93945	27077.85547	30732.17383	18881.82813
O35609	Secretory carrier-associated membrane protein 3 OS=Mus musculus OX=10090 GN=Scamp3 PE=1 SV=3	O35609	TAAANAAAGAAENAFR		Unique	44.7492	738.86339	2	2.784	0.000003465	1.1.1.1.1.1.1.1.1	547741.8125	162708.5469	459087.2188	124623.6328	263620.4063	767401.1875	322677.8438	277906.0938	330909.4688
O35621	Phosphomannomutase 1 OS=Mus musculus OX=10090 GN=Pmm1 PE=1 SV=1	O35621; Q9Z2M7	GTFIEFRNGMLNVSPIGR		NotUnique	79.1283	670.01926	3	0.234	0.002534	-.-.-.1.1.-.-.-.-	1396.853059	8892.067866	1300.735195	4570.13623	8248.456055	6415.854518	2397.038936	5166.382866	1447.533331
O35621	Phosphomannomutase 1 OS=Mus musculus OX=10090 GN=Pmm1 PE=1 SV=1	O35621	TVGHSVVSPQDTVQR		Unique	28.4283	537.28114	3	2.677	0.000003465	1.1.1.1.1.1.1.1.1	99861.03906	68314.27344	53540.44141	66501.64063	70287.29688	108035.5547	77948.42187	73400.88281	68444.19531
O35625	Axin-1 OS=Mus musculus OX=10090 GN=Axin1 PE=1 SV=3	O35625	TREAEEKLEER		Unique	16.8274	463.90366	3	1.235	0.000006775	1.1.1.1.1.1.1.1.1	21334.71484	24805.05469	22105.54883	5393	8784.032227	16926.33398	14371.375	16242.38574	16341.7373
O35633	Vesicular inhibitory amino acid transporter OS=Mus musculus OX=10090 GN=Slc32a1 PE=1 SV=3	O35633	AFFPACYGGDGR	1xCarbamidomethyl [C6]	Unique	52.598	659.28803	2	1.905	0.000003465	1.1.1.1.1.1.1.1.1	621159.625	645530.8125	479163.125	343748.0625	748715.6875	886842.5	599850.4375	712146.0625	777376.625
O35633	Vesicular inhibitory amino acid transporter OS=Mus musculus OX=10090 GN=Slc32a1 PE=1 SV=3	O35633	AVVNLFLVAK		Unique	77.1485	537.33962	2	1.858	0.000003465	1.1.1.1.1.1.1.1.1	259684.0469	349021.5938	254384.8438	386527.4375	396972.1875	439727.3438	202990.9219	253732.7969	228711.4063
O35633	Vesicular inhibitory amino acid transporter OS=Mus musculus OX=10090 GN=Slc32a1 PE=1 SV=3	O35633	DQAVGAGGEFGGHDKPK		Unique	23.0151	418.20353	4	1.904	0.000003465	1.1.1.1.1.1.1.1.1	127767.875	148398.125	136483.4375	142557.625	277542.1563	325272.6875	166610.7344	170570.2813	240066.5
O35633	Vesicular inhibitory amino acid transporter OS=Mus musculus OX=10090 GN=Slc32a1 PE=1 SV=3	O35633	LTNVATSVSNK		Unique	25.1971	567.31172	2	1.884	0.000003465	1.1.1.1.1.1.1.1.1	1208909.375	540945.25	1130180.875	382256.8125	1000244.563	2200291.75	861051.1875	981653.8125	1032216.25
O35633	Vesicular inhibitory amino acid transporter OS=Mus musculus OX=10090 GN=Slc32a1 PE=1 SV=3	O35633	MGFQAATDEEAVGFAHCDDLDFEHR	1xCarbamidomethyl [C17]	Unique	66.8547	717.80487	4	2.929	0.000003465	1.1.1.1.1.1.1.1.1	1511205.125	882426.8125	1022000.375	549643.25	839325.125	1015862.688	1170023.375	1031203.5	1249854.625
O35633	Vesicular inhibitory amino acid transporter OS=Mus musculus OX=10090 GN=Slc32a1 PE=1 SV=3	O35633	QGLQMDILK		Unique	58.5904	523.28917	2	1.275	0.000003465	1.1.1.1.1.1.1.1.1	1499191.375	310984.0938	1364479	174030.3438	480796.2187	1438565	782142.9375	784573.25	877703.0625
O35633	Vesicular inhibitory amino acid transporter OS=Mus musculus OX=10090 GN=Slc32a1 PE=1 SV=3	O35633	SEGEPCGDEGAEAPVEGDIHYQR	1xCarbamidomethyl [C6]	Unique	39.1385	834.68727	3	3.832	0.000003465	1.1.1.1.1.1.1.1.1	517400.125	144600	455166.0313	94597.26563	311863.2188	490428.7188	334965.4375	355329.3438	342736.75
O35633	Vesicular inhibitory amino acid transporter OS=Mus musculus OX=10090 GN=Slc32a1 PE=1 SV=3	O35633	SKLTNVATSVSNK		Unique	27.5567	674.8751	2	2.773	0.000003465	1.1.1.1.1.1.1.1.1	2506478.945	2122870.555	1483843.211	736668.9336	2230796.453	4442378.172	1679553.289	2003926	2924301.086
O35633	Vesicular inhibitory amino acid transporter OS=Mus musculus OX=10090 GN=Slc32a1 PE=1 SV=3	O35633	SKLTNVATSVSNKSQAK		Unique	26.2119	588.32702	3	3.589	0.000003465	1.1.1.1.1.1.1.1.1	421948.4688	1548790.5	209469.0469	913596.6875	1857153.375	2996372	1017926.063	1302842	1352032.625
O35633	Vesicular inhibitory amino acid transporter OS=Mus musculus OX=10090 GN=Slc32a1 PE=1 SV=3	O35633	SLFQEGSR		Unique	32.9728	462.23263	2	0.971	0.00003635	1.1.1.1.1.1.1.1.1	587200.5	631663.375	500564.625	407292.8438	715414.9375	1015833.625	508908.6563	618275.75	732074.875
O35633	Vesicular inhibitory amino acid transporter OS=Mus musculus OX=10090 GN=Slc32a1 PE=1 SV=3	O35633	VSGMFAR		Unique	31.3092	384.19698	2	1.001	0.00002563	1.1.1.1.1.1.1.1.1	2925813.047	2628860.625	2169471.578	2138894.234	4287110.313	6338925.75	3014040.875	2822123.313	3606459.375
O35633	Vesicular inhibitory amino acid transporter OS=Mus musculus OX=10090 GN=Slc32a1 PE=1 SV=3	O35633	VSGMFAR	1xOxidation [M4]	Unique	19.8813	392.1945	2	0.782	0.0001443	1.1.1.1.1.1.1.1.1	121698.0234	118361.1484	104140.1094	291446.2031	249740.2656	257667.125	240401.6016	291458.1328	311225.5938
O35638	Cohesin subunit SA-2 OS=Mus musculus OX=10090 GN=Stag2 PE=1 SV=3	O35638	SQLIDELADKFNR		Unique	67.292	516.93855	3	2.305	0.000003465	1.1.1.1.1.1.1.1.1	101404.0625	99076.25781	127001.2031	13405.75098	26851.01172	21878.57813	48350.26172	58249.44922	70793.76563
O35638	Cohesin subunit SA-2 OS=Mus musculus OX=10090 GN=Stag2 PE=1 SV=3	O35638	YSVDAEK		Unique	18.1242	406.19539	2	0.814	0.0001244	1.1.1.1.1.1.1.1.1	36575.80859	40966.06641	45147.44141	5545.643066	8218.133789	9018.185547	20803.14063	22077.36523	26610.625
O35639	Annexin A3 OS=Mus musculus OX=10090 GN=Anxa3 PE=1 SV=4	O35639	GLGTDEKTLINILTER		Unique	81.3122	591.66373	3	1.733	0.000003465	1.1.1.1.1.1.1.1.1	9444.932617	20570.4707	4119.248047	25892.17773	49352.01953	65638.02344	14993.4082	19001.25586	24719.4668
O35643	AP-1 complex subunit beta-1 OS=Mus musculus OX=10090 GN=Ap1b1 PE=1 SV=2	O35643	ALQVMTDFAIQFNR		Unique	84.274	551.95248	3	2.399	0.000003465	1.1.1.1.1.1.1.1.1	38662.91211	43050.91064	27589.6416	28239.87622	67374.19385	64036.91797	24602.36914	20496.43652	17572.48633
O35643	AP-1 complex subunit beta-1 OS=Mus musculus OX=10090 GN=Ap1b1 PE=1 SV=2	O35643	CRAPEVSQHVYQAYETILKN	1xCarbamidomethyl [C1]	Unique	64.7398	802.73398	3	2.937	0.000003465	1.1.1.1.1.1.1.1.-	153824.8125	130376.8828	138343.0313	214254.0469	317991.4688	872591.4375	230042.375	261100.0625	220032.9431
O35643	AP-1 complex subunit beta-1 OS=Mus musculus OX=10090 GN=Ap1b1 PE=1 SV=2	O35643	DCPLNTEAASNK	1xCarbamidomethyl [C2]	Unique	23.3325	660.29875	2	2.102	0.000003465	1.1.1.1.1.1.1.1.1	605233.3125	308166.4375	469604.1563	242215.375	599999.1875	711920.25	467044.25	458056.8125	519609.6563
O35643	AP-1 complex subunit beta-1 OS=Mus musculus OX=10090 GN=Ap1b1 PE=1 SV=2	O35643	DCPLNTEAASNKLQSSNIFTVAK	1xCarbamidomethyl [C2]	Unique	62.7952	836.75116	3	3.14	0.000003465	1.1.-.1.1.1.1.1.1	312853.8438	395547.6875	326430.0092	249585.9219	689754.9375	483885.2813	369064.4688	312792.4688	439895.375
O35643	AP-1 complex subunit beta-1 OS=Mus musculus OX=10090 GN=Ap1b1 PE=1 SV=2	O35643	DIANENEAQFQIR		Unique	47.7804	516.58653	3	2.18	0.000003465	1.1.1.1.1.1.1.1.1	743588.2109	349499.9844	408112.0078	283730.332	610256.625	631717.4688	452911.4219	535117.5234	657642.4844
O35643	AP-1 complex subunit beta-1 OS=Mus musculus OX=10090 GN=Ap1b1 PE=1 SV=2	O35643	DVSALFPDVVNCMQTDNLELKK	1xCarbamidomethyl [C12]	Unique	84.2028	846.08618	3	2.01	0.000003465	1.1.1.1.1.1.1.1.1	152133.9844	294517.4375	130259.2656	224614.25	412849.625	646309	156923.1406	260712.0938	314136.6875
O35643	AP-1 complex subunit beta-1 OS=Mus musculus OX=10090 GN=Ap1b1 PE=1 SV=2	O35643	GLEISGTFTR		Unique	50.0929	540.78802	2	1.413	0.000003465	1.1.1.1.1.1.1.1.1	1035287.563	997111.3125	707167.25	725232.9375	1319649	2045260.25	911726.8125	926784.875	1176825.125
O35643	AP-1 complex subunit beta-1 OS=Mus musculus OX=10090 GN=Ap1b1 PE=1 SV=2	O35643	IQPGNPSFTLSLK		Unique	62.384	701.39037	2	1.804	0.000003465	1.1.1.1.1.1.1.1.1	699678.4375	752246.3125	577580.75	936711.0625	1566945.5	2243059.75	781179.875	942289.75	1108162
O35643	AP-1 complex subunit beta-1 OS=Mus musculus OX=10090 GN=Ap1b1 PE=1 SV=2	O35643	KVIASMTVGK		Unique	28.7387	517.30723	2	0.45	0.000817	1.1.-.1.1.1.1.1.1	290001.75	117837.6953	181524.2147	128091.7031	413339.3438	446436.375	273822.2188	275715.75	408570.9063
O35643	AP-1 complex subunit beta-1 OS=Mus musculus OX=10090 GN=Ap1b1 PE=1 SV=2	O35643	LAPPLVTLLSAEPELQYVALR		Unique	98.8238	765.11028	3	3.037	0.000003465	-.-.1.1.1.-.-.1.-	3369.763236	7707.090463	8916.264434	452763.1563	356536.3438	471709.2211	2508.06537	10205.8711	3137.756646
O35643	AP-1 complex subunit beta-1 OS=Mus musculus OX=10090 GN=Ap1b1 PE=1 SV=2	O35643	LLSTDPVAAK		Unique	35.5018	507.79518	2	1.555	0.000003465	1.1.1.1.1.1.1.1.1	2107572.75	1639575.125	1662864.625	1486270.5	2692814.25	2173611.5	1986822.5	2049883	2244974.5
O35643	AP-1 complex subunit beta-1 OS=Mus musculus OX=10090 GN=Ap1b1 PE=1 SV=2	O35643	LQSSNIFTVAK		Unique	51.4022	604.33774	2	1.667	0.000003465	1.1.1.1.1.1.1.1.1	878977.5	586250.875	757768.25	353642.9375	595280.875	983211.1875	638962	630126.3125	878443.5625
O35643	AP-1 complex subunit beta-1 OS=Mus musculus OX=10090 GN=Ap1b1 PE=1 SV=2	O35643	LTNGIWVLAELR		Unique	92.926	692.901	2	1.994	0.000003465	1.1.1.1.1.1.1.1.1	459768.3438	463275.5625	340659.5625	340109.5	757641.6875	750117.5625	261039.0938	210132.9688	202363.4375
O35643	AP-1 complex subunit beta-1 OS=Mus musculus OX=10090 GN=Ap1b1 PE=1 SV=2	O35643	QMFLATWK		Unique	65.1715	512.76787	2	1.051	0.00002305	1.1.1.1.1.1.1.1.1	630798.5313	335974.998	485972.6133	20843.75391	634581.5117	719358.2422	489963.8574	489782.957	584203.375
O35643	AP-1 complex subunit beta-1 OS=Mus musculus OX=10090 GN=Ap1b1 PE=1 SV=2	O35643	QMFLATWKDIANENEAQFQIR		Unique	84.9936	851.75679	3	3.194	0.000003465	1.1.1.1.1.1.1.1.1	78828.17188	182481.3438	37985.20313	129484.2969	209111.3125	303256.0625	110860.0078	114075.2891	111675.3906
O35643	AP-1 complex subunit beta-1 OS=Mus musculus OX=10090 GN=Ap1b1 PE=1 SV=2	O35643	RPEILKHEMK		Unique	23.6613	427.57627	3	1.973	0.000003465	1.1.1.1.1.1.1.1.1	329522.9688	268532.875	73835.84375	270489.1875	415990.0625	685115.375	130556.2734	317428.9375	406610.2188
O35643	AP-1 complex subunit beta-1 OS=Mus musculus OX=10090 GN=Ap1b1 PE=1 SV=2	O35643	SQPDMAIMAVNTFVKDCEDPNPLIR	1xCarbamidomethyl [C17]	Unique	90.9368	716.09642	4	3.115	0.000003465	1.1.1.1.1.1.1.1.1	292217.375	326022.0938	311022.1563	548837.875	487326.5938	1497105.188	678251.75	758781.3437	339037.4063
O35643	AP-1 complex subunit beta-1 OS=Mus musculus OX=10090 GN=Ap1b1 PE=1 SV=2	O35643	VIASMTVGK		Unique	33.2236	453.25962	2	1.172	0.000009579	1.1.1.1.1.1.1.1.1	1401628.551	1396579.301	854829.5625	523939.1377	1256506.66	2796730.219	1306327.375	1592476.102	2053387.574
O35678	Monoglyceride lipase OS=Mus musculus OX=10090 GN=Mgll PE=1 SV=1	O35678	ALIFVSHGAGEHCGRYDELAHMLK	1xCarbamidomethyl [C13]	Unique	63.8735	678.58491	4	1.144	0.00001237	1.1.-.-.1.1.-.1.1	366147.2813	546145.625	466090.9675	506680.2405	289037.6875	1086597.375	726670.656	806098.9375	609770.125
O35678	Monoglyceride lipase OS=Mus musculus OX=10090 GN=Mgll PE=1 SV=1	O35678	ELPEVTNSVLHEVNSWVSHR		Unique	87.0404	778.06065	3	3.146	0.000003465	1.1.1.1.1.1.1.1.1	1305963.906	1297329.563	1228740.813	1442703.875	1358912.25	3495983.875	1394698.781	1602752.375	1555492.5
O35678	Monoglyceride lipase OS=Mus musculus OX=10090 GN=Mgll PE=1 SV=1	O35678	GAYLLMESSR		Unique	49.8447	563.78155	2	1.419	0.000003465	1.1.1.1.1.1.1.1.1	1750128.125	1830946.875	1783910.5	1583461.25	2676941	3795063.75	1802404.5	2393799.75	2576648.75
O35678	Monoglyceride lipase OS=Mus musculus OX=10090 GN=Mgll PE=1 SV=1	O35678	GLDMLVFAHDHVGHGQSEGER		Unique	54.7463	764.35863	3	0.49	0.0006851	1.1.1.1.1.1.1.1.1	205877.6094	278599.75	242414.625	220340.4531	496518.0313	636342.75	284309.6875	333377.3438	465419.5313
O35678	Monoglyceride lipase OS=Mus musculus OX=10090 GN=Mgll PE=1 SV=1	O35678	IDSSVLSR		Unique	30.8174	438.74272	2	0.877	0.00007661	1.1.1.1.1.1.1.1.1	1781993.5	2705535.75	2127140.75	2660611.5	3757148.25	8464407	3020150	3762044	3994317.5
O35678	Monoglyceride lipase OS=Mus musculus OX=10090 GN=Mgll PE=1 SV=1	O35678	LCDSKGAYLLMESSR	1xCarbamidomethyl [C2]	Unique	49.6336	577.28009	3	1.356	0.000003465	-.1.-.1.1.1.1.1.-	1910.141026	20030.38477	1763.26319	10305.89063	16661.04688	28276.76953	7883.666016	17145.64844	9578.426838
O35678	Monoglyceride lipase OS=Mus musculus OX=10090 GN=Mgll PE=1 SV=1	O35678	LLNFVLPNMTLGR		Unique	94.3719	744.42376	2	2.495	0.000003465	1.1.1.1.1.1.1.1.1	340376.7344	578896.2891	457834.3555	548989.7969	832955.8594	816117.3906	519730.5664	529270.3906	448118.7695
O35678	Monoglyceride lipase OS=Mus musculus OX=10090 GN=Mgll PE=1 SV=1	O35678	LTLPFLLLQGSADR		Unique	98.3515	515.29964	3	2.292	0.000003465	1.1.1.1.1.1.1.1.1	293895.9375	162153.6094	311693.75	289677	524932.9375	404933.7188	364454.3438	460595.125	346110.125
O35678	Monoglyceride lipase OS=Mus musculus OX=10090 GN=Mgll PE=1 SV=1	O35678	LTLPFLLLQGSADRLCDSK	1xCarbamidomethyl [C16]	Unique	97.9339	716.38917	3	1.787	0.000003465	1.1.1.1.1.1.1.1.1	583477.1875	1188650	285062.625	1168959.75	1851192.125	2382420	883955.0625	986694.625	855449.125
O35678	Monoglyceride lipase OS=Mus musculus OX=10090 GN=Mgll PE=1 SV=1	O35678	MPEASSPR		Unique	17.492	437.70783	2	1.236	0.000006775	1.1.1.1.1.1.1.1.1	79128.46094	23256.9043	57866.38281	26782.93555	60505.90234	111704.5078	60145.54297	68921.47656	67332.28906
O35678	Monoglyceride lipase OS=Mus musculus OX=10090 GN=Mgll PE=1 SV=1	O35678	MVVSDFQVFVR		Unique	76.8126	663.84737	2	1.764	0.000003465	1.1.1.1.1.1.1.1.1	256071.125	377174.2813	335072.7813	450278.125	529059.0625	780981	296189.4375	294340.6563	252159.9531
O35678	Monoglyceride lipase OS=Mus musculus OX=10090 GN=Mgll PE=1 SV=1	O35678	MYEGAYHVLHR		Unique	36.1368	459.22411	3	1.804	0.000003465	1.1.1.1.1.1.1.1.1	942894.0625	932802.6875	1436883.75	1065532.875	1880350	3050012	1463228.125	1350270.5	1665655.875
O35678	Monoglyceride lipase OS=Mus musculus OX=10090 GN=Mgll PE=1 SV=1	O35678	NKSEVDLYNSDPLVCR	1xCarbamidomethyl [C15]	Unique	51.9795	636.97525	3	2.298	0.000003465	1.1.1.1.1.1.1.1.1	984675	1147843.375	669195.6875	899345.625	1523260.375	2411735.75	967167.1875	1157279.5	1579089.625
O35678	Monoglyceride lipase OS=Mus musculus OX=10090 GN=Mgll PE=1 SV=1	O35678	RTPQNVPYQDLPHLVNADGQYLFCR	1xCarbamidomethyl [C24]	Unique	74.3023	1001.16359	3	3.303	0.000003465	1.1.1.1.1.1.1.1.1	1259423.25	1218980.969	425349.7188	1143001.313	2230829.375	3025877.188	1341710.813	1443846.625	1433287.875
O35678	Monoglyceride lipase OS=Mus musculus OX=10090 GN=Mgll PE=1 SV=1	O35678	TPQNVPYQDLPHLVNADGQYLFCR	1xCarbamidomethyl [C23]	Unique	80.5978	949.13025	3	2	0.000003465	1.1.1.1.1.1.1.1.1	271218.2031	490935.9609	297044.0313	682443.9063	974540.4844	1125248.844	755536.0625	698063.7969	634300.5078
O35678	Monoglyceride lipase OS=Mus musculus OX=10090 GN=Mgll PE=1 SV=1	O35678	VCFGIQLLNAVAR	1xCarbamidomethyl [C2]	Unique	90.9584	730.90626	2	2.178	0.000003465	1.1.1.1.1.1.1.1.1	200283.418	253282.2813	208198.4727	273956.3203	587614.6328	458935.3125	229169.3945	207562.6602	53916.28906
O35678	Monoglyceride lipase OS=Mus musculus OX=10090 GN=Mgll PE=1 SV=1	O35678	YDELAHMLK		Unique	46.5908	560.27899	2	1.144	0.00001237	1.1.1.-.1.-.1.1.1	304615.375	127625.3984	235091.0781	10173.88383	8159.941993	2031.351949	245184.6094	233952.5938	321081.6875
O35678	Monoglyceride lipase OS=Mus musculus OX=10090 GN=Mgll PE=1 SV=1	O35678	YWKPSGTPK		Unique	27.0012	532.28224	2	1.34	0.000003465	1.1.1.1.1.1.1.1.1	371666.2813	567480.3125	498153.25	939073.4375	1203319.875	1046488.313	904359.625	732995.8125	623373.5625
O35681	Synaptotagmin-3 OS=Mus musculus OX=10090 GN=Syt3 PE=1 SV=2	O35681	AMDLTGFSDPYVK		Unique	29.1989	481.89896	3	0.089	0.005232	1.1.1.1.1.1.1.1.1	332990.3125	258912.6719	271336.875	157110.0625	252922	368570.3438	249238.2344	299127.25	318834.8125
O35681	Synaptotagmin-3 OS=Mus musculus OX=10090 GN=Syt3 PE=1 SV=2	O35681	LTVTIIK		Unique	50.0732	394.26802	2	0.784	0.0001443	1.1.1.1.1.1.1.1.1	271107.918	291992.5	202683.4609	212680.5156	371976.0781	454969.8047	238005.8281	274411.7578	300356.5859
O35681	Synaptotagmin-3 OS=Mus musculus OX=10090 GN=Syt3 PE=1 SV=2	O35681	TLSSFTK		Unique	27.7596	392.21585	2	0.973	0.00003635	-.1.1.1.1.1.1.1.1	123442.6239	116900.5234	91670.05469	74227.3125	135095.5625	226160.2031	113302.7344	129748.7734	137088.7188
O35681	Synaptotagmin-3 OS=Mus musculus OX=10090 GN=Syt3 PE=1 SV=2	O35681	VRDADTNDRCQEFNELR	1xCarbamidomethyl [C10]	Unique	32.3944	713.32747	3	1.016	0.00002305	1.1.1.1.1.1.1.1.1	19281.67578	18620.98438	8428.435547	23543.2793	24592.66602	30137.98438	14905.39746	20019.10938	20528.85156
O35682	Myeloid-associated differentiation marker OS=Mus musculus OX=10090 GN=Myadm PE=1 SV=2	O35682	ALTQPLGLLR		Unique	66.1689	541.34021	2	1.417	0.000003465	1.1.1.1.1.1.1.1.1	451952.5313	591121.25	459839.2813	411656.2813	544281.1875	641329.5625	529956.9375	487101.7813	609656.0625
O35682	Myeloid-associated differentiation marker OS=Mus musculus OX=10090 GN=Myadm PE=1 SV=2	O35682	SISYIQPNTVCFWDR	1xCarbamidomethyl [C11]	Unique	76.2092	629.3015	3	2.328	0.000003465	1.1.1.1.1.1.1.1.1	138197.1094	156806.4375	79410.23438	55395.78516	163528.5	237240.3438	89269.60156	125931.9453	166088.5625
O35682	Myeloid-associated differentiation marker OS=Mus musculus OX=10090 GN=Myadm PE=1 SV=2	O35682	SISYIQPNTVCFWDRR	1xCarbamidomethyl [C11]	Unique	69.8887	681.33482	3	1.477	0.000003465	1.1.1.1.1.1.1.1.1	746969.9375	945210.75	583884	698116.6875	1023607.938	1556336.875	750439.1875	952642.3125	996483.875
O35682	Myeloid-associated differentiation marker OS=Mus musculus OX=10090 GN=Myadm PE=1 SV=2	O35682	SMDPSCTR	1xCarbamidomethyl [C6]	Unique	15.9568	477.19435	2	1.122	0.00001237	1.1.1.1.1.1.1.1.1	319590.8125	297242.7188	198341.875	298156.4688	187151.6406	352086.625	239001.375	204486.1719	806939.9375
O35683	NADH dehydrogenase [ubiquinone] 1 alpha subcomplex subunit 1 OS=Mus musculus OX=10090 GN=Ndufa1 PE=1 SV=1	O35683	ISGVNRYYVSK		Unique	31.3858	429.23473	3	1.059	0.00002305	1.1.-.1.1.1.1.1.1	2618.747559	10854.93652	8365.69411	21369.41602	20683.87109	27846.90039	9171.209961	11844.40039	12471.98047
O35683	NADH dehydrogenase [ubiquinone] 1 alpha subcomplex subunit 1 OS=Mus musculus OX=10090 GN=Ndufa1 PE=1 SV=1	O35683	VQYQWYLMER		Unique	67.6555	708.34247	2	1.451	0.000003465	1.1.1.1.1.1.1.1.1	944645.8125	1016920	1086790	875934.9375	1582967.875	2215743.25	1235126.875	1214414.25	1293172.75
O35683	NADH dehydrogenase [ubiquinone] 1 alpha subcomplex subunit 1 OS=Mus musculus OX=10090 GN=Ndufa1 PE=1 SV=1	O35683	VQYQWYLMERDR		Unique	57.0403	562.94012	3	1.266	0.000003465	1.1.1.1.1.1.1.1.1	131876	331974.3438	100943.7188	363875.5	487320.0313	984922.1875	305924.2188	317975.4063	356500.4688
O35685	Nuclear migration protein nudC OS=Mus musculus OX=10090 GN=Nudc PE=1 SV=1	O35685	AETPGPQIK		Unique	24.1799	470.75846	2	1.139	0.00001237	1.1.1.1.1.1.1.1.1	851018.5	252116.75	1188070.25	41535.44141	105470.9688	277035.5938	451021.4375	487725.7188	490883.4375
O35685	Nuclear migration protein nudC OS=Mus musculus OX=10090 GN=Nudc PE=1 SV=1	O35685	DVVVDIQR		Unique	38.3247	472.2639	2	0.604	0.0003937	1.-.1.1.-.1.-.-.1	68071.36719	161759.5554	313366.3125	20942.82422	65698.88459	171055.3438	2442.818434	5795.581897	2425.534193
O35685	Nuclear migration protein nudC OS=Mus musculus OX=10090 GN=Nudc PE=1 SV=1	O35685	GKDVVVDIQR		Unique	31.4568	564.82227	2	1.294	0.000003465	1.1.1.1.1.1.1.1.1	259649.2188	279972.4063	334928.9375	30434.42578	104845.4297	135986.0469	162681.3438	190684.2813	171705.2344
O35685	Nuclear migration protein nudC OS=Mus musculus OX=10090 GN=Nudc PE=1 SV=1	O35685	INKMEWWNR		Unique	49.3094	638.81619	2	1.031	0.00002305	-.1.1.1.-.-.-.1.1	274467.3648	896472.5625	93712.77344	72472.71094	8933.522317	5877.789156	466064.5674	534411.9375	463512.625
O35685	Nuclear migration protein nudC OS=Mus musculus OX=10090 GN=Nudc PE=1 SV=1	O35685	INPENSKLSDLDSETR		Unique	38.2762	606.63432	3	2.905	0.000003465	1.1.1.1.1.1.1.1.1	232354.2344	544851.8125	165869.7656	110309.375	172346.0313	248297.2344	229490.1875	237966.5313	298287.875
O35685	Nuclear migration protein nudC OS=Mus musculus OX=10090 GN=Nudc PE=1 SV=1	O35685	KINPENSKLSDLDSETR		Unique	34.465	649.33242	3	2.776	0.000003465	1.1.1.1.1.1.1.1.1	409149.75	1028210	268411.8438	189242.8594	261081.0313	687545.125	438958.9688	493056.7188	516256.5938
O35685	Nuclear migration protein nudC OS=Mus musculus OX=10090 GN=Nudc PE=1 SV=1	O35685	KTDFFIGGEEGMAEK		Unique	52.2741	553.59599	3	0.648	0.0003313	-.-.1.1.1.-.1.-.-	2756.888537	5713.738391	6132.906304	73963.27344	105510.5234	110640.3237	113554.6953	1935.671112	3899.327827
O35685	Nuclear migration protein nudC OS=Mus musculus OX=10090 GN=Nudc PE=1 SV=1	O35685	LAKEAKAETPGPQIK		Unique	24.2176	527.63858	3	1.809	0.000003465	1.1.1.1.1.1.1.1.1	19361.65625	67311.27344	15277.06738	21625.98047	28286.28711	20919.73828	23755.03125	26515.68945	34452.66016
O35685	Nuclear migration protein nudC OS=Mus musculus OX=10090 GN=Nudc PE=1 SV=1	O35685	LITQTFNHHNQLAQK		Unique	33.5121	598.32011	3	2.362	0.000003465	1.1.1.1.1.1.1.1.1	4049518.5	4375766.5	5075485.5	824051.0625	1777957.375	2070164	2815312.75	3254657.75	2897593.5
O35685	Nuclear migration protein nudC OS=Mus musculus OX=10090 GN=Nudc PE=1 SV=1	O35685	LKGKDVVVDIQR		Unique	33.3819	685.41182	2	2.372	0.000003465	1.1.1.-.1.1.1.1.1	390152.0625	719984.375	689775.5625	399161.4537	415859.4063	160530.2344	573767	530796.625	270949.5625
O35685	Nuclear migration protein nudC OS=Mus musculus OX=10090 GN=Nudc PE=1 SV=1	O35685	LKPNLGNGADLPNYR		Unique	45.8957	547.96189	3	2.968	0.000003465	1.1.1.1.1.1.1.1.1	4080937.563	3483835.063	5332232.188	548554.0703	1286238.109	2010820.906	2512806.938	2499442.594	2894549.813
O35685	Nuclear migration protein nudC OS=Mus musculus OX=10090 GN=Nudc PE=1 SV=1	O35685	LSDLDSETR		Unique	23.2561	518.2514	2	1.25	0.000006775	1.1.1.1.1.1.1.1.1	3027249.5	1663271.75	3774591	388829.6875	677669.1875	1328173.25	1808076	1793886.375	2053241.125
O35685	Nuclear migration protein nudC OS=Mus musculus OX=10090 GN=Nudc PE=1 SV=1	O35685	LVTSDPEINTK		Unique	31.7806	608.82476	2	1.71	0.000003465	1.1.1.1.1.1.1.1.1	2487543.25	2692280.25	3006059	519560.7813	1039395.875	1653286	1716763.75	1854595.375	2114600.75
O35685	Nuclear migration protein nudC OS=Mus musculus OX=10090 GN=Nudc PE=1 SV=1	O35685	RKTDFFIGGEEGMAEK		Unique	47.0983	605.62949	3	1.722	0.000003465	1.1.1.1.1.1.1.1.1	578153.5	649999.9375	699247.875	47044.88281	215458.3906	247083.3906	469064.6875	437674.5938	607452.8125
O35685	Nuclear migration protein nudC OS=Mus musculus OX=10090 GN=Nudc PE=1 SV=1	O35685	SMGLPTSDEQK		Unique	32.0568	596.77964	2	1.259	0.000003465	1.1.1.-.1.1.1.1.1	590695.25	154419.9375	756263.0625	174208.7611	60421.78906	179299.3594	264621.3125	280853.2188	299595.6563
O35685	Nuclear migration protein nudC OS=Mus musculus OX=10090 GN=Nudc PE=1 SV=1	O35685	VVTVHLEK		Unique	29.5093	462.77903	2	0.85	0.0001037	1.1.1.-.1.-.1.1.1	271690.5938	131857.8594	467527.1562	3633.011034	75011.19531	2202.091131	155968.0938	206205.0469	138820.9219
O35710	Nocturnin OS=Mus musculus OX=10090 GN=Noct PE=1 SV=3	O35710	LTAMTLK		Unique	35.9117	389.23043	2	0.754	0.0001668	1.1.1.1.1.1.1.1.1	18272.39063	17668.4668	14274.7793	18934.09766	32340.37109	37889.23047	24985.11328	17622.52344	18032.36523
O35710	Nocturnin OS=Mus musculus OX=10090 GN=Noct PE=1 SV=3	O35710	LYSALAK		Unique	30.3199	383.22891	2	0.927	0.00005185	1.1.1.1.1.1.1.1.1	133478.1563	146178.7813	93066.11719	91505.6875	181400.8125	227330.8906	128990.6797	151268.75	160300.0781
O35711	Liprin-beta-2 OS=Mus musculus OX=10090 GN=Ppfibp2 PE=1 SV=3	O35711	LNAAEEMLQQELLSR		Unique	78.0023	582.30173	3	2.04	0.000003465	1.-.1.-.1.1.1.-.1	16824.28125	18346.33328	18262.14453	16459.7041	14933.36426	21434.87695	10214.94336	14710.32987	14765.57129
O35711	Liprin-beta-2 OS=Mus musculus OX=10090 GN=Ppfibp2 PE=1 SV=3	O35711	RTQSGNFNTDAPGMAEFR		Unique	46.378	666.97439	3	2.098	0.000003465	1.1.1.1.1.1.1.1.1	25009.91406	16386.69141	24353.59375	13287.83691	16743.375	31583.97656	25324.05273	17993.5957	26360.15234
O35730	E3 ubiquitin-protein ligase RING1 OS=Mus musculus OX=10090 GN=Ring1 PE=1 SV=2	O35730	TPQEAIMDGTEIAVSPR		Unique	59.0803	605.63681	3	1.735	0.000003465	1.1.1.-.1.-.1.1.1	7730.532715	2993.754639	10919.60254	2154.653453	4838.336914	2197.758792	6544.486328	5942.081055	4730.548828
O35737	Heterogeneous nuclear ribonucleoprotein H OS=Mus musculus OX=10090 GN=Hnrnph1 PE=1 SV=3	O35737; Q9Z2X1	ATENDIYNFFSPLNPVR		NotUnique	91.2378	666.33014	3	2.421	0.000003465	1.1.1.1.1.1.1.1.1	839748.6875	426897.4063	837931.375	156441.9375	238714.0156	320474.625	502823.7813	638115.5625	523610.5313
O35737	Heterogeneous nuclear ribonucleoprotein H OS=Mus musculus OX=10090 GN=Hnrnph1 PE=1 SV=3	O35737; Q9Z2X1	ATENDIYNFFSPLNPVRVHIEIGPDGR		NotUnique	93.9167	768.39013	4	1.952	0.000003465	-.1.-.1.1.-.-.-.-	10224.19817	98895.78906	2918.413864	19541.00977	40608.74609	32528.14352	1099.270422	8593.675109	1348.194529
O35737	Heterogeneous nuclear ribonucleoprotein H OS=Mus musculus OX=10090 GN=Hnrnph1 PE=1 SV=3	P70333; O35737	DLNYCFSGMSDHR	1xCarbamidomethyl [C5]	NotUnique	47.7673	534.5545	3	2.205	0.000003465	1.1.1.1.1.1.1.1.1	664503.1875	223608.375	492587.8438	128472.3438	269785.5313	277602.125	333433.3438	333219.1563	344769.6563
O35737	Heterogeneous nuclear ribonucleoprotein H OS=Mus musculus OX=10090 GN=Hnrnph1 PE=1 SV=3	O35737	FFSDCKIQNGAQGIR	1xCarbamidomethyl [C5]	Unique	43.419	580.95464	3	1.969	0.000003465	1.1.1.1.1.1.1.1.1	59751.25781	171212.2344	21282.92188	89468.39063	115221.7266	124664.2188	73384.90625	94473.52344	93628.05469
O35737	Heterogeneous nuclear ribonucleoprotein H OS=Mus musculus OX=10090 GN=Hnrnph1 PE=1 SV=3	P70333; O35737	HTGPNSPDTANDGFVR		NotUnique	29.1557	562.26099	3	2.759	0.000003465	1.1.1.1.1.1.1.1.1	1131948.5	877608.0625	1105477.5	455848.6875	904316.25	814144.6875	924007.5625	1036360	897041
O35737	Heterogeneous nuclear ribonucleoprotein H OS=Mus musculus OX=10090 GN=Hnrnph1 PE=1 SV=3	O35737	IQNGAQGIR		Unique	18.6491	478.76714	2	1.141	0.00001237	1.1.1.1.1.1.1.1.1	476024.4063	280878	376050.7813	67153.63281	183208.6563	330997.8438	223891.3594	268935.4063	281019.0625
O35737	Heterogeneous nuclear ribonucleoprotein H OS=Mus musculus OX=10090 GN=Hnrnph1 PE=1 SV=3	P70333; O35737	STGEAFVQFASQEIAEK		NotUnique	72.8707	614.6355	3	2.92	0.000003465	1.-.-.1.-.1.1.1.1	1189.342192	1682.686966	2876.0591	50505.48828	99840.28384	417427.0313	448252.5938	402303.5313	379337.3125
O35737	Heterogeneous nuclear ribonucleoprotein H OS=Mus musculus OX=10090 GN=Hnrnph1 PE=1 SV=3	P70333; O35737; Q9Z2X1	VHIEIGPDGR		NotUnique	35.7919	546.79346	2	1.575	0.000003465	1.1.1.1.1.1.1.1.1	1373116.25	596943.3125	1450458.375	155440.1719	431195.9375	510732.1875	654996.3125	695926.1875	835973.25
O35737	Heterogeneous nuclear ribonucleoprotein H OS=Mus musculus OX=10090 GN=Hnrnph1 PE=1 SV=3	O35737	YGDGGSTFQSTTGHCVHMR	1xCarbamidomethyl [C15]	Unique	31.5001	525.22706	4	3.183	0.000003465	1.1.1.1.1.1.1.1.1	374977.7188	209760.3594	341525.875	88586.22656	130794.3359	144222.6719	216407.4063	213398.9219	264988.6563
O35737	Heterogeneous nuclear ribonucleoprotein H OS=Mus musculus OX=10090 GN=Hnrnph1 PE=1 SV=3	O35737	YVEVFKSNNVEMDWVLK		Unique	76.9168	700.68689	3	1.851	0.000003465	1.1.1.1.1.1.1.1.1	6245.504395	18149.26758	3320.151611	14125.73047	17231.30859	14243.58203	8450.944336	12593.31934	11429.3877
O35855	Branched-chain-amino-acid aminotransferase, mitochondrial OS=Mus musculus OX=10090 GN=Bcat2 PE=1 SV=2	O35855	EPQKKPAPSQALLFGK		Unique	43.2946	580.33323	3	2.334	0.000003465	1.1.1.1.1.1.1.1.1	47805.95313	49198.66016	47985.80078	51558.00391	90199.15625	138293.125	55868.78906	55442.71875	69163.16406
O35857	Mitochondrial import inner membrane translocase subunit TIM44 OS=Mus musculus OX=10090 GN=Timm44 PE=1 SV=2	O35857	AISQGVESVKK		Unique	19.8869	573.33011	2	1.796	0.000003465	1.1.1.1.1.1.1.1.1	2997820.563	1699466.344	2996678.375	597943.5312	1043800.844	2360425.938	1700479.563	1860885.719	2122197.313
O35857	Mitochondrial import inner membrane translocase subunit TIM44 OS=Mus musculus OX=10090 GN=Timm44 PE=1 SV=2	O35857	AISQGVESVKKELDESVLGQTGPYR		Unique	67.6527	673.35524	4	2.561	0.000003465	1.1.1.-.1.1.1.1.1	362381.9688	558901.3125	241575.3906	222656.0188	165211.2344	727340.4375	370434.9375	400894.2813	420938.1563
O35857	Mitochondrial import inner membrane translocase subunit TIM44 OS=Mus musculus OX=10090 GN=Timm44 PE=1 SV=2	O35857	ALGFQFHSR		Unique	44.3024	531.77752	2	1.258	0.000003465	1.1.1.1.1.1.1.1.1	1350695.25	1439851.75	1068624.625	364294.125	1039420.688	1420867.25	1006953.438	1118089.5	1225913.75
O35857	Mitochondrial import inner membrane translocase subunit TIM44 OS=Mus musculus OX=10090 GN=Timm44 PE=1 SV=2	O35857	ALTDKVTDLLGGLFSK		Unique	97.5279	559.98552	3	2.855	0.000003465	1.1.1.1.1.1.1.1.1	2122422.75	2461919.5	1873519.75	931152.875	2025880.625	2048466.125	1287919	1641567.125	1406500.625
O35857	Mitochondrial import inner membrane translocase subunit TIM44 OS=Mus musculus OX=10090 GN=Timm44 PE=1 SV=2	O35857	DFKDNNVVFNR		Unique	41.014	684.33899	2	1.891	0.000003465	1.1.1.1.1.1.1.1.1	642396	344900.1875	799659.875	131080.3438	321757.8438	477109.2188	402723.4063	416735.0938	533314.125
O35857	Mitochondrial import inner membrane translocase subunit TIM44 OS=Mus musculus OX=10090 GN=Timm44 PE=1 SV=2	O35857	DQEELNPYAAWR		Unique	58.8631	746.34603	2	1.501	0.000003465	1.1.1.1.1.-.1.1.1	619397.75	493282.6875	634561.6875	247954.8125	398557.6875	337888.5182	385427.5	437927.7813	398081.375
O35857	Mitochondrial import inner membrane translocase subunit TIM44 OS=Mus musculus OX=10090 GN=Timm44 PE=1 SV=2	O35857	ELDESVLGQTGPYR		Unique	51.5589	782.38595	2	2.525	0.000003465	1.1.1.1.1.1.1.1.1	1378873.844	263645.5938	1624549.063	67279.74219	187222.2031	674035.0156	742106.2813	707669.3281	865190.7812
O35857	Mitochondrial import inner membrane translocase subunit TIM44 OS=Mus musculus OX=10090 GN=Timm44 PE=1 SV=2	O35857	ESLDEVSK		Unique	22.2068	453.72429	2	0.865	0.00008631	1.-.1.1.1.1.1.1.1	778998.25	666127.2035	1011208.688	65778.17969	168816.4063	571252.3125	376966.2813	471811.0625	542876
O35857	Mitochondrial import inner membrane translocase subunit TIM44 OS=Mus musculus OX=10090 GN=Timm44 PE=1 SV=2	O35857	ESLDEVSKSDLGR		Unique	34.1758	478.90685	3	1.979	0.000003465	1.-.1.-.-.-.-.-.-	196647.2813	181763.139	248910.3906	1594.078114	2463.625168	1808.818518	4107.769036	2578.889542	7481.043161
O35857	Mitochondrial import inner membrane translocase subunit TIM44 OS=Mus musculus OX=10090 GN=Timm44 PE=1 SV=2	O35857	ILDISNVDLAMGK		Unique	70.6764	694.87629	2	2.037	0.000003465	1.1.1.1.1.1.1.1.1	3619073.5	4296519.5	3896573.5	1525098.625	3151026	3631454	3062305.5	3462512.5	3321968.75
O35857	Mitochondrial import inner membrane translocase subunit TIM44 OS=Mus musculus OX=10090 GN=Timm44 PE=1 SV=2	O35857	KGFLSGLLDNIKQELAK		Unique	98.3668	625.36315	3	3.666	0.000003465	1.1.1.1.1.1.1.1.1	991506.0625	1257283.75	1289801	669544.5781	1154698.75	1380655.531	846883.9375	974134.6094	707695.5469
O35857	Mitochondrial import inner membrane translocase subunit TIM44 OS=Mus musculus OX=10090 GN=Timm44 PE=1 SV=2	O35857	KIKEGVEEAAR		Unique	17.5054	615.34634	2	1.958	0.000003465	1.1.1.1.1.1.1.1.1	227778.7969	367197.0313	215356.8438	137200.625	148625.0156	268074.125	196817.5781	171841.2969	311370.7813
O35857	Mitochondrial import inner membrane translocase subunit TIM44 OS=Mus musculus OX=10090 GN=Timm44 PE=1 SV=2	O35857	KLEESDALQEAR		Unique	28.8084	694.85433	2	2.64	0.000003465	1.1.1.1.1.1.1.1.1	4329455.75	3533485	4640223	1367016.625	2214598.5	4398576.25	3089517.125	3277490.25	3898428
O35857	Mitochondrial import inner membrane translocase subunit TIM44 OS=Mus musculus OX=10090 GN=Timm44 PE=1 SV=2	O35857	KLGELTGTVK		Unique	31.0792	523.3163	2	1.629	0.000003465	1.-.1.-.1.1.1.1.1	300904.625	281378.9843	307748.4688	212642.2064	70337.64844	307550.1875	177610.8594	239754.7969	239962.9063
O35857	Mitochondrial import inner membrane translocase subunit TIM44 OS=Mus musculus OX=10090 GN=Timm44 PE=1 SV=2	O35857	LGELTGTVK		Unique	33.5469	459.26858	2	1.097	0.00001529	1.1.1.1.1.1.1.1.1	1369490.5	379672.625	1534876.375	144339.3125	221725.9688	922901	632090.3125	706245.375	887787.375
O35857	Mitochondrial import inner membrane translocase subunit TIM44 OS=Mus musculus OX=10090 GN=Timm44 PE=1 SV=2	O35857	LGELTGTVKESLDEVSK		Unique	57.4737	602.32243	3	2.641	0.000003465	1.1.1.1.1.1.1.1.1	288878.25	332599.25	260909.2031	165079.2188	178279.0625	302188.3125	252078.7188	239460.6875	301719.9063
O35857	Mitochondrial import inner membrane translocase subunit TIM44 OS=Mus musculus OX=10090 GN=Timm44 PE=1 SV=2	O35857	LGELTGTVKESLDEVSKSDLGR		Unique	65.392	778.41102	3	3.221	0.000003465	1.1.1.1.1.1.1.1.1	955725.7187	2402378.75	459366.2188	844458.8594	1470194.281	2165444.688	1164222.25	1352634.625	1792532.125
O35857	Mitochondrial import inner membrane translocase subunit TIM44 OS=Mus musculus OX=10090 GN=Timm44 PE=1 SV=2	O35857	LLDISASSTEQIL		Unique	78.8414	695.37706	2	1.511	0.000003465	1.1.1.1.1.1.1.1.1	658670.625	643797.0625	960495.0625	494961.6875	536831.875	443693.25	538489.8125	491063.9063	296832.4688
O35857	Mitochondrial import inner membrane translocase subunit TIM44 OS=Mus musculus OX=10090 GN=Timm44 PE=1 SV=2	O35857	MKYDESDNVLIR		Unique	43.7053	741.8671	2	2.243	0.000003465	1.1.1.1.1.1.1.1.1	2976974.563	3679946.938	3158026.938	1527086.563	1942306.688	3928228.688	2463017.25	2572543.25	3267819.938
O35857	Mitochondrial import inner membrane translocase subunit TIM44 OS=Mus musculus OX=10090 GN=Timm44 PE=1 SV=2	O35857	NSKGEVYDGDPDKVQR		Unique	20.5429	602.95915	3	3.148	0.000003465	1.1.1.1.1.1.1.1.1	309939.1875	442080.4688	376690.7188	186027.8125	270130.3125	373783.5	299820.4375	328665.3125	350691.1563
O35857	Mitochondrial import inner membrane translocase subunit TIM44 OS=Mus musculus OX=10090 GN=Timm44 PE=1 SV=2	O35857	QSAESVSK		Unique	13.9789	418.2112	2	0.41	0.000996	1.1.1.1.1.1.1.1.1	26100.94141	19803.2168	44801.17188	12132.03418	29689.30469	18726.43945	27709.31641	22627.27344	22370.41992
O35857	Mitochondrial import inner membrane translocase subunit TIM44 OS=Mus musculus OX=10090 GN=Timm44 PE=1 SV=2	O35857	SIESETVR		Unique	22.5121	460.73773	2	1.049	0.00002305	1.1.1.1.1.1.1.1.1	1968412.75	1510566	2268891.25	649291.4375	949081.3125	2265122	1554965.5	1492549.375	1871667.75
O35857	Mitochondrial import inner membrane translocase subunit TIM44 OS=Mus musculus OX=10090 GN=Timm44 PE=1 SV=2	O35857	TEMSEVLTEILR		Unique	94.2982	710.87122	2	2.065	0.000003465	1.1.1.1.1.1.1.1.1	1284242.375	1378995.219	1742217.906	167504.9219	1145053.813	1371134.688	1109180.266	1122891.438	1042640.5
O35857	Mitochondrial import inner membrane translocase subunit TIM44 OS=Mus musculus OX=10090 GN=Timm44 PE=1 SV=2	O35857	VFEANEEALGVVLHK		Unique	62.6892	552.29863	3	2.971	0.000003465	1.1.1.1.1.1.1.1.1	2192272.75	904602.875	2574440.25	513767.5938	890663.6875	1737178.25	1375507.625	1319189.25	1792493.375
O35857	Mitochondrial import inner membrane translocase subunit TIM44 OS=Mus musculus OX=10090 GN=Timm44 PE=1 SV=2	O35857	VFEANEEALGVVLHKDSK		Unique	57.6951	662.34969	3	2.947	0.000003465	1.1.1.1.1.1.1.1.1	430225.25	828832	453802.9688	318494.4063	396416.1875	724459.0625	460073.9063	467531.9375	501770.75
O35857	Mitochondrial import inner membrane translocase subunit TIM44 OS=Mus musculus OX=10090 GN=Timm44 PE=1 SV=2	O35857	VTDLLGGLFSK		Unique	81.9358	575.32946	2	1.701	0.000003465	1.1.1.-.1.1.1.1.1	572354.5625	349233.25	806711.375	569827.3986	455330.5938	412674.6563	431974.1875	421015.0938	406749.5313
O35857	Mitochondrial import inner membrane translocase subunit TIM44 OS=Mus musculus OX=10090 GN=Timm44 PE=1 SV=2	O35857	WYQQWKDFKDNNVVFNR		Unique	61.9383	572.53149	4	1.201	0.000009579	1.1.1.1.-.1.1.1.1	137350.4844	601265.1875	67142.6875	77219.9375	246075.4743	666044.4375	173173.25	68363.39063	321908.9063
O35857	Mitochondrial import inner membrane translocase subunit TIM44 OS=Mus musculus OX=10090 GN=Timm44 PE=1 SV=2	O35857	YKSIESETVR		Unique	24.0153	404.54719	3	1.165	0.000009579	1.1.1.1.1.1.1.1.1	263472.6875	332245.6563	169208.8438	181035.7031	214171.9063	322557.125	242829.0313	261955.3125	244479.7656
O35864	COP9 signalosome complex subunit 5 OS=Mus musculus OX=10090 GN=Cops5 PE=1 SV=3	O35864	GSFMLGLETHDR		Unique	53.288	454.88687	3	1.389	0.000003465	1.1.1.1.1.1.1.1.1	211469.375	255620.4063	350616.7188	144278.9063	313284.1875	407709.3125	240006.7344	249615.0156	337301.4375
O35864	COP9 signalosome complex subunit 5 OS=Mus musculus OX=10090 GN=Cops5 PE=1 SV=3	O35864	ISALALLK		Unique	65.8561	414.7812	2	1.403	0.000003465	1.1.1.1.1.1.1.1.1	638307.2188	684038.0469	492472.1406	424828.8516	541337.4141	704850.1875	452404.8594	525254.8125	626652.7813
O35864	COP9 signalosome complex subunit 5 OS=Mus musculus OX=10090 GN=Cops5 PE=1 SV=3	O35864	SGGNLEVMGLMLGK		Unique	78.2382	703.36314	2	0.425	0.0009269	1.1.1.1.1.1.1.1.1	195455.7344	352375.625	265818.9063	111321.0234	330908.4375	372298	234882.625	227436.8594	235605.0313
O35864	COP9 signalosome complex subunit 5 OS=Mus musculus OX=10090 GN=Cops5 PE=1 SV=3	O35864	TISAGKVNLGAFR		Unique	50.4682	445.25764	3	0.819	0.0001172	1.1.-.1.1.1.1.1.1	48261.89063	114875.3672	56656.31028	87466.55469	79057.67188	122308.1172	64519.85938	81590.6875	94904.42969
O35864	COP9 signalosome complex subunit 5 OS=Mus musculus OX=10090 GN=Cops5 PE=1 SV=3	O35864	TTIEAIHGLMSQVIK		Unique	77.6581	547.63966	3	2.131	0.000003465	1.1.1.1.1.1.1.1.1	87748.16406	33360.04688	53871.78125	18115.30273	34965.04297	68208.10938	34081.65625	42020.73047	47436.39844
O35864	COP9 signalosome complex subunit 5 OS=Mus musculus OX=10090 GN=Cops5 PE=1 SV=3	O35864	TWELANNMQEAQSIDEIYKYDKK		Unique	69.5063	705.09076	4	2.16	0.000003465	1.-.1.1.1.1.1.1.1	287682.625	312756.4719	199689.25	272602.1563	443189.0625	492827.6562	281264.6875	376576.5938	370738.4688
O35864	COP9 signalosome complex subunit 5 OS=Mus musculus OX=10090 GN=Cops5 PE=1 SV=3	O35864	VNAQAAAYEYMAAYIENAK		Unique	85.9249	697.6666	3	3.084	0.000003465	1.-.1.1.1.-.1.1.1	206108.3438	168890.7686	244857.2031	163630.2188	208086.7188	324040.4437	218458.625	260405.8125	211920.3125
O35864	COP9 signalosome complex subunit 5 OS=Mus musculus OX=10090 GN=Cops5 PE=1 SV=3	O35864	VNLGAFR		Unique	43.8399	388.72429	2	0.695	0.0002544	1.1.1.1.1.1.1.1.1	929354.1875	847258.9219	972586.875	511621.2813	878389.8906	1173219.531	820889.9219	870471.9219	885641.0156
O35874	Neutral amino acid transporter A OS=Mus musculus OX=10090 GN=Slc1a4 PE=1 SV=1	O35874	ETVDSFLDLLR		Unique	92.9517	654.34568	2	1.739	0.000003465	1.1.1.1.1.1.1.1.1	993497.875	1621812.625	1438668	2614799.75	4205834	3774491.75	2126555.5	2241233	1632799
O35874	Neutral amino acid transporter A OS=Mus musculus OX=10090 GN=Slc1a4 PE=1 SV=1	O35874	KGEQELQEVK		Unique	20.7668	594.31692	2	1.433	0.000003465	1.-.1.1.1.1.1.1.1	468880.25	616857.5518	534733.3125	223536.5781	503430.1563	1063576.875	370118.8125	419900.0313	626177.125
O35874	Neutral amino acid transporter A OS=Mus musculus OX=10090 GN=Slc1a4 PE=1 SV=1	O35874	KGEQELQEVKVEAIPNSK		Unique	41.2538	676.0318	3	3.297	0.000003465	1.1.1.1.1.1.1.1.1	316415.3438	124365.5703	340628.9063	90450.23438	345423.1875	646240.75	220455.2031	331083.6875	349407.4063
O35874	Neutral amino acid transporter A OS=Mus musculus OX=10090 GN=Slc1a4 PE=1 SV=1	O35874	LGPEGEDLIR		Unique	47.1251	549.7934	2	1.49	0.000003465	1.1.1.1.1.1.1.1.1	224456.7656	394439.6563	212477.1094	450141.5	660040.4375	623047.9375	388201.9375	437922.1563	393115.0938
O35874	Neutral amino acid transporter A OS=Mus musculus OX=10090 GN=Slc1a4 PE=1 SV=1	O35874	TTTVVNVEGDALGAGILNHLNQK		Unique	75.7817	788.75558	3	3.129	0.000003465	1.1.1.1.1.1.1.1.1	1404435.5	2581214	1593525.5	2666179.75	5142890.5	7656310.5	2130154	2191522.25	2915521.25
O35926	Cyclin-dependent kinase 5 activator 2 OS=Mus musculus OX=10090 GN=Cdk5r2 PE=1 SV=2	O35926	LKRPSVLISALTWK		Unique	69.3457	538.00268	3	2.232	0.000003465	1.1.1.-.1.1.1.1.1	35845.12109	23223.53516	33590.24219	98961.53464	39313.97266	81938.91406	43655.58594	25999.89063	31092.38867
O35927	Catenin delta-2 OS=Mus musculus OX=10090 GN=Ctnnd2 PE=1 SV=1	O35927	AAGQSFSQGTTGR		Unique	19.2065	634.30488	2	2.784	0.000003465	1.1.1.1.1.1.1.1.1	7206607.438	8226858.438	7921205.906	3587652.156	7642396.531	12151614.38	6719051.531	7343947.156	8256266.875
O35927	Catenin delta-2 OS=Mus musculus OX=10090 GN=Ctnnd2 PE=1 SV=1	O35927	AASQVLNSMWQYR		Unique	66.1692	777.38004	2	2.478	0.000003465	1.1.1.1.1.1.1.1.1	6936040.125	8718822.938	8572097.5	5168178.25	7755888.5	12931549.25	7878308	8293116.938	8427288.813
O35927	Catenin delta-2 OS=Mus musculus OX=10090 GN=Ctnnd2 PE=1 SV=1	O35927	AASQVLNSMWQYR	1xOxidation [M9]	Unique	48.6608	523.92059	3	2.028	0.000003465	1.1.1.1.1.1.1.1.1	370763.3418	683583.9961	505711.2402	470679.9551	857966.9727	872798.4043	467978.9297	564314.1387	863366.666
O35927	Catenin delta-2 OS=Mus musculus OX=10090 GN=Ctnnd2 PE=1 SV=1	O35927	AASQVLNSMWQYRDLR		Unique	67.4233	646.65987	3	1.666	0.000003465	1.1.1.1.1.1.1.1.1	421101.0488	1283210.553	208362.0769	904627.1445	1288735.678	2274853.863	858658.5605	949745.6992	1344011.929
O35927	Catenin delta-2 OS=Mus musculus OX=10090 GN=Ctnnd2 PE=1 SV=1	O35927	AGHLAGSEPAPPPPPPR		Unique	30.3875	549.95844	3	2.035	0.000003465	1.1.1.1.1.1.1.1.1	877441.3125	254023.5781	1174312.875	92804.04688	230619.625	675783	474505.5625	575334.125	623137.8125
O35927	Catenin delta-2 OS=Mus musculus OX=10090 GN=Ctnnd2 PE=1 SV=1	O35927	ALQSPEHHIDPIYEDR		Unique	39.9522	640.64626	3	2.765	0.000003465	1.1.1.1.1.1.1.1.1	4134179.258	2237279.344	9000211.953	1962944.813	2033320.563	8224024.625	4996068.5	3359766.688	3080142.719
O35927	Catenin delta-2 OS=Mus musculus OX=10090 GN=Ctnnd2 PE=1 SV=1	O35927	ALQSPEHHIDPIYEDRVYQKPPMR		Unique	46.3735	973.82274	3	2.444	0.000003465	1.1.1.1.1.1.1.1.1	2286529.656	4114410.125	464807.5469	2740471.031	4629106.938	6237658.875	2788340.156	3725194.5	3800030.031
O35927	Catenin delta-2 OS=Mus musculus OX=10090 GN=Ctnnd2 PE=1 SV=1	O35927	ALQSPEHHIDPIYEDRVYQKPPMR	1xOxidation [M23]	Unique	43.5295	490.08106	6	1.592	0.000003465	1.1.1.1.1.1.1.1.1	424442.1563	1344125.391	350725.4453	1103449.703	1905291.531	673188.3672	1026966.875	1097210.406	1055827.406
O35927	Catenin delta-2 OS=Mus musculus OX=10090 GN=Ctnnd2 PE=1 SV=1	O35927	ALRDAGGIEK		Unique	19.6697	515.28789	2	1.833	0.000003465	1.1.1.1.1.1.1.1.1	1123873.125	2331648	824029.875	1083469.75	1797162.75	3462224.75	1549392	1634109.125	1935784.875
O35927	Catenin delta-2 OS=Mus musculus OX=10090 GN=Ctnnd2 PE=1 SV=1	O35927	ALRDAGGIEKLVGISK		Unique	55.7456	542.98992	3	2.244	0.000003465	1.1.1.1.1.1.1.1.1	1078864.563	4844798.25	905515.7812	3643536.125	5635591.25	6103429.5	3184740.625	3553271.125	3741509.5
O35927	Catenin delta-2 OS=Mus musculus OX=10090 GN=Ctnnd2 PE=1 SV=1	O35927	AMSDDTVTAVCCTLHEVITK	2xCarbamidomethyl [C11; C12]	Unique	78.2649	751.01781	3	2.921	0.000003465	1.1.1.1.1.1.1.1.1	3400726.75	2493593.75	1575614.75	1351989.125	3279968.25	5549118	2797667	3180325.25	3115784.75
O35927	Catenin delta-2 OS=Mus musculus OX=10090 GN=Ctnnd2 PE=1 SV=1	O35927	AMSDDTVTAVCCTLHEVITKNMENAK	2xCarbamidomethyl [C11; C12]	Unique	85.348	735.34063	4	2.978	0.000003465	1.1.1.1.1.1.1.1.1	195792.4531	666472.1875	146533.6563	380580.0938	821439.6875	848338.9375	429950.5	438963.375	512476.125
O35927	Catenin delta-2 OS=Mus musculus OX=10090 GN=Ctnnd2 PE=1 SV=1	O35927	ANDDNKIALK		Unique	21.6786	551.29886	2	1.452	0.000003465	1.1.1.1.1.1.1.1.1	2547438.75	3266825.5	2173664.75	1503452.375	2938188.5	5497234	2678560.25	2830419	3211216.25
O35927	Catenin delta-2 OS=Mus musculus OX=10090 GN=Ctnnd2 PE=1 SV=1	O35927	ASYAAGPASNYADPYR		Unique	42.0615	558.59044	3	3.425	0.000003465	1.1.1.1.1.1.1.1.1	5796137.875	3085966.5	7423732.125	1371684.359	2643577.719	5772158.063	4307102.063	4768743.5	5050601.875
O35927	Catenin delta-2 OS=Mus musculus OX=10090 GN=Ctnnd2 PE=1 SV=1	O35927	ASYAAGPASNYADPYRQLQYCASVDSPYSK	1xCarbamidomethyl [C21]	Unique	61.8159	1100.83503	3	2.949	0.000003465	1.1.1.1.1.1.1.1.1	1363161	3855778.25	897358.0625	1594274.5	3447658	4222291.5	2430329.75	2889999.25	2843277
O35927	Catenin delta-2 OS=Mus musculus OX=10090 GN=Ctnnd2 PE=1 SV=1	O35927	ASYSSQHGHLAPELR		Unique	30.7363	551.60969	3	2.296	0.000003465	1.1.1.1.1.1.1.1.1	5799945.563	6266222.438	2796920.594	2707646.594	6154026.563	8891769.5	2999673.813	6439056.937	6218717.438
O35927	Catenin delta-2 OS=Mus musculus OX=10090 GN=Ctnnd2 PE=1 SV=1	O35927	DAGGIEKLVGISK		Unique	56.5126	643.86984	2	2.649	0.000003465	1.1.1.1.1.1.1.1.1	1029383.844	2932420.375	680605.7813	1712010	3019995.5	4714743.875	1880560.313	2058611.125	2576960.5
O35927	Catenin delta-2 OS=Mus musculus OX=10090 GN=Ctnnd2 PE=1 SV=1	O35927	DGWSQYHFVASSSTIER		Unique	58.4271	657.30635	3	3.042	0.000003465	1.1.1.1.1.1.1.1.1	780983.1094	847799.4531	1068754.938	568856.5684	964288.7773	1248803.996	920270.4961	858014.4102	1063806.984
O35927	Catenin delta-2 OS=Mus musculus OX=10090 GN=Ctnnd2 PE=1 SV=1	O35927	DGWSQYHFVASSSTIERDR		Unique	52.3745	747.68206	3	2.9	0.000003465	1.1.1.1.1.1.1.1.1	1319724.875	2622462.75	1470518	1281056.5	2367345.5	4188623.5	1953079.375	2134419.5	2726451.75
O35927	Catenin delta-2 OS=Mus musculus OX=10090 GN=Ctnnd2 PE=1 SV=1	O35927	DLVHRLPGGNNSNNSGSK		Unique	28.0464	622.64538	3	3.014	0.000003465	1.1.1.1.1.1.1.1.1	236264.2344	629357.1875	156929.2656	151980.2813	476490.875	859412.3125	264107.0625	396967.375	607583
O35927	Catenin delta-2 OS=Mus musculus OX=10090 GN=Ctnnd2 PE=1 SV=1	O35927	DTESSGCWGK	1xCarbamidomethyl [C7]	Unique	20.0962	563.72757	2	0.698	0.0002478	1.1.1.1.1.1.1.1.1	64575.96094	43579	62708.90625	32950.75781	44201.78125	87137.36719	39471.49609	63167.10547	61857.29297
O35927	Catenin delta-2 OS=Mus musculus OX=10090 GN=Ctnnd2 PE=1 SV=1	O35927	DTMTAQNTGVSTLYR		Unique	44.5721	829.39589	2	2.571	0.000003465	1.1.1.1.1.1.1.1.1	852246.5	413783.2813	910585.125	287897.375	339316.0313	832743.6875	558485.8125	595775.5625	694005.75
O35927	Catenin delta-2 OS=Mus musculus OX=10090 GN=Ctnnd2 PE=1 SV=1	O35927	DYETYQPFPNSTR		Unique	46.8219	809.36232	2	2.18	0.000003465	1.1.1.1.1.1.1.1.1	1679242.563	567460.9219	2072300.875	179875.3438	471149.6875	1616433.406	1004428.594	997870.3437	1309744.875
O35927	Catenin delta-2 OS=Mus musculus OX=10090 GN=Ctnnd2 PE=1 SV=1	O35927; Q68FH0	EKGLPILVELLR		NotUnique	94.8706	460.6254	3	2.28	0.000003465	1.1.1.1.1.1.1.1.1	1536576.875	1706472.75	1091962.469	891429.25	2401129.5	1767360.25	1010481.625	985744.9688	1759642.5
O35927	Catenin delta-2 OS=Mus musculus OX=10090 GN=Ctnnd2 PE=1 SV=1	O35927	ELEAERQIVASQLER		Unique	48.955	590.98304	3	2.358	0.000003465	-.1.1.1.1.-.1.1.1	48779.57783	101404.5859	21584.52344	51094.58203	86449.86719	54387.82416	53045.52344	82072.58594	108961.4219
O35927	Catenin delta-2 OS=Mus musculus OX=10090 GN=Ctnnd2 PE=1 SV=1	O35927	ELVTGVLWNLSSCDALK	1xCarbamidomethyl [C13]	Unique	89.9196	635.66418	3	3.07	0.000003465	1.1.1.1.1.1.1.1.1	823283	1065453.117	1307595.125	1695228.357	1337395.5	2244250.918	1934709.038	1302837.281	830812.2217
O35927	Catenin delta-2 OS=Mus musculus OX=10090 GN=Ctnnd2 PE=1 SV=1	O35927	EMISLKER		Unique	32.5842	503.27366	2	0.824	0.0001172	1.1.1.1.1.1.1.1.1	1304149.875	2968572.75	1084330	2328394	2836468.75	2685665	2139054.25	1825415.625	1964673.875
O35927	Catenin delta-2 OS=Mus musculus OX=10090 GN=Ctnnd2 PE=1 SV=1	O35927	EMISLKER	1xOxidation [M2]	Unique	24.8199	511.2709	2	0.766	0.0001626	1.1.1.1.1.1.1.1.1	81188.21875	215382.3594	87464.91406	206242.0313	201664.6719	161799.2344	141120.7813	150410.2969	158131.625
O35927	Catenin delta-2 OS=Mus musculus OX=10090 GN=Ctnnd2 PE=1 SV=1	O35927	EQELQFER		Unique	34.3088	539.76227	2	0.056	0.006161	1.1.1.-.-.1.1.1.1	101606.5781	52626.64063	187679.1094	10108.62565	5180.893369	86059.69531	59622.15234	83017.63281	86557.16406
O35927	Catenin delta-2 OS=Mus musculus OX=10090 GN=Ctnnd2 PE=1 SV=1	O35927	GGSAPEGAAYAAPR		Unique	25.7482	637.80998	2	2.978	0.000003465	1.1.1.1.1.1.1.1.1	9815342.625	10724417.69	10542220.44	7190523.094	12652025.31	22296170.25	11665843.25	12154943.13	12629477.31
O35927	Catenin delta-2 OS=Mus musculus OX=10090 GN=Ctnnd2 PE=1 SV=1	O35927	GGSPLTTTQGGSPTK		Unique	24.2426	694.85422	2	3.051	0.000003465	1.1.1.1.1.1.1.1.1	4988499.5	2700078.75	4835305	1508760	2259418	4661896	3387603.5	3390585.25	3661985.75
O35927	Catenin delta-2 OS=Mus musculus OX=10090 GN=Ctnnd2 PE=1 SV=1	O35927	GGSPLTTTQGGSPTKLQR		Unique	31.4501	595.9867	3	2.608	0.000003465	1.1.1.1.1.1.1.1.1	1673089.375	5298154	1118419.375	2808801.25	5034773.5	5815316.5	3110763	3088036.5	3667341
O35927	Catenin delta-2 OS=Mus musculus OX=10090 GN=Ctnnd2 PE=1 SV=1	O35927; Q68FH0	GLPILVELLR		NotUnique	98.6572	561.8661	2	1.402	0.000003465	1.1.1.1.1.1.1.1.1	3083641.25	3951185.75	4239809.5	3040573.5	4231887	3687640.5	3909318	3683740.75	3313374.25
O35927	Catenin delta-2 OS=Mus musculus OX=10090 GN=Ctnnd2 PE=1 SV=1	O35927	GWAEDVAGMAYALR		Unique	85.6545	503.90993	3	2.438	0.000003465	1.1.1.1.1.1.1.1.1	934203.4062	1294260.75	1059351.438	819613.7188	1306201.188	1796529.438	1134073.688	1053943.906	915078.4063
O35927	Catenin delta-2 OS=Mus musculus OX=10090 GN=Ctnnd2 PE=1 SV=1	O35927	HSQELYATATLQRPGSLAAGSR		Unique	46.3869	772.06818	3	2.417	0.000003465	1.1.1.1.1.1.1.1.1	8308150	7974209.5	8548428.25	3483711.75	6475806	8912075	7635149	7123283.75	8102504.5
O35927	Catenin delta-2 OS=Mus musculus OX=10090 GN=Ctnnd2 PE=1 SV=1	O35927	IDNDRVVCAVATALR	1xCarbamidomethyl [C8]	Unique	61.6635	558.29856	3	2.694	0.000003465	1.1.1.1.1.1.1.1.1	8972805	12699405.13	6876435.406	6015430	11723425	15407540	8889624	8976410	12425431.75
O35927	Catenin delta-2 OS=Mus musculus OX=10090 GN=Ctnnd2 PE=1 SV=1	O35927	IQLHSSQVLR		Unique	34.4437	590.84349	2	1.786	0.000003465	1.1.1.1.1.1.1.1.1	6559347.625	7698849.125	6479886.5	2801972.5	5698441.625	13062227.25	5606874.25	7256522.25	9907112.25
O35927	Catenin delta-2 OS=Mus musculus OX=10090 GN=Ctnnd2 PE=1 SV=1	O35927	KDGWSQYHFVASSSTIER		Unique	48.7976	700.00451	3	3.384	0.000003465	1.1.1.1.1.1.1.1.1	122298.3359	103335.9453	240898.5195	146780.6309	129815.7773	372075.7188	206086.8086	124390.0898	131193.8203
O35927	Catenin delta-2 OS=Mus musculus OX=10090 GN=Ctnnd2 PE=1 SV=1	O35927	KDGWSQYHFVASSSTIERDR		Unique	47.7967	593.03728	4	1.649	0.000003465	1.1.1.1.1.-.1.1.1	315909.0313	573490.1875	477976.6563	563266.1875	365183.625	321074.9964	653435.8125	635515.0625	772058.625
O35927	Catenin delta-2 OS=Mus musculus OX=10090 GN=Ctnnd2 PE=1 SV=1	O35927	KDTMTAQNTGVSTLYR		Unique	39.0732	893.44317	2	3.774	0.000003465	1.1.1.1.1.1.1.1.1	5479374.543	3056087.918	4826694.258	1572426.232	2342600.09	7263476.68	3601333.113	3903549.438	5203383.531
O35927	Catenin delta-2 OS=Mus musculus OX=10090 GN=Ctnnd2 PE=1 SV=1	O35927	KDTMTAQNTGVSTLYR	1xOxidation [M4]	Unique	32.5849	601.29649	3	2.562	0.000003465	1.1.1.1.1.1.1.1.1	270151.875	162281.6563	491967.375	175411	306036.0625	489894.625	290667.125	350048.0938	288628.4375
O35927	Catenin delta-2 OS=Mus musculus OX=10090 GN=Ctnnd2 PE=1 SV=1	O35927	KDYETYQPFPNSTR		Unique	39.8521	582.60892	3	0.637	0.0003352	1.-.1.1.-.1.1.-.-	256233.8594	508500.5768	807284.9375	92924.79688	136680.597	269955.1875	1463.080002	1901.843682	2337.949702
O35927	Catenin delta-2 OS=Mus musculus OX=10090 GN=Ctnnd2 PE=1 SV=1	O35927	KIQLHSSQVLR		Unique	31.4081	436.9297	3	2.305	0.000003465	1.1.1.1.1.1.1.1.1	2853657.25	3244269.75	5273866	3056507.75	4949584	10753988	5438661.5	3938038.75	3956708.75
O35927	Catenin delta-2 OS=Mus musculus OX=10090 GN=Ctnnd2 PE=1 SV=1	O35927	KSQDQWDGVGPLPDCAEPPK	1xCarbamidomethyl [C15]	Unique	51.7027	742.01615	3	3.097	0.000003465	1.1.1.1.1.1.1.1.1	795801.75	844089.8125	786035.4375	370934.4063	959571.4375	889217	712231.125	795707.5	999138.5625
O35927	Catenin delta-2 OS=Mus musculus OX=10090 GN=Ctnnd2 PE=1 SV=1	O35927	KTDYESAGNNATYHGTK		Unique	18.0123	619.61848	3	4.585	0.000003465	1.1.1.1.1.1.1.1.1	1184497.125	316186.9688	1456535	171770.7344	327252.75	1211025.25	696112.8125	744171.4375	873938.1875
O35927	Catenin delta-2 OS=Mus musculus OX=10090 GN=Ctnnd2 PE=1 SV=1	O35927	KTDYESAGNNATYHGTKGEHTSR		Unique	16.7008	842.05306	3	4.266	0.000003465	1.1.1.1.1.1.1.1.1	2882487.797	2217630.43	2075514.906	878058.5781	1679570.156	4295835.688	1945353.945	2262286.938	2685919.016
O35927	Catenin delta-2 OS=Mus musculus OX=10090 GN=Ctnnd2 PE=1 SV=1	O35927	KTTDLEIR		Unique	24.7068	488.27708	2	0.924	0.0000572	1.1.1.1.1.1.1.1.1	1317182.344	1514086.188	2094571.438	1765227.375	1631507.625	2207137.188	2450375.234	1410907.75	1446279.5
O35927	Catenin delta-2 OS=Mus musculus OX=10090 GN=Ctnnd2 PE=1 SV=1	O35927	LTRELEAERQIVASQLER		Unique	55.8859	714.39404	3	2.023	0.000003465	-.1.-.1.1.1.1.1.1	3780.987244	2644.328007	1865.259481	329955.7188	462571.6563	730560.625	296981.3438	392299	353718.5625
O35927	Catenin delta-2 OS=Mus musculus OX=10090 GN=Ctnnd2 PE=1 SV=1	O35927	LVHASEQYSK		Unique	17.9545	581.29862	2	1.957	0.000003465	1.1.1.1.1.1.1.1.1	2692301.578	2063956.469	2757610.266	854661.0156	1842328.703	4217373.828	2141847.797	2153177.875	2581173.766
O35927	Catenin delta-2 OS=Mus musculus OX=10090 GN=Ctnnd2 PE=1 SV=1	O35927	MRECDGLTDALLYVIQSALGSSEIDSK	1xCarbamidomethyl [C4]	Unique	99.0355	991.15118	3	3.007	0.000003465	1.1.-.-.1.1.1.-.1	350324.5625	933561.5625	458585.3556	557601.2755	453041.875	632707.125	97607.92969	61737.51768	30224.85352
O35927	Catenin delta-2 OS=Mus musculus OX=10090 GN=Ctnnd2 PE=1 SV=1	O35927	NATGCLRNVSSAGEEAR	1xCarbamidomethyl [C5]	Unique	27.9371	597.95167	3	2.965	0.000003465	1.1.1.1.1.1.1.1.1	19169.94336	232538.9297	9209.258789	187778.9141	236530.2031	295887.1797	54958.19922	146681.3359	147507.6758
O35927	Catenin delta-2 OS=Mus musculus OX=10090 GN=Ctnnd2 PE=1 SV=1	O35927	NCGGIPALVR	1xCarbamidomethyl [C2]	Unique	49.121	528.78449	2	1.905	0.000003465	1.1.1.1.1.1.1.1.1	2691234.938	3135704.359	2466732.438	2480328.656	3868336.031	4612124.375	3172774.344	3376309.656	3167826.078
O35927	Catenin delta-2 OS=Mus musculus OX=10090 GN=Ctnnd2 PE=1 SV=1	O35927; Q68FH0	NKELIGKYAMR		NotUnique	34.0405	441.57978	3	1.922	0.000003465	1.1.-.1.1.-.1.1.-	113366.8281	317600.1875	211678.1874	261307.0938	370339.125	437460.2234	273573.8125	261910.1719	239155.19
O35927	Catenin delta-2 OS=Mus musculus OX=10090 GN=Ctnnd2 PE=1 SV=1	O35927; Q68FH0	NMALDVR		NotUnique	35.0704	409.71291	2	0.581	0.0004444	1.1.1.1.1.1.1.1.1	13679369	17213462	15113974	8177284.5	14597971	14990496	15065880	14960132	15409262
O35927	Catenin delta-2 OS=Mus musculus OX=10090 GN=Ctnnd2 PE=1 SV=1	O35927	NSYGAPAEDIK		Unique	29.5379	582.78027	2	1.801	0.000003465	1.1.1.1.1.1.1.1.1	417263.0625	111445.7188	543790	92347.14062	139510.4531	364431.875	321835.5	248548.5156	321468.2188
O35927	Catenin delta-2 OS=Mus musculus OX=10090 GN=Ctnnd2 PE=1 SV=1	O35927	NSYGAPAEDIKQNQVSTQPVPQEPSR		Unique	40.4313	947.46562	3	3.05	0.000003465	1.1.1.1.1.1.1.1.1	1042702.375	322420.4063	1761510.063	153036.375	301491.2813	1173430.234	765736.6719	871476.2969	905439.1406
O35927	Catenin delta-2 OS=Mus musculus OX=10090 GN=Ctnnd2 PE=1 SV=1	O35927	NSYGAPAEDIKQNQVSTQPVPQEPSRK		Unique	36.9424	990.16348	3	2.706	0.000003465	1.1.1.1.1.1.1.1.1	2947664.313	1267342.094	3631522.25	681302.875	1164808.031	2690302.813	1922905.625	1966566.75	2413363.438
O35927	Catenin delta-2 OS=Mus musculus OX=10090 GN=Ctnnd2 PE=1 SV=1	O35927	NVSSAGEEAR		Unique	15.1716	510.2414	2	1.09	0.00001818	1.1.1.1.1.1.1.1.1	35300.10938	46479.71094	32366.07031	13821.77637	55851.11719	103699.0156	27214.98242	32859.28125	45657.72266
O35927	Catenin delta-2 OS=Mus musculus OX=10090 GN=Ctnnd2 PE=1 SV=1	O35927	NYDESFFEDQVHHRPPASEYTMHLGLK		Unique	64.4695	650.3035	5	2.302	0.000003465	1.1.1.1.1.1.1.1.1	1873119.375	1402318.375	1275995.875	282683.9375	689957.1875	1363880.25	775648.4375	733645.25	912811.5625
O35927	Catenin delta-2 OS=Mus musculus OX=10090 GN=Ctnnd2 PE=1 SV=1	O35927	QGGIQLLVDLLDHRMTEVHR		Unique	95.4941	583.3147	4	2.738	0.000003465	-.1.-.-.1.1.-.-.-	1833.482815	4321.163043	1956.03607	329467.5334	236543.6094	295118.6563	3992.259155	1987.182831	8308.194088
O35927	Catenin delta-2 OS=Mus musculus OX=10090 GN=Ctnnd2 PE=1 SV=1	O35927; Q68FH0	QIVASQLER		NotUnique	33.6793	522.29591	2	1.156	0.000009579	1.1.1.1.1.1.1.1.1	5821258	3846039.75	6117659	1499017.875	2675918	8514340	4003691.5	4632143.5	5316473
O35927	Catenin delta-2 OS=Mus musculus OX=10090 GN=Ctnnd2 PE=1 SV=1	O35927	QLQYCASVDSPYSK	1xCarbamidomethyl [C5]	Unique	41.4204	823.37997	2	2.801	0.000003465	1.1.1.1.1.1.1.1.1	1215202	689093.75	1347443	397379.625	657444.3125	2208138.25	1183694.375	1092246.125	1109931.75
O35927	Catenin delta-2 OS=Mus musculus OX=10090 GN=Ctnnd2 PE=1 SV=1	O35927	QNQVSTQPVPQEPSRK		Unique	22.7047	608.31827	3	2.992	0.000003465	1.1.1.1.1.1.1.1.1	793259.0625	95945.89844	1167617.125	76234.79688	142078.4688	602932.8125	487090.9063	474300.9063	536137.4375
O35927	Catenin delta-2 OS=Mus musculus OX=10090 GN=Ctnnd2 PE=1 SV=1	O35927	RLVHASEQYSK		Unique	18.5902	439.90187	3	2.661	0.000003465	1.1.1.1.1.1.1.1.1	1378897.5	1533411.25	1093607.672	600556.2188	1085604.25	1801605.594	1005083.578	1231050.984	1612768.344
O35927	Catenin delta-2 OS=Mus musculus OX=10090 GN=Ctnnd2 PE=1 SV=1	O35927	RQGGIQLLVDLLDHR		Unique	94.1369	578.33237	3	3.205	0.000003465	1.1.1.1.1.1.1.1.1	2938238.438	4978897	2783584.75	2453011.938	4089063.75	9167872.25	1742121.625	2633742.875	1882890.25
O35927	Catenin delta-2 OS=Mus musculus OX=10090 GN=Ctnnd2 PE=1 SV=1	O35927	SASAPASPR		Unique	14.8029	422.21945	2	1.328	0.000003465	1.1.1.1.1.1.1.1.1	65211.80078	140508.1563	75162.66406	42526.00781	161153.3281	240365.4688	65228.53125	89627.71875	146546.3906
O35927	Catenin delta-2 OS=Mus musculus OX=10090 GN=Ctnnd2 PE=1 SV=1	O35927	SASAPASPREMISLKER		Unique	40.6379	458.24378	4	0.736	0.000187	1.1.1.1.1.1.1.1.1	124152.375	259640.2969	92242.79687	170999.9063	360529.4063	142845.9531	241481.1719	276505.9063	162729.375
O35927	Catenin delta-2 OS=Mus musculus OX=10090 GN=Ctnnd2 PE=1 SV=1	O35927	SGPALPPEGTLAR		Unique	44.3754	633.34603	2	1.7	0.000003465	1.1.1.1.1.1.1.1.1	2826696.75	2985540.75	2768338.25	1662943.375	2987395.75	4992544	2844765.75	3158583.75	3148368.5
O35927	Catenin delta-2 OS=Mus musculus OX=10090 GN=Ctnnd2 PE=1 SV=1	O35927	SLPEGAPCLPQWSVYIR	1xCarbamidomethyl [C8]	Unique	84.2968	658.3361	3	2.795	0.000003465	1.1.1.1.1.1.1.1.1	696622.5	849507.3125	566483.9375	460522.375	1053907.125	1387202.75	611228.1875	690578.9375	724666.3125
O35927	Catenin delta-2 OS=Mus musculus OX=10090 GN=Ctnnd2 PE=1 SV=1	O35927	SLSQSQGDPLPPAHTGTFR		Unique	43.2571	666.00088	3	2.982	0.000003465	1.1.1.1.1.1.1.1.1	5876974.375	5723915.063	5267155.75	2886828.313	5335172	10317741.75	5225812.938	5721653.437	6730226.75
O35927	Catenin delta-2 OS=Mus musculus OX=10090 GN=Ctnnd2 PE=1 SV=1	O35927; Q68FH0	SPSIDSIQK		NotUnique	28.145	487.7612	2	1.424	0.000003465	1.1.1.1.1.1.1.1.1	1124298.875	423751.3125	1508428.625	256169.3594	598124.6875	1397401.25	766358.125	849352.3125	946642.625
O35927	Catenin delta-2 OS=Mus musculus OX=10090 GN=Ctnnd2 PE=1 SV=1	O35927; Q68FH0	SPSIDSIQKDPR		NotUnique	29.1038	671.8516	2	2.564	0.000003465	1.1.1.1.1.1.1.1.1	10151961.5	12369993.5	8942442.75	6656079.625	12440951.5	17447137.5	10150321	10754838	11096737
O35927	Catenin delta-2 OS=Mus musculus OX=10090 GN=Ctnnd2 PE=1 SV=1	O35927	SQDQWDGVGPLPDCAEPPK	1xCarbamidomethyl [C14]	Unique	56.8621	699.318	3	3.076	0.000003465	1.1.1.1.1.1.1.1.1	1595822.875	1621792.875	1765630.5	1089239.25	1392597.375	2300321	1440559.5	1410157.25	2023240.5
O35927	Catenin delta-2 OS=Mus musculus OX=10090 GN=Ctnnd2 PE=1 SV=1	O35927	SYSTSSPINIVVSSAGLSPIR		Unique	87.3586	712.38309	3	2.6	0.000003465	1.1.1.1.1.1.1.1.1	382409.1563	396893.0938	415889.5625	323133.7188	571002.1875	628200.25	410600.0938	493176.625	431412.1563
O35927	Catenin delta-2 OS=Mus musculus OX=10090 GN=Ctnnd2 PE=1 SV=1	O35927	TGSQHGPQNAAAATFQR		Unique	26.7906	871.42154	2	3.798	0.000003465	1.1.1.1.1.1.1.1.1	3891796	4738848.75	4528255.344	3343393.891	4720600.412	8233384.574	4677634.75	4462678.949	4756802.75
O35927	Catenin delta-2 OS=Mus musculus OX=10090 GN=Ctnnd2 PE=1 SV=1	O35927	TPSISPVR		Unique	30.3979	428.74794	2	0.666	0.0003094	1.1.1.1.1.1.1.1.1	5639874.5	6389903.5	5922298.5	3240237.908	5704248.5	11140142.83	5645386	5642062	6465614.845
O35927	Catenin delta-2 OS=Mus musculus OX=10090 GN=Ctnnd2 PE=1 SV=1	O35927	TPSISPVRVSPNNR		Unique	36.3296	762.41778	2	0.705	0.0002342	-.1.-.1.1.1.1.1.1	1772.911718	8253.956838	1079.255736	286941.75	535387.4375	409699.6875	267275.1563	251908.8438	206945.5781
O35927	Catenin delta-2 OS=Mus musculus OX=10090 GN=Ctnnd2 PE=1 SV=1	O35927	TSTAPSSPGVDSVPLQR		Unique	41.0862	849.93667	2	2.881	0.000003465	1.1.1.1.1.1.1.1.1	6293756.75	6635158	6206020.5	4017089.375	6949958	10167235.25	6660065.75	7684892.75	6250928.5
O35927	Catenin delta-2 OS=Mus musculus OX=10090 GN=Ctnnd2 PE=1 SV=1	O35927	TTDLEIR		Unique	30.1637	424.22951	2	0.398	0.00107	1.1.1.1.1.1.1.1.1	4799852	4746360.5	5601489.5	2762967.5	5330449.5	7610918	3448353	4797090	5603991
O35927	Catenin delta-2 OS=Mus musculus OX=10090 GN=Ctnnd2 PE=1 SV=1	O35927	TVENCVCILR	2xCarbamidomethyl [C5; C7]	Unique	47.2545	632.31266	2	1.45	0.000003465	1.1.1.1.-.1.1.1.1	777809	477995.2188	669878.75	405230.4688	951442.0532	974432.375	556680.6875	383149.8438	566100.0625
O35927	Catenin delta-2 OS=Mus musculus OX=10090 GN=Ctnnd2 PE=1 SV=1	O35927	VVCAVATALR	1xCarbamidomethyl [C3]	Unique	43.0351	530.30274	2	1.661	0.000003465	1.1.1.1.1.1.1.1.1	2573710.75	1881623.625	3021823.75	1031079.875	2314428	3125056.5	2326596.25	2254655	2708988.5
O35927	Catenin delta-2 OS=Mus musculus OX=10090 GN=Ctnnd2 PE=1 SV=1	O35927	VYQKPPMR		Unique	19.7549	509.77891	2	1	0.00002563	1.1.1.1.1.1.1.1.1	556539.9375	272481.9688	608824.6875	125100.3906	240774.5313	745238.5625	344790.4688	385319.8438	416676.7813
O35945	Aldehyde dehydrogenase, cytosolic 1 OS=Mus musculus OX=10090 GN=Aldh1a7 PE=1 SV=1	O35945	IFINNEWHDSVSSK		Unique	48.037	559.27435	3	1.987	0.000003465	1.1.1.1.1.1.1.1.1	129403.0547	159350.7969	157395.3594	38391.11328	105686.0781	165146.3438	120980.4766	140631.7344	145616.6875
O35945	Aldehyde dehydrogenase, cytosolic 1 OS=Mus musculus OX=10090 GN=Aldh1a7 PE=1 SV=1	O35945	IHGQTIPSDGNIFTYTR		Unique	56.2296	640.6584	3	2.38	0.000003465	1.1.1.1.1.1.1.1.1	53337.98438	92559.89063	64730.80859	42864.36719	75420.22656	56588.90234	46045.8125	68606.41406	63059.97266
O35954	Membrane-associated phosphatidylinositol transfer protein 1 OS=Mus musculus OX=10090 GN=Pitpnm1 PE=1 SV=1	Q6ZPQ6; O35954	AGAVDVVR		NotUnique	24.602	393.72703	2	0.861	0.00008631	1.1.1.1.1.1.1.1.1	2403676.984	1489376.641	2196718.93	865642.5898	1443339.891	2376408.109	1693523.852	1557692.555	2340722.047
O35954	Membrane-associated phosphatidylinositol transfer protein 1 OS=Mus musculus OX=10090 GN=Pitpnm1 PE=1 SV=1	O35954	ALEEETAR		Unique	17.6263	459.73003	2	1.012	0.00002305	1.1.1.1.1.1.1.1.1	959624.875	832758.1875	760743.875	328482.9375	659739.5625	1305715.625	630203.6875	759100.1875	819285.5625
O35954	Membrane-associated phosphatidylinositol transfer protein 1 OS=Mus musculus OX=10090 GN=Pitpnm1 PE=1 SV=1	O35954	ALGIGVYPVR		Unique	57.8278	522.81372	2	0.872	0.0000816	1.1.1.1.1.1.1.1.1	499253.875	457738.9688	439313.25	218563.0938	316287.5625	616841.6875	367842.9375	406462.9063	410804.5
O35954	Membrane-associated phosphatidylinositol transfer protein 1 OS=Mus musculus OX=10090 GN=Pitpnm1 PE=1 SV=1	O35954	ASPEPSALPAQR		Unique	29.076	612.32274	2	2.115	0.000003465	1.1.1.1.1.1.1.1.1	1128287.5	956628.4375	898683.375	398088.3125	765240.9375	1780575.5	868729	982965.1875	1085406.875
O35954	Membrane-associated phosphatidylinositol transfer protein 1 OS=Mus musculus OX=10090 GN=Pitpnm1 PE=1 SV=1	O35954	ASTASCPPASSEAPDGPTNAAR	1xCarbamidomethyl [C6]	Unique	24.6282	705.65149	3	2.527	0.000003465	1.1.1.1.1.1.1.1.1	59607.70703	59814.13672	49347.53906	38795.04688	41872.85156	46734.75	52390.32031	57686.00781	54829.26172
O35954	Membrane-associated phosphatidylinositol transfer protein 1 OS=Mus musculus OX=10090 GN=Pitpnm1 PE=1 SV=1	O35954	CNTGSEGPEAQTPGK	1xCarbamidomethyl [C1]	Unique	16.8698	766.83592	2	1.918	0.000003465	1.1.1.1.1.1.1.1.1	150528.7969	82983.89844	93108.24219	29940.69141	67385.54688	194667.125	83609.63281	101751.8438	107245.0625
O35954	Membrane-associated phosphatidylinositol transfer protein 1 OS=Mus musculus OX=10090 GN=Pitpnm1 PE=1 SV=1	O35954	EGPGTPPTTLAR		Unique	32.5985	598.81687	2	0.86	0.00008875	1.-.1.-.-.1.1.1.1	301838.7813	244228.9279	263197.0313	2234.277974	7875.024283	4732.798641	123084.2734	111955.5703	165434.6719
O35954	Membrane-associated phosphatidylinositol transfer protein 1 OS=Mus musculus OX=10090 GN=Pitpnm1 PE=1 SV=1	O35954	FQAIAPLAVPR		Unique	64.4629	591.85342	2	1.7	0.000003465	1.1.1.1.1.1.1.1.1	381472.4688	415334.125	343393.7813	244950.4844	285305.0625	416208.7188	281830.625	352825.1875	322573.875
O35954	Membrane-associated phosphatidylinositol transfer protein 1 OS=Mus musculus OX=10090 GN=Pitpnm1 PE=1 SV=1	O35954	GDHTYAECCLTVVSR	2xCarbamidomethyl [C8; C9]	Unique	41.1554	589.93101	3	2.499	0.000003465	1.1.1.1.1.-.1.1.1	64295.15234	49341.55078	22989.44141	23440.09766	55721.10938	46147.8	49226.48438	65172.14844	62217.48438
O35954	Membrane-associated phosphatidylinositol transfer protein 1 OS=Mus musculus OX=10090 GN=Pitpnm1 PE=1 SV=1	O35954	GPLADDWAR		Unique	43.7398	500.74595	2	1.142	0.00001237	1.1.1.1.1.1.1.1.1	501705.8125	203661.6406	443984.3438	119980.8125	233154	458581.5313	374440.625	307489.875	391385.2813
O35954	Membrane-associated phosphatidylinositol transfer protein 1 OS=Mus musculus OX=10090 GN=Pitpnm1 PE=1 SV=1	O35954	GPSQVDREGPGTPPTTLAR		Unique	33.4603	646.00071	3	2.324	0.000003465	-.1.-.1.1.1.1.1.-	2081.733432	51019.875	4284.893451	29879.51367	39584.07031	32175.50195	38264.66797	43400.125	46626.96465
O35954	Membrane-associated phosphatidylinositol transfer protein 1 OS=Mus musculus OX=10090 GN=Pitpnm1 PE=1 SV=1	O35954	IEQFIHDVGLRR		Unique	47.8369	494.94352	3	0.594	0.0004242	1.1.1.1.1.-.1.1.1	285519.4375	274378.9688	349640.0938	214987.4688	386547.5625	220435.8525	397479.4688	337905.0313	354891.3125
O35954	Membrane-associated phosphatidylinositol transfer protein 1 OS=Mus musculus OX=10090 GN=Pitpnm1 PE=1 SV=1	O35954	IVDTIDIVR		Unique	54.211	522.30821	2	1.061	0.00002305	1.1.1.1.1.1.1.1.1	1049181.375	234141.2344	1310840.375	117182.9922	206211.5938	577596	458400.8125	607161.0625	650043.5
O35954	Membrane-associated phosphatidylinositol transfer protein 1 OS=Mus musculus OX=10090 GN=Pitpnm1 PE=1 SV=1	O35954	LEPLLAPK		Unique	47.8321	440.77862	2	1.045	0.00002305	1.1.1.1.1.1.1.1.1	923442.875	926410.375	647673.4375	347432.2188	775528.25	1003990.5	651845.3125	871875.5625	992572.75
O35954	Membrane-associated phosphatidylinositol transfer protein 1 OS=Mus musculus OX=10090 GN=Pitpnm1 PE=1 SV=1	O35954	RASTASCPPASSEAPDGPTNAAR	1xCarbamidomethyl [C7]	Unique	22.3674	757.68528	3	3.634	0.000003465	1.1.1.1.1.1.1.1.1	75128.89844	82229.75	61780.59766	35717.21875	76457.44531	87450.94531	58767.82813	62150.76953	60955.12109
O35954	Membrane-associated phosphatidylinositol transfer protein 1 OS=Mus musculus OX=10090 GN=Pitpnm1 PE=1 SV=1	O35954	SSYSSQHGGGVSPQSLSEWR		Unique	47.6159	712.66283	3	3.531	0.000003465	1.1.1.1.1.1.1.1.1	424448.1875	450806.625	335214.0313	238525.9063	320720.9063	530199.6875	323933.4063	393119.9063	418946.75
O35954	Membrane-associated phosphatidylinositol transfer protein 1 OS=Mus musculus OX=10090 GN=Pitpnm1 PE=1 SV=1	O35954	TNQAYAAFLR		Unique	53.7981	577.80165	2	0.844	0.0001061	1.1.1.1.1.1.1.1.1	395706.2188	380911.9063	437744.7813	200616.5781	421581.375	491704.375	400030.9688	404707.375	392519.5938
O35954	Membrane-associated phosphatidylinositol transfer protein 1 OS=Mus musculus OX=10090 GN=Pitpnm1 PE=1 SV=1	O35954	VYHVGSHIPGWFR		Unique	56.3289	389.45455	4	1.512	0.000003465	1.1.-.1.1.1.1.1.1	1261030.969	1123845.063	1380076.755	49485.41406	572451.5781	1143032.031	28850.96289	709901.2813	1155296.563
O35954	Membrane-associated phosphatidylinositol transfer protein 1 OS=Mus musculus OX=10090 GN=Pitpnm1 PE=1 SV=1	O35954	WIHFGTEVTNSSGR		Unique	51.6046	530.92681	3	1.66	0.000003465	1.1.1.1.1.1.1.1.1	362791.0625	450665.8125	487300.3438	235301.2031	340530.9375	584200.5	425361.125	345657.625	362665.625
O35954	Membrane-associated phosphatidylinositol transfer protein 1 OS=Mus musculus OX=10090 GN=Pitpnm1 PE=1 SV=1	O35954	YQGAVATVIAR		Unique	42.5365	574.82489	2	1.668	0.000003465	1.1.1.1.1.1.1.1.1	784900.875	655955.3125	620902.125	349629.3438	611113.625	1051231.75	620386.3125	685679.9375	764604.3125
O35954	Membrane-associated phosphatidylinositol transfer protein 1 OS=Mus musculus OX=10090 GN=Pitpnm1 PE=1 SV=1	O35954	YWGMQAK		Unique	36.8274	442.21048	2	0.521	0.0005997	-.1.-.1.1.1.1.1.1	6196.040855	5243.979705	1543.448896	200189.4844	398273.4688	265988.25	322821.9375	367931.7813	322375.6875
O35963	Ras-related protein Rab-33B OS=Mus musculus OX=10090 GN=Rab33b PE=1 SV=1	O35963	AVDIDGER		Unique	22.5887	437.71682	2	0.922	0.00006214	1.1.1.1.1.1.1.1.1	340834.5938	269461.7188	419407.5313	349348.3438	653491.5	916407.4375	473882.6563	476082.0313	538511.75
O35963	Ras-related protein Rab-33B OS=Mus musculus OX=10090 GN=Rab33b PE=1 SV=1	O35963	FADTHSMPLFETSAK		Unique	54.2982	561.268	3	2.972	0.000003465	1.1.1.1.1.1.1.1.1	79606.35156	48292.51953	83619.78125	87925.66406	150523.7188	179101	87175.28125	100940.5547	106422.5938
O35963	Ras-related protein Rab-33B OS=Mus musculus OX=10090 GN=Rab33b PE=1 SV=1	O35963	FCAGRFPDRTEATIGVDFR	1xCarbamidomethyl [C2]	Unique	59.1934	739.02838	3	0.777	0.0001491	1.1.1.1.1.1.1.1.1	16403.82813	24210.85742	11370.20703	33395.03516	51827.76953	64374.5	24060.36328	28866.64063	28439.18945
O35963	Ras-related protein Rab-33B OS=Mus musculus OX=10090 GN=Rab33b PE=1 SV=1	O35963	FPDRTEATIGVDFR		Unique	55.8068	541.94206	3	2.047	0.000003465	1.1.1.1.1.1.1.1.1	36367.51953	26635.52344	31044.09961	37836.12891	73658.67969	70258.96094	34797.6875	37522.60547	42237.91797
O35963	Ras-related protein Rab-33B OS=Mus musculus OX=10090 GN=Rab33b PE=1 SV=1	O35963	ILVGNKCDLR	1xCarbamidomethyl [C7]	Unique	31.3568	396.55697	3	1.21	0.000009579	1.-.1.1.1.1.1.1.-	214006.1406	139713.9751	108596.0859	362682.7813	500117.8125	1290411.125	286650.5938	256329.7031	233995.3513
O35963	Ras-related protein Rab-33B OS=Mus musculus OX=10090 GN=Rab33b PE=1 SV=1	O35963	LKSHKPLMLSQLPDNR		Unique	45.6163	626.35221	3	2.873	0.000003465	1.1.-.1.1.1.1.1.1	28200.34961	15234.1875	32476.51347	14508.81152	40773.69141	31007.72461	18385.15234	29129.83984	25227.91016
O35963	Ras-related protein Rab-33B OS=Mus musculus OX=10090 GN=Rab33b PE=1 SV=1	O35963	SAIQVPTDLAQK		Unique	48.2935	635.85366	2	1.843	0.000003465	1.1.1.1.1.1.1.1.1	957538.875	922121.625	982355.875	925705.375	1651789	2106751.5	1135594.5	1406782.5	1621429.125
O35963	Ras-related protein Rab-33B OS=Mus musculus OX=10090 GN=Rab33b PE=1 SV=1	O35963	SHKPLMLSQLPDNR		Unique	44.7631	545.9596	3	2.494	0.000003465	1.1.1.1.1.1.1.1.1	264796.3125	267852	206834.875	319202.375	380293.25	323497.9688	218724.1094	330181.375	394453.625
O35963	Ras-related protein Rab-33B OS=Mus musculus OX=10090 GN=Rab33b PE=1 SV=1	O35963	SMVQHYYR		Unique	24.1961	542.25607	2	0.606	0.0003937	1.1.1.1.1.1.1.1.1	48641.74609	82943.78125	79783.83594	132325.9688	238445.7969	348443.9688	143510.9688	93346.21094	102161.0469
O35969	Guanidinoacetate N-methyltransferase OS=Mus musculus OX=10090 GN=Gamt PE=1 SV=1	O35969	LQDWALR		Unique	47.369	451.24801	2	0.7	0.0002409	1.1.1.1.1.1.1.1.1	579000.5625	494744.7188	572428.5	173690.8125	308172	420369.4375	449519.75	397085.875	418281.2813
O35969	Guanidinoacetate N-methyltransferase OS=Mus musculus OX=10090 GN=Gamt PE=1 SV=1	O35969	TGGVLTYCNLTSWGELMK	1xCarbamidomethyl [C8]	Unique	89.3452	677.32918	3	1.654	0.000003465	-.-.1.-.1.1.1.-.1	3398.988311	5758.095099	46721.20313	27165.73749	29133.65039	38512.75781	67460.88281	47503.27431	44292.34766
O35969	Guanidinoacetate N-methyltransferase OS=Mus musculus OX=10090 GN=Gamt PE=1 SV=1	O35969	VQQAPIEEHWIIECNDGVFQR	1xCarbamidomethyl [C14]	Unique	70.195	642.81225	4	2.294	0.000003465	1.1.1.1.1.-.1.1.1	35671.42969	58620.53516	32781.54688	17033.44727	29804.99023	29220.46794	27821.47656	35442.95703	37789.16797
O35969	Guanidinoacetate N-methyltransferase OS=Mus musculus OX=10090 GN=Gamt PE=1 SV=1	O35969	WETPYMHALAAAAASR		Unique	67.681	582.61911	3	2.588	0.000003465	1.1.1.1.1.1.1.1.1	404906.3125	287724.5313	409756.2813	93274.94531	165458.1875	289803.75	249255.8281	257236.8594	292183.0938
O35969	Guanidinoacetate N-methyltransferase OS=Mus musculus OX=10090 GN=Gamt PE=1 SV=1	O35969	YYAFPQMITPLVTKH		Unique	80.4819	603.65126	3	1.552	0.000003465	1.1.1.1.1.1.1.1.1	403961.4375	484244.5625	309711.9063	162262.4219	270517.0313	378234.9375	342532.8125	368801.4063	349721.2188
O35972	39S ribosomal protein L23, mitochondrial OS=Mus musculus OX=10090 GN=Mrpl23 PE=1 SV=1	O35972	NVLYPLYQLGGPQLR		Unique	81.6575	577.65802	3	1.15	0.00001237	-.-.-.1.1.-.-.-.1	2277.729741	8904.52981	4702.09123	133726.3906	232657.4531	125599.7493	1358.685612	6034.924763	92672.47656
O35972	39S ribosomal protein L23, mitochondrial OS=Mus musculus OX=10090 GN=Mrpl23 PE=1 SV=1	O35972	VDLRNYLEQIYNVPVAAVR		Unique	94.0834	744.74279	3	2.446	0.000003465	-.1.-.1.1.1.1.1.1	1544.602202	28419.07813	7716.683904	54150.96875	65411.25391	66678.39844	24010.11133	34213.91016	18600.71484
O35988	Syndecan-4 OS=Mus musculus OX=10090 GN=Sdc4 PE=1 SV=1	O35988	KAPTNEFYA		Unique	34.8924	520.75667	2	0.075	0.005609	1.-.-.1.1.1.1.1.1	71717.69531	1377.569239	8034.23556	163106.9688	308440.1563	440865.875	225682.6563	229976.5	239837.6719
O35988	Syndecan-4 OS=Mus musculus OX=10090 GN=Sdc4 PE=1 SV=1	O35988	RAPSDVGDDMSNK		Unique	19.2638	464.54545	3	1.899	0.000003465	1.1.1.1.1.1.1.1.1	325978.6641	410834.5156	472020.7969	518200.7422	1116396.969	2094121.688	778556.9219	763683.1563	831605.3438
O35988	Syndecan-4 OS=Mus musculus OX=10090 GN=Sdc4 PE=1 SV=1	O35988	VPSEPKELEENEVIPK		Unique	46.6093	612.99118	3	2.221	0.000003465	1.1.1.1.1.1.1.1.1	503964.2812	215669.9219	738355.25	298207.8438	435106.5	1307098.75	551143.5	573264.875	668253.875
O54692	Centromere/kinetochore protein zw10 homolog OS=Mus musculus OX=10090 GN=Zw10 PE=1 SV=3	O54692	NLMTSEIHNTVK		Unique	41.5682	462.90654	3	1.125	0.00001237	1.1.1.1.1.-.1.1.1	545141.375	394736.5	503528.9063	93888.14844	110144.2422	79509.53844	271170.1875	269652.2813	218167.4531
O54692	Centromere/kinetochore protein zw10 homolog OS=Mus musculus OX=10090 GN=Zw10 PE=1 SV=3	O54692	QNILYHLGEDWQK		Unique	61.4799	548.6106	3	1.854	0.000003465	1.1.1.1.1.1.1.1.1	120304.0938	152546.6094	135823.7656	24336.6875	41717.39844	53432.32422	77926.41406	100121.7969	106637.25
O54692	Centromere/kinetochore protein zw10 homolog OS=Mus musculus OX=10090 GN=Zw10 PE=1 SV=3	O54692	QQLERDSVVLTLLK		Unique	67.9143	547.98925	3	1.535	0.000003465	1.1.1.1.1.1.1.1.1	28917.95508	73229.88281	24397.41211	11603.85938	16254.15527	37225.44531	27154.39844	19945.51172	30080.36719
O54734	Dolichyl-diphosphooligosaccharide--protein glycosyltransferase 48 kDa subunit OS=Mus musculus OX=10090 GN=Ddost PE=1 SV=2	O54734	DTHSLFFR		Unique	50.1701	511.75638	2	1.067	0.00002305	1.1.1.1.1.1.1.1.1	324935.7813	252473.4531	219930.9219	218157.2813	397448.1563	608570.5	307812.4063	330599.8438	377456.4375
O54734	Dolichyl-diphosphooligosaccharide--protein glycosyltransferase 48 kDa subunit OS=Mus musculus OX=10090 GN=Ddost PE=1 SV=2	O54734	GFELTFK		Unique	58.7808	421.22635	2	0.8	0.0001334	1.1.1.1.1.1.1.1.1	1109384.125	803616.6875	1037282.438	764967.5625	1471376.75	1627338.625	1116943.75	1139729	1214212.875
O54734	Dolichyl-diphosphooligosaccharide--protein glycosyltransferase 48 kDa subunit OS=Mus musculus OX=10090 GN=Ddost PE=1 SV=2	O54734	LGYTHLYSSTQVSVRPLQHTQYER		Unique	52.7173	716.61762	4	2.721	0.000003465	1.1.1.1.1.1.1.1.1	454937.125	587235.25	488799.75	615356.875	828926.375	973737.625	652352.9375	672410.375	835631.0625
O54734	Dolichyl-diphosphooligosaccharide--protein glycosyltransferase 48 kDa subunit OS=Mus musculus OX=10090 GN=Ddost PE=1 SV=2	O54734	LPDVYGVFQFK		Unique	82.7345	656.8502	2	1.535	0.000003465	1.1.1.1.1.1.1.1.1	290502.0938	485453.0938	413767.9375	677163	531872.8125	595492	561924.8125	557970.0625	379413.625
O54734	Dolichyl-diphosphooligosaccharide--protein glycosyltransferase 48 kDa subunit OS=Mus musculus OX=10090 GN=Ddost PE=1 SV=2	O54734	NTLLIAGLQAR		Unique	61.8609	585.35373	2	1.611	0.000003465	1.1.1.1.1.1.1.1.1	1119491.25	1414646.5	1069817.5	1308102.375	2306979.5	2486922.75	987022.75	1019386.188	1737982
O54734	Dolichyl-diphosphooligosaccharide--protein glycosyltransferase 48 kDa subunit OS=Mus musculus OX=10090 GN=Ddost PE=1 SV=2	O54734	SSLNPILFR		Unique	63.3476	523.80333	2	1.3	0.000003465	1.1.1.1.1.1.1.1.1	1387274.063	1102014.813	881169.2188	1098978.531	1729443.938	1538065.125	1153856	1466461.375	1546601.688
O54734	Dolichyl-diphosphooligosaccharide--protein glycosyltransferase 48 kDa subunit OS=Mus musculus OX=10090 GN=Ddost PE=1 SV=2	O54734	TADDPSLSLIK		Unique	51.9138	580.31389	2	1.71	0.000003465	1.1.1.1.1.1.1.1.1	702123.625	464170.75	767660.6875	384276.1563	856614	889858	706841	794428.375	644009.3125
O54734	Dolichyl-diphosphooligosaccharide--protein glycosyltransferase 48 kDa subunit OS=Mus musculus OX=10090 GN=Ddost PE=1 SV=2	O54734	TLVLLDNLNVR		Unique	74.9111	635.3799	2	1.722	0.000003465	1.1.1.1.1.1.1.1.1	813248.4375	704860.6875	689466.5625	467277.9063	999642.8125	1117649.75	605109.9375	680770.125	668270.3125
O54734	Dolichyl-diphosphooligosaccharide--protein glycosyltransferase 48 kDa subunit OS=Mus musculus OX=10090 GN=Ddost PE=1 SV=2	O54734	TLVLLDNLNVRDTHSLFFR		Unique	89.2072	569.06555	4	2.277	0.000003465	1.1.-.1.1.1.1.1.1	83498.42969	373843.875	264471.6208	250445.1406	382324.2813	670818.75	148061.5352	70125.79688	167903.1875
O54734	Dolichyl-diphosphooligosaccharide--protein glycosyltransferase 48 kDa subunit OS=Mus musculus OX=10090 GN=Ddost PE=1 SV=2	O54734	WVPFDGDDIQLEFVR		Unique	92.5959	612.6369	3	1.945	0.000003465	1.1.1.1.1.1.1.1.1	382597.0313	129472.8125	364951.625	323774.4688	690051.5	637775.9062	264523.6953	282294.5234	140252.9688
O54734	Dolichyl-diphosphooligosaccharide--protein glycosyltransferase 48 kDa subunit OS=Mus musculus OX=10090 GN=Ddost PE=1 SV=2	O54734	YSQTGNYELAVALSR		Unique	60.0182	836.42085	2	2.497	0.000003465	1.1.1.1.1.1.1.1.1	122316.3438	555201.1484	406224.1406	473855.7109	696081.4375	708747.3906	539564.6719	553815.2266	584849.6953
O54774	AP-3 complex subunit delta-1 OS=Mus musculus OX=10090 GN=Ap3d1 PE=1 SV=1	O54774	AIFHEEEPR		Unique	27.1869	564.27797	2	1.356	0.000003465	1.1.1.1.-.1.1.1.1	249358.4375	108957.1172	112923.9688	56647.23047	261643.1416	482053.0625	69886.03125	187011.8125	200884.6719
O54774	AP-3 complex subunit delta-1 OS=Mus musculus OX=10090 GN=Ap3d1 PE=1 SV=1	O54774	ALDLLYGMVSK		Unique	76.6372	605.33113	2	1.732	0.000003465	1.1.1.1.1.1.1.1.1	331667.25	376153.7813	289635.625	219323.8125	516799.6875	633917.25	370191.0313	440069.9063	363338.2813
O54774	AP-3 complex subunit delta-1 OS=Mus musculus OX=10090 GN=Ap3d1 PE=1 SV=1	O54774	ASCILQLVK	1xCarbamidomethyl [C3]	Unique	58.8704	516.29944	2	1.181	0.000009579	-.-.1.1.-.1.1.1.1	3926.185715	10006.91688	6904.978613	905209.5625	1327583.563	3809893.75	1603994.125	1521729.125	1606137.875
O54774	AP-3 complex subunit delta-1 OS=Mus musculus OX=10090 GN=Ap3d1 PE=1 SV=1	O54774	AVLIMYK		Unique	50.1631	419.2487	2	0.673	0.000301	1.1.1.1.1.1.1.1.1	237537.9844	375572.3125	326380.8438	342874	435844.625	667983.3125	286973.1875	430689.875	441133.125
O54774	AP-3 complex subunit delta-1 OS=Mus musculus OX=10090 GN=Ap3d1 PE=1 SV=1	O54774	EQAADTEAAQEVTQLLVER		Unique	78.3052	701.01839	3	2.931	0.000003465	1.1.1.1.1.1.1.1.1	476070.6875	300281.0625	303661.7188	210328.9844	518254.5938	755197.3125	351442.5313	498553.2813	490887.8125
O54774	AP-3 complex subunit delta-1 OS=Mus musculus OX=10090 GN=Ap3d1 PE=1 SV=1	O54774	GVPVAEEVSALFAGELNPVAPK		Unique	98.5326	732.06302	3	3.094	0.000003465	1.1.1.-.-.1.1.1.1	725579.875	596200.1875	601372.0625	2357.112938	1066.440973	4126.853284	737648.9375	861142.6875	1005294.313
O54774	AP-3 complex subunit delta-1 OS=Mus musculus OX=10090 GN=Ap3d1 PE=1 SV=1	O54774	ILIEDSDQNLK		Unique	41.5585	644.34348	2	1.913	0.000003465	1.1.1.1.1.1.1.1.1	611992.3125	331000.75	350195.7188	355873.4063	552212	934853.375	397276.875	491964.0313	711326.75
O54774	AP-3 complex subunit delta-1 OS=Mus musculus OX=10090 GN=Ap3d1 PE=1 SV=1	O54774	LPQFVQSADLEVQER		Unique	63.4113	586.97306	3	0.337	0.001525	1.1.1.1.1.1.1.1.1	329367.5313	331087.1563	297722.5	211655.375	239014	872890.0625	382593.5	353322.3438	370668.0625
O54774	AP-3 complex subunit delta-1 OS=Mus musculus OX=10090 GN=Ap3d1 PE=1 SV=1	O54774	LYASILQQK		Unique	48.7716	532.31097	2	1.181	0.000009579	1.1.1.1.1.1.1.1.1	1185984	650156.4375	737547.75	483158.5313	930270.625	1541836.125	717744.0625	935665.5	1104580.375
O54774	AP-3 complex subunit delta-1 OS=Mus musculus OX=10090 GN=Ap3d1 PE=1 SV=1	O54774	LYASILQQKEQAADTEAAQEVTQLLVER		Unique	89.6814	787.16468	4	1.125	0.00001237	-.1.1.1.1.1.1.1.1	176831.2411	358121.625	59038.83203	189789.0313	170814.6406	784034.3125	292514.375	275362.7813	124459
O54774	AP-3 complex subunit delta-1 OS=Mus musculus OX=10090 GN=Ap3d1 PE=1 SV=1	O54774	NLQDLVR		Unique	43.2056	429.24581	2	0.363	0.001322	1.1.1.1.1.1.1.1.1	578727.3125	140716.875	496731.0313	172080.8594	403001.75	829622.4375	372047.9063	397268.4375	492056.0625
O54774	AP-3 complex subunit delta-1 OS=Mus musculus OX=10090 GN=Ap3d1 PE=1 SV=1	O54774	NMELNVLDSLNTK		Unique	71.7512	745.8796	2	2.211	0.000003465	1.1.1.1.1.1.1.1.1	591546.8125	498985.7188	411510.0313	336423.2813	713754.3125	1338358.125	607416.0625	738320.6875	593125.125
O54774	AP-3 complex subunit delta-1 OS=Mus musculus OX=10090 GN=Ap3d1 PE=1 SV=1	O54774	SIQGHHVCLLVK	1xCarbamidomethyl [C8]	Unique	40.1248	464.25931	3	1.328	0.000003465	1.1.1.1.1.1.1.1.1	151170.375	267594.1563	223947.0781	313646.25	140951.5469	1108295.5	361374.5313	142934.125	567437.5
O54774	AP-3 complex subunit delta-1 OS=Mus musculus OX=10090 GN=Ap3d1 PE=1 SV=1	O54774	VDGISMSFQNLLAK		Unique	81.5063	508.26912	3	0.801	0.000131	1.1.-.1.1.1.1.1.1	7679.165039	6967.279785	5622.411809	4510.05127	10752.4707	13820.32227	9010.932617	7163.211914	8721.224609
O54774	AP-3 complex subunit delta-1 OS=Mus musculus OX=10090 GN=Ap3d1 PE=1 SV=1	O54774	VTYDIQASLQK		Unique	46.0685	633.34071	2	1.683	0.000003465	1.1.1.-.1.1.1.1.1	658321.125	217559.2813	342334.0625	395358.294	374060.6563	875219.8125	439329.6875	427024.4688	504406.1875
O54774	AP-3 complex subunit delta-1 OS=Mus musculus OX=10090 GN=Ap3d1 PE=1 SV=1	O54774	YISQCIDEIKQELKQDNIAVK	1xCarbamidomethyl [C5]	Unique	70.2928	634.58347	4	2.815	0.000003465	1.1.1.1.1.1.1.1.1	273008.9375	276393.1563	67253.78906	169950.2969	351727.2813	792603.875	227549.5	258657.4375	305071.5313
O54781	SRSF protein kinase 2 OS=Mus musculus OX=10090 GN=Srpk2 PE=1 SV=2	O54781	AADLLVNPLDPR		Unique	69.3372	647.36182	2	1.347	0.000003465	1.1.1.1.1.1.1.1.1	858049.25	519592.7813	773589.0625	213362.9531	305473.4688	457654.7187	556626.6875	620300.5625	509336.6563
O54781	SRSF protein kinase 2 OS=Mus musculus OX=10090 GN=Srpk2 PE=1 SV=2	O54781	AGAPPPSGSAVSTAPQQKPIGK		Unique	27.4347	682.70408	3	2.978	0.000003465	1.1.1.1.1.1.1.1.1	586617.5	543356.1875	476422.4063	165120.7813	298446.4375	640005.5	384327.2813	419431.7188	414243.375
O54781	SRSF protein kinase 2 OS=Mus musculus OX=10090 GN=Srpk2 PE=1 SV=2	O54781	ESDPSDPNKDMVVQLIDDFK		Unique	90.9114	764.69499	3	2.121	0.000003465	1.1.1.1.1.1.1.1.1	260091.9063	290352	233158.3594	116855.1406	214538.5469	223239.375	197478.1563	201531.75	219719.5156
O54781	SRSF protein kinase 2 OS=Mus musculus OX=10090 GN=Srpk2 PE=1 SV=2	Q9Z0G2; O70551; O54781	IGDLFNGR		Unique	45.0986	446.2376	2	0.886	0.00007416	1.1.1.1.1.1.1.1.1	865259.5625	690745.5625	694693.8125	200368.4375	461860.3125	855190.3125	556239.75	598477.1875	737029.375
O54781	SRSF protein kinase 2 OS=Mus musculus OX=10090 GN=Srpk2 PE=1 SV=2	O54781	LKPWSLFDVLVEK		Unique	98.0217	525.30467	3	2.346	0.000003465	1.1.1.1.1.1.1.1.1	332443.7188	363733.9375	264490.4688	133929.2344	195803.2656	356556.9688	229409.5313	272744.9375	266591.2813
O54781	SRSF protein kinase 2 OS=Mus musculus OX=10090 GN=Srpk2 PE=1 SV=2	O54781	LQEIEELEREAER		Unique	54.1847	548.61369	3	0.847	0.0001037	1.1.1.1.1.1.1.1.1	465597.375	370206.8438	428451.125	62433.6875	207847.9844	302881.6563	321847.1875	329951.3438	386506.875
O54781	SRSF protein kinase 2 OS=Mus musculus OX=10090 GN=Srpk2 PE=1 SV=2	O54781	SAQHYTETALDEIK		Unique	44.3872	535.92998	3	2.306	0.000003465	1.1.1.1.1.1.1.1.1	169628.0938	196033.5313	217405.375	72604.16406	142773.375	111754.4844	177145	163570.5156	155399.1719
O54781	SRSF protein kinase 2 OS=Mus musculus OX=10090 GN=Srpk2 PE=1 SV=2	O54781	SNYQGLPVR		Unique	35.5958	517.27522	2	0.795	0.0001354	1.1.1.1.1.1.1.1.1	312313.1563	472799.5625	393562.1563	168766.7813	259834.2813	145143.7188	264030.6563	312670.5	280889.4375
O54781	SRSF protein kinase 2 OS=Mus musculus OX=10090 GN=Srpk2 PE=1 SV=2	O54781	TVSASSTGDLPK		Unique	26.8822	581.80115	2	1.775	0.000003465	1.1.1.1.1.1.1.1.1	762724.5625	377126.1563	709041.75	62153.125	184201.8594	384616.625	402318.4375	406210.0938	490444.5625
O54784	Death-associated protein kinase 3 OS=Mus musculus OX=10090 GN=Dapk3 PE=1 SV=1	Q8VDF3; O54784	IAHFDLKPENIMLLDK		Unique	74.6887	633.01311	3	1.785	0.000003465	1.1.1.1.-.1.1.1.1	14600.13184	8506.820313	22663.02148	9190.425781	13273.34595	11267.27441	16039.92578	15688.88477	9729.071289
O54784	Death-associated protein kinase 3 OS=Mus musculus OX=10090 GN=Dapk3 PE=1 SV=1	O54784	IEAGSEFK		Unique	26.2876	440.72407	2	0.006	0.007901	1.1.1.1.1.1.1.1.1	2871172	66308.90625	91209.25781	69564.4375	59728.15625	71205.63281	496197.5313	547192.9375	653684
O54785	LIM domain kinase 2 OS=Mus musculus OX=10090 GN=Limk2 PE=1 SV=2	O54785	GISSGMAYLHSMCIIHR	1xCarbamidomethyl [C13]	Unique	64.449	483.98608	4	1.68	0.000003465	1.1.1.1.1.1.1.1.1	11487.03125	16494.39453	4345.480957	7389.199219	9173.147461	11185.23828	8120.271484	8496.833984	10167.62891
O54804	Choline kinase alpha OS=Mus musculus OX=10090 GN=Chka PE=1 SV=3	O54804	DAAGELESKQLGGR		Unique	31.5259	477.57922	3	1.395	0.000003465	-.1.1.1.1.1.1.1.1	12605.38702	34966.99609	8304.914063	7848.796387	12285.71582	12057.33887	17031.66602	11941.40332	17966.04688
O54804	Choline kinase alpha OS=Mus musculus OX=10090 GN=Chka PE=1 SV=3	O54804	ILSYNLPLELENLR		Unique	89.6867	843.97441	2	1.908	0.000003465	1.1.1.-.-.-.1.1.1	129949.6563	154147.5313	220635.4531	1269.386042	2179.289202	4560.911516	173119.5156	131277.125	128483.8047
O54804	Choline kinase alpha OS=Mus musculus OX=10090 GN=Chka PE=1 SV=3	O54804	LDTEELRLPDISAEIAEK		Unique	75.9574	681.35958	3	2.79	0.000003465	1.1.1.1.1.1.1.1.1	34111.99609	36235.91797	33740.44922	8812.358398	13566.12988	25351.58008	15794.0498	14193.02734	20722.80859
O54804	Choline kinase alpha OS=Mus musculus OX=10090 GN=Chka PE=1 SV=3	O54804	LEQFIPSR		Unique	43.6583	495.27468	2	0.393	0.001104	1.1.1.1.-.1.1.1.1	323537.375	407043.125	336907.4063	70318.75	128082.9544	211175.0938	222011.9375	182692.2813	261782.5469
O54804	Choline kinase alpha OS=Mus musculus OX=10090 GN=Chka PE=1 SV=3	O54804	LFGIFPQGRLEQFIPSR		Unique	90.5014	669.03958	3	1.065	0.00002305	1.1.1.-.1.1.1.1.1	5723.343262	9932.955078	1467.31958	4995.757892	3397.444336	6670.049805	1646.268066	4868.562012	3434.763184
O54804	Choline kinase alpha OS=Mus musculus OX=10090 GN=Chka PE=1 SV=3	O54804	RLDTEELRLPDISAEIAEK		Unique	71.595	733.39412	3	1.163	0.000009579	1.1.1.-.1.1.1.1.1	120606.625	161898.5313	234769.4219	215336.5891	56675.22266	512331.3125	88034.24219	76610.60156	88420.86719
O54828	Regulator of G-protein signaling 9 OS=Mus musculus OX=10090 GN=Rgs9 PE=1 SV=3	O54828	AIEPQETTKR		Unique	17.4116	391.5472	3	0.901	0.00006966	-.-.-.1.1.1.-.1.1	6432.701736	5541.645017	5000.369417	130446.9609	266579.1875	397206.7188	330392.5003	249207.9219	362442
O54828	Regulator of G-protein signaling 9 OS=Mus musculus OX=10090 GN=Rgs9 PE=1 SV=3	O54828	IEALVKDMQNPETGVR		Unique	48.057	600.64908	3	2.438	0.000003465	-.1.1.-.1.1.-.1.1	13335.84823	46605.69141	3119.021973	58714.06041	36385.53516	67997.24219	38429.58649	31130.68555	43762.08594
O54828	Regulator of G-protein signaling 9 OS=Mus musculus OX=10090 GN=Rgs9 PE=1 SV=3	O54828	LFLAPGAR		Unique	47.5525	422.7555	2	1.119	0.00001237	1.1.1.1.1.1.1.1.1	97332.42188	49783.18359	50936.60156	36489.55859	90226.35937	120652.5391	66830.60156	72500.84375	87597.19531
O54828	Regulator of G-protein signaling 9 OS=Mus musculus OX=10090 GN=Rgs9 PE=1 SV=3	O54828	WINIDGK		Unique	45.0941	423.22933	2	0.79	0.0001401	1.1.1.1.1.1.1.1.1	117767.3672	85881.82813	60681.99609	65923.98438	115950.4688	209128.3281	83501.30469	98715.21094	118985.2969
O54829	Regulator of G-protein signaling 7 OS=Mus musculus OX=10090 GN=Rgs7 PE=1 SV=2	O54829	AFWDVHRPVPGCVNTTEVDIKK	1xCarbamidomethyl [C12]	Unique	56.9626	642.83112	4	1.731	0.000003465	1.1.1.-.1.1.1.1.1	436234.9375	289434.125	308207.2188	728776.0618	578429.0625	532302.9375	422518.1875	560869.5	482821.9688
O54829	Regulator of G-protein signaling 7 OS=Mus musculus OX=10090 GN=Rgs7 PE=1 SV=2	O54829	ARLELADYEAESLAR		Unique	56.9001	569.62883	3	2.003	0.000003465	1.1.1.1.1.1.1.1.1	344938.0938	417226.75	269332.25	395663.9063	543909.6875	952619.125	452498.3125	476442.2188	486000.7813
O54829	Regulator of G-protein signaling 7 OS=Mus musculus OX=10090 GN=Rgs7 PE=1 SV=2	O54829	IPSVFSGSDIVQWLIK		Unique	98.7027	597.00119	3	2.342	0.000003465	1.1.1.1.1.1.1.1.1	143290.4531	235600.875	141762.3281	207180.0781	302237.4688	352507.875	150215.1719	178212.0938	186781.375
O54829	Regulator of G-protein signaling 7 OS=Mus musculus OX=10090 GN=Rgs7 PE=1 SV=2	O54829	KMEDVIAR		Unique	26.851	481.26026	2	1.159	0.000009579	1.1.1.1.1.1.1.1.1	318174.1563	323868.9375	247191.7344	402496.9688	589897.8125	859316.75	414289.2813	443077.1563	450498.7813
O54829	Regulator of G-protein signaling 7 OS=Mus musculus OX=10090 GN=Rgs7 PE=1 SV=2	O54829	KSVYGLQNDIR		Unique	36.8425	431.5699	3	1.53	0.000003465	1.1.1.1.1.1.1.1.1	528054.2187	561590.2813	431027.375	620854.7969	938740.3125	1332000.875	631538.4531	695163.9375	788349.1875
O54829	Regulator of G-protein signaling 7 OS=Mus musculus OX=10090 GN=Rgs7 PE=1 SV=2	O54829	LELADYEAESLAR		Unique	59.2483	740.36967	2	2.257	0.000003465	-.1.-.1.1.-.-.1.1	1428.472589	9985.051235	1522.069788	270989	551967.6875	306911.3016	503964.703	450743	572299.1875
O54829	Regulator of G-protein signaling 7 OS=Mus musculus OX=10090 GN=Rgs7 PE=1 SV=2	O54829	SSAYQELLQAK		Unique	50.2945	619.32467	2	2.015	0.000003465	1.1.1.1.1.1.1.1.1	543493.5625	541851.125	498383.7188	677950.5625	969791.5625	1524979.75	625556.6875	806474.1875	774143.375
O54829	Regulator of G-protein signaling 7 OS=Mus musculus OX=10090 GN=Rgs7 PE=1 SV=2	O54829	SSAYQELLQAKR		Unique	45.0867	465.25238	3	1.464	0.000003465	1.1.1.1.1.1.1.1.1	113768.2266	254500.7344	74857.65625	297159.5313	430768.2188	629219.125	276408.25	242960.0313	372759.2813
O54829	Regulator of G-protein signaling 7 OS=Mus musculus OX=10090 GN=Rgs7 PE=1 SV=2	O54829	VQEIWQEFLAPGAPSAINLDSK		Unique	95.0587	805.08436	3	2.885	0.000003465	1.1.1.1.1.1.1.1.1	326928.9688	184711.5781	313184.5	413419.5625	790690.0625	816507.625	472158.1563	434737.5	442239.25
O54829	Regulator of G-protein signaling 7 OS=Mus musculus OX=10090 GN=Rgs7 PE=1 SV=2	O54829	WGFGMDEALKDPVGR		Unique	68.4119	559.94021	3	1.767	0.000003465	1.1.1.1.1.1.1.1.1	314423.875	188031.8438	284741.625	201923.0781	492149.875	580930.6875	273844.0625	291969.875	413171.25
O54829	Regulator of G-protein signaling 7 OS=Mus musculus OX=10090 GN=Rgs7 PE=1 SV=2	O54829	WGFGMDEALKDPVGREQFLK		Unique	74.7746	581.54393	4	1.877	0.000003465	1.1.1.1.1.1.1.1.1	219521.9375	413006.8125	147975.9219	481801.9063	421473.625	1231286.375	374964.0313	371093.8125	504008.375
O54833	Casein kinase II subunit alpha' OS=Mus musculus OX=10090 GN=Csnk2a2 PE=1 SV=1	O54833	EPFFHGQDNYDQLVR		Unique	57.0496	622.292	3	2.698	0.000003465	1.1.1.1.1.1.1.1.1	60593.3125	80871.55469	53702.80078	26057.41992	65563.89063	53697.20703	55609.41797	63220.00391	67599.04688
O54833	Casein kinase II subunit alpha' OS=Mus musculus OX=10090 GN=Csnk2a2 PE=1 SV=1	O54833	ILENLRGGTNIIK		Unique	50.0012	480.95577	3	0.908	0.0000673	1.1.1.1.1.1.1.1.1	15924.08008	43579.12109	6270.939941	20706.02734	22000.87109	32585.25	15770.31445	22283.4043	21304.92188
O54833	Casein kinase II subunit alpha' OS=Mus musculus OX=10090 GN=Csnk2a2 PE=1 SV=1	O54833	LIDWGLAEFYHPAQEYNVR		Unique	86.3903	774.38313	3	3.007	0.000003465	1.1.1.1.1.1.1.1.1	242468.9844	304414.3438	242484.0781	167409.6719	242933.5938	301631.125	173451.1094	240187.8438	237495.3906
O54865	Guanylate cyclase soluble subunit beta-1 OS=Mus musculus OX=10090 GN=Gucy1b1 PE=1 SV=1	O54865	AFPFHIIFDR		Unique	81.8751	421.56077	3	1.45	0.000003465	1.1.1.1.1.1.1.1.1	307776.5	300773.1875	246506.9219	272497.7188	447597.9063	485909.9688	368522.6563	334380.7813	367413.4688
O54865	Guanylate cyclase soluble subunit beta-1 OS=Mus musculus OX=10090 GN=Gucy1b1 PE=1 SV=1	O54865	EAQLDEEGQFLVR		Unique	56.3838	767.38017	2	0.058	0.006116	1.-.1.1.1.1.1.-.1	203467.8125	190659.7749	259366.25	187270.7188	160446.7969	232561.1719	175012.5781	234006.8251	227839.0625
O54865	Guanylate cyclase soluble subunit beta-1 OS=Mus musculus OX=10090 GN=Gucy1b1 PE=1 SV=1	O54865	EFLQNLDALHDHLATIYPGMR		Unique	84.6655	818.74611	3	2.089	0.000003465	1.1.1.1.1.1.1.1.1	106430.9844	139973.6563	90867.92188	57047.44531	172228.1875	149938.5625	80106.11719	100245.2813	67478.10938
O54865	Guanylate cyclase soluble subunit beta-1 OS=Mus musculus OX=10090 GN=Gucy1b1 PE=1 SV=1	O54865	EGLQDIVIGIIK		Unique	94.4597	649.39003	2	2.491	0.000003465	1.-.1.1.1.1.-.1.1	176438.2969	215374.8651	249813.9375	98284.66406	169783.5313	161896.2813	163868.5487	138431.2188	133244.6563
O54865	Guanylate cyclase soluble subunit beta-1 OS=Mus musculus OX=10090 GN=Gucy1b1 PE=1 SV=1	O54865	GLILHYYSEREGLQDIVIGIIK		Unique	95.867	633.10736	4	2.067	0.000003465	-.1.1.1.-.1.-.-.1	53372.26589	88868.6875	19269.40625	6408.483398	41265.64091	95856.72656	7825.960437	3215.630808	18130.84961
O54865	Guanylate cyclase soluble subunit beta-1 OS=Mus musculus OX=10090 GN=Gucy1b1 PE=1 SV=1	O54865	ISPYTFCK	1xCarbamidomethyl [C7]	Unique	42.4891	508.24953	2	0.74	0.0001823	1.1.1.1.1.1.1.1.1	795659.8125	760468.5	390002.9063	496681.3125	720513.5625	993932.9375	813813.5625	725070.0625	913480.25
O54865	Guanylate cyclase soluble subunit beta-1 OS=Mus musculus OX=10090 GN=Gucy1b1 PE=1 SV=1	O54865	IVNLLNDLYTR		Unique	77.4608	667.3779	2	1.479	0.000003465	1.1.1.1.1.1.1.1.1	400524.5625	276531.125	447490.7812	263460.75	449071.3125	598255.125	399509.9063	260055.625	360411.1875
O54865	Guanylate cyclase soluble subunit beta-1 OS=Mus musculus OX=10090 GN=Gucy1b1 PE=1 SV=1	O54865	KTDTLLYSVLPPSVANELR		Unique	85.5943	706.05919	3	0.249	0.002355	1.1.1.-.-.1.1.1.-	4859.311035	2003.418701	3051.357178	4645.693737	5477.305868	5747.097168	3289.08374	2599.801025	3023.918679
O54865	Guanylate cyclase soluble subunit beta-1 OS=Mus musculus OX=10090 GN=Gucy1b1 PE=1 SV=1	O54865	MYGFVNHALELLVIR	1xOxidation [M1]	Unique	94.3582	597.65864	3	2.225	0.000003465	1.1.-.-.1.-.-.1.1	52747.15625	32895.57422	30980.78072	2167.864858	72450.47656	3081.693053	34882.72191	32062.88672	33893.59766
O54865	Guanylate cyclase soluble subunit beta-1 OS=Mus musculus OX=10090 GN=Gucy1b1 PE=1 SV=1	O54865	NLVVTQCGNAIYR	1xCarbamidomethyl [C7]	Unique	47.0899	754.38792	2	0.35	0.001424	1.1.-.1.1.1.1.1.1	117580.4375	176664.0313	132711.2007	120291.2266	180644.8125	323550.0938	205980.0781	197076.7031	184334.9063
O54865	Guanylate cyclase soluble subunit beta-1 OS=Mus musculus OX=10090 GN=Gucy1b1 PE=1 SV=1	O54865	NYGPEVWEDIKKEAQLDEEGQFLVR		Unique	84.0882	748.87252	4	2.439	0.000003465	1.1.1.1.1.1.1.1.1	89384.82813	340978.6563	48371.91406	193874.375	379057.7188	363977.9688	154295.1875	125028.3906	180674.5469
O54865	Guanylate cyclase soluble subunit beta-1 OS=Mus musculus OX=10090 GN=Gucy1b1 PE=1 SV=1	O54865	TVAQQIHGTEIDMK		Unique	37.8432	785.89879	2	3.034	0.000003465	1.1.1.1.1.1.1.1.1	517463	623615.8281	169410.2969	344097.3594	549881.6563	1241104.5	627941.5312	539376.3594	692977.7188
O54865	Guanylate cyclase soluble subunit beta-1 OS=Mus musculus OX=10090 GN=Gucy1b1 PE=1 SV=1	O54865	TVAQQIHGTEIDMK	1xOxidation [M13]	Unique	29.5	529.59951	3	2.414	0.000003465	1.1.1.1.1.1.1.1.1	23630.08984	32974.62891	27516.81445	82006.40625	58754.85547	50883.875	36890.84375	35214.94531	39853.86719
O54901	OX-2 membrane glycoprotein OS=Mus musculus OX=10090 GN=Cd200 PE=1 SV=1	O54901	ALHTTASLR		Unique	22.9077	485.27744	2	0.638	0.0003331	1.1.1.1.1.1.1.1.1	242316.1875	183326.875	243053.1563	185838.6406	282083.5313	499249.4375	255614.375	277512.625	302022
O54901	OX-2 membrane glycoprotein OS=Mus musculus OX=10090 GN=Cd200 PE=1 SV=1	O54901	AVSPENMVTYSK		Unique	41.576	663.32356	2	1.93	0.000003465	1.1.1.1.1.1.1.1.1	819797.25	691274.6875	825273.125	564095.5625	1189743.125	1661094.625	876661.875	874021.875	1152312.875
O54901	OX-2 membrane glycoprotein OS=Mus musculus OX=10090 GN=Cd200 PE=1 SV=1	O54901	CSLKTSQEPLIVTWQK	1xCarbamidomethyl [C1]	Unique	57.4123	640.00814	3	1.974	0.000003465	-.1.-.1.1.1.1.1.1	9577.457461	27335.48633	2849.671362	14607.06543	43659.51172	30975.52148	13219.27051	22545.88477	28846.97656
O54901	OX-2 membrane glycoprotein OS=Mus musculus OX=10090 GN=Cd200 PE=1 SV=1	O54901	KKAVSPENMVTYSK		Unique	31.2678	527.9485	3	2.441	0.000003465	1.1.1.1.1.1.1.1.1	85857.75	196403.4375	87059.75	169261.3594	121573.7734	504799.0625	173158.1563	126752.25	234938.3281
O54901	OX-2 membrane glycoprotein OS=Mus musculus OX=10090 GN=Cd200 PE=1 SV=1	O54901	KKAVSPENMVTYSK	1xOxidation [M9]	Unique	20.5327	533.28024	3	0.325	0.001623	-.1.1.1.1.1.1.1.1	3836.482488	6488.010254	2412.738037	16723.63477	17741.13477	17445.47656	8821.282227	7389.692871	11884.33496
O54901	OX-2 membrane glycoprotein OS=Mus musculus OX=10090 GN=Cd200 PE=1 SV=1	O54901	THGVVIQPAYK		Unique	33.7043	606.84063	2	0.874	0.00007906	1.1.1.1.1.1.1.1.1	102146.1016	91912.5	184744.3125	224024.7656	306887.4063	147524.4531	189693.625	148189.4219	146319.7656
O54901	OX-2 membrane glycoprotein OS=Mus musculus OX=10090 GN=Cd200 PE=1 SV=1	O54901	TSQEPLIVTWQK		Unique	58.677	715.388	2	1.688	0.000003465	1.1.1.1.1.1.1.1.1	572424.5	366537.9688	605956	268386.0938	558651.25	1178060.625	544445.4375	720530.5625	714565.375
O54916	RalBP1-associated Eps domain-containing protein 1 OS=Mus musculus OX=10090 GN=Reps1 PE=1 SV=2	O54916	AIQASIR		Unique	24.27	379.72957	2	0.189	0.003152	1.1.1.1.1.1.1.1.1	833523.375	573761.375	797663.5625	216967.7656	445223.5938	859483.4375	519728.4688	618470.5625	649110.125
O54916	RalBP1-associated Eps domain-containing protein 1 OS=Mus musculus OX=10090 GN=Reps1 PE=1 SV=2	O54916	ASDPSSSLR		Unique	18.1792	460.22758	2	0.648	0.0003313	1.-.1.-.-.-.-.1.1	187051.7656	253515.3982	187613.0469	1946.505853	2106.755168	1316.139374	96789.32988	88260.6875	86279.89844
O54916	RalBP1-associated Eps domain-containing protein 1 OS=Mus musculus OX=10090 GN=Reps1 PE=1 SV=2	O54916	ETNTVLAR		Unique	22.6218	452.24828	2	1.154	0.000009579	1.1.1.1.1.1.1.1.1	215104.8594	107255.6719	244060.7031	54147.05078	90157.16406	157169.125	128683.5625	138453.3125	172660.3906
O54916	RalBP1-associated Eps domain-containing protein 1 OS=Mus musculus OX=10090 GN=Reps1 PE=1 SV=2	O54916	FVASKNEQESR		Unique	15.1972	432.21761	3	1.497	0.000003465	1.-.1.1.1.1.1.1.1	212597.8125	263587.3285	162325.2793	275699.3955	159496.1563	29825.91406	185023.0332	144757.8438	480802.4063
O54916	RalBP1-associated Eps domain-containing protein 1 OS=Mus musculus OX=10090 GN=Reps1 PE=1 SV=2	O54916	IHMQEMELKR		Unique	33.8984	438.89344	3	1.457	0.000003465	1.1.1.1.1.1.1.1.1	949642.1875	365279.875	1026963.875	70249.53125	171899.1406	714733.9375	514891.75	551307.6875	803012.9375
O54916	RalBP1-associated Eps domain-containing protein 1 OS=Mus musculus OX=10090 GN=Reps1 PE=1 SV=2	O54916	ISLEVQLEQLRPFSHL		Unique	91.8126	637.02284	3	2.164	0.000003465	1.1.1.1.1.1.1.1.1	780773.5	801937.125	1016052.875	257896.4219	527045.9375	675567.125	178051.7813	83659.70312	71847.84375
O54916	RalBP1-associated Eps domain-containing protein 1 OS=Mus musculus OX=10090 GN=Reps1 PE=1 SV=2	O54916	LKSEDELRPDVDEHTQK		Unique	26.1872	510.5065	4	1.509	0.000003465	1.1.1.1.1.1.1.1.1	748531.4375	398754.375	590043.5625	258415.6563	378139.5625	627987.6875	446938.9688	530577.8125	452682.6875
O54916	RalBP1-associated Eps domain-containing protein 1 OS=Mus musculus OX=10090 GN=Reps1 PE=1 SV=2	Q80XA6; O54916	LNSELQQQLK		NotUnique	35.7244	600.83298	2	1.521	0.000003465	1.1.1.-.1.1.1.1.1	573005.875	178086.5313	540855.125	262078.6596	61474.12109	383866.875	221376.25	275282.0938	385361.1875
O54916	RalBP1-associated Eps domain-containing protein 1 OS=Mus musculus OX=10090 GN=Reps1 PE=1 SV=2	O54916	LNSELQQQLKDVLEER		Unique	71.6779	648.01272	3	2.588	0.000003465	1.-.1.-.-.-.-.-.-	2579196.75	3171145.175	2401918.25	3924.834171	3977.183807	2241.707217	1326.415975	2640.643947	3960.240169
O54916	RalBP1-associated Eps domain-containing protein 1 OS=Mus musculus OX=10090 GN=Reps1 PE=1 SV=2	O54916	LVAVAQSGFPLRVESINTVK		Unique	70.2511	710.07582	3	1.679	0.000003465	1.1.1.1.1.1.1.1.1	765015.0625	1265329.125	978127.75	587034.5	843016.625	676023.3125	684865.75	823551.375	881618.25
O54916	RalBP1-associated Eps domain-containing protein 1 OS=Mus musculus OX=10090 GN=Reps1 PE=1 SV=2	O54916	MTPSKIHMQEMELKR		Unique	38.0421	465.48886	4	2.319	0.000003465	1.1.1.1.1.1.1.1.1	253606.9375	581434.6875	123179.5234	252082.1406	412320.1875	577008.3125	417147.625	338106.5625	424803.0625
O54916	RalBP1-associated Eps domain-containing protein 1 OS=Mus musculus OX=10090 GN=Reps1 PE=1 SV=2	O54916	NKETNTVLAR		Unique	20.6471	573.31728	2	1.469	0.000003465	1.1.1.1.1.1.1.1.1	778042.6094	1684002.563	762060.3594	966564.2656	1546095.969	1679232.938	1021916.469	1132457.563	1312727.75
O54916	RalBP1-associated Eps domain-containing protein 1 OS=Mus musculus OX=10090 GN=Reps1 PE=1 SV=2	O54916	QYYVNQFK		Unique	39.336	545.27192	2	0.655	0.000324	1.1.1.1.1.1.1.1.1	549916.0625	265532.8125	694534	160134.0469	356790.8125	307817.875	409755.125	385813.0313	481014.1875
O54916	RalBP1-associated Eps domain-containing protein 1 OS=Mus musculus OX=10090 GN=Reps1 PE=1 SV=2	O54916	SQFYIALK		Unique	57.5326	485.27382	2	1.01	0.00002305	1.1.1.1.1.1.1.1.1	811533.875	1181286.875	1153091.875	516796.1563	844133.6875	731709.375	685465.4375	796920.9375	825855.375
O54916	RalBP1-associated Eps domain-containing protein 1 OS=Mus musculus OX=10090 GN=Reps1 PE=1 SV=2	O54916	SSSLDMNR		Unique	20.7416	455.20826	2	0.871	0.0000816	1.1.1.1.1.1.1.1.1	375380.5938	307643.2813	320107.375	108255.5547	202262.5469	369277.75	237307.6875	261504.8906	303246.375
O54916	RalBP1-associated Eps domain-containing protein 1 OS=Mus musculus OX=10090 GN=Reps1 PE=1 SV=2	O54916	SSSSQTLTQFDSNIAPADPDTAIVHPVPIR		Unique	71.8098	1055.53384	3	2.894	0.000003465	1.1.1.1.1.1.1.1.1	566848.125	655244.4375	683665.875	280862.2188	252070.2031	797561.4375	519330.7188	598634.4375	749687.625
O54916	RalBP1-associated Eps domain-containing protein 1 OS=Mus musculus OX=10090 GN=Reps1 PE=1 SV=2	O54916	TATNVPANVSK		Unique	21.4994	551.29873	2	1.856	0.000003465	1.1.1.1.1.1.1.1.1	415376.9063	180834.875	457179.4688	102029.2656	203522.0625	382821.7813	226686.5625	305093.0625	325624.5313
O54916	RalBP1-associated Eps domain-containing protein 1 OS=Mus musculus OX=10090 GN=Reps1 PE=1 SV=2	O54916	TGVLAAVLTSQPSIPR		Unique	76.4692	537.31405	3	1.45	0.000003465	1.1.1.1.1.1.1.1.1	444759.5313	130050.4297	526508.3125	53137.47266	137465.8125	331561.7813	259924.8125	293772.6563	350896.3125
O54916	RalBP1-associated Eps domain-containing protein 1 OS=Mus musculus OX=10090 GN=Reps1 PE=1 SV=2	O54916	TVASAATANEIR		Unique	28.844	602.32012	2	1.78	0.000003465	1.1.1.1.1.1.1.1.1	602131.125	560593.9375	708550.75	158987.8594	349774.2813	619454.875	480406.625	504061.0938	604788.8125
O54916	RalBP1-associated Eps domain-containing protein 1 OS=Mus musculus OX=10090 GN=Reps1 PE=1 SV=2	O54916	TVASAATANEIRR		Unique	25.468	453.91595	3	1.759	0.000003465	1.1.1.1.1.1.1.1.1	800391.75	1214293.125	984070.8125	518837.6875	992867.0625	1387177	903980.3125	965853.9375	1041571.375
O54931	A-kinase anchor protein 2 OS=Mus musculus OX=10090 GN=Akap2 PE=1 SV=3	O54931	AVLTVVKDEDHGILDQFSR		Unique	66.1935	714.71123	3	2.269	0.000003465	1.1.1.1.1.1.1.1.1	2386997.625	2757123.25	1581935.813	498774.375	1423967.125	2249397.5	1082598.188	1839183.563	2142240.75
O54931	A-kinase anchor protein 2 OS=Mus musculus OX=10090 GN=Akap2 PE=1 SV=3	O54931	GPSQPPTAAQPSGPVNMEETRPEGGYFSK		Unique	50.3961	1006.14172	3	2.761	0.000003465	1.1.1.1.-.-.1.1.-	406786.7188	169978.5156	401079.25	53518.75	2775.615325	1531.195262	148026.0313	123600.5547	128277.0194
O54931	A-kinase anchor protein 2 OS=Mus musculus OX=10090 GN=Akap2 PE=1 SV=3	O54931	KQFQLMENSR		Unique	34.1009	427.55198	3	1.38	0.000003465	1.1.1.1.1.1.1.1.1	202386.6875	275790.2813	295596.3125	125741.9766	188474.7656	232300.9531	258791.4844	181712.0781	150979.9531
O54931	A-kinase anchor protein 2 OS=Mus musculus OX=10090 GN=Akap2 PE=1 SV=3	O54931	LWAEDGEFTSAR		Unique	50.9178	691.32269	2	1.631	0.000003465	1.1.1.1.1.1.1.1.1	856546.875	737836.4375	367381.2813	521425.9375	877001.8125	1321292.75	962983.375	704651.875	645012.375
O54931	A-kinase anchor protein 2 OS=Mus musculus OX=10090 GN=Akap2 PE=1 SV=3	O54931	NAPSLPSR		Unique	24.5549	421.22994	2	1.127	0.00001237	1.1.1.1.1.1.1.1.1	300102.2188	260793.5313	317259.0938	69190.67188	130274.0625	330906.875	198788.875	232593.125	244561.4688
O54931	A-kinase anchor protein 2 OS=Mus musculus OX=10090 GN=Akap2 PE=1 SV=3	O54931	NLMQTLMEDYETHK		Unique	81.4814	584.93609	3	2.065	0.000003465	1.1.-.-.1.1.1.-.-	440295.5313	95390.46094	236482.3895	78892.77435	79124.91406	235745.5156	3580.483385	2560.769197	1183.056342
O54931	A-kinase anchor protein 2 OS=Mus musculus OX=10090 GN=Akap2 PE=1 SV=3	O54931	TLSMIEEEIR		Unique	57.5608	610.81392	2	1.413	0.000003465	1.1.1.-.-.-.1.1.1	419096.0938	97679.82813	466435.25	1818.381045	1256.014503	2202.558751	147483.1406	152241.8906	217950.875
O54931	A-kinase anchor protein 2 OS=Mus musculus OX=10090 GN=Akap2 PE=1 SV=3	O54931	YSEAAELR		Unique	25.4908	469.73264	2	0.693	0.0002588	1.1.1.1.1.1.1.1.1	1546717.25	1135011.5	1828475.625	449651.6562	933670.625	1773914.375	1189875.375	1346697.25	1402275.625
O54940	BCL2/adenovirus E1B 19 kDa protein-interacting protein 2 OS=Mus musculus OX=10090 GN=Bnip2 PE=1 SV=2	O54940	IGEQDHRVDMK		Unique	18.5274	443.21882	3	1.508	0.000003465	1.1.1.1.1.1.1.1.1	88815.21875	87157.08594	65778.9375	149017.0625	311462.2188	380695.5313	154062.1719	178213.6094	166585.875
O54941	SWI/SNF-related matrix-associated actin-dependent regulator of chromatin subfamily E member 1 OS=Mus musculus OX=10090 GN=Smarce1 PE=1 SV=1	O54941	KLEAELLQIEER		Unique	57.2869	490.94363	3	1.557	0.000003465	1.1.1.1.1.1.1.1.1	43346	32449.43555	56604.19531	5712.123047	9341.722656	13877.19531	21602.21875	24219.56055	30340.80664
O54941	SWI/SNF-related matrix-associated actin-dependent regulator of chromatin subfamily E member 1 OS=Mus musculus OX=10090 GN=Smarce1 PE=1 SV=1	O54941	SRAEAALEEESR		Unique	22.3018	449.88794	3	1.329	0.000003465	1.1.1.1.-.-.1.1.1	23323.89648	18636.6875	38236.98438	4635.29248	1106.645531	3889.777064	18346.6875	14919.7334	19724.16406
O54946	DnaJ homolog subfamily B member 6 OS=Mus musculus OX=10090 GN=Dnajb6 PE=1 SV=4	O54946	NPDDVFREFFGGR		Unique	84.3268	519.2479	3	1.066	0.00002305	1.1.1.1.1.1.1.1.1	5832.807129	1948.056519	7365.047363	4282.788086	8992.820313	5172.594238	6863.764648	4583.395508	8447.192383
O54949	Serine/threonine-protein kinase NLK OS=Mus musculus OX=10090 GN=Nlk PE=1 SV=2	O54949	EIIHQFILEQQK		Unique	55.4924	509.28389	3	1.655	0.000003465	1.1.-.1.1.1.1.1.1	96906.97656	27656.2793	77347.37367	21474.36523	47549.72656	56738.89453	28729.13086	42196.26172	54683.9375
O54950	5'-AMP-activated protein kinase subunit gamma-1 OS=Mus musculus OX=10090 GN=Prkag1 PE=1 SV=2	O54950	CYLHETLETIINR	1xCarbamidomethyl [C1]	Unique	64.7996	554.61569	3	2.372	0.000003465	1.1.1.1.1.1.1.1.1	38499.33984	34770.32422	24137.26758	17330.67773	31737.85938	35197.45703	23746.24023	25134.14063	33457.99609
O54950	5'-AMP-activated protein kinase subunit gamma-1 OS=Mus musculus OX=10090 GN=Prkag1 PE=1 SV=2	O54950	LVVVDEHDVVK		Unique	41.6827	417.90306	3	1.679	0.000003465	1.1.1.1.1.1.1.1.1	449983.4688	398110.1328	395004.0938	323440.8047	478489.9922	638406.1406	418290.5938	432188.8516	508465.3984
O54967	Activated CDC42 kinase 1 OS=Mus musculus OX=10090 GN=Tnk2 PE=1 SV=2	O54967	ANFSTNNSNPGARPPSLR		Unique	33.8971	633.98539	3	2.231	0.000003465	1.1.1.1.1.1.1.1.1	48051.92969	44953.25781	41628.72656	34115.60156	53467.74219	108556.5313	39506.91016	49147.18359	63770.16797
O54967	Activated CDC42 kinase 1 OS=Mus musculus OX=10090 GN=Tnk2 PE=1 SV=2	O54967	KHQGHFLLGTLSR		Unique	47.7119	498.61595	3	1.382	0.000003465	1.1.1.-.1.1.1.1.1	24489.86133	31963.75391	9261.510742	52274.14711	20804.86133	76461.75781	14135.33301	31332.14844	31188.18555
O54967	Activated CDC42 kinase 1 OS=Mus musculus OX=10090 GN=Tnk2 PE=1 SV=2	O54967	RLEAEFPSQHSQSTFR		Unique	40.6862	640.64992	3	2.23	0.000003465	1.1.1.1.1.1.1.1.1	57139.48828	35495.9375	24702.45117	31028.49219	44572.92578	85841.28125	23304.21875	62055.34766	56745.39453
O54983	Ketimine reductase mu-crystallin OS=Mus musculus OX=10090 GN=Crym PE=1 SV=1	O54983	APAFLSAEEVQDHLR		Unique	60.3613	561.62156	3	3.259	0.000003465	1.1.1.1.1.1.1.1.1	3240775.5	2941338.25	2351850.5	2239802	4583244.5	6745441	3078530.75	3587035.25	4371342.5
O54983	Ketimine reductase mu-crystallin OS=Mus musculus OX=10090 GN=Crym PE=1 SV=1	O54983	ELDDELMR		Unique	43.2091	510.73699	2	1.2	0.000009579	1.1.1.1.1.1.1.1.1	2241169.75	1268885.375	1994967.375	1308560.5	2348346.75	3515771.25	2286006	2244755.75	2321950.75
O54983	Ketimine reductase mu-crystallin OS=Mus musculus OX=10090 GN=Crym PE=1 SV=1	O54983	ELDDELMRQAVLYVDSR		Unique	84.426	684.67339	3	1.86	0.000003465	1.1.-.1.1.1.1.1.1	32186.54883	79344.99219	51282.22503	88927.80469	123317.7969	84156.60156	56651.92578	59075.42188	55148.71484
O54983	Ketimine reductase mu-crystallin OS=Mus musculus OX=10090 GN=Crym PE=1 SV=1	O54983	ENAEKFASTVQGDVR		Unique	38.8674	550.94116	3	2.16	0.000003465	1.1.1.1.1.1.1.1.1	34196.54297	81924.625	15343.86133	93897.04688	147419.3594	93019.125	69441.4375	90815.09375	89539.125
O54983	Ketimine reductase mu-crystallin OS=Mus musculus OX=10090 GN=Crym PE=1 SV=1	O54983	FASTVQGDVR		Unique	27.6022	540.27779	2	1.49	0.000003465	1.1.1.1.1.1.1.1.1	2941467.5	1853335.25	2461065.75	2070913.875	2861712.25	3534387.5	2746660.75	2885276.5	3024067
O54983	Ketimine reductase mu-crystallin OS=Mus musculus OX=10090 GN=Crym PE=1 SV=1	O54983	GFLGVMPAYSAAEDALTTK		Unique	85.3729	647.99351	3	2.247	0.000003465	1.1.1.1.1.1.1.1.1	2889316	3682961	2241358.75	3497549.75	5624262	4766109.5	3292382.25	3538075.5	3854027.75
O54983	Ketimine reductase mu-crystallin OS=Mus musculus OX=10090 GN=Crym PE=1 SV=1	O54983	GPDGGVMQPVR		Unique	29.7624	556.77943	2	2.091	0.000003465	1.1.1.1.1.1.1.1.1	2148992.023	362396.3047	1684861.438	1257863.055	2031165.641	614869.3359	1618821.172	460497.3359	473680.8984
O54983	Ketimine reductase mu-crystallin OS=Mus musculus OX=10090 GN=Crym PE=1 SV=1	O54983	HRGFLGVMPAYSAAEDALTTK		Unique	74.1682	745.71242	3	2.685	0.000003465	1.1.1.1.1.1.1.1.1	115790.8984	797198.75	341735.9805	1048942.938	428258.0625	1360064.125	966528.2031	305996.7188	812969.625
O54983	Ketimine reductase mu-crystallin OS=Mus musculus OX=10090 GN=Crym PE=1 SV=1	O54983	LVYDSWSSGK		Unique	43.7136	571.27996	2	1.5	0.000003465	1.1.1.1.1.1.1.1.1	992950.9062	944005.5313	533771.75	1240600.063	1733874.375	2028054.688	865338.5625	1163394.125	1299696.25
O54983	Ketimine reductase mu-crystallin OS=Mus musculus OX=10090 GN=Crym PE=1 SV=1	O54983	QAVLYVDSR		Unique	36.3779	525.78254	2	1.36	0.000003465	1.1.1.1.1.1.1.1.1	4691068.5	4015376.5	4065182.25	4736614	7079872.5	9943493	5396207.5	5540755	5912691.5
O54983	Ketimine reductase mu-crystallin OS=Mus musculus OX=10090 GN=Crym PE=1 SV=1	O54983	RAPAFLSAEEVQDHLR		Unique	55.4646	613.65531	3	4.213	0.000003465	1.-.1.1.1.1.1.1.1	1298371	1871332.317	2447693.813	2373724	3981361.75	7751946	3479404.625	3525542.375	3256613
O54983	Ketimine reductase mu-crystallin OS=Mus musculus OX=10090 GN=Crym PE=1 SV=1	O54983	RTAAVSAIATK		Unique	23.2363	544.82484	2	1.648	0.000003465	1.1.1.1.1.1.1.1.1	937449.1875	915780.4688	590996.3438	938022.3125	1412175.656	2376610	932478.9375	995273.875	1302421.156
O54983	Ketimine reductase mu-crystallin OS=Mus musculus OX=10090 GN=Crym PE=1 SV=1	O54983	SLGMAVEDLVAAK		Unique	71.2835	652.34997	2	2.205	0.000003465	1.1.1.1.1.1.1.1.1	2203350.813	1838836.438	1651696.844	1573511.563	2851355.031	4673319.875	2147545.719	2272467.188	2659858.375
O54983	Ketimine reductase mu-crystallin OS=Mus musculus OX=10090 GN=Crym PE=1 SV=1	O54983	SSSLLIPPLEAALANFSKGPDGGVMQPVR		Unique	98.4713	984.52702	3	2.207	0.000003465	-.1.-.1.1.1.1.1.1	6314.726108	4471.130883	3101.215428	1246552.875	1598891	1537069.25	974547.375	1037618.625	745322.6875
O54983	Ketimine reductase mu-crystallin OS=Mus musculus OX=10090 GN=Crym PE=1 SV=1	O54983	TAAVSAIATK		Unique	26.6769	466.77411	2	1.681	0.000003465	1.1.1.1.1.1.1.1.1	6005910	5981612.25	4465640	5638500.75	9673995.5	13796658	6623107.5	7210234.25	8655004
O54983	Ketimine reductase mu-crystallin OS=Mus musculus OX=10090 GN=Crym PE=1 SV=1	O54983	TRENAEKFASTVQGDVR		Unique	36.6846	636.65708	3	2.848	0.000003465	1.1.1.1.1.1.1.1.1	450738.4844	1216642.063	236381.4375	1331118.063	2078174.125	1347560.25	1145346.781	1295934.344	968225.5625
O54984	ATPase GET3 OS=Mus musculus OX=10090 GN=Get3 PE=1 SV=2	O54984	LLNFPTIVER		Unique	73.1423	601.3505	2	1.333	0.000003465	1.1.1.1.1.1.1.1.1	562998.4375	517042.9063	416687.25	377963.0625	635448.75	679009.5	524354.5	419404.875	546657.875
O54984	ATPase GET3 OS=Mus musculus OX=10090 GN=Get3 PE=1 SV=2	O54984	WIFVGGK		Unique	57.49	403.73163	2	0.986	0.00002833	1.1.1.1.1.1.1.1.1	402150.875	406278.625	371536.5313	279998.75	457053.5938	570651.3125	372546.8438	382021.8125	467078.1563
O54988	STE20-like serine/threonine-protein kinase OS=Mus musculus OX=10090 GN=Slk PE=1 SV=2	O54988	AELANIERECLNNK	1xCarbamidomethyl [C10]	Unique	39.9023	558.61443	3	1.503	0.000003465	1.1.1.1.1.1.1.1.1	116991.0781	63537.21484	86155.63281	24232.11328	63221.87891	104897.2734	61914.19531	82479.10156	91042.125
O54988	STE20-like serine/threonine-protein kinase OS=Mus musculus OX=10090 GN=Slk PE=1 SV=2	O54988	IKQFAAQEEKR		Unique	18.5636	449.91742	3	1.419	0.000003465	1.1.1.1.1.1.1.1.1	175550.4219	194853.1406	129036.9609	82781.25781	122153.0703	372661.4688	169229.0625	152988.6875	246831.2031
O54988	STE20-like serine/threonine-protein kinase OS=Mus musculus OX=10090 GN=Slk PE=1 SV=2	O54988	INSTATPDQDREK		Unique	15.4525	492.2426	3	1.944	0.000003465	1.1.1.1.1.1.1.1.1	717785.6484	508249.4258	688621.1953	187083.3281	446617.0508	1075863.469	513491.6758	642427.0977	601643.5938
O54988	STE20-like serine/threonine-protein kinase OS=Mus musculus OX=10090 GN=Slk PE=1 SV=2	O54988	IVTDSDSKTEELR		Unique	24.0998	498.25429	3	2.302	0.000003465	1.1.1.1.1.1.1.1.1	623637.1875	580201.375	511818.7813	286636	473983.75	843022.375	471247.5	517676.5625	602991.1875
O54988	STE20-like serine/threonine-protein kinase OS=Mus musculus OX=10090 GN=Slk PE=1 SV=2	O54988	KENAQKVPVK		Unique	37.3339	380.89593	3	0.019	0.007397	1.1.1.1.1.1.1.1.1	646541.25	922730.8125	665548.375	1057833	1451708.625	1420229.875	1094854.125	969218.5625	979391.125
O54988	STE20-like serine/threonine-protein kinase OS=Mus musculus OX=10090 GN=Slk PE=1 SV=2	O54988	KRQYDQEIENLEK		Unique	34.6961	564.95678	3	1.562	0.000003465	1.1.1.1.1.1.1.1.1	38309.46094	41770.91406	22946.63477	19927.28516	42739.30469	32476.42773	41275.87891	41501.77734	30233.78711
O54988	STE20-like serine/threonine-protein kinase OS=Mus musculus OX=10090 GN=Slk PE=1 SV=2	O55098; O54988	LADFGVSAK		NotUnique	39.3001	454.24833	2	0.259	0.00225	1.-.1.1.-.-.1.-.-	239515.8438	269475.5585	389030.1875	7955.739024	2483.125918	4644.018387	142322.0625	1678.45155	2216.299436
O54988	STE20-like serine/threonine-protein kinase OS=Mus musculus OX=10090 GN=Slk PE=1 SV=2	O54988	LIEELKNR		Unique	28.164	507.80078	2	0.759	0.0001668	1.1.1.-.1.1.1.1.1	210357.4063	440307.9375	167448.2031	362854.5885	341430.3438	510534.6875	289253.5938	255282.0625	340750.4063
O54988	STE20-like serine/threonine-protein kinase OS=Mus musculus OX=10090 GN=Slk PE=1 SV=2	O54988	LVVTGAEAR		Unique	26.6824	458.2664	2	1.104	0.00001529	1.1.1.1.1.1.1.1.1	886167.125	331572.6563	852712.5625	129825.0703	246627.8125	596170.4375	492949.5938	555423.9375	611281.0625
O54988	STE20-like serine/threonine-protein kinase OS=Mus musculus OX=10090 GN=Slk PE=1 SV=2	O54988	QQQELDGSLKK		Unique	21.2674	425.22964	3	1.447	0.000003465	1.1.1.1.1.1.1.1.1	618302.9375	589393.25	571773.25	92761.69531	204173.1094	385318.1563	376630.75	400324.3125	360481.875
O54988	STE20-like serine/threonine-protein kinase OS=Mus musculus OX=10090 GN=Slk PE=1 SV=2	O54988	QTIERLEQEHTNR		Unique	22.6204	551.9484	3	1.358	0.000003465	1.1.1.1.1.1.1.1.1	197182.8281	228061.1875	125941.4297	96337.86719	163078.0313	354671.4063	157837.9063	160939.5938	172120.8594
O54988	STE20-like serine/threonine-protein kinase OS=Mus musculus OX=10090 GN=Slk PE=1 SV=2	O54988	RFEQEMLSK		Unique	30.0237	584.29456	2	0.259	0.002256	1.1.1.1.1.1.1.1.1	104282.2813	136468.0938	98481.54688	55550.82422	141914.2344	208401.5625	105707	122139.1406	118348.0469
O54988	STE20-like serine/threonine-protein kinase OS=Mus musculus OX=10090 GN=Slk PE=1 SV=2	O54988	TEQSTSEDKFSNK		Unique	15.9137	500.89837	3	1.957	0.000003465	1.-.1.-.1.1.1.1.-	76231.98438	64599.53649	72144.66406	17944.23746	10197.09473	42941	29711.61523	43824.04297	42884.66629
O54991	Contactin-associated protein 1 OS=Mus musculus OX=10090 GN=Cntnap1 PE=1 SV=2	O54991	AVATQGAFNSWDWVTR		Unique	76.6069	603.62851	3	2.799	0.000003465	1.1.1.1.1.1.1.1.1	226665.3438	270183.8125	84256.86719	64814.57031	220235.8594	433587.0938	94889.55469	180147.7344	246072.8438
O54991	Contactin-associated protein 1 OS=Mus musculus OX=10090 GN=Cntnap1 PE=1 SV=2	O54991	CLDPVPHPINFGGPHNFVQVPGFPR	1xCarbamidomethyl [C1]	Unique	82.5454	700.35513	4	3.207	0.000003465	1.1.1.1.1.-.1.1.-	281586.625	248508.2031	126351.1328	237546.3906	58323.53516	67307.62946	211021.4375	323856.5625	241351.3473
O54991	Contactin-associated protein 1 OS=Mus musculus OX=10090 GN=Cntnap1 PE=1 SV=2	O54991	CSPNMCEHDGR	2xCarbamidomethyl [C1; C6]	Unique	15.9023	454.83756	3	1.978	0.000003465	1.1.1.1.1.1.1.1.1	119784.1875	114395.8203	20632.65234	51934.51953	130477.9609	55206.02734	113664.8516	97435.95313	130014.2344
O54991	Contactin-associated protein 1 OS=Mus musculus OX=10090 GN=Cntnap1 PE=1 SV=2	O54991	FNNVAPLK		Unique	34.9031	451.75827	2	0.95	0.00004709	1.1.1.1.1.1.1.1.1	718521	415079.9063	543080.875	211015.4531	364812.4063	658413.625	398091.0313	433348.5313	482479.5938
O54991	Contactin-associated protein 1 OS=Mus musculus OX=10090 GN=Cntnap1 PE=1 SV=2	O54991	GCIENVIYNR	1xCarbamidomethyl [C2]	Unique	46.5203	619.30363	2	1.427	0.000003465	1.1.1.1.1.1.1.1.1	566168.6875	499362.6875	279843.0938	266797.8438	422965.9375	761405.125	365816.7813	423192.75	512239.5938
O54991	Contactin-associated protein 1 OS=Mus musculus OX=10090 GN=Cntnap1 PE=1 SV=2	O54991	IGDPNPWLQIDLMKK		Unique	76.4269	589.98691	3	2.654	0.000003465	1.1.1.1.1.1.1.1.1	520859.8125	644122.3125	252819.7188	295486.3438	576476.75	825105.0625	398991.3438	497075.875	479988.5
O54991	Contactin-associated protein 1 OS=Mus musculus OX=10090 GN=Cntnap1 PE=1 SV=2	O54991	INIAEMAVMR		Unique	65.5362	574.30185	2	1.36	0.000003465	1.1.1.1.1.1.1.1.1	1200941	1166367	641273.3125	445422.0313	788327.0625	1121537.125	744955.5	832545.625	1126010.375
O54991	Contactin-associated protein 1 OS=Mus musculus OX=10090 GN=Cntnap1 PE=1 SV=2	O54991	ITFEGNVAFR		Unique	54.9326	577.30449	2	0.95	0.00004709	1.1.1.1.1.1.1.1.1	330517.6563	244175.5313	121688.375	166546.2344	201101.5156	722711.125	139904.9688	171829.2813	199539.5
O54991	Contactin-associated protein 1 OS=Mus musculus OX=10090 GN=Cntnap1 PE=1 SV=2	O54991	LLNTAGGYPYSFWIGR		Unique	85.5673	605.64581	3	2.565	0.000003465	1.1.1.1.1.1.1.1.1	280576.5313	250323.4219	196356.9844	123315.1328	244359.2656	263793.8438	164332.8906	235544.4375	241400.4688
O54991	Contactin-associated protein 1 OS=Mus musculus OX=10090 GN=Cntnap1 PE=1 SV=2	O54991	LPEYPRPGRPVPGYR		Unique	41.9983	585.32139	3	1.523	0.000003465	1.1.1.1.1.1.1.1.1	1323749.063	1357147.25	1930090.063	1154169.125	1773084.875	2701931.75	1951352.188	1680529.438	1370754
O54991	Contactin-associated protein 1 OS=Mus musculus OX=10090 GN=Cntnap1 PE=1 SV=2	O54991	LQFAAGYR		Unique	40.46	463.24792	2	0.793	0.0001354	1.1.1.-.1.1.1.1.1	336381	333105.25	350948.1875	515640.9777	311791.9375	493895.1875	296058	246018.7188	339695.25
O54991	Contactin-associated protein 1 OS=Mus musculus OX=10090 GN=Cntnap1 PE=1 SV=2	O54991	NEEQHFYWGGSQPGIQR		Unique	48.5104	678.31326	3	3.656	0.000003465	1.1.1.1.1.1.1.1.1	1137256.375	1085247.25	738144.875	363132.6563	904386.625	1374390.625	997938.1875	848576.4375	1037556.375
O54991	Contactin-associated protein 1 OS=Mus musculus OX=10090 GN=Cntnap1 PE=1 SV=2	O54991	NSWNTISFHTGAALR		Unique	58.1918	558.94981	3	2.429	0.000003465	1.1.1.1.1.1.1.1.1	1389481.957	1054805.928	674555.6348	471629.25	963432.9141	1170251.578	840093.8047	805612.7324	1047382.188
O54991	Contactin-associated protein 1 OS=Mus musculus OX=10090 GN=Cntnap1 PE=1 SV=2	O54991	RPFVGCLR	1xCarbamidomethyl [C6]	Unique	33.5559	502.77654	2	0.693	0.0002588	1.1.-.1.1.1.1.1.1	311058.625	265660.0313	199441.187	114122.7188	204956.3125	843920.0625	147349.2188	240596.7969	316817.875
O54991	Contactin-associated protein 1 OS=Mus musculus OX=10090 GN=Cntnap1 PE=1 SV=2	O54991	SLGASSYYGLFTTAR		Unique	70.6039	797.39926	2	2.75	0.000003465	1.1.1.1.1.1.1.1.1	676671.9375	572777.6875	471313.3438	410889.8438	565352.6875	832281.125	603299.3125	763927.125	776894.125
O54991	Contactin-associated protein 1 OS=Mus musculus OX=10090 GN=Cntnap1 PE=1 SV=2	O54991	SNSEAQFFLRPLR		Unique	63.1809	522.27905	3	1.615	0.000003465	1.1.1.1.1.1.1.1.1	1554306.625	1433328.5	775017.125	421808.625	1087955.75	1892515.5	975422.25	1017308.25	1353376.5
O54991	Contactin-associated protein 1 OS=Mus musculus OX=10090 GN=Cntnap1 PE=1 SV=2	O54991	TPRPMTAELAEAMR		Unique	52.388	525.26555	3	2.506	0.000003465	1.1.1.1.1.1.1.1.1	1214404.625	1414461.25	589940.25	239445.25	898869.4375	1827434.25	706975.75	1000360	1051636.625
O54991	Contactin-associated protein 1 OS=Mus musculus OX=10090 GN=Cntnap1 PE=1 SV=2	O54991	VMETGVIDPEIQR		Unique	50.7683	743.88206	2	2.388	0.000003465	1.1.1.1.1.1.1.1.1	511545.4375	312644.5938	506683	216557.6719	466322.5625	712145.875	485784.6875	527090.8125	380736.8438
O54991	Contactin-associated protein 1 OS=Mus musculus OX=10090 GN=Cntnap1 PE=1 SV=2	O54991	VQGELSESNCGAMPR	1xCarbamidomethyl [C10]	Unique	31.5194	817.86662	2	2.904	0.000003465	1.1.1.1.1.1.1.1.1	437036.7187	303746.7813	260480.2813	168217.4688	269472.6875	530096.3125	329862.3438	338684.1563	367712
O54991	Contactin-associated protein 1 OS=Mus musculus OX=10090 GN=Cntnap1 PE=1 SV=2	O54991	VSYPLLIR		Unique	63.3925	480.79747	2	1.072	0.00002305	1.1.1.1.1.1.1.1.1	1148871.625	1198479.625	1064948.25	748428.8125	1301691.25	2049381.125	978342.5625	1442084.25	1280969.875
O54991	Contactin-associated protein 1 OS=Mus musculus OX=10090 GN=Cntnap1 PE=1 SV=2	O54991	YMLLYGDRVDSWTPFYQK		Unique	83.598	761.36982	3	1.737	0.000003465	1.1.1.1.1.1.1.1.1	411357.6563	588404.6875	230138.5156	208002.4844	454365.7813	804802.6875	323892.2188	449996.25	431855.625
O54991	Contactin-associated protein 1 OS=Mus musculus OX=10090 GN=Cntnap1 PE=1 SV=2	O54991	YNLQSALR		Unique	44.5164	482.76412	2	0.919	0.00006214	1.1.1.1.1.1.1.1.1	1398217.125	1285700.875	835577.5625	688166.125	1178028.875	2064608.375	1097692.125	1171495.625	1340736
O54991	Contactin-associated protein 1 OS=Mus musculus OX=10090 GN=Cntnap1 PE=1 SV=2	O54991	YNTPGFSGCLSGVR	1xCarbamidomethyl [C9]	Unique	52.1209	757.85587	2	2.262	0.000003465	1.1.1.1.1.1.1.1.1	864786.1875	477707.2188	463773.9688	223613.7188	398419.125	693309.6875	567002.25	509904.9063	460072.3438
O54992	MAP kinase-activated protein kinase 5 OS=Mus musculus OX=10090 GN=Mapkapk5 PE=1 SV=1	O54992	DLKPENLLFK		Unique	62.0848	406.23604	3	1.308	0.000003465	1.1.1.1.1.1.1.1.1	51279.97656	48185.0625	43267.91016	14884.87988	35171.17188	32560.72852	30571.0918	33672.54297	53517.82422
O55023	Inositol monophosphatase 1 OS=Mus musculus OX=10090 GN=Impa1 PE=1 SV=1	O55023	EIEIIPLQRDDES		Unique	62.6169	778.89329	2	1.117	0.00001237	1.1.1.1.1.1.1.1.1	706078.75	452353.9375	892358.75	365832.625	641196.5	944617.4375	650019.0625	697663.25	796575.9375
O55023	Inositol monophosphatase 1 OS=Mus musculus OX=10090 GN=Impa1 PE=1 SV=1	O55023	IAKEIEIIPLQRDDES		Unique	60.4941	623.6702	3	1.044	0.00002305	1.1.1.1.1.1.1.1.1	363627.6563	359685.9063	114430.3281	276737.7188	514349.5313	454344.5313	271353.375	449445.0625	311933.7188
O55023	Inositol monophosphatase 1 OS=Mus musculus OX=10090 GN=Impa1 PE=1 SV=1	O55023	IIAANSITLAK		Unique	49.5225	557.84521	2	1.692	0.000003465	1.1.1.1.1.1.1.1.1	723320.5	593314	752524.25	396845	673182.875	772065.4375	852371.6875	758817.9375	659868.75
O55023	Inositol monophosphatase 1 OS=Mus musculus OX=10090 GN=Impa1 PE=1 SV=1	O55023	IVLSNMEK		Unique	36.2244	467.25723	2	0.941	0.00005185	1.1.1.1.1.1.1.1.1	365253.3438	462094	475639.75	346229.75	603667.375	300396.2188	473539.1875	434178.2188	510681.2813
O55023	Inositol monophosphatase 1 OS=Mus musculus OX=10090 GN=Impa1 PE=1 SV=1	O55023	LCSIPIHGIR	1xCarbamidomethyl [C2]	Unique	47.2985	389.22175	3	1.432	0.000003465	1.1.1.1.1.1.1.1.1	618554.8125	651752.3125	510436.75	429333.75	732642.125	796616.1875	593592.5	565598.125	641625.375
O55023	Inositol monophosphatase 1 OS=Mus musculus OX=10090 GN=Impa1 PE=1 SV=1	O55023	LQVSQQEDITK		Unique	29.9164	644.84068	2	1.836	0.000003465	1.1.1.1.1.1.1.1.1	500436.3437	431725.25	500480.5625	319435.8438	530487.25	768714.9375	445556.9063	478667.8438	562806.375
O55023	Inositol monophosphatase 1 OS=Mus musculus OX=10090 GN=Impa1 PE=1 SV=1	O55023	SLLVTELGSSR		Unique	55.4762	581.32742	2	1.791	0.000003465	1.1.1.1.1.1.1.1.1	828406.6875	844282.0625	938843.0625	472892.4063	761877.125	1065605.625	872543.875	883423.375	819508.125
O55023	Inositol monophosphatase 1 OS=Mus musculus OX=10090 GN=Impa1 PE=1 SV=1	O55023	YPCHSFIGEESVAAGEK	1xCarbamidomethyl [C3]	Unique	44.5199	627.62025	3	2.805	0.000003465	-.-.1.1.1.1.1.1.1	6129.135867	3820.302382	39027.03906	27829.91406	44884.19141	42731.60547	38116.51563	44201.22266	47397.85938
O55026	Ectonucleoside triphosphate diphosphohydrolase 2 OS=Mus musculus OX=10090 GN=Entpd2 PE=1 SV=2	O55026	VLEAVTQTLTR		Unique	51.2744	615.85641	2	1.467	0.000003465	1.1.1.1.1.1.1.1.1	212816.1719	199606.2813	251029.9531	120419.4688	381061.9375	343486.1875	306671.8125	376585.125	287055.375
O55026	Ectonucleoside triphosphate diphosphohydrolase 2 OS=Mus musculus OX=10090 GN=Entpd2 PE=1 SV=2	O55026	YGIVLDAGSSHTSMFVYK		Unique	69.2517	658.99245	3	2.065	0.000003465	1.1.1.1.1.-.1.1.1	23727.31641	18778.96289	34009.66797	15948.9375	43510.20703	18368.45984	14333.65039	17615.5293	16818.22656
O55029	Coatomer subunit beta' OS=Mus musculus OX=10090 GN=Copb2 PE=1 SV=2	O55029	AMGDTEIKDGERLPLAVK		Unique	50.8399	486.51197	4	1.474	0.000003465	1.1.1.1.1.1.1.1.1	454896.2188	263658.4688	859911.875	312955.375	477429.125	571809.375	705470.625	439914.4687	347310.6563
O55029	Coatomer subunit beta' OS=Mus musculus OX=10090 GN=Copb2 PE=1 SV=2	O55029	DFSMADK		Unique	28.325	407.17614	2	0.687	0.0002675	1.1.1.1.1.1.1.1.1	96622.96875	51571.67969	89698.0625	23048.4707	36369.10547	54642.86328	61536.09375	57857.20313	63787.25
O55029	Coatomer subunit beta' OS=Mus musculus OX=10090 GN=Copb2 PE=1 SV=2	O55029	DNNQFASASLDR		Unique	35.5873	669.30775	2	2.1	0.000003465	1.1.1.1.1.1.1.1.1	699517.375	803268.625	668503.5625	414337.2813	625534.6875	598140.6875	664134.875	663111.375	618611.25
O55029	Coatomer subunit beta' OS=Mus musculus OX=10090 GN=Copb2 PE=1 SV=2	O55029	EAFVVEEWVKETHADLWPAK		Unique	88.1384	596.80352	4	1.596	0.000003465	1.1.1.1.1.1.1.1.1	169868.2969	92130.23437	62115.40234	10971.04102	70351.01563	73507.29688	30111.99609	50120.76563	70908.88281
O55029	Coatomer subunit beta' OS=Mus musculus OX=10090 GN=Copb2 PE=1 SV=2	O55029	ETHADLWPAK		Unique	37.9069	389.86461	3	0.614	0.0003844	1.1.1.-.1.1.1.1.1	436662.875	100474.0313	489140.1563	82944.72548	93504.85156	181296.25	168891	200295.3125	277539.6875
O55029	Coatomer subunit beta' OS=Mus musculus OX=10090 GN=Copb2 PE=1 SV=2	O55029	KNWVVTGADDMQIR		Unique	54.2057	544.94354	3	2.155	0.000003465	1.1.1.1.1.1.1.1.1	1019420.75	1140474.375	889382.4375	417948.7188	586140.4375	952186.6875	889394.6875	783055.5	1017189.813
O55029	Coatomer subunit beta' OS=Mus musculus OX=10090 GN=Copb2 PE=1 SV=2	O55029	KSFKPDFGAESIYGGFLLGVR		Unique	85.5959	572.80775	4	1.014	0.00002305	1.1.-.-.-.-.-.1.1	269855.5625	425391.9688	339494.1772	3645.286199	4006.003312	1139.98028	231057.149	232188.4063	217883.7656
O55029	Coatomer subunit beta' OS=Mus musculus OX=10090 GN=Copb2 PE=1 SV=2	O55029	LESTLNYGMER		Unique	42.1164	656.81373	2	1.585	0.000003465	1.1.1.1.1.1.1.1.1	631239.1875	626871.125	542598.75	148370.8906	453177.25	471360.9375	381471.2813	409223.6563	670420.5
O55029	Coatomer subunit beta' OS=Mus musculus OX=10090 GN=Copb2 PE=1 SV=2	O55029	LGREEPAMSMDANGK		Unique	30.8426	535.91675	3	2.389	0.000003465	1.1.1.1.1.1.1.1.1	926760	758083.375	534538.375	138019.8438	352096.625	1033034.938	423587.2813	548689.375	774861
O55029	Coatomer subunit beta' OS=Mus musculus OX=10090 GN=Copb2 PE=1 SV=2	O55029	LGREEPAMSMDANGK	1xOxidation [M]	Unique	21.9162	541.24874	3	2.149	0.000003465	1.1.1.1.1.1.1.1.1	46072.0625	41547.26563	36158.65625	20221.33594	33442.77734	42078.38672	37482.66406	36939.15625	37887.01563
O55029	Coatomer subunit beta' OS=Mus musculus OX=10090 GN=Copb2 PE=1 SV=2	O55029	LPEAAFLAR		Unique	55.6293	494.2844	2	1.518	0.000003465	1.1.1.1.1.1.1.1.1	1842267.063	1424780.594	1567090.875	487862.7344	975593.5	1299653.688	1049207.406	1233864	1504011.156
O55029	Coatomer subunit beta' OS=Mus musculus OX=10090 GN=Copb2 PE=1 SV=2	O55029	LWRENLSKVNQK		Unique	32.2456	505.6194	3	1.11	0.00001237	1.1.1.1.1.1.1.1.1	19516.08984	52395.90625	6059.427734	16783.12109	25723.31641	62937.91797	19908.35938	33289.71484	33640.62891
O55029	Coatomer subunit beta' OS=Mus musculus OX=10090 GN=Copb2 PE=1 SV=2	O55029	QLAELAISK		Unique	44.8595	486.78973	2	1.36	0.000003465	1.1.1.1.1.1.1.1.1	825107.875	845348.25	656929.9375	260483.625	554138.3125	795308.6875	600349.3125	632142.625	766830.3125
O55029	Coatomer subunit beta' OS=Mus musculus OX=10090 GN=Copb2 PE=1 SV=2	O55029	QQALTVSTDPEHRFELALQLGELK		Unique	80.4172	681.6148	4	2.194	0.000003465	1.1.1.1.1.1.1.1.1	650519.625	622782.125	519653.3438	222630.375	575926.5625	525823.75	249653.9844	227433.0469	186623.7344
O55029	Coatomer subunit beta' OS=Mus musculus OX=10090 GN=Copb2 PE=1 SV=2	O55029	QYPLVTPNEER		Unique	41.4447	673.34089	2	0.931	0.00005185	1.1.1.1.1.1.1.1.1	516515.875	139020.8906	458015.2813	50662.94531	174998.7188	287635.625	252239.2656	251037.8594	273528.9375
O55029	Coatomer subunit beta' OS=Mus musculus OX=10090 GN=Copb2 PE=1 SV=2	O55029	SFGSAQEFAWAHDSSEYAIR		Unique	65.7675	753.67447	3	3.313	0.000003465	1.1.1.1.1.1.1.1.1	597750.9941	457591.1074	512279.8174	12701.40723	234375.2227	479832.4697	361475.6104	442390.124	499367.1553
O55029	Coatomer subunit beta' OS=Mus musculus OX=10090 GN=Copb2 PE=1 SV=2	O55029	SVNGLAFYDWENTELIR		Unique	87.2726	676.33383	3	2.197	0.000003465	1.1.1.1.1.1.1.1.1	202764.3906	191085.3125	148239.5625	114415.8438	149908.2188	262482.125	151843.5313	185261.5938	169008.3125
O55029	Coatomer subunit beta' OS=Mus musculus OX=10090 GN=Copb2 PE=1 SV=2	O55029	TMYLLGYIPK		Unique	80.3287	599.8307	2	1.62	0.000003465	1.1.1.1.1.1.1.1.1	429037.7188	655862.1875	498118.2188	195861.1406	413868.4375	396969.0313	445453.625	436363.8438	540376.1875
O55029	Coatomer subunit beta' OS=Mus musculus OX=10090 GN=Copb2 PE=1 SV=2	O55029	TYLPSQVSR		Unique	34.0882	525.7826	2	1.149	0.00001237	1.1.1.1.1.1.1.1.1	1401186.625	1323397.625	1153731.125	575654.9375	947072.1875	1476421.875	1103348.5	1029778.125	1279661.625
O55029	Coatomer subunit beta' OS=Mus musculus OX=10090 GN=Copb2 PE=1 SV=2	O55029	VAHFLEK		Unique	27.4525	422.23974	2	0.832	0.000113	1.1.1.1.1.1.1.1.1	445098.5625	404194	374778.5625	156039.9219	269359.5313	473535.5313	318559.75	378807.5313	315287.9688
O55029	Coatomer subunit beta' OS=Mus musculus OX=10090 GN=Copb2 PE=1 SV=2	O55029	VFNYNTLER		Unique	46.1566	578.29325	2	1.281	0.000003465	1.1.1.1.1.1.1.1.1	1137413.25	1229079	872541.25	457239.3438	689250.125	1073246.25	764201.875	768011.625	949006.4375
O55029	Coatomer subunit beta' OS=Mus musculus OX=10090 GN=Copb2 PE=1 SV=2	O55029	VHMFEAHSDYIR		Unique	41.7163	502.23817	3	1.979	0.000003465	1.1.1.1.1.1.1.1.1	1944004.063	2268380.5	1122741.75	549615.3125	1020348.125	1010992.313	1088864.406	1408910.5	1803978.75
O55029	Coatomer subunit beta' OS=Mus musculus OX=10090 GN=Copb2 PE=1 SV=2	O55029	VLPTIPK		Unique	43.5121	384.2549	2	0.793	0.0001354	1.1.1.1.1.1.1.1.1	1120779	494275.9375	962488	171214.3438	415287.5938	728265.125	614486.5625	664298.8125	643356.1875
O55029	Coatomer subunit beta' OS=Mus musculus OX=10090 GN=Copb2 PE=1 SV=2	O55029	VWCVASLR	1xCarbamidomethyl [C3]	Unique	54.3673	495.76296	2	1.058	0.00002305	1.1.1.1.1.1.1.1.1	1037450.875	1169719.25	777133.5625	445480.125	819749.875	1115706.375	811544.6875	870470.5625	1141285
O55033	Cytoplasmic protein NCK2 OS=Mus musculus OX=10090 GN=Nck2 PE=1 SV=1	O55033	FAGREWYYGNVTR		Unique	47.6638	540.26362	3	1.87	0.000003465	1.1.1.1.1.1.1.1.1	77147.48438	266270.6875	71236.97656	140131.125	298786.2188	375008.7188	152907.1094	220289.9531	245410.1094
O55033	Cytoplasmic protein NCK2 OS=Mus musculus OX=10090 GN=Nck2 PE=1 SV=1	O55033	FAYVAEREDELSLVK		Unique	58.8457	590.30875	3	1.457	0.000003465	1.1.1.1.1.1.1.1.1	68039.84375	40509.31641	65429.26953	26070.16211	38442.58594	60517.43359	43843.63281	43820.10938	66777.60156
O55033	Cytoplasmic protein NCK2 OS=Mus musculus OX=10090 GN=Nck2 PE=1 SV=1	O55033	HQAECALNER	1xCarbamidomethyl [C5]	Unique	17.5491	409.85597	3	1.481	0.000003465	1.1.1.1.1.1.1.1.1	15564.42578	13902.23535	17836.62695	12011.41113	19903.26172	19515.75781	16771.50586	19884.58008	20514.20508
O55033	Cytoplasmic protein NCK2 OS=Mus musculus OX=10090 GN=Nck2 PE=1 SV=1	O55033	NYVVVLSDGPALHPAHTPQISYTGPSASGR		Unique	65.2122	773.64542	4	3.192	0.000003465	-.-.1.-.-.1.-.1.1	4637.755044	7502.028403	9687.185381	2569.474991	3144.351169	5939.396845	260138.1227	217741.0781	222715.2188
O55033	Cytoplasmic protein NCK2 OS=Mus musculus OX=10090 GN=Nck2 PE=1 SV=1	O55033	TGYVPSNYVER		Unique	38.5136	642.81516	2	0.52	0.0006038	1.1.1.1.1.1.1.1.1	841550.375	1114178.125	735054.5625	389507.75	647700.875	1386994.375	644291.125	754012.25	954142.1875
O55033	Cytoplasmic protein NCK2 OS=Mus musculus OX=10090 GN=Nck2 PE=1 SV=1	O55033	VQLVDSVYCIGQR	1xCarbamidomethyl [C9]	Unique	60.2838	512.9328	3	1.389	0.000003465	1.1.1.1.1.1.1.1.1	74012.75	64291.36719	81940.54687	59352.27734	92359.73437	141791.6875	95374.78906	95833.71094	93044.47656
O55042	Alpha-synuclein OS=Mus musculus OX=10090 GN=Snca PE=1 SV=2	O55042	AKEGVVAAAEKTK		Unique	18.5682	434.58541	3	2.383	0.000003465	1.1.1.1.1.1.1.1.1	570975.4375	962262.9375	436427.75	706388.125	1053458.375	1627211.625	741119.75	751586.5625	934688.375
O55042	Alpha-synuclein OS=Mus musculus OX=10090 GN=Snca PE=1 SV=2	Q91ZZ3; O55042	EGVLYVGSK		NotUnique	36.4017	476.26092	2	1.117	0.00001237	1.1.1.1.1.1.1.1.1	4909447.25	1659419.313	5428526.438	1665765.063	1744596.063	4393420.563	3195783.188	3059979.938	3937532.938
O55042	Alpha-synuclein OS=Mus musculus OX=10090 GN=Snca PE=1 SV=2	O55042	EGVLYVGSKTKEGVVHGVTTVAEK		Unique	47.4786	622.59166	4	1.965	0.000003465	1.1.1.1.1.1.1.1.1	11413.88086	51955.76953	6931.946289	31876.99609	59757.50391	33348.58203	30484.69531	35822.70703	44862.37109
O55042	Alpha-synuclein OS=Mus musculus OX=10090 GN=Snca PE=1 SV=2	Q91ZZ3; O55042	EGVVAAAEK		NotUnique	20.5778	437.23728	2	1.401	0.000003465	1.1.1.1.1.1.1.1.1	19703461.55	7915150.053	24267410.35	3734083.195	5762419.455	16279821.85	11365571.33	12304829.27	14307772.5
O55042	Alpha-synuclein OS=Mus musculus OX=10090 GN=Snca PE=1 SV=2	Q91ZZ3; O55042	EGVVAAAEKTK		NotUnique	20.7511	551.80892	2	2.085	0.000003465	1.1.1.1.1.1.1.1.1	2125727.5	2103152.5	1781195	869273.625	1234546.875	2511398	1664189.625	1795977.875	1885017
O55042	Alpha-synuclein OS=Mus musculus OX=10090 GN=Snca PE=1 SV=2	O55042	EGVVAAAEKTKQGVAEAAGK		Unique	37.796	638.68113	3	3.176	0.000003465	1.1.1.1.1.1.1.1.1	63244.3125	167078.875	43436.16406	119340.8672	166280.0156	166017.0156	101982.9922	109108.0938	119531.3125
O55042	Alpha-synuclein OS=Mus musculus OX=10090 GN=Snca PE=1 SV=2	O55042	EGVVHGVTTVAEK		Unique	29.9597	663.35673	2	3.342	0.000003465	1.1.1.1.1.1.1.1.1	7171267.5	3063827.75	9153638.75	1945765.313	3853321	5460191	5394305.375	5611046.5	6176749.375
O55042	Alpha-synuclein OS=Mus musculus OX=10090 GN=Snca PE=1 SV=2	O55042	EQVTNVGGAVVTGVTAVAQK		Unique	62.1058	643.35328	3	3.326	0.000003465	1.-.1.1.1.1.1.1.1	975824.9375	1544460.24	1528464.125	455719	546490.9375	1179302.125	692049.1875	537567	862809.8125
O55042	Alpha-synuclein OS=Mus musculus OX=10090 GN=Snca PE=1 SV=2	O55042	GLSKAKEGVVAAAEK		Unique	24.7406	486.61537	3	1.284	0.000003465	1.1.1.1.1.1.1.1.1	92488.15625	294183.7188	62277.51953	230635.6094	387678.9063	189094.125	172902.2031	204911.5313	234105.1094
O55042	Alpha-synuclein OS=Mus musculus OX=10090 GN=Snca PE=1 SV=2	O55042	QGVAEAAGKTKEGVLYVGSK		Unique	37.6616	664.69716	3	2.978	0.000003465	-.1.1.1.1.1.1.1.1	14054.73267	42525.76172	11947.81543	38086.62109	25079.75	61296.03906	29147.22656	28246.47656	41100.22656
O55042	Alpha-synuclein OS=Mus musculus OX=10090 GN=Snca PE=1 SV=2	Q91ZZ3; O55042	TKEGVLYVGSK		NotUnique	29.8169	590.83227	2	2.009	0.000003465	1.1.1.1.1.1.1.1.1	1799471	884328.4688	2138813.375	466169.7813	679380.625	880447.625	1325066.063	1321249.875	1379555.688
O55042	Alpha-synuclein OS=Mus musculus OX=10090 GN=Snca PE=1 SV=2	O55042	TKEGVVHGVTTVAEK		Unique	25.3704	777.92794	2	3.625	0.000003465	1.1.1.1.1.1.1.1.1	5410183.705	2315797.469	4917090.957	695517.2188	2566861.219	4998468.848	2444564.279	3773522.733	4280329.102
O55042	Alpha-synuclein OS=Mus musculus OX=10090 GN=Snca PE=1 SV=2	O55042	TKEQVTNVGGAVVTGVTAVAQK		Unique	57.0551	719.73407	3	3.476	0.000003465	1.1.1.1.1.1.1.1.1	4964096	3302097.313	7240204.5	2693843.938	2435106.313	7706036.25	3310665.813	3412804.188	4999045.625
O55042	Alpha-synuclein OS=Mus musculus OX=10090 GN=Snca PE=1 SV=2	O55042	TVEGAGNIAAATGFVK		Unique	56.6803	753.40166	2	3.33	0.000003465	1.1.1.1.1.1.1.1.1	5522466.875	2081732.719	8690460.75	1843793.594	2818395.813	4614897.438	4903238.75	5234399.5	5536397.375
O55060	Thiopurine S-methyltransferase OS=Mus musculus OX=10090 GN=Tpmt PE=1 SV=1	O55060	AWGLDYLFEK		Unique	87.8475	621.31393	2	1.281	0.000003465	1.-.1.1.1.-.1.1.1	268592.625	262892.8535	473995.7812	45714.28125	99666.55469	85813.81083	214759.5469	170145.7656	187575.0625
O55060	Thiopurine S-methyltransferase OS=Mus musculus OX=10090 GN=Tpmt PE=1 SV=1	O55060	EFFAEQNLSYTEEPLAEIAGAK		Unique	85.8514	819.73236	3	2.326	0.000003465	1.1.1.1.1.1.1.1.1	230355.4531	230376.125	522204.375	135413.5156	196497.8594	211252.3281	256950.3906	196937.0313	246892.5156
O55060	Thiopurine S-methyltransferase OS=Mus musculus OX=10090 GN=Tpmt PE=1 SV=1	O55060	HISFHQEQGHQLLK		Unique	36.6499	426.22574	4	1.55	0.000003465	-.1.1.1.-.1.1.1.-	228789.6407	183784.6875	475020.1563	149219.4844	163724.3907	203807.4063	199699.9219	297575.4375	208736.9415
O55060	Thiopurine S-methyltransferase OS=Mus musculus OX=10090 GN=Tpmt PE=1 SV=1	O55060	HISFHQEQGHQLLKK		Unique	32.2053	458.24963	4	2.464	0.000003465	1.1.1.1.1.1.1.1.1	697342.9414	703778.7969	558426.2188	347187.5078	513767.5938	1027445.641	518790.6172	397528.2656	79387.19531
O55060	Thiopurine S-methyltransferase OS=Mus musculus OX=10090 GN=Tpmt PE=1 SV=1	O55060	HKAWGLDYLFEK		Unique	72.8674	502.92955	3	2.314	0.000003465	1.1.1.1.1.1.1.1.1	308212.875	299778.8125	315152.625	82250.46094	228698.0781	275622.25	129100.7891	285560.0313	227604.9219
O55060	Thiopurine S-methyltransferase OS=Mus musculus OX=10090 GN=Tpmt PE=1 SV=1	O55060	HLDTFLK		Unique	39.7068	437.24505	2	0.94	0.00005185	1.1.1.1.1.1.1.1.1	428935.5	354264.3438	487069.8438	143076.5625	288752.5625	236570.3594	381221.0938	426788.9063	274260.8438
O55060	Thiopurine S-methyltransferase OS=Mus musculus OX=10090 GN=Tpmt PE=1 SV=1	O55060	HLDTFLKGQSGLR		Unique	44.4551	491.27201	3	2.005	0.000003465	1.1.1.1.1.1.1.1.1	21201.39453	54418.05469	18488.55859	19262.98633	14861.48828	42218.29688	19438.58984	22689.51367	37169.34375
O55060	Thiopurine S-methyltransferase OS=Mus musculus OX=10090 GN=Tpmt PE=1 SV=1	O55060	LYLLTEK		Unique	50.885	440.26278	2	0.683	0.0002788	1.1.1.1.1.1.1.1.1	459256.1563	278870.5938	557014.375	125642.7813	202236.875	352575.1875	269851.625	281058.7188	330690
O55060	Thiopurine S-methyltransferase OS=Mus musculus OX=10090 GN=Tpmt PE=1 SV=1	O55060	VFFPLCGK	1xCarbamidomethyl [C6]	Unique	63.6642	484.25716	2	0.922	0.00006214	1.1.1.1.1.1.1.1.1	972279.4375	821105	1009101.813	400755.5938	641345.75	723910.875	901480.3125	827273	970377.4375
O55091	Protein IMPACT OS=Mus musculus OX=10090 GN=Impact PE=1 SV=2	O55091	IASATHNIYAYR		Unique	33.6678	690.35702	2	2.545	0.000003465	1.1.1.1.1.1.1.1.1	1837202.75	2186925.375	2122924.813	1040404.438	1904528.969	2554433.625	1860162.875	1852174.75	2153891.063
O55091	Protein IMPACT OS=Mus musculus OX=10090 GN=Impact PE=1 SV=2	O55091	IFCEDKQTFLQDCEDDGETAAGGR	2xCarbamidomethyl [C3; C13]	Unique	49.9855	921.39348	3	3.171	0.000003465	1.1.1.1.1.-.1.1.1	536897.75	761626.25	347135.4375	296890.3125	432266.3438	217321.129	489195.9063	504608.1875	666525.125
O55091	Protein IMPACT OS=Mus musculus OX=10090 GN=Impact PE=1 SV=2	O55091	IRDALIQK		Unique	27.1782	478.79788	2	0.596	0.00042	1.1.1.1.1.1.1.1.1	766837.6875	500075.0938	870028.75	246986.2188	506925.6563	868786.0625	560985.4375	619643.5	588531.125
O55091	Protein IMPACT OS=Mus musculus OX=10090 GN=Impact PE=1 SV=2	O55091	ISEETQPETEELPPVAHGVPITDRR		Unique	52.9418	934.14217	3	2.457	0.000003465	1.1.1.1.1.1.1.1.1	1582994.188	1325671.5	1736480.438	700294.7812	1087526.063	1825869.875	1460470.188	1487178.688	1762055.625
O55091	Protein IMPACT OS=Mus musculus OX=10090 GN=Impact PE=1 SV=2	O55091	KIASATHNIYAYR		Unique	30.2084	503.27178	3	2.882	0.000003465	1.1.1.1.1.1.1.1.1	614413.375	759772.8125	639367.125	345633.5938	590867.0625	770773	583903.625	606339.0625	695918.875
O55091	Protein IMPACT OS=Mus musculus OX=10090 GN=Impact PE=1 SV=2	O55091	LLHLMEILNVK		Unique	85.4494	441.6006	3	2.195	0.000003465	1.1.1.1.1.1.1.1.1	899247.6875	1167336.125	1069355.25	485730.5938	1126787.75	1058862.25	652205.5	655196.3125	468423.0312
O55091	Protein IMPACT OS=Mus musculus OX=10090 GN=Impact PE=1 SV=2	O55091	NFTNTPDESTKNLGK		Unique	29.2611	555.9411	3	1.351	0.000003465	1.1.1.1.1.1.1.1.1	382019.25	673345.1875	305290.9688	310861.9688	524692.125	638455.0625	441161.5313	458545.5313	489435.0313
O55091	Protein IMPACT OS=Mus musculus OX=10090 GN=Impact PE=1 SV=2	O55091	NILVEKNFTNTPDESTK		Unique	44.372	650.66464	3	1.663	0.000003465	1.1.1.1.1.1.1.1.1	13535.90039	33998.85547	9515.493164	17831.46875	40537.01953	19990.74609	16638.95508	25300.80664	24166.96875
O55091	Protein IMPACT OS=Mus musculus OX=10090 GN=Impact PE=1 SV=2	O55091	NILVEKNFTNTPDESTKNLGK		Unique	46.0411	591.31176	4	2.333	0.000003465	1.1.-.1.1.1.1.1.1	190046.6406	585969.5	404731.379	343323.5625	589113.0625	617146.5625	439434.1875	481841.4375	403608.7813
O55091	Protein IMPACT OS=Mus musculus OX=10090 GN=Impact PE=1 SV=2	O55091	NVMVVVSR		Unique	37.5858	452.25745	2	1.107	0.00001529	1.1.1.1.1.1.1.1.1	1341345.75	1738195.375	1594168.75	798002.6875	1232501.625	1575177.125	1109462.5	1092689.875	1270611
O55091	Protein IMPACT OS=Mus musculus OX=10090 GN=Impact PE=1 SV=2	O55091	NVMVVVSR	1xOxidation [M3]	Unique	27.6791	460.25485	2	0.753	0.0001692	1.1.1.1.1.1.1.1.1	95319.53125	170418.0313	172331.0313	146137.2344	171320.3281	80738.25	111672.4766	134361.4688	158080.7656
O55091	Protein IMPACT OS=Mus musculus OX=10090 GN=Impact PE=1 SV=2	O55091	RSTFQAHVAPVVCPEQVK	1xCarbamidomethyl [C13]	Unique	45.1778	685.02625	3	3.18	0.000003465	1.1.1.1.1.1.1.1.1	48091.33984	50015.13672	33498.64844	22170.70703	42876.96484	67199.29687	33644.20313	41435.89453	52611.89063
O55091	Protein IMPACT OS=Mus musculus OX=10090 GN=Impact PE=1 SV=2	O55091	SQITEPDPDVK		Unique	29.5438	614.80645	2	1.629	0.000003465	1.1.1.1.1.1.1.1.1	893560.1875	439715.4688	1021913.938	309152.2188	614814.3125	903830.4375	673431.5625	613455.8125	721527.75
O55091	Protein IMPACT OS=Mus musculus OX=10090 GN=Impact PE=1 SV=2	O55091	STFQAHVAPVVCPEQVK	1xCarbamidomethyl [C12]	Unique	49.0778	632.99277	3	3.266	0.000003465	1.1.1.1.1.1.1.1.1	2684954.25	2666822.75	2659655.5	1318738.25	1821358.625	2675414.5	2034640.375	2078059.125	2449548
O55091	Protein IMPACT OS=Mus musculus OX=10090 GN=Impact PE=1 SV=2	O55091	WYGGILLGPDR		Unique	72.4458	623.83252	2	1.526	0.000003465	1.1.1.1.1.1.1.1.1	947026.9375	1111663.75	1104573.75	481429.6563	971451.25	808147.3125	736823.5625	910794.1875	777350.1875
O55098	Serine/threonine-protein kinase 10 OS=Mus musculus OX=10090 GN=Stk10 PE=1 SV=2	O55098	ALDESHNQSLK		Unique	18.6245	414.54203	3	1.513	0.000003465	1.-.1.1.1.1.1.1.-	33134.85938	36170.78791	25175.47656	3475.830811	18131.68359	32378.24023	24842.05664	20195.38477	19028.18988
O55098	Serine/threonine-protein kinase 10 OS=Mus musculus OX=10090 GN=Stk10 PE=1 SV=2	O55098	EICDKERDCLSK	2xCarbamidomethyl [C3; C9]	Unique	18.6063	518.24132	3	0.969	0.00003635	1.1.1.1.-.1.1.1.-	3370.009033	12933.93848	2373.417969	12678.01367	31604.94264	32547.45117	13709.95898	5948.234863	8693.649157
O55098	Serine/threonine-protein kinase 10 OS=Mus musculus OX=10090 GN=Stk10 PE=1 SV=2	O55098	ETGSLSLK		Unique	27.5858	417.73205	2	0.767	0.0001606	1.1.1.1.1.1.1.1.1	27748.95898	3931.578857	28885.94727	4342.162109	13224.11035	24903.18555	16843.06836	21148.15234	20299.05859
O55098	Serine/threonine-protein kinase 10 OS=Mus musculus OX=10090 GN=Stk10 PE=1 SV=2	O55098	IISEDEKKDEEMR		Unique	19.6378	541.26316	3	1.408	0.000003465	1.1.1.1.1.1.1.1.1	153517.0625	141730.6875	180169.3281	106498.7734	164060.9844	390192.875	173922.25	166018.2344	208115.0625
O55098	Serine/threonine-protein kinase 10 OS=Mus musculus OX=10090 GN=Stk10 PE=1 SV=2	O55098	IRLEQDRDYAK		Unique	25.0547	469.58425	3	0.969	0.00003635	1.1.1.1.1.1.1.1.1	56382.35938	29842.26367	49314.20313	31861.36328	63021.375	105953.5078	44285.44922	59758.51563	46541.29688
O55098	Serine/threonine-protein kinase 10 OS=Mus musculus OX=10090 GN=Stk10 PE=1 SV=2	O55098	KKFYDVELENLER		Unique	53.5252	561.62999	3	1.982	0.000003465	-.1.1.1.1.1.1.1.1	117105.3083	74987.14844	77919.03906	61370.66016	89859.19531	88672.23437	51140.59375	54370.5	80802.89063
O55098	Serine/threonine-protein kinase 10 OS=Mus musculus OX=10090 GN=Stk10 PE=1 SV=2	O55098	QQLKDQYFLQR		Unique	41.3415	489.59655	3	1.177	0.000009579	1.1.1.1.1.1.1.1.1	207835.3125	387963.9688	201804.1719	314969.5313	510443.0312	764577.0625	348796.875	405496.8125	439765.8125
O55100	Synaptogyrin-1 OS=Mus musculus OX=10090 GN=Syngr1 PE=1 SV=2	O55100	AGGAFDPYTLVR		Unique	63.8705	633.82748	2	2.456	0.000003465	1.1.1.1.1.1.1.1.1	3093726.5	2901476.5	2715757.25	2115885.75	4070279.5	7632075.5	3043858.5	3407375.25	4153126
O55100	Synaptogyrin-1 OS=Mus musculus OX=10090 GN=Syngr1 PE=1 SV=2	O55100	DNPLNEGTDAAR		Unique	28.3269	636.79448	2	2.017	0.000003465	1.1.1.1.1.1.1.1.1	958927.875	1144149.625	898286.125	1146485.5	1497766.25	1899913.375	1149109.75	1116147.375	1278518
O55106	Striatin OS=Mus musculus OX=10090 GN=Strn PE=1 SV=2	O55106	AELQAQIAFLQGER		Unique	67.9605	787.41999	2	2.478	0.000003465	1.1.1.-.-.1.1.1.-	282070.6563	236576.3438	572164.9375	3440.179677	4527.642074	1439.293973	139330.1406	120805.5234	142397.3951
O55106	Striatin OS=Mus musculus OX=10090 GN=Strn PE=1 SV=2	O55106	ALAFHPIEPVLITASEDHTLK		Unique	76.7201	768.08634	3	3.683	0.000003465	1.1.1.1.1.1.1.1.1	5161358.125	2709899.375	5505862.125	139849.9063	774878.2188	892159.2656	2366069.938	2096194.313	2785553.125
O55106	Striatin OS=Mus musculus OX=10090 GN=Strn PE=1 SV=2	O55106	ALAFHPIEPVLITASEDHTLKMWNLQK		Unique	92.2782	776.41624	4	2.405	0.000003465	1.1.1.-.1.1.-.1.1	170101.4844	597980.125	100991.7813	136102.9377	38876.67188	247452.4531	232810.1273	231492.4375	188546.0938
O55106	Striatin OS=Mus musculus OX=10090 GN=Strn PE=1 SV=2	O55106	ALPDTSEDRDTK		Unique	18.3712	674.32306	2	1.132	0.00001237	1.1.1.-.1.1.1.1.1	740422.0156	57845.33594	931899.875	57660.69504	18679.53906	210585.0781	309190.3555	303575.8672	362626.9688
O55106	Striatin OS=Mus musculus OX=10090 GN=Strn PE=1 SV=2	O55106	AQWEVER		Unique	30.534	459.22736	2	0.793	0.0001354	1.1.1.-.1.1.1.1.1	1295342.625	984658.1875	1906373.125	206262.9406	255815.9063	374767.4688	723003.125	920675.8125	748389
O55106	Striatin OS=Mus musculus OX=10090 GN=Strn PE=1 SV=2	O55106	AQWEVERAELQAQIAFLQGER		Unique	83.469	618.82074	4	1.54	0.000003465	1.1.1.-.1.1.1.1.-	88689.09375	157376.5938	41471.44922	37480.87484	18949.29492	37887.34375	31960.19141	18205.56641	26380.03076
O55106	Striatin OS=Mus musculus OX=10090 GN=Strn PE=1 SV=2	O55106	AQYSLPGILHFLQHEWAR		Unique	98.3791	542.28651	4	2.275	0.000003465	1.1.1.1.1.1.1.1.1	576190.5625	995449.9375	404637.25	76861.53906	135183.5313	316158.3438	110915.0859	161071.2813	84584.70312
O55106	Striatin OS=Mus musculus OX=10090 GN=Strn PE=1 SV=2	O55106	CYIASAGADALAK	1xCarbamidomethyl [C1]	Unique	42.8552	655.82423	2	1.982	0.000003465	1.1.1.1.1.1.1.1.1	668803.625	605645.125	755099.6875	191958.1563	306979.4688	481149.0312	475471.9375	561157.875	645213.75
O55106	Striatin OS=Mus musculus OX=10090 GN=Strn PE=1 SV=2	O55106	DVDELPSLQPSVGSPSRPSSSR		Unique	52.1817	766.38363	3	0.954	0.00004709	1.1.1.1.-.-.1.1.1	755176.875	94737.48438	980153	31385.26172	6805.475065	1548.574297	358589.2813	358930.5938	363927.5625
O55106	Striatin OS=Mus musculus OX=10090 GN=Strn PE=1 SV=2	O55106	FYDNNTGK		Unique	17.8065	479.71682	2	1.003	0.00002563	1.1.1.1.1.1.1.1.1	487971.9688	391449.9375	477299.4063	49359.10156	58832.33594	78672.66406	281782.2813	194561.4688	488728.75
O55106	Striatin OS=Mus musculus OX=10090 GN=Strn PE=1 SV=2	O55106	GPLLGHTDAVWGLAYSAAHQR		Unique	71.914	740.7151	3	4.539	0.000003465	1.1.1.1.1.1.1.1.1	1688074.625	1224117	1128393.25	64235.60938	424416.8438	345853.25	483515	724718.5625	890347.1875
O55106	Striatin OS=Mus musculus OX=10090 GN=Strn PE=1 SV=2	O55106	GYTSIFNMETQQR		Unique	60.208	787.86726	2	2.059	0.000003465	1.1.1.1.1.1.1.1.1	916878.5195	1302412.281	1062994.637	4227.898438	7165.496094	369269.7178	612118.2295	704496.8633	721651.8633
O55106	Striatin OS=Mus musculus OX=10090 GN=Strn PE=1 SV=2	P58404; Q9ERG2; O55106	IKMLEYALKQER		NotUnique	48.911	507.9535	3	1.975	0.000003465	1.1.1.1.1.1.1.1.1	390099.5313	1061469.625	102897.1719	122581.6719	185841.875	472914.3125	211767.4219	460836.5938	494143.7188
O55106	Striatin OS=Mus musculus OX=10090 GN=Strn PE=1 SV=2	O55106	IQSWSTTNPNVDPYDAYDPSVLR		Unique	70.7432	880.08569	3	2.754	0.000003465	1.1.1.1.1.1.1.1.1	1287511.75	1063198.25	1401670.125	98020.625	209308.2813	378728.0313	729896.5	878184.9375	967483.375
O55106	Striatin OS=Mus musculus OX=10090 GN=Strn PE=1 SV=2	O55106	KKFEESIHDVAFHPSK		Unique	38.9094	475.49922	4	1.486	0.000003465	1.1.1.1.1.1.1.1.1	952564.75	611154.9375	784493.8438	99244.07031	148347.5938	170788.6406	523050.0313	502547.8281	129441.1406
O55106	Striatin OS=Mus musculus OX=10090 GN=Strn PE=1 SV=2	O55106	LLSCSADGTLR	1xCarbamidomethyl [C4]	Unique	35.6915	596.80283	2	1.623	0.000003465	1.1.1.1.1.1.1.1.1	1290034.25	1008033.656	712657.4531	144231.3574	207355.5469	698488.4062	553834	623480.9375	613983.75
O55106	Striatin OS=Mus musculus OX=10090 GN=Strn PE=1 SV=2	O55106	LPEQELSR		Unique	26.7582	486.26151	2	1.015	0.00002305	1.1.1.1.1.1.1.1.1	1116835.375	925146.625	1449194.125	449087.2266	694202.5625	354873.0313	878947.3438	982850.625	678944
O55106	Striatin OS=Mus musculus OX=10090 GN=Strn PE=1 SV=2	O55106	LWNLESK		Unique	47.2957	445.24246	2	0.806	0.000131	1.1.1.1.1.1.1.1.1	635426.5625	582974.75	515866.1563	124272.9766	199081.1875	171728.7031	371512.7188	427376	284223.375
O55106	Striatin OS=Mus musculus OX=10090 GN=Strn PE=1 SV=2	P58404; Q9ERG2; O55106	MLEYALK		NotUnique	45.3619	434.23587	2	0.91	0.00006472	1.1.1.1.1.1.1.1.1	42638.58984	20252.15039	32387.28711	4704.840332	9289.236328	10102.10547	15063.4375	30127.05273	15705.02441
O55106	Striatin OS=Mus musculus OX=10090 GN=Strn PE=1 SV=2	P58404; Q9ERG2; O55106	MLEYALKQER		NotUnique	38.1169	640.83736	2	1.422	0.000003465	1.1.1.1.1.-.1.1.1	497436.625	542444.4375	438292.7188	82098.3125	124685.0156	129817.8706	267581.4688	332083.375	268187.7188
O55106	Striatin OS=Mus musculus OX=10090 GN=Strn PE=1 SV=2	O55106	SAGDGTDWEKEDQCLTPEAWNVDQGVISK	1xCarbamidomethyl [C14]	Unique	68.9339	1079.15391	3	2.753	0.000003465	1.1.1.-.-.1.1.1.1	1092291.25	647959.1875	926999.25	5080.864232	2760.751732	2888.255627	522882.7813	550748.9375	610109.4375
O55106	Striatin OS=Mus musculus OX=10090 GN=Strn PE=1 SV=2	O55106	SHFDGIR		Unique	22.8163	416.20899	2	0.986	0.00002833	1.1.1.1.1.1.1.1.1	1467234.875	1367476.5	1215390.5	200900.1406	340647.9688	679644.875	772727.375	922970.1875	1031020
O55106	Striatin OS=Mus musculus OX=10090 GN=Strn PE=1 SV=2	O55106	STSLDVEPIYTFR		Unique	69.4005	764.38811	2	2.071	0.000003465	1.1.1.-.1.1.-.1.1	1263016.5	1451294.375	1074949.625	480828.0009	477676.0625	581361.875	807364.8298	787842.1875	1010630.063
O55106	Striatin OS=Mus musculus OX=10090 GN=Strn PE=1 SV=2	O55106	SVIDTSTIVR		Unique	45.9983	545.80907	2	1.55	0.000003465	1.1.1.1.1.1.1.1.1	2494680.313	1596561.813	2454925.656	239778.3418	450284.0547	871050	1270074.344	1220787.938	1413709.906
O55106	Striatin OS=Mus musculus OX=10090 GN=Strn PE=1 SV=2	O55106	TCIQEFTAHR	1xCarbamidomethyl [C2]	Unique	33.4069	421.53652	3	1.269	0.000003465	1.1.1.1.1.-.1.1.1	1794376.875	2038825.875	1392364.656	326856.5	183053.7344	170460.4532	990024.75	1105624.75	1120349.063
O55106	Striatin OS=Mus musculus OX=10090 GN=Strn PE=1 SV=2	O55106	VISHPTLPISITAHEDR		Unique	54.5321	629.34255	3	3.581	0.000003465	1.1.1.1.1.1.1.1.1	3759742.125	2481934.813	4413809.5	355426.7188	824072.875	922871.75	2214153.938	2356173.813	2156020.5
O55125	Protein NipSnap homolog 1 OS=Mus musculus OX=10090 GN=Nipsnap1 PE=1 SV=1	O55125	AGPNIYELR		Unique	45.8196	516.77705	2	1.143	0.00001237	1.1.1.1.1.1.1.1.1	1287152.75	1701786.375	949994.25	1101685.375	1401689.625	1918151.625	1016482.625	1254301.625	1589133
O55125	Protein NipSnap homolog 1 OS=Mus musculus OX=10090 GN=Nipsnap1 PE=1 SV=1	O55125	DLQSREETR		Unique	15.2924	378.52303	3	0.889	0.00007416	1.1.1.1.1.1.1.1.1	59578.09375	86561.49219	32095.82227	69406.09375	105513.8125	112423.9922	71200.47656	32160.79297	80545.02344
O55125	Protein NipSnap homolog 1 OS=Mus musculus OX=10090 GN=Nipsnap1 PE=1 SV=1	O55125	IMIPLKISPLQ		Unique	84.6732	626.8886	2	1.714	0.000003465	1.1.1.1.1.1.1.1.1	183958.5313	497614.0938	102047.7656	583283.625	794813.25	789721.375	481736.1563	497503.0313	503686.5
O55125	Protein NipSnap homolog 1 OS=Mus musculus OX=10090 GN=Nipsnap1 PE=1 SV=1	O55125	LKPGTMIEWGNNWAR		Unique	66.6053	591.63472	3	2.793	0.000003465	1.1.1.1.1.1.1.1.1	1327280.875	1047516.313	661652.9375	670189.125	1416701.625	1334313.75	837822.4375	1094258.125	1210047.625
O55126	Protein NipSnap homolog 2 OS=Mus musculus OX=10090 GN=Nipsnap2 PE=1 SV=1	O55126	SDMLLSR		Unique	35.8024	411.21257	2	0.37	0.001261	1.1.1.1.1.1.1.1.1	289502.5313	284081.2813	197978.9375	185802.8906	264047.8125	339776.2188	267729.125	244234.7031	244824.7813
O55128	Histone deacetylase complex subunit SAP18 OS=Mus musculus OX=10090 GN=Sap18 PE=1 SV=1	O55128	EIGSTMSGR		Unique	20.4529	469.22399	2	1.283	0.000003465	-.-.1.1.1.-.1.1.1	5670.408573	1928.311204	119276.7813	173732.3906	279854.8125	126453.2184	188815.0625	209242.5156	228981.5469
O55128	Histone deacetylase complex subunit SAP18 OS=Mus musculus OX=10090 GN=Sap18 PE=1 SV=1	O55128	ELTSLVK		Unique	37.626	395.23946	2	0.788	0.0001423	1.1.1.1.1.1.1.1.1	208288.1875	78655.48438	160204.6094	104157.0234	242416.4531	224032.0156	154628.625	153519.8281	169017.3125
O55128	Histone deacetylase complex subunit SAP18 OS=Mus musculus OX=10090 GN=Sap18 PE=1 SV=1	O55128	KKGTHFNFAIVFMDLK		Unique	84.4545	632.67812	3	1.872	0.000003465	1.1.1.1.1.1.1.1.1	21416.54102	63965.19141	12153.68262	25508.32031	55149.68359	61881.12292	12083.9248	3958.699219	33732.11646
O55128	Histone deacetylase complex subunit SAP18 OS=Mus musculus OX=10090 GN=Sap18 PE=1 SV=1	O55128	KKGTHFNFAIVFMDLK	1xOxidation [M13]	Unique	80.4304	638.00901	3	0.051	0.006309	1.-.1.-.1.-.-.1.-	2707.155762	2651.459822	2792.649414	6175.976063	7521.76416	1227.566046	9590.596629	4032.379395	2005.243946
O55128	Histone deacetylase complex subunit SAP18 OS=Mus musculus OX=10090 GN=Sap18 PE=1 SV=1	O55128	TCPLLLR	1xCarbamidomethyl [C2]	Unique	47.5793	436.75446	2	0.757	0.0001668	1.1.1.1.1.1.1.1.1	421065.7188	298307.6875	277730.9375	425802.9688	559395.1875	1040130.625	372983.0938	361775.0625	564948.5
O55128	Histone deacetylase complex subunit SAP18 OS=Mus musculus OX=10090 GN=Sap18 PE=1 SV=1	O55128	VKEIGSTMSGR		Unique	21.3516	388.87232	3	1.484	0.000003465	1.1.1.1.1.1.1.1.1	89998.05469	103828.1875	69064.29688	145795.6719	201155.1719	137852.2969	121150.3438	135472.625	113649.8125
O55131	Septin-7 OS=Mus musculus OX=10090 GN=Septin7 PE=1 SV=1	O55131	ADTLTPEECQQFK	1xCarbamidomethyl [C9]	Unique	38.3419	783.85894	2	2.294	0.000003465	1.1.1.1.1.1.1.1.1	1571669.125	1187077.875	1177897.25	580753.75	1319804.25	2631129.5	1189944.75	1397887.75	1700449.75
O55131	Septin-7 OS=Mus musculus OX=10090 GN=Septin7 PE=1 SV=1	O55131	ADTLTPEECQQFKK	1xCarbamidomethyl [C9]	Unique	31.3624	565.60669	3	1.939	0.000003465	1.1.1.1.1.1.1.1.1	7812218.5	9517370	5782106.5	5947207	11554925	14955630	8419669	8408372	9638176
O55131	Septin-7 OS=Mus musculus OX=10090 GN=Septin7 PE=1 SV=1	O55131	ANWEAQQR		Unique	20.3932	501.74126	2	0.843	0.000111	1.1.1.1.1.1.1.1.1	462750.625	214905.4063	617560	160741.9844	341423.5313	448791.625	344533.375	337534.0625	421928.375
O55131	Septin-7 OS=Mus musculus OX=10090 GN=Septin7 PE=1 SV=1	O55131	DRLPLAVVGSNTIIEVNGK		Unique	71.918	665.71257	3	1.619	0.000003465	1.1.1.1.1.1.1.1.1	436617.5938	244865.7969	576554.6875	146678.9219	319052	576801.375	344849.4063	297114.625	371789.5625
O55131	Septin-7 OS=Mus musculus OX=10090 GN=Septin7 PE=1 SV=1	O55131	DSEAELQR		Unique	17.6043	474.22482	2	0.75	0.0001737	1.1.1.1.1.1.1.1.1	350381.3125	256275.3594	350572.9375	141044.6875	346521.5938	525857.1875	311338.125	305712.0938	409222.6563
O55131	Septin-7 OS=Mus musculus OX=10090 GN=Septin7 PE=1 SV=1	O55131	DVTNNVHYENYR		Unique	29.9139	762.3471	2	2.677	0.000003465	1.1.1.1.1.1.1.1.1	6349742.875	2043308.156	6953712.625	1237151.094	3459494.438	6896620	3686247.688	4510805.688	5105383.5
O55131	Septin-7 OS=Mus musculus OX=10090 GN=Septin7 PE=1 SV=1	O55131	GRQYPWGVAEVENGEHCDFTILR	1xCarbamidomethyl [C17]	Unique	69.6215	911.76635	3	4.861	0.000003465	1.1.-.1.1.1.-.1.1	995046.5	2720849	1256939.253	1293743.125	2680699	4274271.5	1693442.863	1604489.375	2003120
O55131	Septin-7 OS=Mus musculus OX=10090 GN=Septin7 PE=1 SV=1	O55131	IKDRLPLAVVGSNTIIEVNGK		Unique	68.7066	746.10569	3	3.219	0.000003465	1.1.1.1.1.1.1.1.1	1172588.75	1352417	594760.3125	643113.375	1282181.125	2317907.5	609423.3125	1004445.125	1453223.75
O55131	Septin-7 OS=Mus musculus OX=10090 GN=Septin7 PE=1 SV=1	O55131	IKIYEFPETDDEEENKLVK		Unique	57.0816	780.39322	3	3.27	0.000003465	1.1.1.1.1.1.1.1.1	1922594.375	2703942.75	122364.5469	1773739.75	1041462.563	4014152.5	80494.5625	780658.625	2547982
O55131	Septin-7 OS=Mus musculus OX=10090 GN=Septin7 PE=1 SV=1	O55131	ILEQQNSSR		Unique	17.1835	537.78063	2	1.391	0.000003465	1.1.1.1.1.1.1.1.1	15602648.44	17898409.78	16440922.39	14751881.87	15770699.52	18902736	17614863.3	16500414.78	26495231.49
O55131	Septin-7 OS=Mus musculus OX=10090 GN=Septin7 PE=1 SV=1	O55131	IYEFPETDDEEENK		Unique	45.6562	879.37341	2	0.34	0.001507	1.1.1.1.1.1.1.1.1	172559.8438	108497.7188	201739.125	83421.92188	217199.9688	149830.7031	138831.1563	167694.0313	171949.9219
O55131	Septin-7 OS=Mus musculus OX=10090 GN=Septin7 PE=1 SV=1	O55131	IYEFPETDDEEENKLVK		Unique	53.7532	700.0005	3	2.622	0.000003465	1.1.1.1.1.1.1.1.1	8447596	6148944.5	8774952	4199293.5	8054038.5	13714941	7059193.5	8109236	8947276
O55131	Septin-7 OS=Mus musculus OX=10090 GN=Septin7 PE=1 SV=1	O55131	IYEFPETDDEEENKLVKK		Unique	47.0181	742.69872	3	2.449	0.000003465	1.1.1.1.1.1.1.1.1	3345727.938	3504077.188	3367455.438	2583445.938	3677081.063	5866129.375	3197539.938	3518420.875	3217443.438
O55131	Septin-7 OS=Mus musculus OX=10090 GN=Septin7 PE=1 SV=1	O55131	KLAAVTYNGVDNNK		Unique	30.4168	502.93518	3	1.82	0.000003465	1.1.1.1.1.1.1.1.1	772010.4375	620949.1875	745808.625	437063.2813	621607.5625	1437669.5	563542.5625	789085.625	1017315.375
O55131	Septin-7 OS=Mus musculus OX=10090 GN=Septin7 PE=1 SV=1	O55131	KLAAVTYNGVDNNKNK		Unique	26.1159	583.64796	3	2.904	0.000003465	1.1.1.1.1.1.1.1.1	1280023.625	1133236.25	1307594.594	551172.9219	1551639.688	2138951.563	1166667.75	1427491.813	1592501.5
O55131	Septin-7 OS=Mus musculus OX=10090 GN=Septin7 PE=1 SV=1	O55131	KMEMEMEQVFEMK		Unique	68.0418	563.91677	3	2.897	0.000003465	1.1.1.1.1.1.1.1.1	3455732.75	3056241.25	4047216.539	1803922.25	3282807.25	5738445.875	3688226.25	3472642.594	3520417.5
O55131	Septin-7 OS=Mus musculus OX=10090 GN=Septin7 PE=1 SV=1	O55131	KMEMEMEQVFEMK	1xOxidation [M]	Unique	60.115	569.2482	3	1.519	0.000003465	1.1.1.1.1.1.1.1.1	173983.1719	232327.0391	242768.7969	284868.4219	291529.2813	519204	249958.0156	253236.7656	402876.7188
O55131	Septin-7 OS=Mus musculus OX=10090 GN=Septin7 PE=1 SV=1	O55131	KQIMKEIQEHK		Unique	21.5792	706.38978	2	2.19	0.000003465	1.1.1.1.1.1.1.1.1	194284.375	900908.75	156668.5469	370645.5391	894669.8438	1392511.844	588037.3047	649662.0625	711404.6094
O55131	Septin-7 OS=Mus musculus OX=10090 GN=Septin7 PE=1 SV=1	O55131	LAAVTYNGVDNNKNK		Unique	29.0448	540.94954	3	1.681	0.000003465	-.-.-.1.-.1.-.-.-	2128.478767	9132.280325	8590.761627	682573.1875	708401.4686	1019322.25	1114.168879	3242.038408	9495.30051
O55131	Septin-7 OS=Mus musculus OX=10090 GN=Septin7 PE=1 SV=1	O55131	LAAVTYNGVDNNKNKGQLTK		Unique	32.2378	537.79109	4	2.006	0.000003465	1.1.1.1.1.1.1.1.1	278383.5313	598314.125	186876.9688	590041.5	1003695.875	1628615.375	630425.8125	635060.625	779355.9375
O55131	Septin-7 OS=Mus musculus OX=10090 GN=Septin7 PE=1 SV=1	O55131	LHEKVNIIPLIAK		Unique	58.5008	744.4689	2	2.832	0.000003465	-.1.1.1.1.1.1.1.1	599126.3155	2290957	128259.5234	804926.6875	354853.625	3952357.25	339856.7813	199071.125	1926806.25
O55131	Septin-7 OS=Mus musculus OX=10090 GN=Septin7 PE=1 SV=1	O55131	LKDSEAELQR		Unique	20.8876	396.87882	3	1.916	0.000003465	1.1.1.1.1.1.1.1.1	8161684.625	5213613.281	6747343.844	3332528.594	6860535.844	13619011.47	5983170.781	6513034	8098112.344
O55131	Septin-7 OS=Mus musculus OX=10090 GN=Septin7 PE=1 SV=1	O55131	LKDSEAELQRR		Unique	19.1471	672.86506	2	1.745	0.000003465	1.1.1.1.1.1.1.1.1	5112423.938	5442288.75	4692096.438	2874519.906	5889164.375	9015695.625	4875624.312	4995635.313	5754647.125
O55131	Septin-7 OS=Mus musculus OX=10090 GN=Septin7 PE=1 SV=1	O55131	LPLAVVGSNTIIEVNGK		Unique	73.1909	575.33651	3	2.213	0.000003465	1.1.1.1.1.1.1.1.1	1500140.75	636713.875	1844569	593611.25	1210787.625	1265758.25	1187439.125	1044112.125	1205347.5
O55131	Septin-7 OS=Mus musculus OX=10090 GN=Septin7 PE=1 SV=1	O55131	LPLAVVGSNTIIEVNGKR		Unique	67.9348	627.37027	3	4.026	0.000003465	1.1.1.1.1.1.1.1.1	2039676.375	1542569.25	2297818.5	1546786.125	2225635.5	2779121.25	2431137.5	1619574.625	2242177
O55131	Septin-7 OS=Mus musculus OX=10090 GN=Septin7 PE=1 SV=1	O55131	MEMEMEQVFEMK		Unique	74.9123	521.2183	3	3.097	0.000003465	1.1.1.1.1.1.1.1.1	1568882.402	1599277.125	1632072.874	843096.0134	1763133.801	1651634.922	1584727.818	1608489.953	1680804.656
O55131	Septin-7 OS=Mus musculus OX=10090 GN=Septin7 PE=1 SV=1	O55131	MEMEMEQVFEMK	1xOxidation [M3]	Unique	67.8839	526.54987	3	1.723	0.000003465	1.1.1.1.1.1.1.1.1	12342.12891	11178.64063	14313.02734	9095.047852	15657.20801	19473.37695	11845.0166	9687.915039	11690.34668
O55131	Septin-7 OS=Mus musculus OX=10090 GN=Septin7 PE=1 SV=1	O55131	MKKMEMEMEQVFEMK		Unique	64.813	650.295	3	3.892	0.000003465	1.-.-.1.1.1.1.-.1	124775.5859	4612.524236	5392.254592	122242.1484	324782.4063	460564.4063	215645.1719	287768.4104	417811
O55131	Septin-7 OS=Mus musculus OX=10090 GN=Septin7 PE=1 SV=1	O55131	NLEAQHKELEEK		Unique	18.7419	734.37541	2	2.491	0.000003465	1.1.1.1.1.1.1.1.1	11801089	10034942.38	10282544	4930095.375	12414784.75	21117884.5	10380095.63	10847526.25	12386768
O55131	Septin-7 OS=Mus musculus OX=10090 GN=Septin7 PE=1 SV=1	O55131	NLEAQHKELEEKR		Unique	18.209	406.71684	4	1.677	0.000003465	1.1.1.1.1.1.1.1.1	514970.4688	572525.5	394425.375	308503.375	751780.5	1167978.5	554730.8125	567774.4375	607983.3125
O55131	Septin-7 OS=Mus musculus OX=10090 GN=Septin7 PE=1 SV=1	O55131	NLEGYVGFANLPNQVYR		Unique	75.7181	651.99874	3	2.944	0.000003465	1.1.1.1.1.1.1.1.1	8019799.5	8010442.5	7387025.5	6981216	9067310	14451527	8716065	8052136.5	8463564
O55131	Septin-7 OS=Mus musculus OX=10090 GN=Septin7 PE=1 SV=1	O55131	NLEGYVGFANLPNQVYRK		Unique	69.0358	694.697	3	2.841	0.000003465	1.1.1.1.1.1.1.1.1	563966.0625	1472444.25	287696.9688	997210.375	1466998.25	1530604.5	912371.25	834314.3125	1155014.125
O55131	Septin-7 OS=Mus musculus OX=10090 GN=Septin7 PE=1 SV=1	O55131	QFEEEKANWEAQQR		Unique	32.3704	896.91604	2	3.358	0.000003465	1.1.1.1.1.1.1.1.1	6281211.188	6673974.813	6657742.688	5220449.875	8520504.5	12557545.75	7794777.75	8060362.688	8497597.25
O55131	Septin-7 OS=Mus musculus OX=10090 GN=Septin7 PE=1 SV=1	O55131	QIMKEIQEHK		Unique	24.6489	642.34258	2	1.753	0.000003465	1.1.1.1.1.1.1.1.1	3398488.125	6964105	2288050.125	3363122.438	6386724.25	10899920	5314017.25	4871952.875	6058109.375
O55131	Septin-7 OS=Mus musculus OX=10090 GN=Septin7 PE=1 SV=1	O55131	QIMKEIQEHKIK		Unique	32.932	508.95699	3	1.817	0.000003465	1.1.1.1.1.1.1.1.1	396221.6563	1323797.75	252635.8125	781813.25	1106357.625	1604374.75	872826.9375	804269.5	858100.9375
O55131	Septin-7 OS=Mus musculus OX=10090 GN=Septin7 PE=1 SV=1	O55131	QMPDNRVQCCLYFIAPSGHGLKPLDIEFMK	2xCarbamidomethyl [C9; C10]	Unique	87.1488	891.93755	4	1.834	0.000003465	1.1.-.1.1.1.1.1.1	87014.58594	218338.7344	172301.8029	132542.9844	233731.9219	372162.2188	104154.9141	140748.0469	85464.71094
O55131	Septin-7 OS=Mus musculus OX=10090 GN=Septin7 PE=1 SV=1	O55131	QYPWGVAEVENGEHCDFTILR	1xCarbamidomethyl [C15]	Unique	78.2944	840.72478	3	3.611	0.000003465	1.1.1.1.1.1.1.1.1	5007647.5	5465765.5	6674058	5005895.5	7069833	10482376	6767856	7455399.5	7810049
O55131	Septin-7 OS=Mus musculus OX=10090 GN=Septin7 PE=1 SV=1	O55131	RLHEKVNIIPLIAK		Unique	58.9747	548.68236	3	2.813	0.000003465	1.1.1.1.1.1.1.1.1	519590.375	1900349	85618.46875	745251.5	551111.75	1505175.5	553348.8125	606898.0625	1297098.75
O55131	Septin-7 OS=Mus musculus OX=10090 GN=Septin7 PE=1 SV=1	O55131	RQFEEEKANWEAQQR		Unique	28.4973	487.98682	4	1.438	0.000003465	1.1.1.1.1.-.1.1.1	187645.5	253974.5625	97800.41406	146027.3906	331042.25	154466.47	183400.6719	235711.6094	318431.5313
O55131	Septin-7 OS=Mus musculus OX=10090 GN=Septin7 PE=1 SV=1	O55131	SPLAQMEEER		Unique	36.9193	595.27953	2	1.606	0.000003465	1.1.1.1.1.1.1.1.1	867725	448606.5	789326.3125	379170.0313	808279.75	1115664.125	791184.375	870092.4375	822726.1875
O55131	Septin-7 OS=Mus musculus OX=10090 GN=Septin7 PE=1 SV=1	O55131	SPLAQMEEERR		Unique	32.5954	673.32991	2	2.122	0.000003465	1.1.1.1.1.1.1.1.1	8580123.5	3426564.938	11116223.75	3649968	8094498.25	15713047.25	8789484.125	7974881.25	8469847.875
O55131	Septin-7 OS=Mus musculus OX=10090 GN=Septin7 PE=1 SV=1	O55131	SPLAQMEEERREHVAK		Unique	32.597	637.3231	3	1.915	0.000003465	1.1.1.1.1.1.1.1.1	7625748.375	15505982	5094839.938	12035779.13	23639504	31090585.5	14697143	16909747.25	18081055.25
O55131	Septin-7 OS=Mus musculus OX=10090 GN=Septin7 PE=1 SV=1	O55131	SPLAQMEEERREHVAK	1xOxidation [M6]	Unique	20.5369	642.65511	3	2.199	0.000003465	1.1.1.1.1.1.1.1.1	209915.4609	333701.5938	308755.3516	973951.3594	1604412.719	956207.0312	957783.3437	933142.4375	586307.7188
O55131	Septin-7 OS=Mus musculus OX=10090 GN=Septin7 PE=1 SV=1	O55131	STLINSLFLTDLYSPEYPGPSHR		Unique	95.1467	869.77439	3	3.691	0.000003465	1.1.1.1.1.1.1.1.1	2480940.75	13796558	2244241.25	2619080.313	16805384.25	17187685.5	2562183.188	2782264.438	9318482
O55131	Septin-7 OS=Mus musculus OX=10090 GN=Septin7 PE=1 SV=1	O55131	SVKRGFEFTLMVVGESGLGK		Unique	81.2635	714.3849	3	0.32	0.001674	1.1.-.1.1.-.1.-.-	5217.828613	8616.708984	4525.009978	3292.147949	13570.23047	7175.432465	1634.036987	4592.955065	1941.281153
O55131	Septin-7 OS=Mus musculus OX=10090 GN=Septin7 PE=1 SV=1	O55131	SVNCGTMAQPK	1xCarbamidomethyl [C4]	Unique	20.052	596.77627	2	1.751	0.000003465	1.1.1.1.1.1.1.1.1	494711.1875	560923.8125	405419.5938	274133.5313	566253.375	942180.5	509863.3125	505444.2813	561719.1875
O55131	Septin-7 OS=Mus musculus OX=10090 GN=Septin7 PE=1 SV=1	O55131	THMQDLKDVTNNVHYENYR		Unique	44.2333	793.03744	3	4.433	0.000003465	1.1.1.1.1.1.1.1.1	24187423.25	34608928.19	19335508.91	18714389.41	36875111.69	55165391.38	26639944.03	29652536.38	35026570.81
O55131	Septin-7 OS=Mus musculus OX=10090 GN=Septin7 PE=1 SV=1	O55131	THMQDLKDVTNNVHYENYR	1xOxidation [M3]	Unique	37.2916	798.36949	3	3.802	0.000003465	1.1.1.1.1.1.1.1.1	1222045.031	1657464.75	1432067.313	2156478.313	3741092.188	2076992.438	2055533.781	2584593.188	2233634
O55131	Septin-7 OS=Mus musculus OX=10090 GN=Septin7 PE=1 SV=1	O55131	TVQVEQSK		Unique	16.0096	459.74794	2	0.624	0.0003631	1.1.1.1.1.1.1.1.1	60074.45703	73649.57813	50624.80078	32263.88867	164096.1094	146869.7031	42938.91406	52144.44141	67124.58594
O55131	Septin-7 OS=Mus musculus OX=10090 GN=Septin7 PE=1 SV=1	O55131	TVQVEQSKVLIK		Unique	37.08	457.94497	3	1.813	0.000003465	1.1.1.1.1.1.1.1.1	163827.9844	639370.875	80339.17969	366944.6563	690464.875	882673.125	370821.0625	461389.0625	530378.25
O55131	Septin-7 OS=Mus musculus OX=10090 GN=Septin7 PE=1 SV=1	Q8C650; Q8CHH9; Q8C1B7; O55131; Q9DA97	VNIIPIIAK		NotUnique	68.8359	490.82894	2	1.377	0.000003465	1.1.1.1.1.1.1.1.1	23911556	18125500	24388228	17031801	30945623	40203432	25064292	24970235.5	24790319
O55131	Septin-7 OS=Mus musculus OX=10090 GN=Septin7 PE=1 SV=1	O55131	VNIIPLIAKADTLTPEECQQFKK	1xCarbamidomethyl [C18]	Unique	78.7888	664.86592	4	1.379	0.000003465	-.1.-.1.-.1.1.1.1	2161.35067	3912.916652	2245.908933	176063.0469	343810.9396	553506.375	189176.6563	349934.5	410297.5
O55131	Septin-7 OS=Mus musculus OX=10090 GN=Septin7 PE=1 SV=1	O55131	VQCCLYFIAPSGHGLKPLDIEFMK	2xCarbamidomethyl [C3; C4]	Unique	87.9033	941.80606	3	3.041	0.000003465	1.1.1.1.1.1.1.1.1	2293669	2024033.844	867007.1094	969950.9687	4137235.156	3249035.281	676595.75	1360266.344	1585367.828
O55131	Septin-7 OS=Mus musculus OX=10090 GN=Septin7 PE=1 SV=1	O55131	VQCCLYFIAPSGHGLKPLDIEFMK	2xCarbamidomethyl [C3; C4]; 1xOxidation [M23]	Unique	81.2175	710.60481	4	2.504	0.000003465	1.1.-.1.1.1.1.1.1	433675.5625	460835.3438	416371.3145	750178.5625	1116882.375	475800.5313	484585.5	464749.0625	480621.7188
O55131	Septin-7 OS=Mus musculus OX=10090 GN=Septin7 PE=1 SV=1	O55131	VQCCLYFIAPSGHGLKPLDIEFMKR	2xCarbamidomethyl [C3; C4]	Unique	81.2196	745.63155	4	2.686	0.000003465	1.1.-.1.1.1.1.1.1	597672.25	1223966.938	715296.3534	691247.9844	719575.5	3147166.875	660824	538891.2656	628769.1875
O55131	Septin-7 OS=Mus musculus OX=10090 GN=Septin7 PE=1 SV=1	O55131	VQKLKDSEAELQR		Unique	23.0368	515.28613	3	2.271	0.000003465	1.1.1.1.1.1.1.1.1	304703.4063	1399176.141	176463.4844	877763.6875	1289751.844	1935057.25	803456.5938	1010933.547	1086428.547
O55137	Acyl-coenzyme A thioesterase 1 OS=Mus musculus OX=10090 GN=Acot1 PE=1 SV=1	Q8BWN8; O55137; Q9QYR7; Q6Q2Z6; Q32Q92	ADSHGELDLAR		NotUnique	29.2251	592.28856	2	2.216	0.000003465	1.1.1.1.1.1.1.1.1	1422691.813	982412.9063	1659265.438	320728.1016	783812.5	1117576.375	957087.8125	971557.1875	1034437.313
O55137	Acyl-coenzyme A thioesterase 1 OS=Mus musculus OX=10090 GN=Acot1 PE=1 SV=1	Q8BWN8; O55137; Q9QYR7; Q6Q2Z6; Q9QYR9	DEKGALFR		NotUnique	29.2865	468.25081	2	0.881	0.00007416	1.1.1.1.1.1.1.1.1	36590.45703	58781.53516	31023.04102	21349.34375	31524.33594	53534.09375	32340.125	38085.34766	41452.44531
O55137	Acyl-coenzyme A thioesterase 1 OS=Mus musculus OX=10090 GN=Acot1 PE=1 SV=1	O55137	DGLKDVVDALQSPLVDKK		Unique	75.3253	647.3611	3	1.563	0.000003465	1.1.1.-.1.1.1.1.1	743450.3125	392704.7813	596498.6875	313642.0355	420517.3438	370712.3125	654525.9375	788068.25	466075.25
O55137	Acyl-coenzyme A thioesterase 1 OS=Mus musculus OX=10090 GN=Acot1 PE=1 SV=1	O55137; Q9QYR7	DVQTPFVVELEVLDGHEPDGGQR		NotUnique	89.1614	846.08242	3	2.863	0.000003465	1.1.1.1.1.1.1.1.1	2063635.344	3030909.844	4851851.469	2044997.922	2318993.469	3148836.156	2472040.922	2072435.688	1192995.109
O55137	Acyl-coenzyme A thioesterase 1 OS=Mus musculus OX=10090 GN=Acot1 PE=1 SV=1	O55137; Q9QYR9	GFAVMALAYYNYDDLPK		NotUnique	92.5095	650.98179	3	2.352	0.000003465	1.1.1.1.1.1.1.1.1	337464.0938	656615.4375	511621.8438	230870.1563	472191.5312	303420.9688	386749.875	330699.4063	283662.9063
O55137	Acyl-coenzyme A thioesterase 1 OS=Mus musculus OX=10090 GN=Acot1 PE=1 SV=1	O55137; Q9QYR9	GGELGLAMASFLK		NotUnique	86.8968	647.34686	2	2.321	0.000003465	1.1.1.1.1.-.1.1.1	318271.5938	373331.5	446474.7188	231334.9219	379744	472622.4976	388339.7813	365372.5625	295148.1875
O55137	Acyl-coenzyme A thioesterase 1 OS=Mus musculus OX=10090 GN=Acot1 PE=1 SV=1	O55137; Q9QYR9	GGELGLAMASFLK	1xOxidation [M8]	NotUnique	67.1952	655.34442	2	1.9	0.000003465	1.1.1.1.1.1.1.1.1	324955.0781	646069.4199	605131.3848	381543.7139	596851.166	584101.209	465092.8926	430260.3496	589695.1094
O55137	Acyl-coenzyme A thioesterase 1 OS=Mus musculus OX=10090 GN=Acot1 PE=1 SV=1	Q8BWN8; O55137; Q9QYR7; Q6Q2Z6; Q32Q92; Q9QYR9	GLAPEQPVTLR		NotUnique	45.7578	590.83813	2	1.585	0.000003465	1.1.1.1.1.1.1.1.1	11944497.63	15493675.25	13072197.5	5760075.625	10583404	17282721.63	10581685	11711223.38	12702622.38
O55137	Acyl-coenzyme A thioesterase 1 OS=Mus musculus OX=10090 GN=Acot1 PE=1 SV=1	O55137; Q9QYR9	GPGIGLLGISK		NotUnique	62.7586	506.31345	2	2.116	0.000003465	1.1.1.1.1.1.1.1.1	14726911	17023228	18817034	6611338.5	11359797	15422630	12880927	13364061	14864048
O55137	Acyl-coenzyme A thioesterase 1 OS=Mus musculus OX=10090 GN=Acot1 PE=1 SV=1	O55137; Q9QYR9	HFLAPGVR		NotUnique	34.3604	448.75864	2	1.155	0.000009579	1.1.1.1.1.1.1.1.1	10626348	13511816	9306662	3583263.25	8440947	15719066	8324435	10103607	12149354
O55137	Acyl-coenzyme A thioesterase 1 OS=Mus musculus OX=10090 GN=Acot1 PE=1 SV=1	O55137	LAHAVHERHFLAPGVR		Unique	39.9505	604.00438	3	2.338	0.000003465	1.1.-.1.1.1.1.1.1	17750.89063	37342.56152	16866.68991	22742.25	37144.34766	34157.67969	32438.68262	25971.66602	72839.41406
O55137	Acyl-coenzyme A thioesterase 1 OS=Mus musculus OX=10090 GN=Acot1 PE=1 SV=1	O55137	LVKRDVQTPFVVELEVLDGHEPDGGQR		Unique	78.6559	758.90043	4	1.804	0.000003465	1.1.-.1.1.1.1.1.1	243026.6172	1581870	578103.8063	684624.9375	1361379.313	195234.2188	465472.1094	448546.1563	396936.25
O55137	Acyl-coenzyme A thioesterase 1 OS=Mus musculus OX=10090 GN=Acot1 PE=1 SV=1	O55137	NMETMHMEYFEEAVNYLR		Unique	87.726	769.66749	3	3.217	0.000003465	1.1.1.1.1.1.1.1.1	1956046	3970902.25	2394252.75	1062453	2142705	2903677.5	1835173.125	1815911.5	1719187.875
O55137	Acyl-coenzyme A thioesterase 1 OS=Mus musculus OX=10090 GN=Acot1 PE=1 SV=1	O55137	QLGSECLHVSPK	1xCarbamidomethyl [C6]	Unique	33.3907	452.23093	3	1.854	0.000003465	1.1.1.1.1.1.1.1.1	6292190.5	7532976.5	4722918	1928254	3180147	7972928	3215959.75	4829832.5	7255392
O55137	Acyl-coenzyme A thioesterase 1 OS=Mus musculus OX=10090 GN=Acot1 PE=1 SV=1	O55137	QLGSECLHVSPKI	1xCarbamidomethyl [C6]	Unique	48.7753	489.92571	3	1.419	0.000003465	1.1.1.1.1.1.1.1.1	1459392.375	3183166.75	909068.5	1068584.5	1791521.375	2745190.75	1513983	1890356.125	2742422.75
O55137	Acyl-coenzyme A thioesterase 1 OS=Mus musculus OX=10090 GN=Acot1 PE=1 SV=1	O55137; Q9QYR7	RDVQTPFVVELEVLDGHEPDGGQR		NotUnique	80.2082	673.83821	4	2.874	0.000003465	1.1.1.1.1.1.1.1.1	2197550.25	2466262.75	1881618	797004.5781	1862170.094	2868206.5	991170.2187	1028558.219	991074.0625
O55137	Acyl-coenzyme A thioesterase 1 OS=Mus musculus OX=10090 GN=Acot1 PE=1 SV=1	Q8BWN8; O55137; Q32Q92; Q9QYR9	SCWDEPLSIAVR	1xCarbamidomethyl [C2]	NotUnique	69.4381	716.84836	2	2.535	0.000003465	1.1.1.1.1.1.1.1.1	6950045.438	8249018.875	10427242.75	3609742.813	7335215.25	7942117.625	7947552.625	9025983.062	7027385.688
O55137	Acyl-coenzyme A thioesterase 1 OS=Mus musculus OX=10090 GN=Acot1 PE=1 SV=1	O55137; Q9QYR9	SDTTFLFLVGQDDHNWK		NotUnique	80.5119	674.9898	3	2.539	0.000003465	1.-.1.1.1.1.1.1.1	672848.9375	496864.0101	651411.75	195379.4375	403412.5938	298846.25	390359.0938	388934.7813	353522.75
O55137	Acyl-coenzyme A thioesterase 1 OS=Mus musculus OX=10090 GN=Acot1 PE=1 SV=1	O55137; Q9QYR9	SDTTFLFLVGQDDHNWKSEFYADEISK		NotUnique	86.9694	798.8754	4	2.974	0.000003465	1.1.1.1.1.1.1.1.1	197262.3281	165932.0781	98414.50781	209264.9844	249691.3594	244773.9531	96045.82031	135931.3125	119443.9531
O55137	Acyl-coenzyme A thioesterase 1 OS=Mus musculus OX=10090 GN=Acot1 PE=1 SV=1	O55137; Q9QYR9	SDTTFLFLVGQDDHNWKSEFYADEISKR		NotUnique	83.1124	837.90138	4	2.048	0.000003465	1.1.1.1.1.1.1.1.1	528499.7031	732880.2188	449680.875	844251.0625	689885.9375	1414824.625	486024.2188	475252.6563	334518.5859
O55137	Acyl-coenzyme A thioesterase 1 OS=Mus musculus OX=10090 GN=Acot1 PE=1 SV=1	O55137; Q9QYR9	SEFYADEISK		NotUnique	41.2161	594.77469	2	1.469	0.000003465	1.1.1.1.1.1.1.1.1	466884.5938	147109.0313	734090.0625	67316.74219	209238.3125	278553.7813	316296.375	287015.375	356716.1875
O55137	Acyl-coenzyme A thioesterase 1 OS=Mus musculus OX=10090 GN=Acot1 PE=1 SV=1	O55137; Q9QYR9	SEFYADEISKR		NotUnique	37.146	448.88589	3	1.821	0.000003465	1.1.1.1.1.1.1.1.1	2431778.406	1014563.281	3770242.875	458568.5078	989321.9063	1280530.203	1562748.906	1574657.922	1761408.469
O55137	Acyl-coenzyme A thioesterase 1 OS=Mus musculus OX=10090 GN=Acot1 PE=1 SV=1	O55137; Q9QYR9	SFIPVER		NotUnique	44.302	424.23719	2	0.831	0.0001154	1.1.1.1.1.1.1.1.1	9103888	11332870	10127350	4643517	7018137	12652824	7741915.5	8014160.5	9858626
O55137	Acyl-coenzyme A thioesterase 1 OS=Mus musculus OX=10090 GN=Acot1 PE=1 SV=1	O55137; Q9QYR9	SHPEVKGPGIGLLGISK		NotUnique	55.1189	563.6616	3	2.535	0.000003465	1.1.1.1.1.1.1.1.1	862333.25	4667615	567293.7656	1874837.938	1803433.188	4255193.75	1627050.25	1724759.938	2747192
O55137	Acyl-coenzyme A thioesterase 1 OS=Mus musculus OX=10090 GN=Acot1 PE=1 SV=1	Q8BWN8; O55137; Q9QYR7	SVLRDEKGALFR		NotUnique	41.4184	695.89381	2	1.998	0.000003465	1.1.1.1.1.1.1.1.1	385268.25	997799.4375	494355.625	1159918	1092802	2669305.75	1149287	786381.3125	845103.3125
O55137	Acyl-coenzyme A thioesterase 1 OS=Mus musculus OX=10090 GN=Acot1 PE=1 SV=1	O55137; Q9QYR7; Q6Q2Z6; Q32Q92	TPALGGSFSGLEPMGLLWAMEPDRPFWR	2xOxidation [M14; M20]	NotUnique	96.2945	788.38446	4	1.828	0.000003465	1.1.1.1.1.1.-.1.1	105459.9844	173878.7031	204748.1875	109347.6953	97781.25	95078.42188	137060.1788	136004.9688	97112.95313
O55137	Acyl-coenzyme A thioesterase 1 OS=Mus musculus OX=10090 GN=Acot1 PE=1 SV=1	Q8BWN8; O55137; Q9QYR7; Q6Q2Z6; Q32Q92	YRADSHGELDLAR		NotUnique	31.7961	751.87086	2	2.685	0.000003465	1.1.1.1.1.1.1.1.1	6630833.438	8907713	8398073.625	4347160.625	5506731.5	7793157.5	7759872.875	5921720.5	6947004.937
O55142	60S ribosomal protein L35a OS=Mus musculus OX=10090 GN=Rpl35a PE=1 SV=2	O55142	AIFAGYK		Unique	39.1047	385.21578	2	0.86	0.00008875	1.1.1.1.1.1.1.1.1	726443.8125	620076.375	454873.9063	855143.9375	340004.0625	1008657.125	522548.1563	297948.625	776464.875
O55142	60S ribosomal protein L35a OS=Mus musculus OX=10090 GN=Rpl35a PE=1 SV=2	O55142	AIFAGYKR		Unique	31.9874	463.26639	2	0.807	0.000129	1.1.1.1.1.1.1.1.1	470173	665662	269596.9063	526827.9375	819676.6875	1502593.5	414074.4375	548293.125	658501.5
O55142	60S ribosomal protein L35a OS=Mus musculus OX=10090 GN=Rpl35a PE=1 SV=2	O55142	DETEFYLGKR		Unique	41.2198	419.87485	3	1.545	0.000003465	1.1.1.1.1.1.1.1.1	868353.7812	745865.875	821592.0469	568280.8281	1187529.344	1353392.094	839351.4531	991109.9219	1082434.906
O55142	60S ribosomal protein L35a OS=Mus musculus OX=10090 GN=Rpl35a PE=1 SV=2	O55142	FRSNLPAK		Unique	22.3475	466.76922	2	0.695	0.0002544	1.1.1.1.1.1.1.1.1	70532.17188	163781.3438	30471.5918	142336.5469	194471.3125	283001.0313	128972.875	124729.2422	156474.2031
O55142	60S ribosomal protein L35a OS=Mus musculus OX=10090 GN=Rpl35a PE=1 SV=2	O55142	IEGVYARDETEFYLGK		Unique	56.98	630.64737	3	1.561	0.000003465	1.1.1.1.1.1.1.1.1	72882.59668	42799.52734	74962.44727	34192.55078	80461.84961	62698.46094	67421.23633	63279.1709	62812.15625
O55142	60S ribosomal protein L35a OS=Mus musculus OX=10090 GN=Rpl35a PE=1 SV=2	O55142	IEGVYARDETEFYLGKR		Unique	52.37	512.26276	4	1.76	0.000003465	1.1.1.1.1.1.1.1.1	280372.4375	274555.6875	210657.625	462156.0938	633112.625	500181.0938	498904.1562	500415.5	474972.625
O55142	60S ribosomal protein L35a OS=Mus musculus OX=10090 GN=Rpl35a PE=1 SV=2	O55142	VMLYPSR		Unique	37.6837	433.23355	2	0.615	0.0003844	1.1.1.1.1.1.1.1.1	560626.375	433622.25	552166	181623.75	675347.5	855555.0625	449516.4375	452892.3437	655961.75
O55142	60S ribosomal protein L35a OS=Mus musculus OX=10090 GN=Rpl35a PE=1 SV=2	O55142	VMLYPSRI		Unique	55.3932	489.77574	2	0.536	0.0005408	1.1.1.1.1.1.1.1.1	4330281.969	4156203.5	3099991.047	2755014.625	4703045.094	7920680.938	4434362.563	4717097.656	5022776.75
O55142	60S ribosomal protein L35a OS=Mus musculus OX=10090 GN=Rpl35a PE=1 SV=2	O55142	VMLYPSRI	1xOxidation [M2]	Unique	50.4322	497.77311	2	1.006	0.00002563	1.1.1.1.1.1.1.1.1	208377.3281	253769.4844	168854.4375	255302.5469	440188.8125	380558.875	237084.7188	302310.9375	365050.625
O55143	Sarcoplasmic/endoplasmic reticulum calcium ATPase 2 OS=Mus musculus OX=10090 GN=Atp2a2 PE=1 SV=2	O55143	AFTGREFDELSPSAQR		Unique	48.9568	604.29539	3	2.662	0.000003465	1.1.-.1.1.1.1.1.1	5019932	3885417.25	3721902.824	2253528	3218904.75	5471069.5	2439611.25	3320312.5	4519858
O55143	Sarcoplasmic/endoplasmic reticulum calcium ATPase 2 OS=Mus musculus OX=10090 GN=Atp2a2 PE=1 SV=2	O55143	AFTGREFDELSPSAQRDACLNAR	1xCarbamidomethyl [C19]	Unique	52.5223	653.56314	4	1.162	0.000009579	1.1.-.1.1.1.1.1.1	108791.0703	309467.75	127242.9675	249147.9375	240926.3125	351179.5313	224211.9063	235488.2188	238863.8438
O55143	Sarcoplasmic/endoplasmic reticulum calcium ATPase 2 OS=Mus musculus OX=10090 GN=Atp2a2 PE=1 SV=2	O55143	AKDIVPGDIVEIAVGDKVPADIR		Unique	79.1353	797.44801	3	3.293	0.000003465	1.1.1.1.1.1.1.1.1	4204596.75	3255580.375	3183344.375	1545697.813	3413484.75	5379004	2933134.375	4074143.375	3349104.625
O55143	Sarcoplasmic/endoplasmic reticulum calcium ATPase 2 OS=Mus musculus OX=10090 GN=Atp2a2 PE=1 SV=2	O55143	AMGVVVATGVNTEIGK		Unique	55.0627	773.41886	2	2.627	0.000003465	1.1.1.1.1.1.1.1.1	523942.875	321208.5313	655154.625	302271.625	479298.5937	262651.375	633820.5	438299.0625	255408.3438
O55143	Sarcoplasmic/endoplasmic reticulum calcium ATPase 2 OS=Mus musculus OX=10090 GN=Atp2a2 PE=1 SV=2	O55143	AMGVVVATGVNTEIGKIRDEMVATEQER		Unique	82.2384	751.63627	4	1.869	0.000003465	1.1.1.1.1.1.1.1.1	113615.7656	141002.0469	41851.60547	31791.50586	141157.3438	275225.3125	84392.89063	75915.76562	75762.14844
O55143	Sarcoplasmic/endoplasmic reticulum calcium ATPase 2 OS=Mus musculus OX=10090 GN=Atp2a2 PE=1 SV=2	O55143	ANACNSVIK	1xCarbamidomethyl [C4]	Unique	20.571	488.74761	2	0.911	0.00006214	1.1.1.1.1.1.1.1.1	3611189.25	2938068.75	1827296.125	2169823.75	2394327.25	2900257.5	3004544.25	2621822.25	3694749.5
O55143	Sarcoplasmic/endoplasmic reticulum calcium ATPase 2 OS=Mus musculus OX=10090 GN=Atp2a2 PE=1 SV=2	O55143	ANACNSVIKQLMK	1xCarbamidomethyl [C4]	Unique	51.3023	492.92681	3	1.451	0.000003465	1.1.-.1.1.1.1.1.1	45287.42578	237163.6094	120550.2222	214287.0625	276597.3125	372615.4688	233400.5156	171407.2813	202777.5625
O55143	Sarcoplasmic/endoplasmic reticulum calcium ATPase 2 OS=Mus musculus OX=10090 GN=Atp2a2 PE=1 SV=2	O55143; Q8R429	AVNQDKKNMLFSGTNIAAGK		Unique	45.4548	703.03668	3	2.918	0.000003465	1.1.1.1.1.1.1.1.1	322410.7344	1217601.344	71461.65625	832167.9063	1181943.531	835635.0625	761267.5313	773420.7656	973488.2187
O55143	Sarcoplasmic/endoplasmic reticulum calcium ATPase 2 OS=Mus musculus OX=10090 GN=Atp2a2 PE=1 SV=2	O55143	CLALATHDNPLK	1xCarbamidomethyl [C1]	Unique	44.7799	451.57113	3	1.806	0.000003465	1.1.-.1.1.1.1.1.-	593133.625	516891.9063	483284.4752	338443.6563	635849.875	660769.4375	528695.3125	578807.0625	525513.7901
O55143	Sarcoplasmic/endoplasmic reticulum calcium ATPase 2 OS=Mus musculus OX=10090 GN=Atp2a2 PE=1 SV=2	O55143	CLALATHDNPLKR	1xCarbamidomethyl [C1]	Unique	38.8958	754.90338	2	2.471	0.000003465	1.1.1.1.1.1.1.1.1	1439034.078	1651036	757206.2813	1389498.938	2477112.031	4476038.938	1619911.484	2046890.5	1817621.281
O55143	Sarcoplasmic/endoplasmic reticulum calcium ATPase 2 OS=Mus musculus OX=10090 GN=Atp2a2 PE=1 SV=2	O55143	DIVPGDIVEIAVGDKVPADIR		Unique	89.3194	548.55499	4	2.647	0.000003465	1.1.1.1.1.1.1.1.1	902887.1641	508052.7891	1507787.281	599056.4688	1002436.641	1027227.781	987779.5781	1039503.484	804492.8281
O55143	Sarcoplasmic/endoplasmic reticulum calcium ATPase 2 OS=Mus musculus OX=10090 GN=Atp2a2 PE=1 SV=2	O55143	EEMHLEDSANFIK		Unique	50.8162	781.86162	2	2.798	0.000003465	1.1.1.1.1.1.1.1.1	1290003.781	911325	1006353.094	542296.6875	1139861.75	1410241.531	903788.5938	994230.7031	1106536.469
O55143	Sarcoplasmic/endoplasmic reticulum calcium ATPase 2 OS=Mus musculus OX=10090 GN=Atp2a2 PE=1 SV=2	O55143	EFDELSPSAQR		Unique	37.3392	639.80166	2	1.996	0.000003465	1.1.1.1.1.1.1.1.1	1450545.75	586049	1453327.875	516334.0938	978524.5625	1495909.375	917248.5625	957772.125	1079545.875
O55143	Sarcoplasmic/endoplasmic reticulum calcium ATPase 2 OS=Mus musculus OX=10090 GN=Atp2a2 PE=1 SV=2	O55143	EFDELSPSAQRDACLNAR	1xCarbamidomethyl [C14]	Unique	45.469	693.65694	3	1.33	0.000003465	1.1.-.1.1.1.1.1.1	17882.4043	27293.34961	15077.47102	15582.38086	25221.10352	34984.12109	16186.22852	22274.0293	18813.15625
O55143	Sarcoplasmic/endoplasmic reticulum calcium ATPase 2 OS=Mus musculus OX=10090 GN=Atp2a2 PE=1 SV=2	Q64518; O55143; Q8R429	EFTLEFSR		Unique	59.6307	514.75597	2	0.99	0.00002563	1.1.1.1.1.1.1.1.1	2344706.5	1685558.375	1724706	858510.375	2776519.5	3899810.5	1643878.875	1724444.625	1947487.75
O55143	Sarcoplasmic/endoplasmic reticulum calcium ATPase 2 OS=Mus musculus OX=10090 GN=Atp2a2 PE=1 SV=2	Q64518; O55143; Q8R429	EFTLEFSRDR		Unique	51.9838	433.88248	3	1.197	0.000009579	1.1.1.1.1.1.1.1.1	386467.0938	752392.5625	149938.2969	392439.4063	518032.5938	931591.4375	347699.7813	356596.4375	616390.3125
O55143	Sarcoplasmic/endoplasmic reticulum calcium ATPase 2 OS=Mus musculus OX=10090 GN=Atp2a2 PE=1 SV=2	O55143	EWGSGSDTLR		Unique	33.4943	554.25678	2	1.271	0.000003465	1.1.1.1.1.1.1.1.1	4130731.75	2988669.75	2857101.25	1542184	3360532	3565295.75	3104668.25	3356789.75	3730264.75
O55143	Sarcoplasmic/endoplasmic reticulum calcium ATPase 2 OS=Mus musculus OX=10090 GN=Atp2a2 PE=1 SV=2	Q64518; O55143; Q8R429	EYEPEMGK		Unique	24.0571	491.71293	2	1.197	0.000009579	1.1.1.1.1.1.1.1.1	209583.2813	194803.5625	152164.9063	157141.8281	213007.7031	259596.8125	187847.7656	169748.25	221675.6719
O55143	Sarcoplasmic/endoplasmic reticulum calcium ATPase 2 OS=Mus musculus OX=10090 GN=Atp2a2 PE=1 SV=2	O55143; Q8R429	GAPEGVIDR		Unique	26.4968	457.2403	2	1.327	0.000003465	1.1.1.1.1.1.1.1.1	4570981.25	3384858.5	3188004.719	1779124.078	3751368.313	8243275.25	3408813.813	3988683.5	4954475.938
O55143	Sarcoplasmic/endoplasmic reticulum calcium ATPase 2 OS=Mus musculus OX=10090 GN=Atp2a2 PE=1 SV=2	Q64518; O55143	GTAVAICR	1xCarbamidomethyl [C7]	Unique	24.6992	424.22632	2	0.668	0.0003073	1.-.1.1.1.1.1.1.1	460024.75	214358.287	191741.3906	134961.8594	305535.125	397079.75	234142.9688	229097.6875	328215.4375
O55143	Sarcoplasmic/endoplasmic reticulum calcium ATPase 2 OS=Mus musculus OX=10090 GN=Atp2a2 PE=1 SV=2	O55143; Q8R429	HTDPVPDPR		Unique	21.6406	517.25681	2	1.213	0.000009579	1.1.1.1.1.1.1.1.1	1075861.125	535251.25	659560.75	296864.3125	566337.5625	1385978.25	621924	737578.75	754431.3125
O55143	Sarcoplasmic/endoplasmic reticulum calcium ATPase 2 OS=Mus musculus OX=10090 GN=Atp2a2 PE=1 SV=2	O55143	IEVASSVK		Unique	25.207	416.74218	2	1.073	0.00002305	1.1.1.1.1.1.1.1.1	1402564.5	1222507.625	1267595.125	916381.5625	1395989.25	1923918.625	1139566.5	1223009.375	1461808.125
O55143	Sarcoplasmic/endoplasmic reticulum calcium ATPase 2 OS=Mus musculus OX=10090 GN=Atp2a2 PE=1 SV=2	O55143	IGIFGQDEDVTSK		Unique	53.9476	704.85163	2	2.414	0.000003465	1.1.1.1.1.1.1.1.1	4035172.589	3267058.5	2934533.957	1847940.162	3442702.09	5927723.141	3236987.5	3538533	4071865.25
O55143	Sarcoplasmic/endoplasmic reticulum calcium ATPase 2 OS=Mus musculus OX=10090 GN=Atp2a2 PE=1 SV=2	O55143	IGIFGQDEDVTSKAFTGREFDELSPSAQR		Unique	75.9204	800.89438	4	2.01	0.000003465	-.1.-.-.1.1.-.1.1	2164.042187	1855.571744	8822.718562	392500.1229	186728.6563	527662.8125	184490.1745	244157.7188	170293.3125
O55143	Sarcoplasmic/endoplasmic reticulum calcium ATPase 2 OS=Mus musculus OX=10090 GN=Atp2a2 PE=1 SV=2	O55143	IMSVIREWGSGSDTLR		Unique	62.5151	602.97702	3	2.361	0.000003465	1.1.1.1.1.1.1.1.1	1513928.254	3837169.477	637133.3066	1822600.889	2509862.705	4300144.035	1980352.223	2443892.109	2857065.439
O55143	Sarcoplasmic/endoplasmic reticulum calcium ATPase 2 OS=Mus musculus OX=10090 GN=Atp2a2 PE=1 SV=2	O55143	IMSVIREWGSGSDTLR	1xOxidation [M2]	Unique	55.0903	608.30882	3	2.374	0.000003465	1.1.1.1.1.1.1.1.1	56938.41699	154433.9375	38105.92188	177441.2031	140584.4023	157189.6172	89882.89063	99770.02051	116581.4453
O55143	Sarcoplasmic/endoplasmic reticulum calcium ATPase 2 OS=Mus musculus OX=10090 GN=Atp2a2 PE=1 SV=2	O55143	IRDEMVATEQER		Unique	25.9346	738.85914	2	2.433	0.000003465	1.1.1.1.1.1.1.1.1	5512205.125	4412920.875	4666109	2772360.688	5110007.375	7748989.5	4892584.125	5135213	5682675.25
O55143	Sarcoplasmic/endoplasmic reticulum calcium ATPase 2 OS=Mus musculus OX=10090 GN=Atp2a2 PE=1 SV=2	O55143	IRDEMVATEQER	1xOxidation [M5]	Unique	18.5753	498.24023	3	1.435	0.000003465	1.1.1.1.1.1.1.1.1	28692.91797	26778.81445	33194.62109	36011.40234	64891.04297	53552.95703	33180.25781	45539.13281	37848.57031
O55143	Sarcoplasmic/endoplasmic reticulum calcium ATPase 2 OS=Mus musculus OX=10090 GN=Atp2a2 PE=1 SV=2	O55143	IRDEMVATEQERTPLQQK		Unique	36.5837	543.7826	4	1.727	0.000003465	-.1.1.1.1.1.1.1.1	589946.6431	825152.125	249994.9063	426072	625089	1020452.563	551880.4375	577219.1875	645362.3125
O55143	Sarcoplasmic/endoplasmic reticulum calcium ATPase 2 OS=Mus musculus OX=10090 GN=Atp2a2 PE=1 SV=2	Q64518; O55143; Q8R429	KEFTLEFSR		Unique	49.2112	578.80332	2	1.448	0.000003465	1.1.1.1.1.1.1.1.1	2083585.563	1856518.063	1008983.25	824122.3125	1650792.25	4281134.875	1117599.563	1661196.438	1929968.375
O55143	Sarcoplasmic/endoplasmic reticulum calcium ATPase 2 OS=Mus musculus OX=10090 GN=Atp2a2 PE=1 SV=2	O55143	KSEIGIAMGSGTAVAK		Unique	41.9427	760.4111	2	4.222	0.000003465	1.1.1.1.1.1.1.1.1	1143897.75	706626.125	1137411	523642.0312	732583.25	1203630.25	1062474.5	918127.125	1109633.25
O55143	Sarcoplasmic/endoplasmic reticulum calcium ATPase 2 OS=Mus musculus OX=10090 GN=Atp2a2 PE=1 SV=2	O55143	KSMSVYCTPNKPSR	1xCarbamidomethyl [C7]	Unique	23.319	552.2726	3	2.447	0.000003465	1.1.1.1.1.1.1.1.1	1302868.75	1065038.563	594909.5937	717443.7344	1357608.219	1976858.25	1130588.813	1075010.156	1159653.656
O55143	Sarcoplasmic/endoplasmic reticulum calcium ATPase 2 OS=Mus musculus OX=10090 GN=Atp2a2 PE=1 SV=2	O55143	KSMSVYCTPNKPSR	1xCarbamidomethyl [C7]; 1xOxidation [M3]	Unique	17.8211	557.6051	3	2.589	0.000003465	1.1.1.1.1.1.1.1.1	21713.61133	30746.78906	16405.0293	37105.80859	51591.375	50350.91797	27764.44922	32702.40625	32543.25
O55143	Sarcoplasmic/endoplasmic reticulum calcium ATPase 2 OS=Mus musculus OX=10090 GN=Atp2a2 PE=1 SV=2	O55143	MNVFDTELK		Unique	55.7172	548.77091	2	1.208	0.000009579	1.1.1.1.1.1.1.1.1	3824223.25	1843783.5	4255270	1279450.25	2930484	4614154.5	3498787.75	3465852.25	3515047
O55143	Sarcoplasmic/endoplasmic reticulum calcium ATPase 2 OS=Mus musculus OX=10090 GN=Atp2a2 PE=1 SV=2	O55143	MNVFDTELKGLSK		Unique	61.7652	494.59375	3	2.047	0.000003465	1.1.1.1.1.1.1.1.1	1797623	2280769.5	1117349	1163293.375	2022053.875	3748071.25	1102645.375	1173315.625	2158104
O55143	Sarcoplasmic/endoplasmic reticulum calcium ATPase 2 OS=Mus musculus OX=10090 GN=Atp2a2 PE=1 SV=2	O55143	MNVFDTELKGLSKIER		Unique	69.6035	470.75429	4	2.246	0.000003465	1.1.1.1.1.1.1.1.1	455943.5	1571654.75	131877.8594	714627.125	981056.8125	2593507.5	699204.1875	824016.25	1039668.875
O55143	Sarcoplasmic/endoplasmic reticulum calcium ATPase 2 OS=Mus musculus OX=10090 GN=Atp2a2 PE=1 SV=2	O55143; Q8R429	NAENAIEALK		Unique	42.6351	536.7851	2	1.426	0.000003465	-.1.1.-.1.1.-.1.-	391318.601	438952.2813	242671.2656	298135.4967	334960	425248.1875	1064.541366	1474.434851	1651.604229
O55143	Sarcoplasmic/endoplasmic reticulum calcium ATPase 2 OS=Mus musculus OX=10090 GN=Atp2a2 PE=1 SV=2	O55143; Q8R429	NAENAIEALKEYEPEMGK		Unique	66.8882	679.32625	3	2.591	0.000003465	1.1.1.1.1.1.1.1.1	1648893.375	1672774.5	1285599.75	997653.4375	1690979.25	2388976.75	1490870	1512520.625	1860517.625
O55143	Sarcoplasmic/endoplasmic reticulum calcium ATPase 2 OS=Mus musculus OX=10090 GN=Atp2a2 PE=1 SV=2	O55143; Q8R429	NMLFSGTNIAAGK		Unique	56.3117	662.33998	2	1.96	0.000003465	1.1.1.1.1.1.1.1.1	3981630.688	3600680.906	2594025.844	2067408.219	3222791.344	5904552.031	3143348.625	3258873.813	4221092.813
O55143	Sarcoplasmic/endoplasmic reticulum calcium ATPase 2 OS=Mus musculus OX=10090 GN=Atp2a2 PE=1 SV=2	O55143; Q8R429	NMLFSGTNIAAGK	1xOxidation [M2]	Unique	47.6845	447.22718	3	0.403	0.001041	1.1.1.1.1.1.1.1.1	21647.0332	21016.51758	20450.92188	27379.71875	32109.99023	35476.89844	21869.28711	20564.13086	28846.08008
O55143	Sarcoplasmic/endoplasmic reticulum calcium ATPase 2 OS=Mus musculus OX=10090 GN=Atp2a2 PE=1 SV=2	O55143	NYLEQPGKECVQPATK	1xCarbamidomethyl [C10]	Unique	32.0485	931.45947	2	2.833	0.000003465	1.1.1.1.1.1.1.1.1	1452558.688	1430871.875	922495.5156	920238.875	1561407.406	1699210.5	1377104.5	1377503	1645303.969
O55143	Sarcoplasmic/endoplasmic reticulum calcium ATPase 2 OS=Mus musculus OX=10090 GN=Atp2a2 PE=1 SV=2	O55143	QKIMSVIR		Unique	35.1726	487.79451	2	0.927	0.00005185	1.1.1.1.1.1.1.1.1	136969.2734	251513.4609	72166.03125	102295.9141	165107.8594	536244.5469	187063.2969	198963.707	207103.7109
O55143	Sarcoplasmic/endoplasmic reticulum calcium ATPase 2 OS=Mus musculus OX=10090 GN=Atp2a2 PE=1 SV=2	O55143	RIGIFGQDEDVTSK		Unique	47.3612	782.902	2	2.291	0.000003465	1.1.1.1.1.1.1.1.1	513797.2813	426245.1563	506374.6875	248375.1094	484827.7813	763107.625	486366.9063	525014.875	571600.25
O55143	Sarcoplasmic/endoplasmic reticulum calcium ATPase 2 OS=Mus musculus OX=10090 GN=Atp2a2 PE=1 SV=2	O55143	SEIGIAMGSGTAVAK		Unique	47.7973	696.36376	2	2.603	0.000003465	1.1.-.1.1.1.1.1.1	822383.9375	1213163.313	1230258.339	580056.6875	479085.0938	1566677	493401.0938	409192.125	1597677.375
O55143	Sarcoplasmic/endoplasmic reticulum calcium ATPase 2 OS=Mus musculus OX=10090 GN=Atp2a2 PE=1 SV=2	O55143	SMSVYCTPNKPSR	1xCarbamidomethyl [C6]	Unique	26.5818	763.85781	2	2.239	0.000003465	1.1.1.1.1.1.1.1.1	1724377.688	1525998.938	946306.8906	774842.9688	1378202.656	3011106.438	1393645.75	1472388.781	1783667.188
O55143	Sarcoplasmic/endoplasmic reticulum calcium ATPase 2 OS=Mus musculus OX=10090 GN=Atp2a2 PE=1 SV=2	O55143; Q8R429	STTLRVDQSILTGESVSVIKHTDPVPDPR		Unique	67.3694	630.33847	5	0.78	0.0001443	1.1.1.1.1.1.1.1.1	780350.6875	1295670.75	259474.5781	727552.125	1528857.375	1817992.625	957556.1875	1045943.688	1367747.5
O55143	Sarcoplasmic/endoplasmic reticulum calcium ATPase 2 OS=Mus musculus OX=10090 GN=Atp2a2 PE=1 SV=2	O55143; Q8R429	TASEMVLADDNFSTIVAAVEEGR	1xOxidation [M5]	Unique	92.5904	814.3888	3	2.528	0.000003465	1.1.1.1.1.1.1.1.1	194266.4844	260920.7031	218519.0938	285393.9375	465539.1563	355989.5625	188683.8906	217095.4688	264652.1563
O55143	Sarcoplasmic/endoplasmic reticulum calcium ATPase 2 OS=Mus musculus OX=10090 GN=Atp2a2 PE=1 SV=2	Q64518; O55143	TGTLTTNQMSVCR	1xCarbamidomethyl [C12]	Unique	33.8738	734.84801	2	1.24	0.000006775	1.1.1.1.1.1.1.1.1	518049.875	227051.1406	128464.4141	155191.0625	346055.4375	578007.4375	293528.125	349074.7188	366547.1875
O55143	Sarcoplasmic/endoplasmic reticulum calcium ATPase 2 OS=Mus musculus OX=10090 GN=Atp2a2 PE=1 SV=2	O55143; Q8R429	TPLQQKLDEFGEQLSK		Unique	65.3526	620.99478	3	1.821	0.000003465	1.1.1.1.1.1.1.1.1	42968.24609	52871.74609	25459.31055	37925.95703	49786.21094	85556.05469	33593.72266	48742.92969	53452.92188
O55143	Sarcoplasmic/endoplasmic reticulum calcium ATPase 2 OS=Mus musculus OX=10090 GN=Atp2a2 PE=1 SV=2	O55143; Q8R429	VDQSILTGESVSVIKHTDPVPDPR		Unique	60.0419	648.0934	4	1.83	0.000003465	1.1.1.1.1.1.1.1.1	379326.8438	365306.8125	162793.7813	291050.9063	676299.125	649869.0625	377831.2188	495933.2813	292240.0625
O55143	Sarcoplasmic/endoplasmic reticulum calcium ATPase 2 OS=Mus musculus OX=10090 GN=Atp2a2 PE=1 SV=2	Q64518; O55143	VGEATETALTCLVEK	1xCarbamidomethyl [C11]	Unique	60.5362	810.91158	2	3.486	0.000003465	1.1.1.1.1.1.1.1.1	2431496	1912853.875	1229453.125	1130474.75	2313069	3809263.5	2146471.5	2090158.5	2585940.25
O55143	Sarcoplasmic/endoplasmic reticulum calcium ATPase 2 OS=Mus musculus OX=10090 GN=Atp2a2 PE=1 SV=2	O55143	VGSTKVPMTPGVK		Unique	32.4206	650.86843	2	2.595	0.000003465	1.1.1.1.1.1.1.1.1	5478923.625	6700960.625	2992099.875	2554266.75	6134833.625	10505559.75	4808855.125	6188254.125	5623197.375
O55143	Sarcoplasmic/endoplasmic reticulum calcium ATPase 2 OS=Mus musculus OX=10090 GN=Atp2a2 PE=1 SV=2	O55143	VGSTKVPMTPGVK	1xOxidation [M8]	Unique	26.4724	439.57946	3	1.366	0.000003465	1.1.1.1.1.1.1.1.1	38939.83203	54095.19141	29059.30273	77559.39063	104793.3984	80692.13281	50192.16797	60088.37891	62655.41016
O55143	Sarcoplasmic/endoplasmic reticulum calcium ATPase 2 OS=Mus musculus OX=10090 GN=Atp2a2 PE=1 SV=2	O55143	VGSTKVPMTPGVKQK		Unique	26.5643	519.63242	3	1.985	0.000003465	1.-.-.1.1.1.-.1.1	116414.2969	8843.10156	1090.240608	328560.125	528383.875	718394.375	301117.5977	345568.5	364249.4688
O55143	Sarcoplasmic/endoplasmic reticulum calcium ATPase 2 OS=Mus musculus OX=10090 GN=Atp2a2 PE=1 SV=2	O55143; Q8R429	VIMITGDNK		Unique	33.9744	495.76794	2	1.15	0.000009579	1.1.1.1.1.1.1.1.1	2299784.5	1864046.375	1827624.875	1199088.875	2504215.25	1736237.5	1931334.375	2022299.5	2152877
O55143	Sarcoplasmic/endoplasmic reticulum calcium ATPase 2 OS=Mus musculus OX=10090 GN=Atp2a2 PE=1 SV=2	O55143	VPMTPGVK		Unique	28.3811	414.73604	2	1.142	0.00001237	1.1.1.1.1.1.1.1.1	4056729	2353930.75	3646669	1222630.25	2725115.5	4808454.5	2829977.25	2903488.5	3410325.5
O55143	Sarcoplasmic/endoplasmic reticulum calcium ATPase 2 OS=Mus musculus OX=10090 GN=Atp2a2 PE=1 SV=2	O55143	VSFYQLSHFLQCK	1xCarbamidomethyl [C12]	Unique	79.4748	552.94511	3	1.959	0.000003465	1.1.1.1.1.1.1.1.1	880362.5	932356.5625	722959	757469.1875	1319998.5	1339825.25	846491.3125	1046526.813	961258.1875
O55143	Sarcoplasmic/endoplasmic reticulum calcium ATPase 2 OS=Mus musculus OX=10090 GN=Atp2a2 PE=1 SV=2	O55143	WGSNELPAEEGK		Unique	37.273	658.8094	2	1.039	0.00002305	1.1.1.1.1.1.1.1.-	241363.5469	335259.1563	207033.4844	235420.2813	203162.6875	219151.4063	226195.8281	301097.0313	260284.0655
O55192	Sodium-dependent noradrenaline transporter OS=Mus musculus OX=10090 GN=Slc6a2 PE=2 SV=2	O55192	TADLLVVK		Unique	47.9877	429.76828	2	1.32	0.000003465	1.1.1.1.1.1.1.1.1	43799.25781	37799.84766	41008.19141	26699.16211	48986.01172	84958.71875	41254.10938	39073.21094	47216.50391
O55201	Transcription elongation factor SPT5 OS=Mus musculus OX=10090 GN=Supt5h PE=1 SV=1	O55201	LTTVDSQRPGGMTSTYGR		Unique	33.4765	642.9827	3	2.19	0.000003465	1.1.1.1.1.1.1.1.1	281768.1875	242671.5938	169925.1094	72120.5	103192.6953	355868.8125	158237.6719	211274.6563	249167.4375
O55201	Transcription elongation factor SPT5 OS=Mus musculus OX=10090 GN=Supt5h PE=1 SV=1	O55201	TPHYGSQTPLHDGSR		Unique	22.4301	551.59756	3	2.254	0.000003465	1.1.1.1.1.1.1.1.1	95268.07031	76917.28906	84021.70313	34390.85156	60269.58594	127009.5938	70511.02344	82630.57031	86337.66406
O55201	Transcription elongation factor SPT5 OS=Mus musculus OX=10090 GN=Supt5h PE=1 SV=1	O55201	VELHSTCQTISVDR	1xCarbamidomethyl [C7]	Unique	34.8311	548.93866	3	2.113	0.000003465	1.1.1.1.1.1.1.1.1	171168.5156	77290.69531	106169.9688	40278.60156	61628.91016	88256.61719	100988.1953	74381.3125	88672.92969
O55203	LIM domain-binding protein 2 OS=Mus musculus OX=10090 GN=Ldb2 PE=1 SV=2	O55203	SILAMHAQDPQVLDQLSK		Unique	63.8755	665.34981	3	1.873	0.000003465	1.-.1.-.1.1.1.1.1	22703.63672	32856.68942	18900.04688	27799.82863	19638.48438	25012.04492	17316.13086	20376.91992	19013.90625
O55222	Integrin-linked protein kinase OS=Mus musculus OX=10090 GN=Ilk PE=1 SV=2	O55222	AKAPLRELLR		Unique	42.1443	389.58355	3	1.165	0.000009579	-.1.1.1.1.1.1.1.1	29185.50821	125184.8516	13799.78516	51512.21484	99824.65625	117453.0156	56409.55078	114421.9531	59963.09766
O55222	Integrin-linked protein kinase OS=Mus musculus OX=10090 GN=Ilk PE=1 SV=2	O55222	EVPFADLSNMEIGMK		Unique	80.5273	560.93729	3	2.263	0.000003465	1.1.1.1.1.1.1.1.1	529161.4453	647712.3125	485579.5469	279938.4688	604451.7031	670971.3437	419115.4063	574755.25	477967.75
O55222	Integrin-linked protein kinase OS=Mus musculus OX=10090 GN=Ilk PE=1 SV=2	O55222	FALDMAR		Unique	48.4109	412.21019	2	0.759	0.0001668	1.1.1.1.1.1.1.1.1	680468.375	920399.5	1151226.125	895841.75	1225784.25	1289666.875	1201506.125	1104860.875	833288.625
O55222	Integrin-linked protein kinase OS=Mus musculus OX=10090 GN=Ilk PE=1 SV=2	O55222	FDMIVPILEK		Unique	86.2884	602.83591	2	0.958	0.00004179	1.1.1.1.1.1.1.1.1	242977	223484.75	285694.625	98146.25781	168892.0469	228973.6406	177260.8906	187240.25	226791.6094
O55222	Integrin-linked protein kinase OS=Mus musculus OX=10090 GN=Ilk PE=1 SV=2	O55222	FDMIVPILEKMQDK		Unique	90.0421	569.63336	3	1.911	0.000003465	1.1.1.1.1.1.1.1.1	52050.15625	152831.7344	24721.44531	79287.61719	121327.2969	141649.5	102606.0078	125145.0703	90059.96875
O55222	Integrin-linked protein kinase OS=Mus musculus OX=10090 GN=Ilk PE=1 SV=2	O55222	FSFQCPGR	1xCarbamidomethyl [C5]	Unique	42.1944	499.72944	2	1.02	0.00002305	1.1.1.1.1.1.1.1.1	612896.4375	512411.0938	525875.75	261471.1094	524848.9375	913478.6875	499166.5938	528352.875	605107.3125
O55222	Integrin-linked protein kinase OS=Mus musculus OX=10090 GN=Ilk PE=1 SV=2	O55222	GMAFLHTLEPLIPR		Unique	88.2667	532.29744	3	2.531	0.000003465	1.1.1.1.1.1.1.1.1	839230.3125	1105414.5	828477.375	354676.25	1045280.938	1295244.375	592039.875	796856.6875	742781
O55222	Integrin-linked protein kinase OS=Mus musculus OX=10090 GN=Ilk PE=1 SV=2	O55222	GRWQGNDIVVK		Unique	35.6145	424.56645	3	1.303	0.000003465	1.1.1.1.1.1.1.1.-	317180.4063	437568.9687	201995.1094	200507.6406	368756.4375	482387.9063	346095.7188	397008.8125	406219.4976
O55222	Integrin-linked protein kinase OS=Mus musculus OX=10090 GN=Ilk PE=1 SV=2	O55222	ISMADVK		Unique	30.0102	382.2045	2	0.9	0.00006966	1.1.1.1.1.1.1.1.1	646429.8203	789364.5586	882166.6875	268087.7344	664853.0996	1289965.309	642971.0938	791868.875	898143.3945
O55222	Integrin-linked protein kinase OS=Mus musculus OX=10090 GN=Ilk PE=1 SV=2	O55222	LNENHSGELWK		Unique	33.7721	663.82535	2	1.536	0.000003465	1.1.1.1.1.-.1.1.1	487939.9688	608731.25	764835.5	247422.0156	679718.9375	459840.39	610943.25	654542.8125	371064.0625
O55222	Integrin-linked protein kinase OS=Mus musculus OX=10090 GN=Ilk PE=1 SV=2	O55222	LWLDNTENDLNQGDDHGFSPLHWACR	1xCarbamidomethyl [C25]	Unique	80.0399	778.35102	4	3.195	0.000003465	1.1.1.1.1.1.1.1.1	488726.8125	598986.875	409274.2188	273414.6875	559541.875	923156.75	328164.125	391569.0938	406431.625
O55222	Integrin-linked protein kinase OS=Mus musculus OX=10090 GN=Ilk PE=1 SV=2	O55222	QLNFLAK		Unique	48.9523	417.24738	2	0.578	0.0004481	1.1.1.1.1.1.1.1.1	1019840	974378.9375	1074196.5	649889.1875	1059697.625	1299126.125	1081653.125	995893	1076643.75
O55222	Integrin-linked protein kinase OS=Mus musculus OX=10090 GN=Ilk PE=1 SV=2	O55222	YGEMPVDK		Unique	27.0587	469.71779	2	0.974	0.00003635	1.1.1.1.1.1.1.1.1	297037.5938	208850.7656	305002.7188	110226.0703	225705.4531	221374.1719	197967.4688	260938.8594	270563.5938
O55229	Choline/ethanolamine kinase OS=Mus musculus OX=10090 GN=Chkb PE=1 SV=3	O55229	KREEELLLEISR		Unique	53.5419	505.62263	3	1.491	0.000003465	1.1.1.1.1.1.-.1.1	38100.32813	32625.80273	40740.85547	14158.19238	24710.41016	15689.69043	31124.48398	38849.86719	21964.19727
O55229	Choline/ethanolamine kinase OS=Mus musculus OX=10090 GN=Chkb PE=1 SV=3	O55229	TQELRDPVLSGAIATR		Unique	50.2304	576.31998	3	2.529	0.000003465	1.1.1.1.1.1.1.1.1	146036.6719	156099.9688	232848.5781	67230.71094	141074.125	134355.5	171154.375	178694.9844	155114.0469
O70133	ATP-dependent RNA helicase A OS=Mus musculus OX=10090 GN=Dhx9 PE=1 SV=2	O70133	AAECNIVVTQPR	1xCarbamidomethyl [C4]	Unique	33.17	679.34829	2	2.537	0.000003465	1.1.1.1.1.1.1.1.1	873887.5	437708.8438	899301	173159	327901.4375	741981.875	541192.375	636520.3125	682437.25
O70133	ATP-dependent RNA helicase A OS=Mus musculus OX=10090 GN=Dhx9 PE=1 SV=2	O70133	DAQSNAARDFVNYLVR		Unique	72.9204	613.64291	3	1.123	0.00001237	1.1.1.1.1.1.1.1.1	89231.71875	295007.2188	35194.90625	118278.1484	186841.2656	276873.9063	94429.98438	126384.2344	131927.4219
O70133	ATP-dependent RNA helicase A OS=Mus musculus OX=10090 GN=Dhx9 PE=1 SV=2	O70133	DFVNYLVR		Unique	65.248	513.27429	2	0.862	0.00008631	1.1.1.1.1.1.1.1.1	806205.1875	528445.5625	565909.1875	117425.4531	344607.875	716213.875	357522.5625	402120.7813	586203
O70133	ATP-dependent RNA helicase A OS=Mus musculus OX=10090 GN=Dhx9 PE=1 SV=2	O70133	FSDHVALLSVFQAWDDAR		Unique	97.3221	693.00919	3	2.224	0.000003465	1.1.1.-.1.1.1.1.1	297717.625	381275.6875	258954.25	220418.2914	161354.8438	369215.6563	193665.4844	264673.3125	223282.25
O70133	ATP-dependent RNA helicase A OS=Mus musculus OX=10090 GN=Dhx9 PE=1 SV=2	O70133	GISHVIVDEIHER		Unique	46.1664	501.93528	3	2.866	0.000003465	1.1.1.1.1.1.1.1.1	1519146.156	1811653.563	1404426.938	594313.75	922162.6094	1615663.219	1104981.156	1129970.25	1352863.531
O70133	ATP-dependent RNA helicase A OS=Mus musculus OX=10090 GN=Dhx9 PE=1 SV=2	O70133	ILTTEGR		Unique	20.4283	395.22686	2	0.697	0.0002499	1.1.1.1.1.1.1.1.1	803472.8125	802116.625	670878.125	265004.0625	587680.1875	952404.3125	641425.5	590411.0625	765207.75
O70133	ATP-dependent RNA helicase A OS=Mus musculus OX=10090 GN=Dhx9 PE=1 SV=2	O70133	ISAVAVAER		Unique	31.5266	458.26648	2	0.997	0.00002563	1.1.1.-.-.-.-.1.1	813253.75	520912.4375	574247.875	1275.809979	3810.026106	4408.79895	565203.7768	556555.5625	695907.75
O70133	ATP-dependent RNA helicase A OS=Mus musculus OX=10090 GN=Dhx9 PE=1 SV=2	O70133	KVFDPVPDGVTK		Unique	44.309	434.57483	3	0.557	0.0004981	1.1.1.1.1.1.1.1.1	518964.5625	505035.2188	475945.5625	259707.4688	349701.25	447808.7188	394588.375	406705.0938	451602.5938
O70133	ATP-dependent RNA helicase A OS=Mus musculus OX=10090 GN=Dhx9 PE=1 SV=2	O70133	LAAQSCALSLVR	1xCarbamidomethyl [C6]	Unique	54.5021	644.85586	2	2.148	0.000003465	1.1.1.1.1.1.1.1.1	67311.21875	27841.36914	44493.37891	20771.08789	47980.26172	76874.26563	47884.59766	27737.52344	65550.53125
O70133	ATP-dependent RNA helicase A OS=Mus musculus OX=10090 GN=Dhx9 PE=1 SV=2	O70133	LETHMTPEMFR		Unique	49.315	464.55293	3	1.806	0.000003465	1.1.1.1.1.1.1.1.1	751702.625	426761.375	395398.4063	163930.0469	395159.6563	549639.125	452583.2188	390668.0313	524828.4375
O70133	ATP-dependent RNA helicase A OS=Mus musculus OX=10090 GN=Dhx9 PE=1 SV=2	O70133	LFTAHNNMTNYATVWASK		Unique	61.2567	690.33503	3	3.388	0.000003465	1.1.1.1.1.1.1.1.1	437867.3047	515379.4355	291847.8662	117484.6836	252921.9258	574534.6992	253491.0938	303392.1465	459697.8457
O70133	ATP-dependent RNA helicase A OS=Mus musculus OX=10090 GN=Dhx9 PE=1 SV=2	O70133	LFTAHNNMTNYATVWASK	1xOxidation [M8]	Unique	54.6116	695.66706	3	3.39	0.000003465	1.1.1.1.1.1.1.1.1	68510.75781	83478.125	73934.91406	48436.67188	67123.5	74327.11719	52489.40625	70246.08594	82834.63281
O70133	ATP-dependent RNA helicase A OS=Mus musculus OX=10090 GN=Dhx9 PE=1 SV=2	O70133	LGGIGQFLAK		Unique	62.6269	502.30026	2	1.458	0.000003465	1.1.1.1.1.1.1.1.1	1463987.625	1329683.75	1177743.375	506495.4375	860498.9375	1529430	963906.5	1043939.375	1031728.75
O70133	ATP-dependent RNA helicase A OS=Mus musculus OX=10090 GN=Dhx9 PE=1 SV=2	O70133	LNMATLR		Unique	39.4876	409.73109	2	0.607	0.0003937	1.1.1.1.1.1.1.1.1	623746.6875	749665.25	505041.7813	166782.5	398974.5313	656546.25	611373.875	582567.5625	654652.625
O70133	ATP-dependent RNA helicase A OS=Mus musculus OX=10090 GN=Dhx9 PE=1 SV=2	O70133	LNMATLR	1xOxidation [M3]	Unique	22.3426	417.72872	2	0.588	0.0004299	1.1.1.1.1.1.1.1.1	33770.36328	40357.23438	36529.77344	30996.38281	45914.55078	49761.57031	31445.40234	39098.37109	47741.50781
O70133	ATP-dependent RNA helicase A OS=Mus musculus OX=10090 GN=Dhx9 PE=1 SV=2	O70133	LNQYFQK		Unique	30.1696	470.74784	2	0.508	0.0006343	1.1.1.1.1.1.1.1.1	537198.375	406553.5	574120.0625	126300.5469	258439.9063	617215	334892.9063	375953.7188	517402.0625
O70133	ATP-dependent RNA helicase A OS=Mus musculus OX=10090 GN=Dhx9 PE=1 SV=2	O70133	MSGEEAEIR		Unique	22.8994	511.23452	2	1.27	0.000003465	1.1.1.1.1.1.1.1.1	647643.625	515675.5938	590613.9375	150064.9063	382548	619061.3125	504810.9687	483192.75	513876.0938
O70133	ATP-dependent RNA helicase A OS=Mus musculus OX=10090 GN=Dhx9 PE=1 SV=2	O70133	MSGEEAEIRFCEQKR	1xCarbamidomethyl [C11]	Unique	34.8024	468.21991	4	1.63	0.000003465	1.1.1.1.1.1.1.1.1	33410.45703	62055.6875	22803.78516	33480.53125	30750.75586	11747.33887	42669.72656	30674.10352	30131.64648
O70133	ATP-dependent RNA helicase A OS=Mus musculus OX=10090 GN=Dhx9 PE=1 SV=2	O70133	MTPAYEIR		Unique	36.901	490.74705	2	0.893	0.00007197	1.1.1.1.1.1.1.1.1	883593.6875	845859.9375	668003	332010.5313	656876.5625	826208.0625	627787.375	682306.5	693983.5
O70133	ATP-dependent RNA helicase A OS=Mus musculus OX=10090 GN=Dhx9 PE=1 SV=2	O70133	NELTYQMEQDHNLQSVLQER		Unique	63.2106	825.72456	3	2.929	0.000003465	1.-.1.-.-.-.-.1.-	198330.3438	140171.8816	191499.8281	6710.915409	2665.140113	4376.757522	9032.71334	76017.07031	1278.887112
O70133	ATP-dependent RNA helicase A OS=Mus musculus OX=10090 GN=Dhx9 PE=1 SV=2	O70133	QISRPSAAGINLMIGSVR		Unique	66.7539	624.01569	3	1.792	0.000003465	1.1.1.1.1.1.1.1.1	27416.99609	27393.47461	16474.9043	8541.990234	19350.25	31914.26172	13811.35156	19751.55664	16113.76855
O70133	ATP-dependent RNA helicase A OS=Mus musculus OX=10090 GN=Dhx9 PE=1 SV=2	O70133	QLYHLGVIEAYSGLTK		Unique	70.3707	597.99275	3	2.412	0.000003465	1.1.1.1.1.-.1.1.1	41831.45313	56558.75781	31255.46875	25250.98828	24383.92383	17479.87313	29372.87305	27301.28711	50814.14844
O70133	ATP-dependent RNA helicase A OS=Mus musculus OX=10090 GN=Dhx9 PE=1 SV=2	O70133	QPNIISQLDPVNEHMLNTIR		Unique	79.0437	778.07424	3	2.934	0.000003465	1.1.1.1.1.1.1.1.1	468827.1563	521507.375	406077.2813	184930.0781	377726.375	284422.3125	380086.3438	415248.5313	393620.125
O70133	ATP-dependent RNA helicase A OS=Mus musculus OX=10090 GN=Dhx9 PE=1 SV=2	O70133	RISAVAVAER		Unique	28.0091	536.31704	2	2.055	0.000003465	1.1.1.1.1.1.1.1.1	905924.5625	830952.375	481279.3125	203178.7969	449663.5938	898445.875	326242.125	662476.875	755440.3125
O70133	ATP-dependent RNA helicase A OS=Mus musculus OX=10090 GN=Dhx9 PE=1 SV=2	O70133	RLNMATLR		Unique	33.3155	487.78182	2	1.252	0.000006775	1.1.1.1.1.1.1.1.1	829231	745294.75	425265.2813	116039.3359	257892.4844	846513.0625	363067.6875	482267.4688	767218.8125
O70133	ATP-dependent RNA helicase A OS=Mus musculus OX=10090 GN=Dhx9 PE=1 SV=2	O70133	SSVNCPFSSQDMKYPSPFFVFGEK	1xCarbamidomethyl [C5]	Unique	87.5995	929.09282	3	2.558	0.000003465	1.1.1.1.-.-.1.1.1	272934.875	450099.375	87558.96875	128682.2188	1181.649357	5758.815596	244263.0781	194374.4219	259394.25
O70133	ATP-dependent RNA helicase A OS=Mus musculus OX=10090 GN=Dhx9 PE=1 SV=2	O70133	TPLHEIALSIK		Unique	55.5495	611.36373	2	2.256	0.000003465	1.1.1.1.1.1.1.1.1	3079039.063	3191053.75	2402419.063	1155487.484	2036437.438	3396888.125	2273052.25	2302603.563	2571187.688
O70133	ATP-dependent RNA helicase A OS=Mus musculus OX=10090 GN=Dhx9 PE=1 SV=2	O70133	VAYERGEEPGK		Unique	17.7431	412.20692	3	1.13	0.00001237	1.1.1.1.1.-.1.1.1	169945.8906	111974.8672	104474.9063	33385.06641	105744.8672	34836.28242	119693.8672	132326.2188	123106.6406
O70133	ATP-dependent RNA helicase A OS=Mus musculus OX=10090 GN=Dhx9 PE=1 SV=2	O70133	VEGFNYAGMGNSTNKK		Unique	39.21	572.93834	3	0.886	0.00007416	1.1.1.1.1.1.1.1.1	396669.625	307325.375	236858.5781	92431.32031	116143.9375	266660.75	171101.9063	216777.5781	257607.9531
O70133	ATP-dependent RNA helicase A OS=Mus musculus OX=10090 GN=Dhx9 PE=1 SV=2	O70133	VRPGFCFHLCSR	2xCarbamidomethyl [C6; C10]	Unique	49.5568	512.58362	3	1.934	0.000003465	1.1.1.1.1.-.1.1.1	476977.4375	447028.75	225002.25	151987.2031	206692	119069.252	253574.9531	155009.875	401158.8438
O70133	ATP-dependent RNA helicase A OS=Mus musculus OX=10090 GN=Dhx9 PE=1 SV=2	O70133	YDNGSGYR		Unique	15.8104	466.19867	2	1.116	0.00001237	1.1.1.1.1.1.1.1.1	303315.9375	240732.375	131521.5625	101691.0625	159989.3281	145688.1406	168754.1719	175755.7188	298086.125
O70133	ATP-dependent RNA helicase A OS=Mus musculus OX=10090 GN=Dhx9 PE=1 SV=2	O70133	YPSPFFVFGEK		Unique	84.2162	659.32948	2	1.596	0.000003465	1.1.1.1.1.1.1.1.1	559299.625	258730.6719	663970.6875	202730.0313	331931.0938	218425.7813	407934.75	375698.75	405095.3125
O70133	ATP-dependent RNA helicase A OS=Mus musculus OX=10090 GN=Dhx9 PE=1 SV=2	O70133	YTQVGPDHNR		Unique	16.0963	593.78394	2	1.418	0.000003465	1.1.-.-.-.1.1.1.-	137057.7188	109993.5469	160086.6164	10195.03127	2207.935798	127499.5938	85011.6875	94673.60938	109608.0171
O70146	Dual specificity testis-specific protein kinase 1 OS=Mus musculus OX=10090 GN=Tesk1 PE=1 SV=3	O70146	QSGQVMVLK		Unique	35.4808	495.27607	2	1.181	0.000009579	1.1.1.1.1.1.1.1.1	37059.80469	31588.72266	27770.25586	37881.86328	70235.77344	86024.75781	47205.48828	55524.30078	53179.72656
O70146	Dual specificity testis-specific protein kinase 1 OS=Mus musculus OX=10090 GN=Tesk1 PE=1 SV=3	O70146	SAVSSLAR		Unique	24.5687	395.72452	2	0.91	0.00006472	1.1.-.1.1.1.1.1.1	21278.79883	25670.12109	30685.80917	38986.16016	57953.40234	101138.9219	39433.58594	42583.03125	54701.95703
O70152	Dolichol-phosphate mannosyltransferase subunit 1 OS=Mus musculus OX=10090 GN=Dpm1 PE=1 SV=1	O70152	LGLGTAYIHGIK		Unique	57.3847	414.91153	3	0.288	0.001956	1.1.1.1.1.1.1.1.1	1782330.125	1263645.875	1679533.625	301729.5625	439702.9375	816025.5	969969	1086094.125	1215658.75
O70152	Dolichol-phosphate mannosyltransferase subunit 1 OS=Mus musculus OX=10090 GN=Dpm1 PE=1 SV=1	O70152	SLAASPRPPQGR		Unique	23.0134	412.89822	3	1.163	0.000009579	1.1.1.1.1.1.1.1.1	98706.78125	89854.42187	64008.51563	106314.7031	154816.2813	178651.4844	107356.6719	104920.4922	114992.5547
O70161	Phosphatidylinositol 4-phosphate 5-kinase type-1 gamma OS=Mus musculus OX=10090 GN=Pip5k1c PE=1 SV=2	O70161	AGLAEAPLVTGQPGPGHGKK		Unique	39.3925	629.0145	3	2.279	0.000003465	1.1.1.1.1.1.1.1.1	270292.0313	309121.3125	233755.0938	207771.6094	441515.0625	571998	285106.0625	329768.5313	379796.25
O70161	Phosphatidylinositol 4-phosphate 5-kinase type-1 gamma OS=Mus musculus OX=10090 GN=Pip5k1c PE=1 SV=2	O70161	ALVHDGDTVSVHRPSFYAER		Unique	42.1411	564.78454	4	2.461	0.000003465	1.1.1.1.1.1.1.1.1	2055536.125	2660657.25	2294245.281	2260196.672	3526370.313	3468007.625	2947076.219	2944274.625	3069977.125
O70161	Phosphatidylinositol 4-phosphate 5-kinase type-1 gamma OS=Mus musculus OX=10090 GN=Pip5k1c PE=1 SV=2	O70161	ALYSTAMESIQGGAAR		Unique	54.7506	542.60349	3	2.628	0.000003465	1.1.1.1.1.1.1.1.1	567561.9375	478480.7188	486070.3125	335782.6563	481446.375	739798.875	558880.75	596998.75	673878.875
O70161	Phosphatidylinositol 4-phosphate 5-kinase type-1 gamma OS=Mus musculus OX=10090 GN=Pip5k1c PE=1 SV=2	O70161; P70181; P70182	EAEFLQK		NotUnique	30.7013	432.72669	2	0.563	0.0004836	1.1.1.1.1.1.1.1.1	493581.7813	512090.1562	449606.5625	466423.4063	823242.75	963928.0625	589553.1875	508218.25	660329.1875
O70161	Phosphatidylinositol 4-phosphate 5-kinase type-1 gamma OS=Mus musculus OX=10090 GN=Pip5k1c PE=1 SV=2	O70161; P70182	FKTYAPVAFR		NotUnique	48.7857	400.55712	3	1.267	0.000003465	1.1.1.1.1.1.1.1.1	500242.2188	598063.6875	306092.9375	466603.4063	573271.5	1411371.5	502284.1562	559111.375	548575.9375
O70161	Phosphatidylinositol 4-phosphate 5-kinase type-1 gamma OS=Mus musculus OX=10090 GN=Pip5k1c PE=1 SV=2	O70161	FMSSTVFR		Unique	48.2147	487.74185	2	1.037	0.00002305	1.1.1.1.1.1.1.1.1	798464.5625	695368.375	1043651.438	1058090.375	1762840.125	1476970.875	1424137.125	1232662.125	841464.125
O70161	Phosphatidylinositol 4-phosphate 5-kinase type-1 gamma OS=Mus musculus OX=10090 GN=Pip5k1c PE=1 SV=2	O70161	FYGLYCVQSGGK	1xCarbamidomethyl [C6]	Unique	52.6997	689.82696	2	1.732	0.000003465	1.1.1.1.1.1.1.1.1	591139.875	612039.9375	324174.375	476508.8125	686356.25	1274810.875	585975.1875	488620.2813	746752.625
O70161	Phosphatidylinositol 4-phosphate 5-kinase type-1 gamma OS=Mus musculus OX=10090 GN=Pip5k1c PE=1 SV=2	O70161	GAIQLGIGYTVGNLSSKPER		Unique	65.8932	687.37565	3	3.091	0.000003465	1.1.1.1.1.1.1.1.1	460119.8125	484047	467662.25	500506.9375	716093.0625	740391.1875	425807.75	355462.875	424758.2188
O70161	Phosphatidylinositol 4-phosphate 5-kinase type-1 gamma OS=Mus musculus OX=10090 GN=Pip5k1c PE=1 SV=2	O70161	GVDASGETTYK		Unique	18.9999	564.26462	2	1.594	0.000003465	1.1.1.1.1.1.1.1.1	223958.9063	160929.7656	142677.4531	99133.09375	193401.25	429090.25	161311.3438	216056.1875	208117.4219
O70161	Phosphatidylinositol 4-phosphate 5-kinase type-1 gamma OS=Mus musculus OX=10090 GN=Pip5k1c PE=1 SV=2	O70161	GVDASGETTYKK		Unique	16.681	419.21038	3	1.846	0.000003465	1.1.1.1.1.1.1.1.1	949480.8125	922561.8125	774139.375	732734.75	1044811.375	1926858	912261.9375	937873.6875	1143498.5
O70161	Phosphatidylinositol 4-phosphate 5-kinase type-1 gamma OS=Mus musculus OX=10090 GN=Pip5k1c PE=1 SV=2	O70161	IMDYSLLLGVHNIDQQERER		Unique	71.8836	608.0615	4	2.235	0.000003465	1.1.1.1.1.1.1.1.1	1168634.875	1216700.125	657124.625	575408.3125	1224493.5	2039993.5	1063628.375	1169042.25	1251993.375
O70161	Phosphatidylinositol 4-phosphate 5-kinase type-1 gamma OS=Mus musculus OX=10090 GN=Pip5k1c PE=1 SV=2	O70161	KAGLAEAPLVTGQPGPGHGKK		Unique	32.3289	671.71292	3	4.084	0.000003465	1.1.1.1.1.1.1.1.1	667412.5	743291.8125	471872.75	283330.0313	781070	738589.9375	601955.6875	977419.5	487524.9688
O70161	Phosphatidylinositol 4-phosphate 5-kinase type-1 gamma OS=Mus musculus OX=10090 GN=Pip5k1c PE=1 SV=2	O70161	LLLHIGIIDILQSYR		Unique	98.4503	589.68904	3	2.906	0.000003465	-.1.1.1.1.1.-.-.-	140986.6231	296746.125	150030.1719	122987.4063	286199.4063	333942.5938	1340.394043	2353.812664	1466.75679
O70161	Phosphatidylinositol 4-phosphate 5-kinase type-1 gamma OS=Mus musculus OX=10090 GN=Pip5k1c PE=1 SV=2	O70161; P70181; P70182	LLPGYYMNLNQNPR		NotUnique	62.6198	564.95592	3	1.823	0.000003465	1.1.1.1.1.1.1.1.1	808883.4375	1237950.156	1050272.625	1470715.375	2132967	3414193.344	1755503.406	1826539.438	1869667.313
O70161	Phosphatidylinositol 4-phosphate 5-kinase type-1 gamma OS=Mus musculus OX=10090 GN=Pip5k1c PE=1 SV=2	O70161	QAEGAQSKADEKRPVAQK		Unique	14.335	647.67647	3	2.28	0.000003465	1.1.1.1.1.1.1.1.1	120158.7676	296619.582	40801.41016	204108.8965	308356.0313	448356.8281	177207.7773	210724.1016	268320.7266
O70161	Phosphatidylinositol 4-phosphate 5-kinase type-1 gamma OS=Mus musculus OX=10090 GN=Pip5k1c PE=1 SV=2	O70161	TQSSGQDGRPQEEPHAEDLQK		Unique	19.9688	779.69467	3	3.239	0.000003465	1.1.1.1.1.1.1.1.1	785218.4531	256969.9531	707473.9063	201300.7813	312949.7344	989870.2813	494692.9688	537765.0313	648739.2344
O70161	Phosphatidylinositol 4-phosphate 5-kinase type-1 gamma OS=Mus musculus OX=10090 GN=Pip5k1c PE=1 SV=2	O70161	TVMHKEAEFLQK		Unique	34.0101	487.59048	3	1.196	0.000009579	1.1.1.1.1.1.1.1.1	196714.5	295294.375	133605.8438	267054.2188	254127.2188	635900.8125	255699.4219	267350.0938	246386
O70161	Phosphatidylinositol 4-phosphate 5-kinase type-1 gamma OS=Mus musculus OX=10090 GN=Pip5k1c PE=1 SV=2	O70161; P70182	TYAPVAFR		NotUnique	44.4385	462.75054	2	1.006	0.00002563	1.1.-.1.1.1.1.1.1	1006679.188	1242073.25	1343655.702	859784.8125	1618407	1956405.375	1062651	1177879.5	1334325
O70172	Phosphatidylinositol 5-phosphate 4-kinase type-2 alpha OS=Mus musculus OX=10090 GN=Pip4k2a PE=1 SV=1	O70172	ELPTLKDNDFINEGQK		Unique	53.8288	620.98264	3	2.529	0.000003465	1.1.1.1.1.1.1.1.1	345392.875	318105.9688	231084.2188	137615.7813	195506.2656	364893.375	189032.6719	232398.2031	334357.9375
O70172	Phosphatidylinositol 5-phosphate 4-kinase type-2 alpha OS=Mus musculus OX=10090 GN=Pip4k2a PE=1 SV=1	O70172	ERFGIDDQDFQNSLTR		Unique	56.6082	647.64114	3	2.767	0.000003465	1.1.1.1.1.1.1.1.1	125079.6875	209806.2813	99104.01563	73810.92187	130697.0625	143602.4375	140839.3125	144583.6406	158268.2969
O70172	Phosphatidylinositol 5-phosphate 4-kinase type-2 alpha OS=Mus musculus OX=10090 GN=Pip4k2a PE=1 SV=1	O70172	FGIDDQDFQNSLTR		Unique	61.9288	828.38593	2	2.426	0.000003465	1.1.1.1.1.1.1.1.1	889746.0938	939628.25	647052.1719	261985.1328	669188.1563	1201386.25	462824.5781	518242.1719	740042.5156
O70172	Phosphatidylinositol 5-phosphate 4-kinase type-2 alpha OS=Mus musculus OX=10090 GN=Pip4k2a PE=1 SV=1	O70172	IYIDDNNKK		Unique	20.7508	561.79305	2	1.081	0.00001818	1.1.1.-.-.1.-.1.1	378536.3438	278902.8125	270371.1875	1365.796576	4895.979768	5269.189937	239914.8172	236632.2969	320722
O70172	Phosphatidylinositol 5-phosphate 4-kinase type-2 alpha OS=Mus musculus OX=10090 GN=Pip4k2a PE=1 SV=1	O70172	SAPLPNDSQAR		Unique	22.4004	578.29121	2	1.605	0.000003465	1.1.1.1.1.1.1.1.1	730084.625	823447.9375	731552.25	398085.9063	688122.6875	949674.125	626983.4375	640119.125	728444.125
O70172	Phosphatidylinositol 5-phosphate 4-kinase type-2 alpha OS=Mus musculus OX=10090 GN=Pip4k2a PE=1 SV=1	O70172	TITSEDVAEMHNILK		Unique	58.8788	567.62268	3	1.456	0.000003465	1.1.1.1.1.1.1.1.1	257606.9375	331735.6875	232840.8438	182462.6406	247058.9688	318866.1875	238879.5625	196105.4375	318131.9688
O70172	Phosphatidylinositol 5-phosphate 4-kinase type-2 alpha OS=Mus musculus OX=10090 GN=Pip4k2a PE=1 SV=1	O70172	TITSEDVAEMHNILKK		Unique	52.4168	457.99218	4	1.964	0.000003465	1.1.1.1.1.1.1.1.1	100280.5781	142559.3125	86801.71094	74293.85937	101411.8828	113470.1172	77400.85937	109112.9375	98483.96875
O70174	Neuronal acetylcholine receptor subunit alpha-4 OS=Mus musculus OX=10090 GN=Chrna4 PE=1 SV=2	O70174	AHLFYDGR		Unique	34.4089	489.74322	2	1.117	0.00001237	1.1.-.1.1.1.1.1.1	24623.48047	24071.60938	30321.20028	12830.65039	23924.30859	42125.58594	22777.33594	27529.08398	33764.04297
O70174	Neuronal acetylcholine receptor subunit alpha-4 OS=Mus musculus OX=10090 GN=Chrna4 PE=1 SV=2	O70174	SLSVQHVPSSQEAAEGSIR		Unique	37.929	661.33621	3	3.534	0.000003465	1.1.1.1.1.1.1.1.1	58931.41016	33961.31641	41704.40234	28910.21484	37185.36328	96768.63281	50133.08594	44992.44141	57342.75781
O70174	Neuronal acetylcholine receptor subunit alpha-4 OS=Mus musculus OX=10090 GN=Chrna4 PE=1 SV=2	O70174	TRPSQLPVSDQTSPCK	1xCarbamidomethyl [C15]	Unique	29.3136	600.96832	3	1.162	0.000009579	1.1.1.1.1.-.1.1.1	11831.18164	10047.77637	8838.749023	8536.97168	11071.05371	10728.58717	12708.77637	14637.87402	12849.20508
O70194	Eukaryotic translation initiation factor 3 subunit D OS=Mus musculus OX=10090 GN=Eif3d PE=1 SV=2	O70194	CEHDGVMTGANGEVSFINIK	1xCarbamidomethyl [C1]	Unique	62.0719	726.66983	3	2.845	0.000003465	1.1.1.-.1.1.1.1.1	42148.71875	25762.87305	37628.17578	15525.34712	17970.68359	24267.19922	28810.32422	37373.66406	28052.97461
O70194	Eukaryotic translation initiation factor 3 subunit D OS=Mus musculus OX=10090 GN=Eif3d PE=1 SV=2	O70194	DMPYQPFSKGDR		Unique	42.5092	480.8904	3	0.852	0.0001014	1.1.1.1.1.1.1.1.1	26363.48438	28036.56055	19527.04102	8837.163086	16086.65918	19156.67188	17239.85352	19580.36133	18341.17578
O70194	Eukaryotic translation initiation factor 3 subunit D OS=Mus musculus OX=10090 GN=Eif3d PE=1 SV=2	O70194	GAVIATELK		Unique	37.853	451.2713	2	0.906	0.00006966	1.1.1.1.1.1.1.1.1	938128	753486.9375	934493.375	284116.7813	494208.2813	693371	659264	773039.0625	687490
O70194	Eukaryotic translation initiation factor 3 subunit D OS=Mus musculus OX=10090 GN=Eif3d PE=1 SV=2	O70194	GAVIATELKNNSYK		Unique	38.2085	503.27534	3	2.179	0.000003465	1.1.1.1.1.1.1.1.1	340768.5938	389122.25	383964.5859	259657.6406	167004.1797	615367.7188	282577.9922	164171.1094	324126.2734
O70194	Eukaryotic translation initiation factor 3 subunit D OS=Mus musculus OX=10090 GN=Eif3d PE=1 SV=2	O70194	HCNGVDWR	1xCarbamidomethyl [C2]	Unique	24.5284	522.22756	2	0.349	0.001425	1.1.1.1.1.1.1.1.1	210593.6094	154844.1875	227336.0938	63296.52344	143065.8594	219918.4063	127338.3203	183656.7188	185136.9844
O70194	Eukaryotic translation initiation factor 3 subunit D OS=Mus musculus OX=10090 GN=Eif3d PE=1 SV=2	O70194	IFHTVTTTDDPVIR		Unique	47.6783	538.95435	3	2.301	0.000003465	1.1.1.1.1.1.1.1.1	1750074.875	1785620.375	1663413.875	624085	1240705.625	1366222.875	1336843.875	1521744	1526836.125
O70194	Eukaryotic translation initiation factor 3 subunit D OS=Mus musculus OX=10090 GN=Eif3d PE=1 SV=2	O70194	LGDDIDLIVR		Unique	63.3457	564.81656	2	1.617	0.000003465	1.1.1.1.1.1.1.1.1	711519.0625	259784.5156	653514.5625	59558.27344	169114.875	429637.7188	325428.8438	274865.375	294953.0313
O70194	Eukaryotic translation initiation factor 3 subunit D OS=Mus musculus OX=10090 GN=Eif3d PE=1 SV=2	O70194	NMVQFNLQTLPK		Unique	69.3643	716.88445	2	1.617	0.000003465	1.1.1.1.1.1.1.1.1	2611793.5	1803762.875	3115886.75	2256083.75	6158767.5	5097447	4264882.5	4298647.5	3201005.75
O70194	Eukaryotic translation initiation factor 3 subunit D OS=Mus musculus OX=10090 GN=Eif3d PE=1 SV=2	O70194	RIFHTVTTTDDPVIR		Unique	47.8795	590.98809	3	2.191	0.000003465	1.1.1.1.1.1.1.1.1	366670.875	266559.2813	150056.5625	71064.85938	216546.5	205794.4688	142631.0781	258773.1875	233348.1563
O70194	Eukaryotic translation initiation factor 3 subunit D OS=Mus musculus OX=10090 GN=Eif3d PE=1 SV=2	O70194	SDWEVKEEMDFPQLMK		Unique	74.2386	671.30954	3	3.467	0.000003465	1.1.1.1.1.1.1.1.1	1011308.313	677248.9375	1079597	237207.6719	424616.8125	677435.1875	574768	594843.6875	553721.5625
O70194	Eukaryotic translation initiation factor 3 subunit D OS=Mus musculus OX=10090 GN=Eif3d PE=1 SV=2	O70194	SVYSWDIVVQR		Unique	67.5895	676.35418	2	0.902	0.00006966	1.1.1.1.1.1.1.1.1	580532.125	796367.0625	628027.375	337806.4063	571868.5625	770961.6875	496327.875	489974.9063	430987.4688
O70194	Eukaryotic translation initiation factor 3 subunit D OS=Mus musculus OX=10090 GN=Eif3d PE=1 SV=2	O70194	TLNEWDSR		Unique	32.0681	510.74098	2	1.024	0.00002305	1.1.1.1.1.1.1.1.1	427649.2813	369903.0938	424212	122371.5078	214513.1563	325792.4375	281630.25	320922.7188	401035.6563
O70194	Eukaryotic translation initiation factor 3 subunit D OS=Mus musculus OX=10090 GN=Eif3d PE=1 SV=2	O70194	VADWTGATYQDKR		Unique	32.4974	504.24754	3	2.223	0.000003465	1.1.1.1.1.1.1.1.1	1115757.375	1131952.625	996853.5	322428.875	629058.4375	1013076.625	880344.0625	868778.875	1027714.125
O70194	Eukaryotic translation initiation factor 3 subunit D OS=Mus musculus OX=10090 GN=Eif3d PE=1 SV=2	O70194	WKLGDDIDLIVR		Unique	79.5415	481.60474	3	2.186	0.000003465	1.1.-.-.1.1.1.-.1	840049.125	666510.25	815340.1564	282369.2904	352305.6563	590839.75	323898.25	338309.7546	302575.2188
O70194	Eukaryotic translation initiation factor 3 subunit D OS=Mus musculus OX=10090 GN=Eif3d PE=1 SV=2	O70194	YLILKDPNK		Unique	37.4762	552.32659	2	0.143	0.003979	1.1.1.1.1.1.1.1.1	708944.1875	719971.5	418686.3438	248425.6875	670348.875	1050273	546688.75	572360.8125	707335.3125
O70194	Eukaryotic translation initiation factor 3 subunit D OS=Mus musculus OX=10090 GN=Eif3d PE=1 SV=2	O70194	YNFPNPNPFVEDDMDKNEIASVAYR		Unique	76.8492	982.45173	3	2.634	0.000003465	1.1.1.1.1.1.1.1.1	766330.3125	916749.75	636967.3125	260671.0313	556071.875	682998.375	558350.625	583984.5	569893
O70228	Probable phospholipid-transporting ATPase IIA OS=Mus musculus OX=10090 GN=Atp9a PE=1 SV=3	O70228	SAALSQFVIHR		Unique	49.6796	410.23125	3	1.904	0.000003465	1.1.1.1.1.1.1.1.1	81223.42969	153631.9063	120422.3203	111418.1563	138413.7813	333610	136840.9688	179228.625	112565.7344
O70228	Probable phospholipid-transporting ATPase IIA OS=Mus musculus OX=10090 GN=Atp9a PE=1 SV=3	O70228	SVMNTSDPR		Unique	19.369	503.73482	2	1.085	0.00001818	1.1.1.1.1.1.1.1.1	137155.9375	120015.8516	95649.26562	67373.67969	141212.1563	249095.375	123773.6875	126005.5469	153109
O70228	Probable phospholipid-transporting ATPase IIA OS=Mus musculus OX=10090 GN=Atp9a PE=1 SV=3	O70228	VPADMIFLR		Unique	70.6156	531.29431	2	1.243	0.000006775	1.1.1.1.1.1.1.1.1	437102.2813	312149	348808.9375	188943.4375	318417.875	710895.5	333478.1875	396718.875	441798.9375
O70251	Elongation factor 1-beta OS=Mus musculus OX=10090 GN=Eef1b PE=1 SV=5	O70251	ASLPGVKK		Unique	21.6558	400.25542	2	0.743	0.0001823	1.1.1.1.1.1.1.1.1	1611493.5	2016681.625	1465119.75	190195.5625	300961.9375	523163.3125	896962.5	956909.4375	1127757.625
O70251	Elongation factor 1-beta OS=Mus musculus OX=10090 GN=Eef1b PE=1 SV=5	O70251	EKASLPGVK		Unique	25.1862	464.77666	2	0.791	0.0001377	1.1.1.1.1.1.1.1.1	64215.71484	61663.73828	66059.09375	5953.663574	9630.916016	16465.53906	27768.99805	34468.69531	40991.51172
O70251	Elongation factor 1-beta OS=Mus musculus OX=10090 GN=Eef1b PE=1 SV=5	O70251	LVPVGYGIK		Unique	47.3465	473.29202	2	1.241	0.000006775	1.1.1.1.1.1.1.1.1	4413206.625	3967452.25	4551865.625	567727.5781	817452.125	1131382.438	2302389.938	2952214.375	2564511.438
O70251	Elongation factor 1-beta OS=Mus musculus OX=10090 GN=Eef1b PE=1 SV=5	O70251	SIQADGLVWGSSK		Unique	54.8727	674.34855	2	2.104	0.000003465	1.1.1.1.1.1.1.1.1	2486795.25	3515686.75	2505490	378016	799374.9375	1080710.625	1305078.5	1842403.375	1921075.875
O70251	Elongation factor 1-beta OS=Mus musculus OX=10090 GN=Eef1b PE=1 SV=5	O70251	SSILLDVKPWDDETDMTK		Unique	71.9376	698.34189	3	2.201	0.000003465	1.1.-.-.-.1.-.-.1	26957.67773	12987.06543	18327.88842	2255.57171	3960.685101	5781.083496	1283.589671	5285.64498	16905.89648
O70251	Elongation factor 1-beta OS=Mus musculus OX=10090 GN=Eef1b PE=1 SV=5	O70251	TPAGLQVLNDYLADK		Unique	78.3629	809.4277	2	3.019	0.000003465	1.1.1.1.1.1.1.1.1	712207.6875	1066470.844	4783577.125	683473.4531	79538.72656	342625.5938	417557.8203	1940339.656	469375.5313
O70252	Heme oxygenase 2 OS=Mus musculus OX=10090 GN=Hmox2 PE=1 SV=1	O70252	MADLSELLK	1xOxidation [M1]	Unique	58.216	518.27277	2	1.242	0.000006775	-.-.1.1.1.-.1.1.1	2400.365626	1063.85777	40973.02344	29993.66016	49404.21094	60603.7923	36585.02344	38409.49609	41010.16797
O70293	G protein-coupled receptor kinase 6 OS=Mus musculus OX=10090 GN=Grk6 PE=1 SV=1	O70293	LEQGPCKDLFQELTR	1xCarbamidomethyl [C6]	Unique	64.444	611.97678	3	3.147	0.000003465	1.1.1.-.1.1.1.1.1	113658.6719	56838.05078	4023.905518	131479.6742	57559.94922	128215.9766	46823.95703	48688.99609	74967.73438
O70293	G protein-coupled receptor kinase 6 OS=Mus musculus OX=10090 GN=Grk6 PE=1 SV=1	O70293	SLCSQLLSKDPAER	1xCarbamidomethyl [C3]	Unique	47.1311	535.27515	3	2.079	0.000003465	1.1.1.1.1.1.1.1.1	36011.21875	39211.05078	20369.31641	26447.07617	38445.49219	63586.87109	31938.9707	39293.27344	36426.54688
O70305	Ataxin-2 OS=Mus musculus OX=10090 GN=Atxn2 PE=1 SV=1	O70305	AASHTSDFNPNAGSDQR		Unique	19.8492	592.26284	3	2.117	0.000003465	1.1.1.1.1.1.1.1.1	763443.3125	644753.4375	548448.5625	132513.1406	193899.6719	432947.1563	385479.9688	415984.9375	544798.125
O70305	Ataxin-2 OS=Mus musculus OX=10090 GN=Atxn2 PE=1 SV=1	O70305	ALTPSIEAK		Unique	34.1328	465.26849	2	0.858	0.00008875	1.1.1.1.1.1.1.1.1	869869.375	542200	812379.3125	82851.42187	196217.2813	258174.1875	455316.7813	438589.625	469692.625
O70305	Ataxin-2 OS=Mus musculus OX=10090 GN=Atxn2 PE=1 SV=1	O70305	ASETSPSFSK		Unique	21.1818	520.74857	2	1.411	0.000003465	1.1.1.1.1.1.1.1.1	407527.1563	122640.7734	354051.75	51560.88672	56839.30469	120759.9297	218236.9844	165142.6406	231634.5625
O70305	Ataxin-2 OS=Mus musculus OX=10090 GN=Atxn2 PE=1 SV=1	O70305	DAFTDSALSAK		Unique	41.1047	563.27507	2	1.647	0.000003465	1.1.1.-.1.1.1.1.1	484970.6875	346743.0625	524023.625	285536.9672	128457.6875	302186.7188	273269.9688	265364.9375	280740.4375
O70305	Ataxin-2 OS=Mus musculus OX=10090 GN=Atxn2 PE=1 SV=1	O70305	DLIKDKTEASAK		Unique	20.1478	440.24494	3	1.913	0.000003465	1.1.1.1.1.1.1.1.1	227005.75	56783.10938	187939.3281	12351.6377	18941.43945	62571.82422	81450.80469	94120.11719	120733.1797
O70305	Ataxin-2 OS=Mus musculus OX=10090 GN=Atxn2 PE=1 SV=1	O70305	EVLSWGSGR		Unique	43.5715	495.75358	2	1.024	0.00002305	1.1.1.1.1.-.1.1.1	437873.8125	234335.7969	343241.9063	50312.70313	69188.1875	66731.48042	248437.7813	213263.2813	270825.5625
O70305	Ataxin-2 OS=Mus musculus OX=10090 GN=Atxn2 PE=1 SV=1	O70305	LQDQRQNSPAGSKENVK		Unique	15.2516	633.66085	3	2.098	0.000003465	-.1.1.1.1.1.1.1.1	19286.06153	48445.81641	14811.10352	7343.71582	25105.2832	26630.07617	18041.20117	20499.11133	25663.57031
O70305	Ataxin-2 OS=Mus musculus OX=10090 GN=Atxn2 PE=1 SV=1	O70305	MGQPGPGSMPSR		Unique	27.3291	601.2766	2	1.797	0.000003465	1.1.1.1.1.1.1.1.1	590900.125	582958.9375	463986.3438	107808.0938	171555.3438	303599.9688	377317.4063	361298.875	431279.9375
O70305	Ataxin-2 OS=Mus musculus OX=10090 GN=Atxn2 PE=1 SV=1	O70305	NGGIYEGVFK		Unique	50.3726	542.27715	2	1.408	0.000003465	1.1.1.-.1.1.1.1.1	369871.5313	307823.5313	344120.25	248209.8802	168030.5	219010.1406	186270.6719	298219.4375	239272.9688
O70305	Ataxin-2 OS=Mus musculus OX=10090 GN=Atxn2 PE=1 SV=1	O70305	RGPEVTSQGVQTSSPACK	1xCarbamidomethyl [C17]	Unique	24.1372	630.31091	3	2.855	0.000003465	1.1.1.1.-.1.1.1.1	127949.2188	18319.36523	144700.3438	4902.155762	18805.89547	36703.91406	51378.80469	59176.0625	77073.92188
O70305	Ataxin-2 OS=Mus musculus OX=10090 GN=Atxn2 PE=1 SV=1	O70305	STESSSGPKREEIMESVLFK		Unique	56.8075	747.707	3	2.7	0.000003465	1.1.1.1.1.1.1.1.1	139658.3906	159881.8125	205406.0781	41561.48828	70116.60156	167256.1563	156324.2813	95212.01562	106966.0625
O70305	Ataxin-2 OS=Mus musculus OX=10090 GN=Atxn2 PE=1 SV=1	O70305	VALENDDRSEEEKYTAVQR		Unique	31.8342	563.77527	4	1.526	0.000003465	1.1.1.1.1.1.1.1.1	1197131.75	1225628.25	1071413.75	279832.1875	420760.25	840397.3125	766491.75	821129.3125	865012.0625
O70309	Integrin beta-5 OS=Mus musculus OX=10090 GN=Itgb5 PE=1 SV=2	O70309	DALHLLVFTTDDVPHIALDGK		Unique	94.4492	573.30786	4	2.615	0.000003465	1.1.1.1.1.1.1.1.1	188875.1563	211030.9375	168110.0781	387966.875	885200.4375	1020265.813	237038.4219	300554.375	252152.5938
O70309	Integrin beta-5 OS=Mus musculus OX=10090 GN=Itgb5 PE=1 SV=2	O70309	HLLPLTDRVDSFNEEVR		Unique	62.784	680.68836	3	2.121	0.000003465	1.1.1.1.1.1.1.1.1	142820.75	179394.3125	176466.2969	690131.25	1060306.406	1903563.375	584687.4688	705678.9688	866641.1562
O70309	Integrin beta-5 OS=Mus musculus OX=10090 GN=Itgb5 PE=1 SV=2	O70309	HLLPLTDRVDSFNEEVRK		Unique	54.7289	542.79169	4	1.518	0.000003465	1.1.1.1.1.1.1.1.1	236378.4375	314265.1563	259086.0938	623331.25	952706.125	1411860.375	511763.5938	574381.1875	568364.3125
O70309	Integrin beta-5 OS=Mus musculus OX=10090 GN=Itgb5 PE=1 SV=2	O70309	KDALHLLVFTTDDVPHIALDGK		Unique	83.0769	605.33102	4	2.969	0.000003465	1.1.1.1.1.1.1.1.1	124745.9688	99839.21094	103128.4688	283463.3438	587787.25	410678.9375	222006.5625	211873.5156	236402.7031
O70309	Integrin beta-5 OS=Mus musculus OX=10090 GN=Itgb5 PE=1 SV=2	O70309	KPISTHTVDFAFNK		Unique	44.6101	535.61945	3	2.259	0.000003465	1.1.1.1.1.1.1.1.1	94063	43032.53516	88624.69531	78496.82813	128566.7031	197003.7188	90752.22656	100279.2266	91268.45313
O70309	Integrin beta-5 OS=Mus musculus OX=10090 GN=Itgb5 PE=1 SV=2	O70309	LAENNINLIFAVTK		Unique	80.9741	780.44316	2	2.564	0.000003465	1.1.1.1.1.1.1.1.1	239423.625	336031.875	200386.5625	386017.5313	796993.875	698138.3125	251817.5625	296234.75	341299.7188
O70309	Integrin beta-5 OS=Mus musculus OX=10090 GN=Itgb5 PE=1 SV=2	O70309	LGFGSFVDKDISPFSYTAPR		Unique	83.6906	735.37231	3	3.773	0.000003465	1.1.1.1.1.1.1.1.1	232157.4531	351315.4063	405146.125	1135122.5	1127013.625	2217491	855742.75	771869.9375	587900.375
O70309	Integrin beta-5 OS=Mus musculus OX=10090 GN=Itgb5 PE=1 SV=2	O70309	NGCEGEIESPASSTHVLR	1xCarbamidomethyl [C3]	Unique	37.3037	648.30252	3	2.882	0.000003465	1.1.1.1.1.1.1.1.1	174301.3594	201353	199214.4219	244367.7188	407805.8438	993397.125	312912.7813	303132.75	455758
O70309	Integrin beta-5 OS=Mus musculus OX=10090 GN=Itgb5 PE=1 SV=2	O70309	NIIQLIINAYSSIR		Unique	99.12	539.98246	3	2.369	0.000003465	1.1.1.1.1.1.1.1.1	38574.54297	61269.83594	29920.38477	47788.01563	60166.59766	86560.35937	12200.32129	13141.12207	9886.796875
O70309	Integrin beta-5 OS=Mus musculus OX=10090 GN=Itgb5 PE=1 SV=2	O70309	NLPLSSK		Unique	27.7156	379.72403	2	0.691	0.0002632	1.1.1.1.1.1.1.1.1	579468.375	500377.3125	495787.1563	928886.5	1526121.25	2209428.5	908735.875	1019789.188	1010854.063
O70309	Integrin beta-5 OS=Mus musculus OX=10090 GN=Itgb5 PE=1 SV=2	O70309	QAAQSFTLRPVGFR		Unique	56.2722	526.62297	3	1.848	0.000003465	1.1.1.1.1.1.1.1.1	741935.5625	380678.3125	704664.0625	749909.125	1226864.375	2533276.75	886167.125	966041.6875	1040378.438
O70309	Integrin beta-5 OS=Mus musculus OX=10090 GN=Itgb5 PE=1 SV=2	O70309	YEMASNPLYR		Unique	46.0789	622.29252	2	1.38	0.000003465	1.-.1.1.1.1.1.1.1	263733.6563	154073.7018	198041.0781	387405.125	599791.3125	797307.3125	373428.375	425726.2813	424546.8125
O70309	Integrin beta-5 OS=Mus musculus OX=10090 GN=Itgb5 PE=1 SV=2	O70309	YQTNPCIGYK	1xCarbamidomethyl [C6]	Unique	32.3509	622.29222	2	1.579	0.000003465	1.1.1.1.1.1.1.1.1	162657.6719	153631.2188	137196.4219	270877.9375	415800.9688	597333.625	280542.0313	302098.75	270188.75
O70310	Glycylpeptide N-tetradecanoyltransferase 1 OS=Mus musculus OX=10090 GN=Nmt1 PE=1 SV=1	O70310	AIELFSVGQGPAK		Unique	63.1743	658.86382	2	1.564	0.000003465	1.1.1.1.1.1.1.1.1	950250.3125	485056.875	878701.75	309920.4688	505531.1875	1053325.25	688250.0625	724852	741229.8125
O70310	Glycylpeptide N-tetradecanoyltransferase 1 OS=Mus musculus OX=10090 GN=Nmt1 PE=1 SV=1	O70310	DIPVVHQLLSR		Unique	68.9326	638.87239	2	1.286	0.000003465	1.1.1.1.1.1.1.1.1	676205.4063	617017.25	590633.2813	216205.3828	446847.7813	628128.1719	440212.3594	487490.4688	473846.125
O70310	Glycylpeptide N-tetradecanoyltransferase 1 OS=Mus musculus OX=10090 GN=Nmt1 PE=1 SV=1	O70310	EKGSDMESTQDQPVK		Unique	18.1464	560.25807	3	1.461	0.000003465	1.1.1.1.1.1.1.1.1	229438.8281	127197.5781	201326.0625	47431.92969	75352.91406	209630.5	133935.5469	131826.2969	140924.2656
O70310	Glycylpeptide N-tetradecanoyltransferase 1 OS=Mus musculus OX=10090 GN=Nmt1 PE=1 SV=1	O70310	FGIGDGNLQYYLYNWK		Unique	90.353	650.98425	3	0.84	0.000111	1.1.1.1.1.1.1.1.1	401948.5313	512908.0313	445307.0938	149388.9219	335357.4688	510864.9063	315236.7188	286611.875	282058.1563
O70310	Glycylpeptide N-tetradecanoyltransferase 1 OS=Mus musculus OX=10090 GN=Nmt1 PE=1 SV=1	O70311; O70310	GFDVFNALDLMENK		NotUnique	97.8236	538.26102	3	1.854	0.000003465	1.1.1.1.-.1.1.-.1	171325.0469	104205.8672	171529.0156	61108.15234	160806.5839	181685.4219	119668.9375	128133.7874	168018.3125
O70310	Glycylpeptide N-tetradecanoyltransferase 1 OS=Mus musculus OX=10090 GN=Nmt1 PE=1 SV=1	O70310	GSDMESTQDQPVK		Unique	19.8937	711.31408	2	2.675	0.000003465	1.1.1.1.1.1.1.1.1	673725.4375	325934.25	461417.0313	129876.6016	279102.7188	462046.7188	320799.7813	357420.1563	397703.1875
O70310	Glycylpeptide N-tetradecanoyltransferase 1 OS=Mus musculus OX=10090 GN=Nmt1 PE=1 SV=1	O70310	KDIPVVHQLLSR		Unique	53.5283	468.949	3	2.664	0.000003465	1.1.1.1.1.1.1.1.1	847052.875	938500.3125	885004.625	321943.1875	617230.875	824998	676531.875	708587.0625	741957.75
O70310	Glycylpeptide N-tetradecanoyltransferase 1 OS=Mus musculus OX=10090 GN=Nmt1 PE=1 SV=1	O70310	KLVGFISAIPANIHIYDTEKK		Unique	75.2523	590.08598	4	1.803	0.000003465	1.1.1.1.1.1.1.1.1	898389.0625	1096784.625	791225.5625	463876.2187	667482.4375	422675.5938	581009.75	769529.9375	587598.8125
O70310	Glycylpeptide N-tetradecanoyltransferase 1 OS=Mus musculus OX=10090 GN=Nmt1 PE=1 SV=1	O70310	LGEVVNTHGPVEPDKDNIR		Unique	38.39	697.02718	3	3.171	0.000003465	1.1.1.1.1.1.1.1.1	867090.8437	1219275.594	1059663.219	521255.8594	599248.8125	571677.0625	897590.2187	932298.625	1212631
O70310	Glycylpeptide N-tetradecanoyltransferase 1 OS=Mus musculus OX=10090 GN=Nmt1 PE=1 SV=1	O70310	LKFGIGDGNLQYYLYNWK		Unique	89.5994	731.37748	3	1.815	0.000003465	1.1.1.1.1.1.1.1.1	158391.3594	251432.3281	100378.6953	80176.53906	106061.9844	215906.2031	92019.89063	107098.1875	85584.97656
O70310	Glycylpeptide N-tetradecanoyltransferase 1 OS=Mus musculus OX=10090 GN=Nmt1 PE=1 SV=1	O70310	LYRLPETPK		Unique	39.0744	558.82439	2	1.262	0.000003465	1.1.1.1.1.1.1.1.1	314249	613104.6875	216319.0469	160445.125	299885.9063	639886.5625	268413.7188	283261.0938	380934.125
O70310	Glycylpeptide N-tetradecanoyltransferase 1 OS=Mus musculus OX=10090 GN=Nmt1 PE=1 SV=1	O70310	MKGFDVFNALDLMENK		Unique	95.6086	624.63939	3	2.187	0.000003465	1.1.1.1.1.1.1.1.1	343307.9063	354328.5625	274326.8125	130592.0547	260671.125	331653.125	252551.4063	316558.5625	234748.875
O70310	Glycylpeptide N-tetradecanoyltransferase 1 OS=Mus musculus OX=10090 GN=Nmt1 PE=1 SV=1	O70310	MTSLPAER		Unique	26.5881	452.7314	2	0.821	0.0001172	1.1.1.1.1.1.1.1.1	1707350.5	833912.125	1436668.25	452255.7813	646285.9375	1730382	974143.4375	999865.125	1367743.875
O70310	Glycylpeptide N-tetradecanoyltransferase 1 OS=Mus musculus OX=10090 GN=Nmt1 PE=1 SV=1	O70310	SGLSPANDTGAK		Unique	19.9176	559.27774	2	1.92	0.000003465	1.1.1.1.1.1.1.1.1	1133498.75	864680.25	1130963.125	306070.375	522229.125	821217.25	725236.75	775738.125	773598.125
O70310	Glycylpeptide N-tetradecanoyltransferase 1 OS=Mus musculus OX=10090 GN=Nmt1 PE=1 SV=1	O70310	SYQFWDTQPVPK		Unique	60.1051	748.36424	2	2.069	0.000003465	1.1.1.1.1.1.1.1.1	1112542.25	1288449.656	1296887.938	537560.3594	921095.1563	245973.2031	1110036.953	1042604.484	961750.5781
O70310	Glycylpeptide N-tetradecanoyltransferase 1 OS=Mus musculus OX=10090 GN=Nmt1 PE=1 SV=1	O70310	TAGLRPMEK		Unique	22.345	501.77372	2	1.63	0.000003465	1.1.1.1.1.1.1.1.1	955568.75	915003.375	886995.3125	274869.25	554570	770482.8125	652690.8125	719846.6875	766368.3125
O70310	Glycylpeptide N-tetradecanoyltransferase 1 OS=Mus musculus OX=10090 GN=Nmt1 PE=1 SV=1	O70311; O70310	VAPVLIR		NotUnique	42.6667	384.26042	2	0.689	0.0002655	1.1.1.1.1.1.1.1.1	7901459	8811163	7129179	3182336.25	5671357	7310551.5	5817534	6593559.5	7458741.5
O70310	Glycylpeptide N-tetradecanoyltransferase 1 OS=Mus musculus OX=10090 GN=Nmt1 PE=1 SV=1	O70311; O70310	VAPVLIREITR		NotUnique	55.6945	422.9346	3	1.501	0.000003465	1.1.1.1.1.1.1.1.1	59863.79297	176199.75	46929.05469	80470.67969	79880.92188	188430.6094	91389.97656	95031.29687	103464.7891
O70311	Glycylpeptide N-tetradecanoyltransferase 2 OS=Mus musculus OX=10090 GN=Nmt2 PE=1 SV=1	O70311	AMELLSACQGPAR	1xCarbamidomethyl [C8]	Unique	48.0268	702.34222	2	2.32	0.000003465	1.1.1.1.1.1.1.1.1	2567073.25	2016822.625	1259197.5	847976.5	1390497.125	2721790.75	1251395.875	1595236	1730193.5
O70311	Glycylpeptide N-tetradecanoyltransferase 2 OS=Mus musculus OX=10090 GN=Nmt2 PE=1 SV=1	O70311	CPGTDSEKVGLVLQ	1xCarbamidomethyl [C1]	Unique	49.9461	751.87928	2	2.659	0.000003465	1.1.1.1.1.1.1.1.1	607889.457	1120379.695	455130.3594	310553.625	774914.1914	1174479.75	603465.8203	660779.4297	712075.4297
O70311	Glycylpeptide N-tetradecanoyltransferase 2 OS=Mus musculus OX=10090 GN=Nmt2 PE=1 SV=1	O70311	EHIIDTFVVENPSGK		Unique	54.8033	562.2896	3	2.344	0.000003465	1.1.1.1.1.1.1.1.1	1809446	1340925.75	2016177.125	701818.4375	1274488.25	1753161.75	1424065.5	1332500.625	1411111.75
O70311	Glycylpeptide N-tetradecanoyltransferase 2 OS=Mus musculus OX=10090 GN=Nmt2 PE=1 SV=1	O70311	EKPNSGGTKSDSASDSQEIK		Unique	15.3171	688.99459	3	3.208	0.000003465	1.1.1.1.1.1.1.1.1	120904.1563	96164.83594	94934.75781	34966.25781	73892.70312	125740.8672	85474.36719	82742.92969	96575.85938
O70311	Glycylpeptide N-tetradecanoyltransferase 2 OS=Mus musculus OX=10090 GN=Nmt2 PE=1 SV=1	O70311	LKFGIGDGNLQYYLYNWR		Unique	91.9372	740.7128	3	1.551	0.000003465	1.1.1.1.-.1.1.1.-	130093.6563	195750.3281	86535.28906	81626.90625	178652.1978	245367.7969	53960.09766	89093.17969	83625.33954
O70311	Glycylpeptide N-tetradecanoyltransferase 2 OS=Mus musculus OX=10090 GN=Nmt2 PE=1 SV=1	O70311	LKGFDVFNALDLMENK		Unique	96.9122	618.65392	3	2.514	0.000003465	1.1.1.1.1.1.1.1.1	995955.7812	1004718.688	908640.0938	460883.1875	916663.125	1013005.688	919685.625	745277.6875	740786.5937
O70311	Glycylpeptide N-tetradecanoyltransferase 2 OS=Mus musculus OX=10090 GN=Nmt2 PE=1 SV=1	O70311	LKGFDVFNALDLMENK	1xOxidation [M13]	Unique	82.9121	623.98523	3	1.918	0.000003465	1.1.1.1.1.-.1.1.1	103584.5625	108813.8516	175099.7031	129768.1875	169443	122483.8284	150235.3906	201223.25	157825.3438
O70311	Glycylpeptide N-tetradecanoyltransferase 2 OS=Mus musculus OX=10090 GN=Nmt2 PE=1 SV=1	O70311	LNEVITSHGAIEPDKDNIR		Unique	41.1319	707.70269	3	3.243	0.000003465	1.1.1.1.1.1.1.1.1	1784304	2773506.375	2141942.313	827533.7969	2025782.094	2209572.469	1791975.531	1901588.969	1474797
O70311	Glycylpeptide N-tetradecanoyltransferase 2 OS=Mus musculus OX=10090 GN=Nmt2 PE=1 SV=1	O70311	LQDIQRAMELLSACQGPAR	1xCarbamidomethyl [C14]	Unique	73.0829	540.02804	4	0.074	0.005612	1.1.1.1.1.1.1.1.1	59879.07422	290469.7607	38603.03906	80430.35937	164494.3877	157307.2432	82493.35938	101093.4128	158143.0745
O70311	Glycylpeptide N-tetradecanoyltransferase 2 OS=Mus musculus OX=10090 GN=Nmt2 PE=1 SV=1	O70311	LTDFLSFYTLPSTVMHHPAHK		Unique	84.1436	611.31259	4	3.342	0.000003465	1.1.1.1.1.1.1.1.1	2493946.938	2787950.125	1383281.531	29811.54688	2284317.281	2109993.063	365556.8945	2095829.281	2437959.75
O70311	Glycylpeptide N-tetradecanoyltransferase 2 OS=Mus musculus OX=10090 GN=Nmt2 PE=1 SV=1	O70311	LVGFISAIPANIR		Unique	79.6273	685.91132	2	1.691	0.000003465	1.1.1.1.1.1.1.1.1	924868.9375	1074666.25	1044141.938	523612.2813	769026.3125	918647.0625	994815.3125	882610.4375	804809.875
O70311	Glycylpeptide N-tetradecanoyltransferase 2 OS=Mus musculus OX=10090 GN=Nmt2 PE=1 SV=1	O70311	QFHLAPVMDDAEVAHWFLPR		Unique	94.3978	595.54781	4	3.048	0.000003465	1.1.1.1.1.1.1.1.1	531570.5	947919.75	470831.9688	265986.25	636510	841378.6875	376363.75	518689.6875	534444.25
O70318	Band 4.1-like protein 2 OS=Mus musculus OX=10090 GN=Epb41l2 PE=1 SV=2	O70318	AKEVENEQTPVSEPEEEKGSQPGPPVER		Unique	32.782	1026.1619	3	4.081	0.000003465	1.1.1.1.1.1.1.1.1	9880007.062	4751102.398	8639994.141	1836297.465	3329735.938	13575290.84	5819172.984	6790956.156	7361028.688
O70318	Band 4.1-like protein 2 OS=Mus musculus OX=10090 GN=Epb41l2 PE=1 SV=2	O70318	AKGDAEEMAQR		Unique	16.0695	402.52425	3	0.938	0.00005185	1.1.1.1.1.1.1.1.1	174582.9219	84961.32813	183776.375	34871.81641	73502.48438	208807.8281	79670.84375	116586.3906	166646.3281
O70318	Band 4.1-like protein 2 OS=Mus musculus OX=10090 GN=Epb41l2 PE=1 SV=2	O70318	AKGQVLFDR		Unique	30.0852	517.29311	2	0.799	0.0001334	1.1.1.1.1.1.1.1.1	815670.0938	866896.8125	663718.5	154170.4063	882167.6562	1811516.031	710111.7969	757609.25	972063.375
O70318	Band 4.1-like protein 2 OS=Mus musculus OX=10090 GN=Epb41l2 PE=1 SV=2	O70318	ATPLPAEGK		Unique	22.7219	442.24783	2	1.343	0.000003465	1.1.1.1.1.1.1.1.1	3361998.359	1921730.75	3903623.609	720179.3125	1272456.5	3293692.672	2468825.906	2384445.523	2567220.719
O70318	Band 4.1-like protein 2 OS=Mus musculus OX=10090 GN=Epb41l2 PE=1 SV=2	O70318	DKEETIQDTQEEK		Unique	17.1777	531.58122	3	1.63	0.000003465	1.-.1.1.-.1.1.1.1	103010.6953	127821.3298	172577.9531	13253.25391	36468.80019	100870.5469	75638.50781	59243.33594	69574.09375
O70318	Band 4.1-like protein 2 OS=Mus musculus OX=10090 GN=Epb41l2 PE=1 SV=2	O70318	DSEGVDIK		Unique	22.5717	431.7113	2	0.95	0.00004709	1.1.1.1.1.1.1.1.1	3700637	2974864	4229362	1756432.25	3812766	5257686	3320724	3551807	4191460
O70318	Band 4.1-like protein 2 OS=Mus musculus OX=10090 GN=Epb41l2 PE=1 SV=2	O70318	DSKSPTKATPLPAEGK		Unique	22.9725	407.47294	4	0.498	0.0006583	1.1.1.1.-.1.1.-.1	153496.2344	519016.0625	79958.6875	194272.375	316195.642	274658.2813	238868.5469	256268.0731	315066.0625
O70318	Band 4.1-like protein 2 OS=Mus musculus OX=10090 GN=Epb41l2 PE=1 SV=2	O70318	DYFGLLFQDHPEQK		Unique	73.84	579.614	3	1.508	0.000003465	1.1.1.1.1.1.1.1.1	1090121.375	911549.3125	1505253.875	422449.1875	1530288.5	1341309.75	990919.5	875319.8125	1395923.25
O70318	Band 4.1-like protein 2 OS=Mus musculus OX=10090 GN=Epb41l2 PE=1 SV=2	O70318	EAAVPDAVPDR		Unique	33.1171	570.28789	2	1.509	0.000003465	1.1.1.-.-.1.1.1.1	950781.3125	126428.3438	960774.3125	2284.35847	4138.62788	1101.511236	388309.0938	433988.6562	550646.25
O70318	Band 4.1-like protein 2 OS=Mus musculus OX=10090 GN=Epb41l2 PE=1 SV=2	O70318	EAREQHPDMSVTR		Unique	20.2904	519.24778	3	2.495	0.000003465	1.1.1.1.1.1.1.1.1	1889170.953	2976426.813	999174.8672	1127115.148	2010705.25	5187623.5	1970231.453	2006851.375	2769876.719
O70318	Band 4.1-like protein 2 OS=Mus musculus OX=10090 GN=Epb41l2 PE=1 SV=2	O70318	EAREQHPDMSVTR	1xOxidation [M9]	Unique	14.6102	524.57919	3	1.854	0.000003465	1.1.1.1.1.1.1.1.1	36973.97656	75442.07812	34139.99609	74799.39063	86047.6875	109696.8359	63554.83594	67323.15625	83969.91406
O70318	Band 4.1-like protein 2 OS=Mus musculus OX=10090 GN=Epb41l2 PE=1 SV=2	O70318	EASTLIDRPAPQFER		Unique	46.7394	865.44692	2	2.992	0.000003465	1.1.1.1.1.1.1.1.1	14530796.06	17839840.94	10717933.5	7595564.938	15242282.06	31343730.25	13145835.06	15420208.03	17949392.38
O70318	Band 4.1-like protein 2 OS=Mus musculus OX=10090 GN=Epb41l2 PE=1 SV=2	O70318	ELEEKVSELHK		Unique	26.7081	447.57335	3	1.847	0.000003465	1.1.1.1.1.1.1.1.1	1810659	3939211.75	1364379.125	1557966	2806340.5	5682769.5	2219007.75	2582328.75	3361982.25
O70318	Band 4.1-like protein 2 OS=Mus musculus OX=10090 GN=Epb41l2 PE=1 SV=2	O70318	ELEEKVSELHKTHR		Unique	23.053	578.97647	3	2.46	0.000003465	1.1.1.1.1.1.1.1.1	794843.1563	2314387.938	381204.7344	1109559.031	2186583.625	2883751	1373495.375	1582604.25	1360701.938
O70318	Band 4.1-like protein 2 OS=Mus musculus OX=10090 GN=Epb41l2 PE=1 SV=2	O70318	EMSPGHGPGETR		Unique	16.1751	627.78011	2	1.868	0.000003465	-.-.1.-.-.1.1.1.1	4379.573969	6333.197628	3982.757486	5793.333138	6366.457175	83747.73438	57227.1875	82471.92188	87840.98438
O70318	Band 4.1-like protein 2 OS=Mus musculus OX=10090 GN=Epb41l2 PE=1 SV=2	O70318	EQHPDMSVTR		Unique	20.8518	600.27768	2	1.755	0.000003465	1.1.1.1.1.1.1.1.1	12390741.25	8563980.125	11916701.75	3433438.875	7130959.375	20611883.5	9543270.75	9947386.75	11627363
O70318	Band 4.1-like protein 2 OS=Mus musculus OX=10090 GN=Epb41l2 PE=1 SV=2	O70318	ETKEVQTSELKAEVASQK		Unique	31.3985	669.01944	3	3.175	0.000003465	1.1.1.1.1.1.1.1.1	978620.7813	1044572.094	653076.6563	386927.0156	793894	1929680.125	875825.9375	1065271.625	1219176.875
O70318	Band 4.1-like protein 2 OS=Mus musculus OX=10090 GN=Epb41l2 PE=1 SV=2	O70318	EVENEQTPVSEPEEEKGSQPGPPVER		Unique	35.348	959.78336	3	3.127	0.000003465	1.1.1.1.1.1.1.1.1	989804.625	614698.0625	960779.75	246068.2344	397898.3125	1424408.25	757361.9375	779654.625	872702.8125
O70318	Band 4.1-like protein 2 OS=Mus musculus OX=10090 GN=Epb41l2 PE=1 SV=2	O70318	EVPIVQTETK		Unique	34.8833	572.31658	2	1.465	0.000003465	1.1.1.1.1.1.1.1.1	2577413.25	1139349.25	2279185	592356.8125	751966.5	2365096.5	1693044.75	1485269.625	1818917.875
O70318	Band 4.1-like protein 2 OS=Mus musculus OX=10090 GN=Epb41l2 PE=1 SV=2	O70318	EVQTSELK		Unique	20.5513	467.24776	2	1.027	0.00002305	1.1.1.1.1.1.1.1.1	2227475.5	838897.6875	2947879.25	398730.0313	898743.125	2900503.5	1572730	1679577.5	1831732.625
O70318	Band 4.1-like protein 2 OS=Mus musculus OX=10090 GN=Epb41l2 PE=1 SV=2	O70318	EVQTSELKAEVASQK		Unique	32.6522	823.93338	2	3.9	0.000003465	1.1.1.1.1.1.1.1.1	9262703.188	5840473.719	9685065.188	2387845.061	4576290.25	15466740.96	7268207	7513689.688	8857870.656
O70318	Band 4.1-like protein 2 OS=Mus musculus OX=10090 GN=Epb41l2 PE=1 SV=2	O70318	EVQTSELKAEVASQKATK		Unique	31.2447	649.68466	3	3.066	0.000003465	1.1.1.1.1.1.1.1.1	988666.0938	1661487.563	586888.4063	1685848.188	2923993.625	3658356.75	2242741.563	2121941.25	2261479.438
O70318	Band 4.1-like protein 2 OS=Mus musculus OX=10090 GN=Epb41l2 PE=1 SV=2	O70318	FIPPWLK		Unique	73.9404	450.77054	2	0.628	0.0003609	1.1.1.1.1.1.1.1.1	4812341	3954917.25	5231119	2928712.5	4426222	5126437	4279219	4402983	3569137.75
O70318	Band 4.1-like protein 2 OS=Mus musculus OX=10090 GN=Epb41l2 PE=1 SV=2	O70318	FIPPWLKK		Unique	58.5373	514.8183	2	1.006	0.00002563	1.1.1.1.1.1.1.1.1	4333260	5996816.5	3565405.75	3100733	5131016.5	9007360	4678063	4865130	5422688
O70318	Band 4.1-like protein 2 OS=Mus musculus OX=10090 GN=Epb41l2 PE=1 SV=2	Q9WV92; O70318	FLTLGSK		NotUnique	43.503	383.22893	2	0.675	0.0002919	1.1.1.1.1.1.1.1.1	24516426	26225152	20125506	11344910	22018908	40175476	21047964	23175312	26111064
O70318	Band 4.1-like protein 2 OS=Mus musculus OX=10090 GN=Epb41l2 PE=1 SV=2	O70318	FYPPDPSQLTEDITR		Unique	71.727	593.62464	3	2.467	0.000003465	1.1.1.1.1.1.1.1.1	1233198.875	1407788.625	874418.6875	699543.9375	1389575.375	1363995.5	997276.875	1266430.875	1314918.125
O70318	Band 4.1-like protein 2 OS=Mus musculus OX=10090 GN=Epb41l2 PE=1 SV=2	O70318	GDAEEMAQR		Unique	17.3709	503.71637	2	1.445	0.000003465	1.1.1.1.1.1.1.1.1	239702.1406	132147.9688	229862.0156	46481.82813	106333.3828	361523.625	151895.4844	160282.375	221479.4063
O70318	Band 4.1-like protein 2 OS=Mus musculus OX=10090 GN=Epb41l2 PE=1 SV=2	Q9WV92; O70318; P48193	GGISETRIEK		NotUnique	22.3088	545.2988	2	0.623	0.0003698	1.1.1.1.1.1.1.1.1	289847.5625	412631.625	172904.625	199317.0625	306387.9688	764908.4375	341428	299961.9063	411097.0313
O70318	Band 4.1-like protein 2 OS=Mus musculus OX=10090 GN=Epb41l2 PE=1 SV=2	Q9WV92; O70318; P48193	GGISETRIEKR		NotUnique	18.5464	623.34896	2	1.469	0.000003465	1.1.1.1.1.1.1.1.1	593742.6563	1348719.813	237266.7891	585099.1094	1032488.625	2481069.625	721493.4063	909989.5	1229624.5
O70318	Band 4.1-like protein 2 OS=Mus musculus OX=10090 GN=Epb41l2 PE=1 SV=2	O70318	GKDPSENR		Unique	10.5103	451.71993	2	0.917	0.00006214	1.1.-.-.1.1.1.1.1	3202.063232	2084.082764	2561.800387	3999.855956	5977.580078	3217.215576	1860.946899	1507.173828	2719.506104
O70318	Band 4.1-like protein 2 OS=Mus musculus OX=10090 GN=Epb41l2 PE=1 SV=2	O70318	GKDPSENRGISR		Unique	14.7887	439.22846	3	1.297	0.000003465	-.1.-.1.1.1.1.1.1	3822.56623	18753.36719	1838.531858	6911.165527	22415.39063	22590.38867	7519.164551	11775.24316	15081.97363
O70318	Band 4.1-like protein 2 OS=Mus musculus OX=10090 GN=Epb41l2 PE=1 SV=2	O70318	GLSPAQADSQFLENAK		Unique	53.1373	559.28123	3	2.471	0.000003465	1.1.1.1.1.1.1.1.1	9906535	6081736.5	9182404	3529887.5	6420188	12548494	7019935.5	7851277.5	9897144
O70318	Band 4.1-like protein 2 OS=Mus musculus OX=10090 GN=Epb41l2 PE=1 SV=2	O70318	GLSPAQADSQFLENAKR		Unique	48.4394	611.3148	3	2.842	0.000003465	1.1.1.1.1.1.1.1.1	14692719.13	20738841.53	12389803.56	11692941.83	19425188.47	29769708.97	16554176.08	17858190.31	20886013.28
O70318	Band 4.1-like protein 2 OS=Mus musculus OX=10090 GN=Epb41l2 PE=1 SV=2	O70318	GQVLFDR		Unique	36.6345	417.72688	2	0.658	0.0003199	1.1.1.1.1.1.1.1.1	2252964.5	2695424.5	3266336.5	1877716.125	4050263.25	5047208	3529682.5	3196584.5	2772734.5
O70318	Band 4.1-like protein 2 OS=Mus musculus OX=10090 GN=Epb41l2 PE=1 SV=2	O70318	GSDQAGADASKEK		Unique	13.4101	421.865	3	0.182	0.003271	1.1.1.-.1.1.1.1.1	17617.30273	5174.006836	13941.76758	15110.95554	10494.94629	18010.74023	5002.061035	7285.625488	7846.117188
O70318	Band 4.1-like protein 2 OS=Mus musculus OX=10090 GN=Epb41l2 PE=1 SV=2	O70318	HLEVQVEVR		Unique	37.4704	554.8092	2	1.712	0.000003465	1.1.1.1.1.1.1.1.1	664482.375	579215.3125	697120.8125	200020.4063	643442.5625	1365918	456017	369200.125	380171.9688
O70318	Band 4.1-like protein 2 OS=Mus musculus OX=10090 GN=Epb41l2 PE=1 SV=2	O70318	IVITGDAALDHDQALAQAIR		Unique	63.3935	697.71101	3	3.647	0.000003465	1.1.1.1.1.1.1.1.1	5823813.25	3891615.688	7149534.125	1621389.063	4091810.5	5398592.5	4459455.625	5033454.375	5818895.125
O70318	Band 4.1-like protein 2 OS=Mus musculus OX=10090 GN=Epb41l2 PE=1 SV=2	O70318	IVITGDAALDHDQALAQAIREAR		Unique	66.6995	612.58045	4	2.43	0.000003465	1.1.1.1.1.1.1.1.1	462415.8438	1471580.125	296413.5625	854394.9375	1262297.75	1634512.25	722409.125	799809.5	1102932.375
O70318	Band 4.1-like protein 2 OS=Mus musculus OX=10090 GN=Epb41l2 PE=1 SV=2	O70318	KDKEETIQDTQEEK		Unique	16.2509	574.27928	3	2.201	0.000003465	1.1.1.1.1.1.1.1.1	185348.2813	26977.95703	232764.3281	13180.30566	33655.59766	197263.6875	93491.64063	115156.2344	52936.98047
O70318	Band 4.1-like protein 2 OS=Mus musculus OX=10090 GN=Epb41l2 PE=1 SV=2	O70318	KHLEVQVEVR		Unique	33.2906	618.85655	2	1.853	0.000003465	1.1.1.1.1.1.1.1.1	7007792.5	3971141.688	6758466.75	2714391.188	4705751	8846791.625	5412264.25	4736913.188	2137348.875
O70318	Band 4.1-like protein 2 OS=Mus musculus OX=10090 GN=Epb41l2 PE=1 SV=2	O70318	LGVCANGLLIYK	1xCarbamidomethyl [C4]	Unique	67.6044	660.8709	2	2.325	0.000003465	1.1.1.1.1.1.1.1.1	1986426.125	1584498.5	1832230	893845.6875	1722287.5	2638416.25	1541809.25	1579695.875	1735963.125
O70318	Band 4.1-like protein 2 OS=Mus musculus OX=10090 GN=Epb41l2 PE=1 SV=2	O70318	LGVCANGLLIYKDR	1xCarbamidomethyl [C4]	Unique	59.6359	531.29235	3	2.369	0.000003465	1.1.1.1.1.1.1.1.1	1733496.625	2559576.25	1031098.375	1353219	2078041.375	3061355.25	1790803.125	1847185	2548123
O70318	Band 4.1-like protein 2 OS=Mus musculus OX=10090 GN=Epb41l2 PE=1 SV=2	Q9WV92; O70318; Q9Z2H5	LSMYGVDLHHAK		NotUnique	41.9597	685.84804	2	2.044	0.000003465	1.1.1.1.1.1.1.1.1	6295875	5171920	7877503	2053056.422	5511627.375	8787805.156	5900775.625	5274993	6070847.422
O70318	Band 4.1-like protein 2 OS=Mus musculus OX=10090 GN=Epb41l2 PE=1 SV=2	O70318	LSMYGVDLHHAKDSEGVDIK		Unique	51.1394	738.7005	3	2.866	0.000003465	1.1.1.1.1.1.1.1.1	4980470.563	6708688.625	1628569.969	2302164.594	2029993	9198310.25	2301900.594	3285801.375	5760046.75
O70318	Band 4.1-like protein 2 OS=Mus musculus OX=10090 GN=Epb41l2 PE=1 SV=2	O70318	LVSPEQPPK		Unique	26.2277	497.78201	2	1.132	0.00001237	1.1.1.1.1.1.1.1.1	4939506.5	4669347	5305679.5	2495970.5	5113618	9166060	4246839	5001033	5970938
O70318	Band 4.1-like protein 2 OS=Mus musculus OX=10090 GN=Epb41l2 PE=1 SV=2	O70318	LVSPEQPPKTK		Unique	22.8783	408.57123	3	1.948	0.000003465	1.1.1.1.1.1.1.1.1	3997556.938	10154456.13	3001368.656	5169237.625	8280992.875	13460267.25	6452602.813	6630249.125	7983297.75
O70318	Band 4.1-like protein 2 OS=Mus musculus OX=10090 GN=Epb41l2 PE=1 SV=2	O70318	NLPWLFTFNVK		Unique	98.4678	689.87952	2	1.523	0.000003465	1.1.1.1.1.1.1.1.1	2702034.5	4365861.5	3738294.5	2912944.25	4391090	4346576	3278310.75	3769558.75	2674028
O70318	Band 4.1-like protein 2 OS=Mus musculus OX=10090 GN=Epb41l2 PE=1 SV=2	Q9WV92; O70318	NWLDPAKEIK		NotUnique	51.8331	607.33256	2	1.346	0.000003465	1.1.1.1.1.1.1.1.1	361765.3438	496172.9375	535215.625	387307.7813	554928.5625	923191.9375	573668.1875	483726.4063	398833
O70318	Band 4.1-like protein 2 OS=Mus musculus OX=10090 GN=Epb41l2 PE=1 SV=2	O70318	NWLDPAKEIKR		Unique	46.409	457.25771	3	1.355	0.000003465	1.1.1.1.1.1.1.1.1	1154313.875	1823516.875	777852.5	1112827.125	1559380.375	2761935.5	1483587.875	1629197.125	1612000.375
O70318	Band 4.1-like protein 2 OS=Mus musculus OX=10090 GN=Epb41l2 PE=1 SV=2	O70318	QLKNLPWLFTFNVK		Unique	95.8	583.33509	3	2.047	0.000003465	1.1.1.1.1.1.1.1.1	173174.0313	379588.1875	98050.78906	143258.4531	199973.6719	434238.4688	172309.5	198029.1719	194505.75
O70318	Band 4.1-like protein 2 OS=Mus musculus OX=10090 GN=Epb41l2 PE=1 SV=2	O70318	QRSYNLVVAK		Unique	32.7928	393.2275	3	1.685	0.000003465	1.1.1.1.1.1.1.1.1	216314.5	809366.6875	182637.0625	145751.6406	555092.0625	1027556.188	552035.25	596949.6875	619855.25
O70318	Band 4.1-like protein 2 OS=Mus musculus OX=10090 GN=Epb41l2 PE=1 SV=2	O70318	RIVITGDAALDHDQALAQAIR		Unique	60.2501	749.7449	3	4.445	0.000003465	1.1.1.1.1.1.1.1.1	607262.4063	473885.5938	678669.7813	288666.5469	462159.3594	1285089.938	651267.9688	437119.1875	711808.1563
O70318	Band 4.1-like protein 2 OS=Mus musculus OX=10090 GN=Epb41l2 PE=1 SV=2	O70318	RLSMYGVDLHHAKDSEGVDIK		Unique	47.2277	593.30241	4	3.047	0.000003465	1.1.1.1.1.1.1.1.1	644443.5938	1228183.563	239549.3281	189426.3125	928505.6563	1912029.625	744083.9688	829947.875	1073600.781
O70318	Band 4.1-like protein 2 OS=Mus musculus OX=10090 GN=Epb41l2 PE=1 SV=2	O70318	SSVETQPAEEVR		Unique	24.1663	666.32545	2	2.478	0.000003465	1.1.1.1.1.1.1.1.1	1371170.625	288407.9063	1697889.75	139850.4375	337154.2813	1690809.375	948642	1008502.188	1003065.375
O70318	Band 4.1-like protein 2 OS=Mus musculus OX=10090 GN=Epb41l2 PE=1 SV=2	O70318	SSVETQPAEEVRK		Unique	20.5247	730.37327	2	2.167	0.000003465	1.1.1.1.1.1.1.1.1	1043390.438	216328.3438	1396180.688	86001.52734	171368.4609	912547.1562	603532.4219	653633.8594	712015.9531
O70318	Band 4.1-like protein 2 OS=Mus musculus OX=10090 GN=Epb41l2 PE=1 SV=2	O70318	SYNLVVAK		Unique	37.7941	447.25811	2	0.93	0.00005185	1.1.1.1.1.1.1.1.1	15328459	13323050	15049954	6698442.5	11771214	21865344	13812228	15352411	15270841
O70318	Band 4.1-like protein 2 OS=Mus musculus OX=10090 GN=Epb41l2 PE=1 SV=2	O70318	TEMVTISDASQR		Unique	36.4696	669.32277	2	0.268	0.002152	1.-.1.-.-.1.1.1.1	1186642.75	1094125.679	1166637.125	9277.460486	6794.316845	2119.299734	433891.8125	543053.3125	705269.9375
O70318	Band 4.1-like protein 2 OS=Mus musculus OX=10090 GN=Epb41l2 PE=1 SV=2	O70318	TKFLTLGSK		Unique	40.3934	497.80034	2	0.942	0.00005185	1.1.1.1.1.1.1.1.1	156254.4375	194827.2188	114347.2891	103885.8047	236853.9063	444462.4375	158125.8281	165258	265640.1875
O70318	Band 4.1-like protein 2 OS=Mus musculus OX=10090 GN=Epb41l2 PE=1 SV=2	O70318	TQAQTREASTLIDRPAPQFER		Unique	44.9663	604.5654	4	2.102	0.000003465	1.1.1.1.1.1.1.1.1	52255.48438	264977.1875	41094.74609	196790.7656	306985.0938	218456.8281	166336.2813	156024.9531	196006.7344
O70318	Band 4.1-like protein 2 OS=Mus musculus OX=10090 GN=Epb41l2 PE=1 SV=2	O70318	VCEHLNLLEKDYFGLLFQDHPEQK	1xCarbamidomethyl [C2]	Unique	87.8305	743.8702	4	3.891	0.000003465	1.1.1.1.1.1.1.1.1	622836.375	360353.5938	337996.375	310557.0938	757518.3125	807356.75	398765.2188	452553.7813	393145.7188
O70318	Band 4.1-like protein 2 OS=Mus musculus OX=10090 GN=Epb41l2 PE=1 SV=2	O70318	VCVEHHTFYR	1xCarbamidomethyl [C2]	Unique	27.2839	449.88014	3	1.741	0.000003465	1.1.1.1.1.1.1.1.1	826724.2813	2019267.5	1341399.266	834690.7891	2420069.75	2292766.234	1845213.313	2018907.156	1174072.125
O70318	Band 4.1-like protein 2 OS=Mus musculus OX=10090 GN=Epb41l2 PE=1 SV=2	O70318	VRPAELEQFESTIGFK		Unique	72.2124	925.98628	2	3.865	0.000003465	1.1.1.1.1.1.1.1.1	2272165	2036560.125	1962957.5	700496.875	2286714.75	3325428.25	1554311.875	1999248.25	1735994.125
O70318	Band 4.1-like protein 2 OS=Mus musculus OX=10090 GN=Epb41l2 PE=1 SV=2	O70318	VRPAELEQFESTIGFKLPNHR		Unique	71.4367	823.44014	3	4.594	0.000003465	1.1.1.1.1.1.1.1.1	3498332.813	8842674.375	3804938.75	3140354.094	7628712	12642507.5	6178307	7703797.5	6277757.125
O70318	Band 4.1-like protein 2 OS=Mus musculus OX=10090 GN=Epb41l2 PE=1 SV=2	O70318	VTEGTIREEQEECDEELEEEPGQGAK	1xCarbamidomethyl [C13]	Unique	39.7965	997.77151	3	3.505	0.000003465	1.1.1.1.1.1.1.1.1	4364855.875	2971694.25	4584029.5	540862.625	1697326.25	4186982.75	2823635.875	3236482.875	3329229.375
O70318	Band 4.1-like protein 2 OS=Mus musculus OX=10090 GN=Epb41l2 PE=1 SV=2	O70318	VTLLDGTEYSCDLEK	1xCarbamidomethyl [C11]	Unique	59.4092	581.61019	3	2.277	0.000003465	1.1.1.1.1.1.1.1.1	310886.5313	330591.4688	254224.5313	248245.5625	301652.1875	510598.75	316922.6563	325818.4063	402810.6875
O70318	Band 4.1-like protein 2 OS=Mus musculus OX=10090 GN=Epb41l2 PE=1 SV=2	O70318	VTLLDGTEYSCDLEKR	1xCarbamidomethyl [C11]	Unique	53.9379	633.64377	3	2.653	0.000003465	1.1.1.1.1.1.1.1.1	9828648	13358435	7086906.5	5337644.5	10923264	16533734	9505940	10669461	12512828
O70318	Band 4.1-like protein 2 OS=Mus musculus OX=10090 GN=Epb41l2 PE=1 SV=2	O70318	VTLLDGTEYSCDLEKRAK	1xCarbamidomethyl [C11]	Unique	52.372	525.26757	4	2.309	0.000003465	-.-.1.1.1.-.1.-.-	6708.703831	1665.31699	121050.4453	540327.625	785859.125	529861.3912	2195.611104	5654.651344	8000.673578
O70318	Band 4.1-like protein 2 OS=Mus musculus OX=10090 GN=Epb41l2 PE=1 SV=2	O70318	VVVHKETELAEEGEE		Unique	28.2912	849.4146	2	2.882	0.000003465	1.1.1.1.1.1.1.1.1	3681758.875	5051539.375	3197985.813	3043576.688	5122754.875	8592338.25	4754942.75	5113045.375	5052633.5
O70318	Band 4.1-like protein 2 OS=Mus musculus OX=10090 GN=Epb41l2 PE=1 SV=2	O70318	YFLCLQLR	1xCarbamidomethyl [C4]	Unique	73.9951	556.79983	2	0.952	0.00004709	1.1.1.1.1.1.1.1.1	2178048	3261191.25	1927583.75	1655949.25	3298460.5	3837106	938021.75	894206.8125	889721.5625
O70325	Phospholipid hydroperoxide glutathione peroxidase OS=Mus musculus OX=10090 GN=Gpx4 PE=1 SV=4	O70325	DIDGHMVCLDKYR	1xCarbamidomethyl [C8]	Unique	46.1532	406.19188	4	1.435	0.000003465	1.1.1.1.1.1.1.1.1	2156551.719	2179192.625	1033011.938	3688799.344	3549120.656	2429102.5	2534471.125	2247672.5	3218921.344
O70325	Phospholipid hydroperoxide glutathione peroxidase OS=Mus musculus OX=10090 GN=Gpx4 PE=1 SV=4	O70325	EFAAGYNVK		Unique	33.5962	499.75072	2	1.337	0.000003465	1.-.1.1.1.1.1.1.1	533032.375	503748.3748	499771.6563	294478.5625	549279.8125	744120.75	392835.625	402856.8125	494588.75
O70325	Phospholipid hydroperoxide glutathione peroxidase OS=Mus musculus OX=10090 GN=Gpx4 PE=1 SV=4	O70325	FLIDKNGCVVK	1xCarbamidomethyl [C8]	Unique	42.4106	431.57243	3	0.823	0.0001172	1.1.1.1.1.1.1.1.1	293550.875	476660.5313	138512.6719	347520.5313	534069.8125	739668.8125	346885.25	394218.4688	420930.2188
O70325	Phospholipid hydroperoxide glutathione peroxidase OS=Mus musculus OX=10090 GN=Gpx4 PE=1 SV=4	O70325	FLIDKNGCVVKR	1xCarbamidomethyl [C8]	Unique	35.7992	483.60604	3	1.445	0.000003465	1.1.1.1.1.1.1.1.1	182867.8281	318832.2813	45525.94531	301877.875	339708.625	719258.1875	234160.0469	300443.4375	330148.3125
O70325	Phospholipid hydroperoxide glutathione peroxidase OS=Mus musculus OX=10090 GN=Gpx4 PE=1 SV=4	O70325	GMLGNAIK		Unique	37.0954	402.22578	2	0.945	0.00005185	1.1.1.1.1.1.1.1.1	757077.25	973519.875	656735.25	567872.0625	1184517.25	1414601.75	720920.875	931445.0625	938487.3125
O70325	Phospholipid hydroperoxide glutathione peroxidase OS=Mus musculus OX=10090 GN=Gpx4 PE=1 SV=4	O70325	GMLGNAIK	1xOxidation [M2]	Unique	24.0999	410.22317	2	0.806	0.000131	1.1.1.1.1.1.1.1.1	28670.34961	36399.94531	29842.70703	38278.36328	65698.57031	75024.86719	38462.19922	44648.73828	49159.32422
O70325	Phospholipid hydroperoxide glutathione peroxidase OS=Mus musculus OX=10090 GN=Gpx4 PE=1 SV=4	O70325	GMLGNAIKWNFTK		Unique	69.2842	493.9306	3	1.643	0.000003465	1.1.1.1.1.1.1.1.1	98270.64063	273158.625	40008.39453	230924.8906	336139.2813	425151.0313	235493.4531	26935.13672	291771.0625
O70325	Phospholipid hydroperoxide glutathione peroxidase OS=Mus musculus OX=10090 GN=Gpx4 PE=1 SV=4	O70325	ICVNGDDAHPLWK	1xCarbamidomethyl [C2]	Unique	48.3381	508.91362	3	1.542	0.000003465	1.1.1.1.1.1.1.1.1	373225.5938	285553.875	210348.3281	299400.3438	441662.6563	456461.6875	314001.0625	355457.4063	489556.8125
O70325	Phospholipid hydroperoxide glutathione peroxidase OS=Mus musculus OX=10090 GN=Gpx4 PE=1 SV=4	O70325	ILAFPCNQFGR	1xCarbamidomethyl [C6]	Unique	63.0386	661.8373	2	1.682	0.000003465	1.1.1.1.1.1.1.1.-	1535792.125	1376310.5	937824.5	1504323.5	2162654.75	2692202.25	1538569.125	1726683.875	1517033.387
O70325	Phospholipid hydroperoxide glutathione peroxidase OS=Mus musculus OX=10090 GN=Gpx4 PE=1 SV=4	O70325	QEPGSNQEIKEFAAGYNVK		Unique	48.488	703.67986	3	3.148	0.000003465	1.1.1.1.1.-.1.1.1	556674.875	470441.9063	122734.9688	298004.4063	761211.4375	329533.8032	245415.1406	295623.6563	737196.75
O70325	Phospholipid hydroperoxide glutathione peroxidase OS=Mus musculus OX=10090 GN=Gpx4 PE=1 SV=4	O70325	TDVNYTQLVDLHAR		Unique	56.5895	548.94957	3	3.369	0.000003465	1.1.1.1.1.1.1.1.1	539883.5625	710592.9375	660640.9375	811170.375	1275489.875	693036.1875	984674.6875	960668.1875	900276.3125
O70325	Phospholipid hydroperoxide glutathione peroxidase OS=Mus musculus OX=10090 GN=Gpx4 PE=1 SV=4	O70325	YAECGLR	1xCarbamidomethyl [C4]	Unique	21.8649	434.70269	2	0.77	0.0001535	1.1.1.1.1.1.1.1.1	861557.375	899043.4375	339873.875	736302.25	995865.875	1627865.375	774513.375	700011.6875	1081736.125
O70325	Phospholipid hydroperoxide glutathione peroxidase OS=Mus musculus OX=10090 GN=Gpx4 PE=1 SV=4	O70325	YGPMEEPQVIEK		Unique	45.9654	710.3449	2	1.291	0.000003465	1.-.1.1.1.-.1.1.-	184406.8438	335955.7825	442270.1875	170355.6406	290770.3125	172451.7564	331013.9063	343037.6563	349885.523
O70325	Phospholipid hydroperoxide glutathione peroxidase OS=Mus musculus OX=10090 GN=Gpx4 PE=1 SV=4	O70325	YGPMEEPQVIEKDLPCYL	1xCarbamidomethyl [C16]	Unique	85.2046	727.67953	3	1.574	0.000003465	1.1.1.1.1.1.1.1.1	305353.875	347104.6875	198462.3906	343569.6563	453195.9375	597807.4375	343091.4063	396727	389187.6875
O70340	Neuronal pentraxin-2 OS=Mus musculus OX=10090 GN=Nptx2 PE=2 SV=1	O70340	QKTESTLNALLQR		Unique	51.3337	501.2826	3	1.21	0.000009579	-.-.1.1.1.1.1.1.1	1236.263393	1348.886792	18924.90625	12405.61133	17905.07227	24987.37109	16227.50098	25007.28516	13053.1084
O70378	ER membrane protein complex subunit 8 OS=Mus musculus OX=10090 GN=Emc8 PE=1 SV=1	O70378	VKDASPNQVAEK		Unique	15.9277	643.34124	2	1.105	0.00001529	1.1.1.1.1.1.1.-.1	72996.71875	70585.125	49445.54297	29797.79102	56680.95313	186060.8594	63574.25391	66361.27629	100865.1328
O70405	Serine/threonine-protein kinase ULK1 OS=Mus musculus OX=10090 GN=Ulk1 PE=1 SV=1	O70405	LCLSSTVK	1xCarbamidomethyl [C2]	Unique	33.3611	454.24927	2	0.937	0.00005185	1.1.1.1.1.1.1.1.1	15296.37109	17474.36914	9280.626953	8613.374023	15139.78516	17567.95508	12116.88379	13100.72656	13423.18652
O70405	Serine/threonine-protein kinase ULK1 OS=Mus musculus OX=10090 GN=Ulk1 PE=1 SV=1	O70405	MEPGRGGVETVGK	1xOxidation [M1]	Unique	32.8339	666.83255	2	0.142	0.004001	1.1.1.1.1.1.1.1.1	2696240	4201707.5	2284655.75	3091265.5	6554272	5956517	5133983	4854037.5	4136477
O70433	Four and a half LIM domains protein 2 OS=Mus musculus OX=10090 GN=Fhl2 PE=1 SV=1	O70433	CSLSLVGR	1xCarbamidomethyl [C1]	Unique	39.8141	446.23969	2	0.925	0.0000572	1.1.1.1.1.1.1.1.1	27708.23242	28067.79688	20834.40234	29808.73242	35907.70313	50000.80859	29618.23242	28140.53906	40686.27344
O70433	Four and a half LIM domains protein 2 OS=Mus musculus OX=10090 GN=Fhl2 PE=1 SV=1	O70433	TIMPGTR		Unique	24.4559	388.21003	2	0.361	0.001326	1.1.1.1.1.1.1.1.1	32613.83398	30498.15234	24714.11133	17070.97461	33245.08203	43996.73047	27156.01367	32558.80273	31102.7168
O70439	Syntaxin-7 OS=Mus musculus OX=10090 GN=Stx7 PE=1 SV=3	O70439	DRLVAEFTTSLTNFQK		Unique	75.1626	623.99515	3	1.806	0.000003465	-.-.-.1.1.1.1.1.1	1120.389444	7663.987145	8111.442218	139519.4063	433938.4063	563843.5	224357.5625	207701.4063	188749.7813
O70439	Syntaxin-7 OS=Mus musculus OX=10090 GN=Stx7 PE=1 SV=3	O70439	EFGSLPTTPSEQR		Unique	43.9545	724.85443	2	2.282	0.000003465	1.1.1.1.1.1.1.1.1	643857.8125	210960.1875	1049566.75	661094.375	1421467.875	3227620.75	1123307.75	1049761.75	1196307.875
O70439	Syntaxin-7 OS=Mus musculus OX=10090 GN=Stx7 PE=1 SV=3	O70439	ETDKYIKEFGSLPTTPSEQR		Unique	53.2275	776.05711	3	2.748	0.000003465	1.1.1.1.1.1.1.1.1	469442.875	1027495.688	387609.625	2606564.625	3812672.125	6374713.5	2495830.625	2611969.75	3266379.375
O70439	Syntaxin-7 OS=Mus musculus OX=10090 GN=Stx7 PE=1 SV=3	O70439	ISSNIQKITQCSVEIQR	1xCarbamidomethyl [C11]	Unique	48.8823	668.68978	3	2.946	0.000003465	-.1.-.1.1.1.1.1.1	1673.125719	149618.1094	2202.808416	772653.3125	1130293.25	1184434.25	540851	679523.6875	720148.3125
O70439	Syntaxin-7 OS=Mus musculus OX=10090 GN=Stx7 PE=1 SV=3	O70439	ITQCSVEIQR	1xCarbamidomethyl [C4]	Unique	29.7749	617.31652	2	1.699	0.000003465	1.1.1.1.1.1.1.1.1	733258.7266	1218619.25	468721.8125	3191952.531	4828683.828	6950863.203	3191356.875	2787772.07	3196647.156
O70439	Syntaxin-7 OS=Mus musculus OX=10090 GN=Stx7 PE=1 SV=3	O70439	LVAEFTTSLTNFQK		Unique	70.4317	799.92496	2	2.439	0.000003465	1.1.1.1.1.1.1.1.1	841420.0781	858156.6875	922640.7656	2490356.625	5432344.875	7106504.625	2320064.219	2639075.625	2600295.313
O70439	Syntaxin-7 OS=Mus musculus OX=10090 GN=Stx7 PE=1 SV=3	O70439	QAAEREKEFVAR		Unique	21.0238	478.58807	3	1.851	0.000003465	1.1.1.1.1.1.1.1.1	81311.875	183945.3672	49984.79297	507963.9531	1041196.875	1454261.75	542794.5156	536079.125	553697.1484
O70439	Syntaxin-7 OS=Mus musculus OX=10090 GN=Stx7 PE=1 SV=3	O70439	QQYTNQLAK		Unique	22.8216	547.28592	2	1.288	0.000003465	1.1.1.1.1.1.1.1.1	679010.5625	546666.875	896547.25	1659490.25	3360419.5	5591776	1822142.75	1998825	2062836.875
O70439	Syntaxin-7 OS=Mus musculus OX=10090 GN=Stx7 PE=1 SV=3	O70439	TLNQLGTPQDSPELR		Unique	46.5084	556.95651	3	2.167	0.000003465	1.1.1.1.1.1.1.1.1	854569.0625	548917.1875	1044200.938	1717124.938	3493565.375	2693719.188	1906886.938	2059705.188	2275350.438
O70443	Guanine nucleotide-binding protein G(z) subunit alpha OS=Mus musculus OX=10090 GN=Gnaz PE=1 SV=4	O70443	DMTTGIVENK		Unique	33.0654	554.27136	2	1.153	0.000009579	1.1.1.1.1.1.1.1.1	838782.6875	357032.8125	848790.0625	245596.8906	521073.5	960633.6875	586012.4375	542818.4375	739262.0625
O70443	Guanine nucleotide-binding protein G(z) subunit alpha OS=Mus musculus OX=10090 GN=Gnaz PE=1 SV=4	O70443	EYKPLIIYNAIDSLTR		Unique	87.9344	637.01924	3	2.289	0.000003465	1.1.1.1.1.1.1.1.1	467236.5938	600391	339166	537811.1875	785404.5625	508850.5	418899.0625	413122.9375	485894.0625
O70443	Guanine nucleotide-binding protein G(z) subunit alpha OS=Mus musculus OX=10090 GN=Gnaz PE=1 SV=4	O70443	GEITPELLGVMR		Unique	72.6209	657.85783	2	1.869	0.000003465	1.1.1.1.1.1.1.1.1	1468015.625	2055571.5	1975542.5	1448806.125	2423024	2763584.75	1814405.875	1943561.875	1944033.625
O70443	Guanine nucleotide-binding protein G(z) subunit alpha OS=Mus musculus OX=10090 GN=Gnaz PE=1 SV=4	O70443	IAAPDYIPTVEDILR		Unique	92.067	843.4593	2	2.904	0.000003465	1.1.1.1.1.1.1.1.1	1814164.156	1455770.094	1496337.313	1242308.063	2026486	2878466.563	1618294.938	1892502.375	1721043.906
O70443	Guanine nucleotide-binding protein G(z) subunit alpha OS=Mus musculus OX=10090 GN=Gnaz PE=1 SV=4	O70443	IIHSGGFNLDACK	1xCarbamidomethyl [C12]	Unique	42.0894	716.35578	2	2.251	0.000003465	1.1.1.1.1.1.1.1.1	1870131.188	1831788.906	1567028.563	733340.4375	2190801.969	2681275.125	1554056.563	1772567.125	1928416.594
O70443	Guanine nucleotide-binding protein G(z) subunit alpha OS=Mus musculus OX=10090 GN=Gnaz PE=1 SV=4	O70443	LLLLGTSNSGK		Unique	51.5917	551.8269	2	1.511	0.000003465	1.1.1.1.1.1.1.1.1	4095527	4635401	3689310.75	2844913	4815781.5	6957493.5	4095334	4073161.75	4889407.5
O70443	Guanine nucleotide-binding protein G(z) subunit alpha OS=Mus musculus OX=10090 GN=Gnaz PE=1 SV=4	O70443	LWADPGAQACFGR	1xCarbamidomethyl [C10]	Unique	54.6059	724.84054	2	2.461	0.000003465	1.1.1.1.1.1.1.1.1	852708.625	884603.75	603681	565568.125	1441910.125	1866977	1086811.875	1040266.938	1039008.5
O70443	Guanine nucleotide-binding protein G(z) subunit alpha OS=Mus musculus OX=10090 GN=Gnaz PE=1 SV=4	O70443	LYEDNQTSR		Unique	16.7629	563.26249	2	1.212	0.000009579	1.1.1.1.1.1.1.1.1	1246276.25	1324487	908108.875	832690.9375	1644637.5	2682032.75	1194227	1390553.875	1475365.25
O70443	Guanine nucleotide-binding protein G(z) subunit alpha OS=Mus musculus OX=10090 GN=Gnaz PE=1 SV=4	O70443	QFEDLNR		Unique	27.1773	461.22483	2	0.649	0.0003279	1.1.1.1.1.1.1.1.1	1626067.125	1438563.5	1278989.625	1085293	1793808.125	1977908.375	1498387.375	1725964.75	1639543.5
O70443	Guanine nucleotide-binding protein G(z) subunit alpha OS=Mus musculus OX=10090 GN=Gnaz PE=1 SV=4	O70443	QFEDLNRNKETK		Unique	20.2788	507.92675	3	0.564	0.0004794	1.1.1.1.1.1.1.1.1	155178.0938	301510.6875	51416.84375	178716.375	354178.1875	434358.4063	199590.0781	226496.3281	241482.5938
O70443	Guanine nucleotide-binding protein G(z) subunit alpha OS=Mus musculus OX=10090 GN=Gnaz PE=1 SV=4	O70443	RIPLSVCFPEYK	1xCarbamidomethyl [C7]	Unique	66.0674	503.60246	3	2.419	0.000003465	1.1.1.1.1.1.1.1.1	283930.7813	256594.8906	239355.2969	240223.3438	489560.3125	303930.9063	328133.0625	352465.0625	346115.5313
O70443	Guanine nucleotide-binding protein G(z) subunit alpha OS=Mus musculus OX=10090 GN=Gnaz PE=1 SV=4	O70443	RIPLSVCFPEYKGQNTYEEAAVYIQR	1xCarbamidomethyl [C7]	Unique	76.208	783.64591	4	1.395	0.000003465	1.1.-.1.1.1.1.1.1	375915.875	316131.9063	250974.8211	394005.4063	250792.5313	872650.0625	276303.7813	233593.2031	495466.3125
O70443	Guanine nucleotide-binding protein G(z) subunit alpha OS=Mus musculus OX=10090 GN=Gnaz PE=1 SV=4	O70443	RLWADPGAQACFGR	1xCarbamidomethyl [C11]	Unique	52.1792	535.59693	3	1.967	0.000003465	1.1.1.1.1.1.1.1.1	431153.0938	423191.0938	382833.4375	584893	866067.4375	907732.3125	659860.8125	569382.625	511229.5625
O70443	Guanine nucleotide-binding protein G(z) subunit alpha OS=Mus musculus OX=10090 GN=Gnaz PE=1 SV=4	O70443	SRDMTTGIVENK		Unique	26.6637	450.89412	3	1.374	0.000003465	1.1.1.1.1.1.1.1.1	397106.1875	291128.5938	405217.9688	182999.5313	443993.4375	562863.1875	354698.4688	391522.75	483284.75
O70443	Guanine nucleotide-binding protein G(z) subunit alpha OS=Mus musculus OX=10090 GN=Gnaz PE=1 SV=4	O70443	SRDMTTGIVENK	1xOxidation [M4]	Unique	18.7734	456.22571	3	1.541	0.000003465	1.1.1.1.1.1.1.1.1	17967.56055	10557.32813	19172.06836	15644.44141	29173.47266	27472.11328	17104.41602	20042.47852	22802.19922
O70451	Monocarboxylate transporter 2 OS=Mus musculus OX=10090 GN=Slc16a7 PE=1 SV=1	O70451	ASNAHNPPSDRDKESNI		Unique	16.1933	926.43232	2	1.781	0.000003465	1.1.1.1.1.1.1.1.1	1484374.805	941046.2773	1113594.012	591299.1328	983980.9805	2950398.82	1151013.516	1445916.918	1476904.719
O70451	Monocarboxylate transporter 2 OS=Mus musculus OX=10090 GN=Slc16a7 PE=1 SV=1	O70451	EMEALNR		Unique	23.131	431.70788	2	0.868	0.00008395	1.1.1.1.1.1.1.1.1	1019484.469	968603	849673.9414	830281.5195	1244399.281	1874757.984	1165047.461	1123547.695	1097638.711
O70458	Oncostatin-M-specific receptor subunit beta OS=Mus musculus OX=10090 GN=Osmr PE=1 SV=1	O70458	APQDVTLK		Unique	24.3858	436.24769	2	1.073	0.00002305	1.1.1.1.1.1.1.1.1	650877.5195	574665.4688	349295.0391	302134.8359	739338.5	1124890.188	461713.3906	616309.0313	624687.25
O70458	Oncostatin-M-specific receptor subunit beta OS=Mus musculus OX=10090 GN=Osmr PE=1 SV=1	O70458	CASANHFWK	1xCarbamidomethyl [C1]	Unique	31.3153	560.75355	2	1.211	0.000009579	1.1.1.1.1.1.1.-.1	75846.25	130790.0156	61637.5625	185235.9844	302763.8438	506383.5938	95092.35156	128136.1267	242334.5781
O70458	Oncostatin-M-specific receptor subunit beta OS=Mus musculus OX=10090 GN=Osmr PE=1 SV=1	O70458	CYPDIPNPYKSSILSLIK	1xCarbamidomethyl [C1]	Unique	87.3768	703.37457	3	1.481	0.000003465	-.-.-.1.1.1.1.1.1	2268.672623	2441.016479	1442.313595	11860.34082	14654.91504	22667.68164	7945.128418	11155.29395	9889.141602
O70458	Oncostatin-M-specific receptor subunit beta OS=Mus musculus OX=10090 GN=Osmr PE=1 SV=1	O70458	GYTQELAPLVNPK		Unique	56.3955	715.38812	2	2.111	0.000003465	1.1.1.1.1.1.1.1.1	294160.6875	338849.3438	353532.5313	441106.3125	848715.3125	1492974	570058.875	516369	634453.4375
O70458	Oncostatin-M-specific receptor subunit beta OS=Mus musculus OX=10090 GN=Osmr PE=1 SV=1	O70458	IVTLFWKPLLK		Unique	87.0726	453.29159	3	1.842	0.000003465	1.1.1.1.1.1.1.1.1	328186.5938	447270.5	384416.0625	694395.75	1397647.625	1690372.375	633841.4375	677957.3125	732397.8125
O70458	Oncostatin-M-specific receptor subunit beta OS=Mus musculus OX=10090 GN=Osmr PE=1 SV=1	O70458	LHIEDVPTKPPIVPTEK		Unique	53.8036	638.36295	3	2.107	0.000003465	1.1.1.1.1.1.1.1.1	28576.29297	16365.00684	62516.32031	47484.92969	78475.53125	86166.32031	45812.30859	44921.51953	49925.29688
O70458	Oncostatin-M-specific receptor subunit beta OS=Mus musculus OX=10090 GN=Osmr PE=1 SV=1	O70458	LNNVVFLSDTGTNINCQATK	1xCarbamidomethyl [C16]	Unique	61.0782	737.03533	3	3.387	0.000003465	1.-.1.1.1.1.1.1.1	14906.67676	18037.95968	28818.9707	21732.98047	57536.125	67179.21094	34195.94922	46271.0625	44140.125
O70458	Oncostatin-M-specific receptor subunit beta OS=Mus musculus OX=10090 GN=Osmr PE=1 SV=1	O70458	LQDEPIHGEQLDSHVSLLK		Unique	53.0633	540.28394	4	3.309	0.000003465	1.1.1.1.1.1.1.1.1	526076.4609	400830.6172	735713.5313	727060.0156	1346222.094	1836929.5	904470.4062	963058.7813	1081090.219
O70458	Oncostatin-M-specific receptor subunit beta OS=Mus musculus OX=10090 GN=Osmr PE=1 SV=1	O70458	QVWSENGR		Unique	23.1973	488.23564	2	0.708	0.0002298	-.1.-.1.1.1.1.1.1	1119.787927	56981.98047	4935.628998	135469.2656	237724.9531	397004.9063	148450.125	165317.3906	160965.4688
O70458	Oncostatin-M-specific receptor subunit beta OS=Mus musculus OX=10090 GN=Osmr PE=1 SV=1	O70458	QVWSENGRR		Unique	19.6045	377.85992	3	0.871	0.0000816	-.-.-.1.1.1.1.1.1	8341.633519	9442.978639	4231.09725	185505.9375	304083.875	535239.4375	183857.2188	218047.3281	244498.7969
O70458	Oncostatin-M-specific receptor subunit beta OS=Mus musculus OX=10090 GN=Osmr PE=1 SV=1	O70458	RIFGTVLFVSK		Unique	69.4437	633.88223	2	0.912	0.00006214	1.1.1.1.1.1.1.1.1	112344.1875	128703.875	81448.92188	152658.3906	354047.0938	460896.1563	152622.1875	266458.125	286310.25
O70458	Oncostatin-M-specific receptor subunit beta OS=Mus musculus OX=10090 GN=Osmr PE=1 SV=1	O70458	SKEMQCNQPWER	1xCarbamidomethyl [C6]	Unique	28.7563	531.56947	3	1.776	0.000003465	1.1.1.1.1.1.1.1.1	88764.70312	130089.1797	106384.0469	212814.1563	383343.375	446482.75	224238.1406	258327.3438	257311.5469
O70458	Oncostatin-M-specific receptor subunit beta OS=Mus musculus OX=10090 GN=Osmr PE=1 SV=1	O70458	SSILSLIK		Unique	70.3823	430.77598	2	0.749	0.0001737	1.1.1.1.1.1.1.1.1	311675.9688	404032.5938	491503.1563	641927.0625	1168597.625	1629515.875	639352.3125	731605.6875	768892.875
O70458	Oncostatin-M-specific receptor subunit beta OS=Mus musculus OX=10090 GN=Osmr PE=1 SV=1	O70458	VEIPYSTPNSFVLR		Unique	72.1317	541.29114	3	1.949	0.000003465	-.1.1.1.1.1.1.1.1	243779.1128	147855.8906	244333.4531	244299.4219	456746	672352.75	296987.1563	306479.3125	404673.6875
O70458	Oncostatin-M-specific receptor subunit beta OS=Mus musculus OX=10090 GN=Osmr PE=1 SV=1	O70458	WPDYDSDFQAGFIK		Unique	76.3255	844.88326	2	2.646	0.000003465	1.1.1.1.1.1.1.1.1	220348.207	245951.6836	299142.7305	301717.9688	913581.2188	970849.7031	401859.6797	503434.8203	556069.125
O70458	Oncostatin-M-specific receptor subunit beta OS=Mus musculus OX=10090 GN=Osmr PE=1 SV=1	O70458	WSDWTQKEFSTPETAPSQALDVWR		Unique	78.1561	955.78788	3	3.087	0.000003465	-.1.-.1.1.1.1.1.1	1149.147734	4842.363974	1480.077094	169489.1563	545456.25	917935.5625	197005.25	288985.0313	290606.0313
O70475	UDP-glucose 6-dehydrogenase OS=Mus musculus OX=10090 GN=Ugdh PE=1 SV=1	O70475	EQIVVDLSHPGVSADDQVSR		Unique	52.1839	717.69434	3	1.974	0.000003465	1.1.-.-.1.1.-.1.1	47233.78516	33207.00781	53429.03312	51763.55494	63302.42188	82469.79688	58781.17804	41486.79688	64064.12891
O70475	UDP-glucose 6-dehydrogenase OS=Mus musculus OX=10090 GN=Ugdh PE=1 SV=1	O70475	ESSSIYISK		Unique	28.2682	507.2611	2	1.485	0.000003465	1.1.1.1.1.1.1.1.1	57824.84375	47601.66016	65116.33594	30476.24414	50602.09766	71040.57031	51403.09766	53593.57813	65543.36719
O70479	BTB/POZ domain-containing adapter for CUL3-mediated RhoA degradation protein 2 OS=Mus musculus OX=10090 GN=Tnfaip1 PE=2 SV=1	O70479	MEVLTDKEGWILIDR		Unique	74.68	606.65361	3	2.178	0.000003465	-.1.-.1.1.1.-.-.-	6237.900292	17084.26367	2304.246665	20150.07617	45519.43359	40295.71484	7676.52749	9360.576541	6748.730838
O70480	Vesicle-associated membrane protein 4 OS=Mus musculus OX=10090 GN=Vamp4 PE=1 SV=1	O70480	HLNDDDVTGSVKSER		Unique	23.5322	557.93619	3	2.911	0.000003465	1.1.1.1.1.1.1.1.1	1735224	1586519.125	1525135.25	1009943.375	1374687.125	3251114.25	1454686.625	1547462.5	2017987.125
O70481	E3 ubiquitin-protein ligase UBR1 OS=Mus musculus OX=10090 GN=Ubr1 PE=1 SV=2	O70481	ISGYNIK		Unique	27.1072	397.72397	2	0.905	0.00006966	1.1.1.1.1.1.1.1.1	86036.42187	130427.1875	98323.82031	45316.33203	48412.28125	58882.50391	77672.67188	73650.16406	82704.92969
O70481	E3 ubiquitin-protein ligase UBR1 OS=Mus musculus OX=10090 GN=Ubr1 PE=1 SV=2	O70481	LHLVWQQHCIIEEIAR	1xCarbamidomethyl [C9]	Unique	72.1627	682.36304	3	2.429	0.000003465	1.1.1.1.1.1.1.1.1	27684.89648	57715.61328	6896.001953	8293.423828	23916.56445	26114.61719	5204.82373	24025.61133	22796.46875
O70481	E3 ubiquitin-protein ligase UBR1 OS=Mus musculus OX=10090 GN=Ubr1 PE=1 SV=2	O70481	TVVQLCGHSLETK	1xCarbamidomethyl [C6]	Unique	40.8225	491.25746	3	1.165	0.000009579	1.1.1.1.1.1.1.1.1	38069.42578	44881.27734	22860.45117	7656.023438	21699.84961	25505.58008	19616.80859	20246.14063	26947.69727
O70481	E3 ubiquitin-protein ligase UBR1 OS=Mus musculus OX=10090 GN=Ubr1 PE=1 SV=2	O70481	WIQTVLAR		Unique	54.4535	493.79253	2	1.073	0.00002305	1.1.1.1.1.1.1.1.1	56064.35156	413777.75	43143.90234	461826.9082	441570.3047	31443.06055	369529.625	524422.125	451810.2227
O70491	Receptor for retinol uptake STRA6 OS=Mus musculus OX=10090 GN=Stra6 PE=1 SV=1	O70491	WGLAYTLLHNPSLQAFR		Unique	93.9625	663.02331	3	1.527	0.000003465	1.1.1.1.1.1.1.1.1	11930.7168	9093.024414	9078.224609	4772.590332	19457.94531	17339.6543	8721.890625	8911.996094	9079.75293
O70492	Sorting nexin-3 OS=Mus musculus OX=10090 GN=Snx3 PE=1 SV=3	O70492	CLHMFLQDEIIDK	1xCarbamidomethyl [C1]	Unique	68.4117	554.60557	3	2.609	0.000003465	1.1.1.1.1.1.1.1.1	1473551.19	464031.6274	1797380.11	1937114.242	3059071.23	5474281.695	2122127.512	2030644.153	2399833.34
O70492	Sorting nexin-3 OS=Mus musculus OX=10090 GN=Snx3 PE=1 SV=3	O70492	CLHMFLQDEIIDK	1xCarbamidomethyl [C1]; 1xOxidation [M4]	Unique	58.5747	559.93735	3	2.567	0.000003465	1.-.1.1.1.1.1.1.1	77338.40625	69897.09132	101495.1953	160297.7188	263654.0313	306438.9375	122188.8281	126600.1172	203568
O70492	Sorting nexin-3 OS=Mus musculus OX=10090 GN=Snx3 PE=1 SV=3	O70492	CLHMFLQDEIIDKSYTPSK	1xCarbamidomethyl [C1]	Unique	66.5761	775.71363	3	3.782	0.000003465	1.1.1.1.1.1.1.1.1	379931.4766	451047.1563	448584.8906	3093423.438	3960276.75	5617115.375	2250200.188	1951302.813	1585180.875
O70492	Sorting nexin-3 OS=Mus musculus OX=10090 GN=Snx3 PE=1 SV=3	O70492	CLHMFLQDEIIDKSYTPSK	1xCarbamidomethyl [C1]; 1xOxidation [M4]	Unique	59.1916	586.03532	4	2.348	0.000003465	-.-.-.1.1.1.1.1.1	6957.449901	1083.732195	1428.040544	277740.875	319218	192400	126847.6953	123060.7734	109508.4297
O70492	Sorting nexin-3 OS=Mus musculus OX=10090 GN=Snx3 PE=1 SV=3	O70492	CLHMFLQDEIIDKSYTPSKIR	1xCarbamidomethyl [C1]	Unique	66.6646	519.66786	5	3.241	0.000003465	1.1.-.1.1.1.1.1.1	380709.3281	1773352.063	747270.5093	3657114.625	8445338.875	12025208.24	2387943.625	3888878.406	4549779.469
O70492	Sorting nexin-3 OS=Mus musculus OX=10090 GN=Snx3 PE=1 SV=3	O70492	ESKVVVPPLPGK		Unique	45.9163	625.37931	2	2.116	0.000003465	1.1.1.1.1.1.1.1.1	145783.7305	387535.9531	98323.19531	1595871.344	1784281.938	3871965.875	1014734.313	1072349.531	1165445.563
O70492	Sorting nexin-3 OS=Mus musculus OX=10090 GN=Snx3 PE=1 SV=3	O70492	FTTYEIR		Unique	40.1022	465.23996	2	0.706	0.0002342	1.1.1.1.1.1.1.1.1	3495576.75	3909355.5	4592777.5	14549903	27592296	26711662	12075524	14137586	14057515
O70492	Sorting nexin-3 OS=Mus musculus OX=10090 GN=Snx3 PE=1 SV=3	O70492	FTTYEIRVK		Unique	43.3373	386.21681	3	1.459	0.000003465	1.1.1.1.1.1.1.1.1	125745.6641	306596.6484	88756.30469	1941458.656	2057600.406	2913760.719	1102423.938	1282853.578	1324489.609
O70492	Sorting nexin-3 OS=Mus musculus OX=10090 GN=Snx3 PE=1 SV=3	O70492	GDDGIFDDNFIEER		Unique	68.3962	821.35518	2	2.241	0.000003465	1.-.1.1.1.1.1.1.1	213487.9688	407413.9304	451432.4063	341363.5938	620770.375	1153388.5	535408.125	473602.125	495730.9063
O70492	Sorting nexin-3 OS=Mus musculus OX=10090 GN=Snx3 PE=1 SV=3	O70492	GRFTTYEIR		Unique	36.8333	381.53662	3	1.031	0.00002305	-.-.-.1.1.1.1.1.1	1740.776939	1483.616888	5466.637674	365206.5	664772.5625	704449.1875	350663.0625	356270.5625	391007.0938
O70492	Sorting nexin-3 OS=Mus musculus OX=10090 GN=Snx3 PE=1 SV=3	O70492	KQGLEQFINK		Unique	39.6374	602.83793	2	1.836	0.000003465	1.1.1.1.1.1.1.1.1	2489083.869	1285418.313	3671664.512	4433962.586	7851958.977	15225948.45	6016815.68	5256713.965	5270086.309
O70492	Sorting nexin-3 OS=Mus musculus OX=10090 GN=Snx3 PE=1 SV=3	O70492	KQGLEQFINKVAGHPLAQNER		Unique	60.6734	793.09626	3	3.765	0.000003465	1.1.1.1.1.1.1.1.1	197827.5	685494.8125	192828.4531	3239250.875	6205673.375	8643570.75	1820558.875	3319417.125	3108025
O70492	Sorting nexin-3 OS=Mus musculus OX=10090 GN=Snx3 PE=1 SV=3	O70493; O70492	QGLEQFINK		NotUnique	47.7852	538.79059	2	0.985	0.00002833	1.-.-.1.1.1.1.1.1	1594.079299	9890.479894	1569.425282	370502.3125	680841.1875	1100359.25	498611.5625	636546.375	546807
O70492	Sorting nexin-3 OS=Mus musculus OX=10090 GN=Snx3 PE=1 SV=3	O70492	QGLEQFINKVAGHPLAQNER		Unique	67.0804	563.05032	4	1.997	0.000003465	-.-.-.1.1.1.1.1.1	5264.251945	6198.443615	2052.858322	307467.125	583966.8125	445847.75	208072.5781	239608.4688	378814.6875
O70492	Sorting nexin-3 OS=Mus musculus OX=10090 GN=Snx3 PE=1 SV=3	O70492	RYSDFEWLR		Unique	61.9808	424.54374	3	0.9	0.00006966	-.-.1.1.1.1.1.1.1	7647.357913	2139.530458	3567.936777	639799.25	952136.125	955494.0625	1016702.875	635948.375	706196.375
O70492	Sorting nexin-3 OS=Mus musculus OX=10090 GN=Snx3 PE=1 SV=3	O70492	SELERESKVVVPPLPGK		Unique	48.6995	622.02256	3	2.218	0.000003465	-.-.-.1.1.1.1.1.1	2617.933836	2703.21321	2548.696708	1260264.75	2197209.25	2320958.375	910379.1562	562969.1875	1175843.5
O70492	Sorting nexin-3 OS=Mus musculus OX=10090 GN=Snx3 PE=1 SV=3	O70492	SYTPSKIR		Unique	20.7235	476.26643	2	0.719	0.0002094	-.-.-.1.1.1.1.1.1	7786.537871	6779.604632	5606.355491	94799.86719	149941.0469	167846.3906	73022.78125	65306.63672	62371.23828
O70492	Sorting nexin-3 OS=Mus musculus OX=10090 GN=Snx3 PE=1 SV=3	O70493; O70492	TNLPIFK		NotUnique	54.3979	416.74998	2	0.765	0.0001626	1.1.1.1.1.1.1.1.1	3563104	3675990.5	4872305.5	9305906	18177872	25592620	10419625	10653033	12972645
O70492	Sorting nexin-3 OS=Mus musculus OX=10090 GN=Snx3 PE=1 SV=3	O70492	TNLPIFKLKESTVR		Unique	57.4989	549.3258	3	1.159	0.000009579	-.-.-.1.1.-.1.1.1	8090.426152	2364.369979	6675.264379	422594.6563	376294.6875	298428.2027	186837.7188	184956.4375	206658.5625
O70492	Sorting nexin-3 OS=Mus musculus OX=10090 GN=Snx3 PE=1 SV=3	O70492	VAGHPLAQNER		Unique	17.0351	596.31529	2	2.238	0.000003465	1.1.1.1.1.1.1.1.1	239971.9375	211947.0156	231888.9375	968601.375	563458.0625	644895.9375	488007.25	361391.875	1354377
O70492	Sorting nexin-3 OS=Mus musculus OX=10090 GN=Snx3 PE=1 SV=3	O70492	VKTNLPIFK		Unique	50.4213	530.3317	2	1.152	0.000009579	1.1.1.1.1.1.1.1.1	547009.8125	855797.4375	378666.4063	2489714.75	3553508.75	8652460	1771691.125	1988400.125	2993120
O70492	Sorting nexin-3 OS=Mus musculus OX=10090 GN=Snx3 PE=1 SV=3	O70492	VVVPPLPGK		Unique	48.6751	453.29461	2	1.233	0.000006775	1.1.1.1.1.1.1.1.1	1127711.5	1026549.063	1171106.375	4227092.5	5181002.5	8296749.5	2956936	3464257.25	4764683.5
O70492	Sorting nexin-3 OS=Mus musculus OX=10090 GN=Snx3 PE=1 SV=3	O70492	VVVPPLPGKAFLR		Unique	70.3037	464.96227	3	1.961	0.000003465	1.1.1.1.1.1.1.1.1	186786.3438	464294.4688	99155.14844	1993893.375	3771200.25	4821897	1057819.25	1844684.75	2075122.375
O70492	Sorting nexin-3 OS=Mus musculus OX=10090 GN=Snx3 PE=1 SV=3	O70492	YSDFEWLR		Unique	68.0596	558.26165	2	0.974	0.00003635	1.1.1.1.1.1.1.1.1	185846.6719	127188.5391	296244.9688	571448.4375	928509.25	1225845	572912	698257.6875	632260.1875
O70492	Sorting nexin-3 OS=Mus musculus OX=10090 GN=Snx3 PE=1 SV=3	O70492	YSDFEWLRSELER		Unique	76.6339	577.27772	3	1.396	0.000003465	-.1.1.1.1.1.1.1.1	331468.156	480957.0625	129546.9609	1350267.25	2178025	2775742.5	889375.4375	931519.5	1063988.875
O70492	Sorting nexin-3 OS=Mus musculus OX=10090 GN=Snx3 PE=1 SV=3	O70492	YSDFEWLRSELERESK		Unique	72.6255	692.0008	3	1.022	0.00002305	-.-.-.1.-.1.-.-.-	2890.124404	1997.607976	1750.304211	575839.25	955348.8677	1520733.5	6950.725262	4058.905494	2381.532181
O70493	Sorting nexin-12 OS=Mus musculus OX=10090 GN=Snx12 PE=1 SV=1	O70493	CLHMFLQEEAIDR	1xCarbamidomethyl [C1]	Unique	61.0799	554.59753	3	2.218	0.000003465	1.1.1.1.1.1.1.1.1	199952.5156	82173.0625	267877.6563	197810.5781	308248.8438	522202.6562	267239.75	253847.75	243354.8281
O70493	Sorting nexin-12 OS=Mus musculus OX=10090 GN=Snx12 PE=1 SV=1	O70493	CLHMFLQEEAIDR	1xCarbamidomethyl [C1]; 1xOxidation [M4]	Unique	50.5722	559.92861	3	1.539	0.000003465	1.1.1.1.1.1.1.1.1	19886.90234	6536.396973	27057.73828	31991.01367	40154.72266	95272.16016	25336.83203	29231.5	20911.97461
O70493	Sorting nexin-12 OS=Mus musculus OX=10090 GN=Snx12 PE=1 SV=1	O70493	FTTYEVR		Unique	33.4801	458.232	2	0.738	0.0001823	1.1.1.1.1.1.1.1.1	991163.8125	777390.8125	736496.8125	824669.25	1388062.875	3594821.75	977209.5	1277479.75	1765754
O70493	Sorting nexin-12 OS=Mus musculus OX=10090 GN=Snx12 PE=1 SV=1	O70493	IAGHPLAQNER		Unique	18.5505	603.3229	2	2.266	0.000003465	1.1.1.1.1.1.1.1.1	346896.4063	272902.125	294762.125	289281.6875	720275.3125	1577334.5	517284.4687	469333.2813	564613.5
O70493	Sorting nexin-12 OS=Mus musculus OX=10090 GN=Snx12 PE=1 SV=1	O70493	IVVPPLPGK		Unique	53.2773	460.30234	2	1.138	0.00001237	1.1.1.1.1.1.1.1.1	173913.6719	117474.5469	219012.6563	298802.8438	481196.0938	779483.3125	291307.6875	303247.7188	353964.3125
O70493	Sorting nexin-12 OS=Mus musculus OX=10090 GN=Snx12 PE=1 SV=1	O70493	RQGLEQFINK		Unique	42.0646	411.56301	3	1.581	0.000003465	1.1.1.1.1.1.1.1.1	1136447.625	956233.8438	1108204.219	817539.9375	2218860.375	3417781.625	1455509	1629728	1866515.313
O70493	Sorting nexin-12 OS=Mus musculus OX=10090 GN=Snx12 PE=1 SV=1	O70493	TNLPIFKLKESCVR	1xCarbamidomethyl [C12]	Unique	57.1168	568.98717	3	1.024	0.00002305	-.1.-.1.1.1.1.1.1	5380.035589	18606.00195	3441.533117	34065.01953	27470.6875	67233.67188	10336.91211	13496.4375	36366.08984
O70493	Sorting nexin-12 OS=Mus musculus OX=10090 GN=Snx12 PE=1 SV=1	O70493	YSDFEWLKNELER		Unique	76.2999	576.94575	3	1.999	0.000003465	1.1.1.1.1.1.1.1.1	304490.875	182095.8438	315125.8438	313377.0313	650138.8125	1114484.625	354061.0938	376931.75	381452.4375
O70496	H(+)/Cl(-) exchange transporter 7 OS=Mus musculus OX=10090 GN=Clcn7 PE=1 SV=1	O70496	HLVVVDNHNQVVGLVTR		Unique	53.1315	633.69004	3	3.606	0.000003465	1.1.1.1.1.1.1.1.1	136230.7969	145486.5781	123609.6875	220209.75	467694.4375	483155.2813	292533.75	281780.9375	355024.3125
O70496	H(+)/Cl(-) exchange transporter 7 OS=Mus musculus OX=10090 GN=Clcn7 PE=1 SV=1	O70496	IGQMNNVELDDELLDPEVDPPHTFPK		Unique	78.0775	988.14279	3	2.792	0.000003465	1.-.1.1.1.1.1.1.-	186120.3594	221768.4015	366553.75	769563.5	720267.3125	936954.1875	412071.8438	500919.9063	405644.2811
O70496	H(+)/Cl(-) exchange transporter 7 OS=Mus musculus OX=10090 GN=Clcn7 PE=1 SV=1	O70496	LQGLILR		Unique	51.9258	406.77112	2	0.939	0.00005185	1.1.1.1.1.1.1.1.1	317742.125	340066.4688	254554.3438	472471.5313	1225707.875	1410527.625	663552.5	594485.5625	1013518.5
O70496	H(+)/Cl(-) exchange transporter 7 OS=Mus musculus OX=10090 GN=Clcn7 PE=1 SV=1	O70496	RTGQPDEETPLLNGAGPGAR		Unique	42.2367	679.34292	3	2.503	0.000003465	-.1.-.1.1.1.-.-.-	1329.623648	21013.57227	1220.328069	53154.44141	101150.3281	31360.81836	5345.434555	2584.523645	6477.377416
O70496	H(+)/Cl(-) exchange transporter 7 OS=Mus musculus OX=10090 GN=Clcn7 PE=1 SV=1	O70496	YRLGKGGLEELSLAQT		Unique	58.2542	578.9843	3	0.308	0.001778	1.1.1.1.-.1.1.1.-	60077.94141	58161.01172	51636.81641	106219.4375	253950.2541	230346.0625	66159.05469	90187.75781	64308.89812
O70503	Very-long-chain 3-oxoacyl-CoA reductase OS=Mus musculus OX=10090 GN=Hsd17b12 PE=1 SV=1	O70503	ASYSLFR		Unique	47.6714	422.22154	2	0.452	0.0008086	1.1.1.1.1.1.1.1.1	316448.0625	339346.3125	195209.0781	349677.7813	474047.3125	543792.25	285014.25	365104.6875	429459.9688
O70503	Very-long-chain 3-oxoacyl-CoA reductase OS=Mus musculus OX=10090 GN=Hsd17b12 PE=1 SV=1	O70503	AYAEELAK		Unique	26.4662	447.73191	2	0.994	0.00002563	1.1.1.1.1.1.1.1.1	500246.1563	432664.1875	464930.0625	460341.5937	912930.625	938763.375	602433.6875	598573.25	735352.5625
O70503	Very-long-chain 3-oxoacyl-CoA reductase OS=Mus musculus OX=10090 GN=Hsd17b12 PE=1 SV=1	O70503	GIFVQSVMPYLVATK		Unique	91.496	826.95669	2	1.063	0.00002305	-.1.-.1.1.1.1.1.-	8327.18219	151128.6094	2831.543102	189858.4063	301362.6563	366220.1875	148931.8438	165586.1719	145009.6742
O70503	Very-long-chain 3-oxoacyl-CoA reductase OS=Mus musculus OX=10090 GN=Hsd17b12 PE=1 SV=1	O70503	IIMGFSK		Unique	46.0025	398.22545	2	0.798	0.0001354	1.1.1.1.1.1.1.1.1	505759.5313	534721.3125	415643.5625	635018.8125	901422.0625	868012.375	638103.5625	619411	740149.875
O70503	Very-long-chain 3-oxoacyl-CoA reductase OS=Mus musculus OX=10090 GN=Hsd17b12 PE=1 SV=1	O70503	IQKPTLDKPSAETFVK		Unique	42.8851	451.25662	4	2.411	0.000003465	1.1.1.1.1.1.1.1.1	2538875.281	2539867.719	1394572.25	2331984.656	4589302.625	5476232.563	2466431.5	2920370.906	4360768.5
O70503	Very-long-chain 3-oxoacyl-CoA reductase OS=Mus musculus OX=10090 GN=Hsd17b12 PE=1 SV=1	O70503	LGEWAVVTGGTDGIGK		Unique	62.9529	780.40688	2	3.24	0.000003465	-.1.-.1.1.-.1.-.1	1566.670267	5204.711088	7084.827161	993494.5625	1282264.375	1224481.271	552775.5	437010.0927	444698.0313
O70503	Very-long-chain 3-oxoacyl-CoA reductase OS=Mus musculus OX=10090 GN=Hsd17b12 PE=1 SV=1	O70503	LININVLSVCK	1xCarbamidomethyl [C10]	Unique	70.7166	636.87084	2	1.865	0.000003465	1.1.1.1.1.1.1.1.1	413463.1875	720776.125	224969.5938	757450.625	1560097	1223605.75	630620.6875	749557.125	772283.5625
O70503	Very-long-chain 3-oxoacyl-CoA reductase OS=Mus musculus OX=10090 GN=Hsd17b12 PE=1 SV=1	O70503	LVLPGMVER		Unique	58.5367	507.2942	2	1.255	0.000003465	1.1.1.1.1.1.1.1.1	1747442.125	2094171.625	1393822.938	2101401.688	3964177.75	3965249.969	2276355.875	2439373.719	2834453.438
O70503	Very-long-chain 3-oxoacyl-CoA reductase OS=Mus musculus OX=10090 GN=Hsd17b12 PE=1 SV=1	O70503	SQDKLNQVSNNIK		Unique	26.4403	744.39417	2	2.659	0.000003465	1.1.1.1.1.1.1.1.1	539591.6797	264756.5313	342387.0391	311219.9375	887171	865129.0391	489747.0078	468102.5	614518.6836
O70503	Very-long-chain 3-oxoacyl-CoA reductase OS=Mus musculus OX=10090 GN=Hsd17b12 PE=1 SV=1	O70503	SQDKLNQVSNNIKEK		Unique	23.8562	436.98501	4	1.621	0.000003465	1.1.-.1.1.1.1.1.1	450928.3438	558368.25	393677.6529	652212.75	831614.375	1204552.625	540321.375	668697.0625	586943.875
O70503	Very-long-chain 3-oxoacyl-CoA reductase OS=Mus musculus OX=10090 GN=Hsd17b12 PE=1 SV=1	O70503	TVGLQTR		Unique	22.2687	387.72688	2	0.796	0.0001354	1.1.1.1.1.1.1.1.1	1188494.375	1193415	804911.3125	1382996.5	2516116	2890925.75	1495658.375	1559525.5	1670823.625
O70566	Protein diaphanous homolog 2 OS=Mus musculus OX=10090 GN=Diaph2 PE=1 SV=2	O70566	IDFDFTHLLDACVNK	1xCarbamidomethyl [C12]	Unique	89.3688	603.29471	3	2.034	0.000003465	1.1.1.1.1.1.1.1.1	25393.35352	25161.44336	11425.30273	14230.85254	31741.81055	23304.53906	15695.68652	16696.77344	20493.4043
O70566	Protein diaphanous homolog 2 OS=Mus musculus OX=10090 GN=Diaph2 PE=1 SV=2	O70566	ILGDERSLLLLAR		Unique	72.4707	490.29965	3	1.475	0.000003465	1.1.1.1.1.1.1.1.1	3506.521729	8476.587891	3375.417969	9874.970703	11014.7793	11519.74219	8189.081055	9785.305664	8452.755859
O70566	Protein diaphanous homolog 2 OS=Mus musculus OX=10090 GN=Diaph2 PE=1 SV=2	O70566	LTSILFK		Unique	57.7038	411.26016	2	0.95	0.00004709	1.1.1.1.1.1.1.1.1	50791.76563	64625.46875	53273.46875	41290.09375	70293.28906	82134.30469	52503.78516	57822.5625	71831.86719
O70566	Protein diaphanous homolog 2 OS=Mus musculus OX=10090 GN=Diaph2 PE=1 SV=2	O70566	SLILSEKEVLDLFEK		Unique	94.4019	588.33269	3	1.896	0.000003465	1.1.1.1.1.1.1.1.1	91603.22656	33521.45703	65679.625	20333.47656	78791.65625	91925.40625	34124.14453	32645.71094	29142.31641
O70566	Protein diaphanous homolog 2 OS=Mus musculus OX=10090 GN=Diaph2 PE=1 SV=2	O70566	SLLLLAR		Unique	60.0641	393.26585	2	0.808	0.0001266	1.1.1.1.1.1.1.1.1	250522.8125	280530.9063	238086.9688	178170.8438	353966.3438	558349.5625	236778.4844	273972.9063	344546
O70566	Protein diaphanous homolog 2 OS=Mus musculus OX=10090 GN=Diaph2 PE=1 SV=2	O70566	VSAQILK		Unique	31.6051	379.74219	2	0.68	0.0002853	1.1.1.1.1.1.1.1.1	35566.73438	37945.67188	23989.46875	23342.93555	47097.88672	43238.59375	30812.74805	39883.93359	42966.37891
O70572	Sphingomyelin phosphodiesterase 2 OS=Mus musculus OX=10090 GN=Smpd2 PE=1 SV=1	O70572	GSEPHLAYCLQQEGDRA	1xCarbamidomethyl [C9]	Unique	44.9743	644.29482	3	1.533	0.000003465	1.1.1.1.1.1.1.1.1	83966.00781	25205.88867	60755.30859	13184.87402	42105.17188	84703.61719	37832.125	42900.46094	46652.55859
O70572	Sphingomyelin phosphodiesterase 2 OS=Mus musculus OX=10090 GN=Smpd2 PE=1 SV=1	O70572	HSPPQEDPCTACGPLER	2xCarbamidomethyl [C9; C12]	Unique	31.4359	650.95217	3	2.865	0.000003465	1.1.1.1.1.1.1.1.1	46968.24219	49525.65625	33577.05078	24141.94727	54109.85938	65796.5	42789.27344	34985.02734	40162.65625
O70579	Peroxisomal membrane protein PMP34 OS=Mus musculus OX=10090 GN=Slc25a17 PE=1 SV=1	O70579	AIATTVTYPMQTVQSILR		Unique	89.7362	665.03117	3	1.093	0.00001529	-.-.1.1.-.1.1.1.-	1639.354384	1681.76527	12775.71289	47932.375	52480.07362	98162.74219	23915.44336	25444.71094	24829.91463
O70583	E3 ubiquitin-protein ligase Midline-1 OS=Mus musculus OX=10090 GN=Mid1 PE=1 SV=2	O70583	QNHYTVHGLQSGTK		Unique	23.1802	523.9305	3	1.359	0.000003465	1.1.1.1.1.-.1.1.1	26524.60938	42572.79688	30542.12891	12704.45996	16781.20313	12650.12972	23017.00195	20095.28516	14524.0752
O70585	Dystrobrevin beta OS=Mus musculus OX=10090 GN=Dtnb PE=1 SV=3	O70585	DNGLNTLDHSTEISVSR		Unique	47.0463	619.96959	3	2.523	0.000003465	1.1.1.1.1.1.1.1.1	22058.05859	36712.78516	39384.28906	29556.05469	49561.8125	32436.42773	39420.48438	32496.76367	39304.80469
O70589	Peripheral plasma membrane protein CASK OS=Mus musculus OX=10090 GN=Cask PE=1 SV=2	O70589	AQFEYDPAKDDLIPCK	1xCarbamidomethyl [C15]	Unique	55.8102	637.30477	3	1.59	0.000003465	1.1.1.1.1.1.1.1.1	303825.1875	101424.9297	320050.7188	110563.5391	209204.125	442820.9375	239052	250803.7188	277221.4375
O70589	Peripheral plasma membrane protein CASK OS=Mus musculus OX=10090 GN=Cask PE=1 SV=2	O70589	AQFEYDPAKDDLIPCKEAGIR	1xCarbamidomethyl [C15]	Unique	56.5221	609.80185	4	2.621	0.000003465	1.1.1.1.1.1.1.1.1	854062.0625	1156886.75	513317.3438	983420.5625	1519367.5	2140725.75	1138754.25	1136261.875	1349610.875
O70589	Peripheral plasma membrane protein CASK OS=Mus musculus OX=10090 GN=Cask PE=1 SV=2	O70589	DRYAYKIHLPETVEQLR		Unique	59.9965	711.04767	3	1.62	0.000003465	1.1.-.1.1.1.1.1.1	4777.167969	19082.00391	11909.84584	17184.73047	22852.92383	45226.38281	8858.427734	13802.31543	16276.12305
O70589	Peripheral plasma membrane protein CASK OS=Mus musculus OX=10090 GN=Cask PE=1 SV=2	O70589	DVKPHCVLLASK	1xCarbamidomethyl [C6]	Unique	33.5712	456.25504	3	2.371	0.000003465	1.1.1.1.1.1.1.1.1	910010.0469	737642.0313	626267.6094	616729.5625	1163214.438	1452731.344	868779.9062	909993.9219	980551.7344
O70589	Peripheral plasma membrane protein CASK OS=Mus musculus OX=10090 GN=Cask PE=1 SV=2	O70589	ESDVLQR		Unique	20.8838	423.71931	2	0.645	0.0003313	1.1.1.1.1.1.1.1.1	834189.125	555666.3125	744701.5	454513.1563	924981.25	1678309.375	692561.625	871343.3125	900270
O70589	Peripheral plasma membrane protein CASK OS=Mus musculus OX=10090 GN=Cask PE=1 SV=2	O70589	ETGQQFAVK		Unique	26.0083	504.26151	2	1.119	0.00001237	1.1.1.1.1.1.1.1.1	378657.7188	286069.0938	346691.3438	331596.75	535677.8125	873705.5	382042.375	351603.3438	429619.4688
O70589	Peripheral plasma membrane protein CASK OS=Mus musculus OX=10090 GN=Cask PE=1 SV=2	O70589	FAYPIPHTTRPPK		Unique	41.4397	381.96334	4	1.318	0.000003465	1.1.1.1.1.1.1.1.1	461855.875	304915.5313	345865.8438	279967.3125	564633.0625	984843.4375	350868.6563	481298.4063	506605.0312
O70589	Peripheral plasma membrane protein CASK OS=Mus musculus OX=10090 GN=Cask PE=1 SV=2	O70589	FRVGDIIQIISKDDHNWWQGK		Unique	94.8278	639.58453	4	0.423	0.000931	-.1.-.1.-.1.-.-.-	2078.823827	58218.96094	1675.151487	16803.87891	29729.79851	46010.3125	1136.532064	1451.736729	3037.74776
O70589	Peripheral plasma membrane protein CASK OS=Mus musculus OX=10090 GN=Cask PE=1 SV=2	O70589	FTSSPGLSTEDLKR		Unique	38.9093	513.26703	3	2.087	0.000003465	1.1.1.1.1.1.1.1.1	1382758.875	1267168.125	1064798	1061451.375	1949343.25	2328381.25	1506032.25	1545781.25	1619017.875
O70589	Peripheral plasma membrane protein CASK OS=Mus musculus OX=10090 GN=Cask PE=1 SV=2	O70589	HNAVFDQLDLVTYEEVVKLPAFKR		Unique	93.5634	567.10766	5	2.804	0.000003465	1.1.1.1.1.1.1.1.1	31248.14648	48266.39453	7032.837891	38943.27734	117083.5	163873.8281	29579.1582	37030.1875	51836.91016
O70589	Peripheral plasma membrane protein CASK OS=Mus musculus OX=10090 GN=Cask PE=1 SV=2	O70589	IHLPETVEQLR		Unique	53.4472	445.58573	3	1.243	0.000006775	1.1.1.1.1.1.1.1.1	1128006.719	1050426.531	741249.1875	595982.2344	1497040.688	2567623.125	944560.6875	1154196.656	1490784.188
O70589	Peripheral plasma membrane protein CASK OS=Mus musculus OX=10090 GN=Cask PE=1 SV=2	O70589	ILTQPHFMALLQTHDVVAHEVYSDEALR		Unique	80.8157	647.53445	5	0.071	0.005704	1.1.-.-.-.1.1.1.1	92876.91406	26856.0625	35076.03251	1643.413276	3771.15144	71489.92969	18099.77734	21889.01563	86215.21094
O70589	Peripheral plasma membrane protein CASK OS=Mus musculus OX=10090 GN=Cask PE=1 SV=2	O70589	IMHGGMIHR		Unique	21.8093	526.26805	2	1.533	0.000003465	1.1.1.1.1.1.1.1.1	207936.0625	284439.0938	156145.0469	168654.4375	394777.5313	613279.625	248619.9219	346371.5313	316474.2188
O70589	Peripheral plasma membrane protein CASK OS=Mus musculus OX=10090 GN=Cask PE=1 SV=2	O70589	ITVYEALNHPWLK		Unique	74.3007	528.62436	3	2.459	0.000003465	1.1.1.1.1.1.1.1.1	681611.375	387456.2813	954071.125	780016.625	901111.375	1098858.375	1030884.25	1118805.25	748039.8125
O70589	Peripheral plasma membrane protein CASK OS=Mus musculus OX=10090 GN=Cask PE=1 SV=2	O70589	KIHEQGLIAILDVEPQALK		Unique	79.9543	705.74389	3	1.848	0.000003465	1.1.1.-.1.1.1.1.1	200869.75	391420.625	185528.0625	361535.3854	350088.1563	759933.6875	51927.66797	427311.7188	251230.0156
O70589	Peripheral plasma membrane protein CASK OS=Mus musculus OX=10090 GN=Cask PE=1 SV=2	O70589	KTLVLLGAHGVGR		Unique	44.7441	440.94186	3	2.33	0.000003465	1.1.1.1.1.1.1.1.1	572869.5	579321.875	333077.8125	360231.6563	853271.375	1174249.25	536838.5625	721702.0625	669711.875
O70589	Peripheral plasma membrane protein CASK OS=Mus musculus OX=10090 GN=Cask PE=1 SV=2	O70589	LFEGIIK		Unique	58.5224	410.25235	2	0.7	0.0002432	1.1.1.1.1.1.1.1.1	1988769.625	1928783.375	1536661.375	1195949	2733584.25	4290633.5	1997988.5	2023013.875	2273176.75
O70589	Peripheral plasma membrane protein CASK OS=Mus musculus OX=10090 GN=Cask PE=1 SV=2	O70589	LQKESDVLQR		Unique	24.2478	608.33844	2	1.478	0.000003465	1.1.1.1.1.1.1.1.1	443031.1406	671963.0938	316920.3203	549555.7969	775799	1262507.313	599214.0625	645783.0625	725823.625
O70589	Peripheral plasma membrane protein CASK OS=Mus musculus OX=10090 GN=Cask PE=1 SV=2	O70589	MNELNHCIVAR	1xCarbamidomethyl [C7]	Unique	34.0951	678.82925	2	2.067	0.000003465	1.1.1.1.1.1.1.1.1	1128400.625	1206527.281	946497.6719	787905.5313	1664535.688	2442682.625	1346089.156	1202933.75	1435328.5
O70589	Peripheral plasma membrane protein CASK OS=Mus musculus OX=10090 GN=Cask PE=1 SV=2	O70589	NPPSDAVQR		Unique	16.7093	492.24894	2	1.181	0.000009579	1.1.1.1.1.1.1.1.1	863498.75	636385.9375	880934.625	474125.9687	983056.4375	1296747.375	861262.0625	900069.8125	1008037.063
O70589	Peripheral plasma membrane protein CASK OS=Mus musculus OX=10090 GN=Cask PE=1 SV=2	O70589	NTDEPMGITLK		Unique	48.736	609.80563	2	1.867	0.000003465	1.1.1.1.1.1.1.1.1	1960700.25	1308136	1180392	795608.1875	1473882	2883091	1149453.875	1682674.25	1892471.875
O70589	Peripheral plasma membrane protein CASK OS=Mus musculus OX=10090 GN=Cask PE=1 SV=2	O70589	QWSHISESAK		Unique	23.3196	391.52804	3	1.401	0.000003465	1.1.1.1.1.1.1.1.1	521579.1875	324298.5	435019.25	288987.5	603916.1875	925898.4375	413278.1563	485617.5625	631927.25
O70589	Peripheral plasma membrane protein CASK OS=Mus musculus OX=10090 GN=Cask PE=1 SV=2	O70589	QWSHISESAKDLVR		Unique	44.7248	552.62158	3	2.282	0.000003465	1.1.1.1.1.1.1.1.1	528109.9688	970769.0937	278765.3438	800061.4375	894485.4687	1448886.375	638099.5313	757155.0938	886958.0313
O70589	Peripheral plasma membrane protein CASK OS=Mus musculus OX=10090 GN=Cask PE=1 SV=2	O70589	SSPQIRNPPSDAVQR		Unique	25.9944	551.2886	3	1.958	0.000003465	1.1.1.1.1.1.1.1.1	183384.6094	674243.9375	104386.5703	547166.5	894692.9375	1349482.375	537997.1875	587418.4375	653755.4375
O70589	Peripheral plasma membrane protein CASK OS=Mus musculus OX=10090 GN=Cask PE=1 SV=2	O70589	TKQEQQASCTWFGK	1xCarbamidomethyl [C9]	Unique	37.1518	566.9353	3	2.403	0.000003465	1.1.1.1.1.1.1.1.1	305649.1563	301361.75	248972.2031	248571.5469	382252.1563	550011.4375	326598.9688	322269.1875	391492.25
O70589	Peripheral plasma membrane protein CASK OS=Mus musculus OX=10090 GN=Cask PE=1 SV=2	O70589	TLVLLGAHGVGR		Unique	52.4341	398.24351	3	2.352	0.000003465	1.1.1.1.1.1.1.1.1	1514674.375	1880996.625	1304821.375	1395335.25	2693680	2917975.75	1562798.5	2001293	2048571.125
O70589	Peripheral plasma membrane protein CASK OS=Mus musculus OX=10090 GN=Cask PE=1 SV=2	O70589	VACIAMEK	1xCarbamidomethyl [C3]	Unique	28.7498	461.23023	2	0.863	0.00008631	1.1.1.1.1.1.1.1.1	822319.875	764821.25	414660.7813	662752.25	1130460	1953763.625	743685.125	867868.1875	1029561.875
O70589	Peripheral plasma membrane protein CASK OS=Mus musculus OX=10090 GN=Cask PE=1 SV=2	O70589	VGDIIQIISKDDHNWWQGK		Unique	80.2106	563.79175	4	2.721	0.000003465	1.1.1.1.1.1.1.1.1	280758.5625	145955.0938	287380.4063	86226.72656	372052.4063	300366.9688	117606.2344	302143.5625	254266.8594
O70589	Peripheral plasma membrane protein CASK OS=Mus musculus OX=10090 GN=Cask PE=1 SV=2	O70589	VGDIIQIISKDDHNWWQGKLENSK		Unique	76.7437	565.49474	5	2.947	0.000003465	1.1.1.1.1.1.1.1.1	306910.8906	542850	238818.5781	513345.6563	710228.0938	1327195.438	482372.6094	495273.8125	413000.4375
O70589	Peripheral plasma membrane protein CASK OS=Mus musculus OX=10090 GN=Cask PE=1 SV=2	O70589	VGTPHFMAPEVVK		Unique	51.958	471.25134	3	1.768	0.000003465	1.1.1.1.1.1.1.1.1	1073372.875	877182.75	712245.3125	671154.6875	1414802.75	1657999.75	953234.125	944519.0625	1410722
O70589	Peripheral plasma membrane protein CASK OS=Mus musculus OX=10090 GN=Cask PE=1 SV=2	O70589	VGTPHFMAPEVVKR		Unique	46.1358	523.28607	3	2.108	0.000003465	1.1.1.1.1.1.1.1.1	1356818.281	1119752.125	1304242.375	819014.3125	1733925.047	2375146.688	1320917.813	1346599.82	2125797.688
O70589	Peripheral plasma membrane protein CASK OS=Mus musculus OX=10090 GN=Cask PE=1 SV=2	O70589	YAYKIHLPETVEQLR		Unique	59.0819	620.67148	3	1.568	0.000003465	-.-.-.1.1.-.1.1.1	2406.385023	2978.588074	1430.010355	24200.46289	25458.60547	29712.95335	21291.13086	21575.23438	20081.85742
O70589	Peripheral plasma membrane protein CASK OS=Mus musculus OX=10090 GN=Cask PE=1 SV=2	O70589	YCHDNNIIHR	1xCarbamidomethyl [C2]	Unique	21.666	447.87542	3	1.618	0.000003465	1.1.1.1.1.1.1.1.1	349282.625	396455.75	174160.5156	230429.875	532649.75	1034808.188	300468.6875	394255.9375	541469.3125
O70622	Reticulon-2 OS=Mus musculus OX=10090 GN=Rtn2 PE=1 SV=1	O70622	AKIPGTGTLAPTASVSGSK		Unique	42.0322	581.65997	3	1.99	0.000003465	1.1.1.1.1.1.1.1.1	62682.57422	60087.29297	36188.125	47794.82813	99460.78125	130961.9375	65574.33594	75868.0625	83289.92969
O70628	High affinity cGMP-specific 3',5'-cyclic phosphodiesterase 9A OS=Mus musculus OX=10090 GN=Pde9a PE=1 SV=1	O70628	LFPVVEETMLRPLWESR		Unique	96.9882	701.3754	3	1.41	0.000003465	1.1.1.1.1.1.-.1.1	42882.07422	36877.27734	37081.22656	47103.92188	90401.92969	71368.625	54003.2663	60874.33594	39531.42969
O88196	E3 ubiquitin-protein ligase TTC3 OS=Mus musculus OX=10090 GN=Ttc3 PE=1 SV=2	O88196	ELDFHVVTVLWDEK		Unique	88.013	577.29786	3	0.964	0.00003635	1.1.1.1.1.1.1.1.-	11323.65137	6500.745117	10661.18066	1534.224243	5532.53418	6574.018066	2807.713135	4602.188477	4298.866539
O88196	E3 ubiquitin-protein ligase TTC3 OS=Mus musculus OX=10090 GN=Ttc3 PE=1 SV=2	O88196	IQIYLTDPDFKGFIR		Unique	80.7056	609.33363	3	0.923	0.0000572	1.1.1.-.-.1.-.1.-	7118.927734	12192.4043	4071.476807	3076.372951	6797.438135	8426.349609	5346.710043	5294.851563	4808.601074
O88271	Craniofacial development protein 1 OS=Mus musculus OX=10090 GN=Cfdp1 PE=1 SV=1	O88271	ASGMSSLLGK		Unique	43.8844	475.75212	2	0.979	0.00003389	1.1.1.1.1.1.1.1.1	586053.5625	675378.875	941038.6875	146166.3594	152126.3125	356947.1875	360203.7813	488414.0625	501527.1563
O88271	Craniofacial development protein 1 OS=Mus musculus OX=10090 GN=Cfdp1 PE=1 SV=1	O88271	EKPQALVTSPATPLPAGSGIK		Unique	52.91	688.05658	3	2.348	0.000003465	1.1.1.-.-.1.1.1.1	503972.0313	197741.75	556111.5625	2446.953447	5421.534128	10228.38846	224592.2656	217603.25	286382.875
O88271	Craniofacial development protein 1 OS=Mus musculus OX=10090 GN=Cfdp1 PE=1 SV=1	O88271	VTKEVDAASKEAK		Unique	15.3867	459.25245	3	1.971	0.000003465	1.1.1.1.1.1.1.1.1	54986.92188	100782.8672	47400.99609	13243.15137	10988.31738	41535.79297	35531.23828	33609.4375	66649.92969
O88286	Protein Wiz OS=Mus musculus OX=10090 GN=Wiz PE=1 SV=2	O88286	DSDKRPPLGLAPGGLSLVGR		Unique	65.9674	669.04474	3	1.497	0.000003465	1.1.1.1.-.-.1.1.1	32372.55469	26038.12109	28253.58789	3660.804932	4131.545116	2011.183469	17037.87305	13884.42285	16690.00781
O88291	DBIRD complex subunit ZNF326 OS=Mus musculus OX=10090 GN=Znf326 PE=1 SV=1	O88291	FGGSYGGR		Unique	19.979	400.68788	2	0.638	0.0003331	1.1.1.1.1.1.1.1.1	24640.0957	9601.220703	22650.20313	2500.531006	4056.913574	8809.000977	11295.35449	14595.38477	11661.98242
O88291	DBIRD complex subunit ZNF326 OS=Mus musculus OX=10090 GN=Znf326 PE=1 SV=1	O88291	FGGSYGGRFESSYR		Unique	40.4155	523.90748	3	0.925	0.0000572	1.1.1.1.1.1.1.1.1	21901.05469	22395.95117	21019.92188	15169.72363	14566.99316	20265.98633	25557.94336	21120.96484	18205.83398
O88291	DBIRD complex subunit ZNF326 OS=Mus musculus OX=10090 GN=Znf326 PE=1 SV=1	O88291	KMMQIFIKPGGAFIK		Unique	69.393	570.32644	3	1.928	0.000003465	1.1.1.1.1.-.1.1.1	31404.08984	31129.76758	15353.40527	5958.070313	15921.86523	5629.096714	15320.96875	26228.35938	27194.30469
O88291	DBIRD complex subunit ZNF326 OS=Mus musculus OX=10090 GN=Znf326 PE=1 SV=1	O88291	TFEEKDIELHLESSSHQETLDHIQK		Unique	51.9793	599.49509	5	0.821	0.0001172	1.1.1.1.-.-.1.1.-	110362.5469	117926.0391	78110.35938	21338.86914	1402.82058	1069.235765	45548.51172	64445.17578	53676.61468
O88307	Sortilin-related receptor OS=Mus musculus OX=10090 GN=Sorl1 PE=1 SV=3	O88307	NNTCVKEENTCLR	2xCarbamidomethyl [C4; C11]	Unique	49.1403	546.58456	3	0.077	0.005538	1.1.1.1.1.-.1.1.1	578520.375	666326.4375	531099.8125	402989.5313	696025.4375	318386.0899	476060.5	569998.3125	578247.375
O88307	Sortilin-related receptor OS=Mus musculus OX=10090 GN=Sorl1 PE=1 SV=3	O88307	TDLGDSPLAFEHILTR		Unique	78.9416	595.64425	3	1.017	0.00002305	1.1.1.1.1.-.1.1.1	223798.5469	153834.5938	106025.0078	72555.08594	180908.6406	138448.6177	104570.2734	168389.9375	158709.5781
O88319	Neurotensin receptor type 1 OS=Mus musculus OX=10090 GN=Ntsr1 PE=1 SV=1	O88319	KPNSMSSNHAFSTSATR		Unique	22.5511	608.28821	3	2.281	0.000003465	-.-.1.1.1.-.1.-.-	2542.040096	1287.298176	55652.14844	44740.34766	79319.52344	42802.71085	68331.70313	5671.779996	8106.594268
O88319	Neurotensin receptor type 1 OS=Mus musculus OX=10090 GN=Ntsr1 PE=1 SV=1	O88319	KPNSMSSNHAFSTSATR	1xOxidation [M5]	Unique	18.1633	613.6199	3	0.14	0.004038	-.1.-.1.1.1.1.1.1	3787.011076	6489.10498	7106.750168	7102.24707	10362.81836	13851.57715	7392.882813	6518.904785	8469.185547
O88319	Neurotensin receptor type 1 OS=Mus musculus OX=10090 GN=Ntsr1 PE=1 SV=1	O88319	SADGQHPGGLVCTPTVDTATVK	1xCarbamidomethyl [C12]	Unique	45.1445	737.69568	3	2.806	0.000003465	1.1.1.1.1.1.1.1.1	30435.58203	34042.74219	35727.72656	31534.9082	46098.19141	58226.05078	31387.83398	36286.26953	34780.94141
O88327	Alpha-catulin OS=Mus musculus OX=10090 GN=Ctnnal1 PE=1 SV=1	O88327	SLKPDKPDSEEQAK		Unique	15.8255	393.7036	4	0.978	0.00003389	1.1.1.1.1.1.1.1.1	95242.02344	87892.73438	151833.125	30343.56055	77624.03125	167677.0781	63500.19531	85154.5	126254.1563
O88327	Alpha-catulin OS=Mus musculus OX=10090 GN=Ctnnal1 PE=1 SV=1	O88327	VGQAVNLAVGR		Unique	38.5588	542.31726	2	1.553	0.000003465	1.1.1.1.1.1.1.1.1	100903.8125	109687.8906	160204.4531	51598.4375	81679.61719	125426.2188	96065.5	97067.01562	100549.6406
O88342	WD repeat-containing protein 1 OS=Mus musculus OX=10090 GN=Wdr1 PE=1 SV=3	O88342	AHDGGIYAISWSPDSTHLLSASGDK		Unique	68.4792	862.41391	3	4.36	0.000003465	1.1.1.1.1.1.1.1.1	2448435	1386390.156	2431402.063	988408.25	2406267.875	2671678.875	2110981.25	2111699.438	2213840.938
O88342	WD repeat-containing protein 1 OS=Mus musculus OX=10090 GN=Wdr1 PE=1 SV=3	O88342	AHDGGIYAISWSPDSTHLLSASGDKTSK		Unique	64.1165	967.80554	3	3.479	0.000003465	1.1.1.1.1.1.1.1.1	3178949.656	4943297.688	2517471.938	3120858.844	5704313.813	2888596.625	4054517.656	4454167.625	4986540.125
O88342	WD repeat-containing protein 1 OS=Mus musculus OX=10090 GN=Wdr1 PE=1 SV=3	O88342	DHLLSISLSGYINYLDKNNPSKPLR		Unique	84.9252	715.13548	4	3.618	0.000003465	1.1.1.1.1.1.1.1.1	414549.4375	635872.9375	348517.375	412979.25	827399.8125	493228.2813	206408.0313	216820.7813	141822.1719
O88342	WD repeat-containing protein 1 OS=Mus musculus OX=10090 GN=Wdr1 PE=1 SV=3	O88342	DYSGQGVVK		Unique	22.1354	476.74037	2	1.329	0.000003465	1.1.1.1.1.1.1.1.1	1033894.125	999552.1875	839610.125	794265.2188	1378711.406	1476171.375	969255.7188	1275482.688	1134879.594
O88342	WD repeat-containing protein 1 OS=Mus musculus OX=10090 GN=Wdr1 PE=1 SV=3	O88342	EKFGAVFLWDTGSSVGEITGHNK		Unique	76.1324	620.56198	4	2.037	0.000003465	1.1.1.1.1.1.1.1.1	399924.875	399801.4375	417658.4375	350020.6875	350823.875	424582.5625	435450.7813	338972.2813	496111.0313
O88342	WD repeat-containing protein 1 OS=Mus musculus OX=10090 GN=Wdr1 PE=1 SV=3	O88342	FGAVFLWDTGSSVGEITGHNK		Unique	80.7246	741.36748	3	4.106	0.000003465	1.1.1.1.1.1.1.1.1	1344894.375	1040709	1732897.5	1147355.75	1667496.375	1744381.625	1728097.875	1362586.875	1181820.75
O88342	WD repeat-containing protein 1 OS=Mus musculus OX=10090 GN=Wdr1 PE=1 SV=3	O88342	FKFTIGDHSR		Unique	41.5339	403.21201	3	1.837	0.000003465	1.1.1.1.1.1.1.1.1	359309.6953	610176.2969	664115.6172	1130622	1061943.219	2170365.375	987202.6406	700951.9844	829253.5469
O88342	WD repeat-containing protein 1 OS=Mus musculus OX=10090 GN=Wdr1 PE=1 SV=3	O88342	FSPDGNRFATASADGQIFIYDGK		Unique	65.8649	826.39629	3	3.31	0.000003465	1.1.-.1.1.1.1.1.1	204261.3594	347158.625	183234.888	351438.9063	519404.5938	506366.125	296115.2813	314452.25	333946.3438
O88342	WD repeat-containing protein 1 OS=Mus musculus OX=10090 GN=Wdr1 PE=1 SV=3	O88342	FTIGDHSR		Unique	25.4194	466.73295	2	0.809	0.0001266	1.1.1.1.1.1.1.1.1	634372.1875	465686.5938	493773.9688	374280.6875	775943.0625	1162192.375	548828.625	652598.25	649841.8125
O88342	WD repeat-containing protein 1 OS=Mus musculus OX=10090 GN=Wdr1 PE=1 SV=3	O88342	GDHFLYTNGK		Unique	30.3476	384.52081	3	1.382	0.000003465	1.1.1.1.1.1.1.1.1	865745.875	417272.5625	756194	255796.7344	598850.625	880243.125	646857.9375	668615.6875	806498.25
O88342	WD repeat-containing protein 1 OS=Mus musculus OX=10090 GN=Wdr1 PE=1 SV=3	O88342	GHTNQVSR		Unique	12.4904	449.72788	2	0.979	0.00003389	1.1.1.1.1.1.1.1.1	4095.299561	6059.844238	4544.206055	3293.883789	12898.87891	6967.157715	9564.585938	6419.416992	8542.193604
O88342	WD repeat-containing protein 1 OS=Mus musculus OX=10090 GN=Wdr1 PE=1 SV=3	O88342	GPVTDVAYSHDGAFLAVCDASK	1xCarbamidomethyl [C18]	Unique	59.0236	760.69151	3	3.316	0.000003465	-.-.-.1.1.1.1.1.1	1921.341255	3744.592049	7908.195157	480294.625	681307.75	825494.375	504875.2188	446097.75	413330.1563
O88342	WD repeat-containing protein 1 OS=Mus musculus OX=10090 GN=Wdr1 PE=1 SV=3	O88342	IAVVGEGR		Unique	26.2443	400.73492	2	0.852	0.00009885	1.1.1.1.1.1.1.1.1	3930296.75	2926777.5	3734377.5	2888708.75	4350727.5	5803494.5	3986590	3801056.25	4088879.25
O88342	WD repeat-containing protein 1 OS=Mus musculus OX=10090 GN=Wdr1 PE=1 SV=3	O88342	IAVVGEGREK		Unique	22.4361	529.30398	2	1.205	0.000009579	1.1.1.1.1.1.1.1.1	586664.5	1344629	344201.875	1036546.938	1637538.75	2574831.25	1072299.375	1069992	1178641.875
O88342	WD repeat-containing protein 1 OS=Mus musculus OX=10090 GN=Wdr1 PE=1 SV=3	O88342	IKDIAWTEDSKR		Unique	33.2719	731.38836	2	2.337	0.000003465	1.1.1.1.1.1.1.1.1	5636083.125	5679001	4831227.25	4688666.875	8842220.5	8987129.25	6536626.5	6237344	6101976.375
O88342	WD repeat-containing protein 1 OS=Mus musculus OX=10090 GN=Wdr1 PE=1 SV=3	O88342	ILGGDPKGDHFLYTNGK		Unique	46.1143	458.73871	4	2.303	0.000003465	1.1.1.1.1.1.1.1.1	661778.75	1414076	290849.5625	1254067	1639561.25	2167282.75	1129326.75	1229906.25	1279811.375
O88342	WD repeat-containing protein 1 OS=Mus musculus OX=10090 GN=Wdr1 PE=1 SV=3	O88342	IWDTTQK		Unique	25.1049	446.2321	2	0.838	0.000113	1.1.1.1.1.1.1.1.1	712592.9375	206858.0781	780290.875	215698.2188	498215.625	667621.8125	440620.4688	498467.4063	664350.4375
O88342	WD repeat-containing protein 1 OS=Mus musculus OX=10090 GN=Wdr1 PE=1 SV=3	O88342	IWDTTQKEHLLK		Unique	40.711	756.41465	2	2.44	0.000003465	1.1.1.1.1.1.1.1.1	1414386.969	871127.8125	1231145.531	663757.6875	1664379.25	2295498.5	1235452.75	1455633.531	1180087.375
O88342	WD repeat-containing protein 1 OS=Mus musculus OX=10090 GN=Wdr1 PE=1 SV=3	O88342	IWDTTQKEHLLKYEYQPFAGK		Unique	61.0287	865.77857	3	3.366	0.000003465	-.1.-.-.1.1.1.1.1	9545.486924	3229.268658	3095.989587	1093733.718	930638.125	1621436.375	594409.0625	689540.5	935485.875
O88342	WD repeat-containing protein 1 OS=Mus musculus OX=10090 GN=Wdr1 PE=1 SV=3	O88342	KVFASLPQVER		Unique	47.7574	637.36682	2	2.244	0.000003465	1.1.1.1.1.1.1.1.1	955487	1207179	853624.9844	578424.5937	1301103.125	2753079.5	1077318.5	1236157.906	1453381.875
O88342	WD repeat-containing protein 1 OS=Mus musculus OX=10090 GN=Wdr1 PE=1 SV=3	O88342	LATGSDDNCAAFFEGPPFKFK	1xCarbamidomethyl [C9]	Unique	75.932	773.69639	3	2.889	0.000003465	1.1.-.1.1.1.1.1.1	302303.3125	1089976.625	803138.5557	921022.25	1213725.75	1544830.75	815341	648903.4375	810489.125
O88342	WD repeat-containing protein 1 OS=Mus musculus OX=10090 GN=Wdr1 PE=1 SV=3	O88342	LHHVSSLAWLDEHTLVTTSHDASVK		Unique	66.1914	557.48809	5	3.679	0.000003465	1.1.1.1.1.1.1.1.1	1249786.227	336506.9541	761289.2422	332674.7188	918071.7012	1063123.459	527704.0547	788914.2461	713880.1807
O88342	WD repeat-containing protein 1 OS=Mus musculus OX=10090 GN=Wdr1 PE=1 SV=3	O88342	MTVNESEQLVSCSMDDTVR	1xCarbamidomethyl [C12]	Unique	60.3604	734.3214	3	3.098	0.000003465	1.1.1.1.1.1.1.1.1	1303508.75	1351214	1238888.5	1398224.625	1526115.125	2539439.75	1816557.25	1464120.875	1791315.375
O88342	WD repeat-containing protein 1 OS=Mus musculus OX=10090 GN=Wdr1 PE=1 SV=3	O88342	NIDNPAIADIYTEHAHQVVVAK		Unique	58.2498	806.75202	3	3.111	0.000003465	1.1.1.1.1.1.1.1.1	1374411	1312642.25	880797.625	1222820.25	2197698.75	3460571.5	1515421.5	1614670.625	2135120.5
O88342	WD repeat-containing protein 1 OS=Mus musculus OX=10090 GN=Wdr1 PE=1 SV=3	O88342	SIQCLTVHR	1xCarbamidomethyl [C4]	Unique	30.3269	557.2956	2	1.241	0.000006775	1.1.1.1.1.1.1.1.1	1198201.25	1241250.125	776027.1875	1060321	1807023.625	2572151.25	1255603.625	1354170.5	1503488.125
O88342	WD repeat-containing protein 1 OS=Mus musculus OX=10090 GN=Wdr1 PE=1 SV=3	O88342	SYIYSGSHDGHINYWDSETGENDSFSGK		Unique	53.4003	1051.44323	3	3.758	0.000003465	1.1.1.1.1.1.1.1.1	1303127.563	690313	1211343.75	541414.0156	898556.875	1726312.375	1164680.625	1010210.063	1046368.813
O88342	WD repeat-containing protein 1 OS=Mus musculus OX=10090 GN=Wdr1 PE=1 SV=3	O88342	TGEKVCALGESK	1xCarbamidomethyl [C6]	Unique	21.558	426.88318	3	1.976	0.000003465	1.1.1.1.1.1.1.1.1	623645.4375	1043717.813	285843.3438	1006755.5	1137871.125	1988833.625	858036.0625	871567.9375	1004017
O88342	WD repeat-containing protein 1 OS=Mus musculus OX=10090 GN=Wdr1 PE=1 SV=3	O88342	VCALGESK	1xCarbamidomethyl [C2]	Unique	19.722	432.21814	2	1.067	0.00002305	1.1.1.1.1.1.1.1.1	2914053.625	1682226.469	1861056.188	1402455.844	2439545.688	3095520.75	2224174.125	2315021.188	2739423.625
O88342	WD repeat-containing protein 1 OS=Mus musculus OX=10090 GN=Wdr1 PE=1 SV=3	O88342	VFASLPQVER		Unique	53.4199	573.31927	2	1.387	0.000003465	1.1.1.1.1.1.1.1.1	5142604.313	4161071.438	4766012.25	3136812.469	5347546	7069677.5	5159214.813	5267538.5	5222503.313
O88342	WD repeat-containing protein 1 OS=Mus musculus OX=10090 GN=Wdr1 PE=1 SV=3	O88342	VINSVDIK		Unique	32.7508	444.26349	2	1.145	0.00001237	1.1.1.1.1.1.1.1.1	5656520	3328363	4559923.25	1778503.938	4042923.125	7458105.75	3928041	4127999.125	5187462
O88342	WD repeat-containing protein 1 OS=Mus musculus OX=10090 GN=Wdr1 PE=1 SV=3	O88342	VINSVDIKQTRPYR		Unique	33.5373	563.65332	3	1.395	0.000003465	1.1.1.1.1.1.1.1.1	175007.2188	445822.6563	89819.84375	538297.625	815508.375	682706.125	519423	434737.5625	413753.3438
O88342	WD repeat-containing protein 1 OS=Mus musculus OX=10090 GN=Wdr1 PE=1 SV=3	O88342	VVTVFSVADGYSENNVFYGHHAK		Unique	70.8353	847.4106	3	2.705	0.000003465	1.1.1.1.1.1.1.1.1	971044.3437	1243817.5	676285.75	953509.1563	1635156.5	1502132.563	928304.375	831375.0313	1459068.375
O88342	WD repeat-containing protein 1 OS=Mus musculus OX=10090 GN=Wdr1 PE=1 SV=3	O88342	VYSILASTLKDEGK		Unique	55.3749	508.61509	3	2.328	0.000003465	1.1.1.1.1.1.1.1.1	5084014.5	4073683.75	4258671.5	2736979.75	5457281	9332971	4687196.5	5733668.5	6444215.5
O88342	WD repeat-containing protein 1 OS=Mus musculus OX=10090 GN=Wdr1 PE=1 SV=3	O88342	VYSILASTLKDEGKLLEAK		Unique	73.7001	693.39649	3	2.983	0.000003465	1.1.1.1.1.1.1.1.1	955473.4219	3049621.281	682080.5625	984440.25	1344861.375	7434800.844	1667447.063	1112852	1560279.297
O88342	WD repeat-containing protein 1 OS=Mus musculus OX=10090 GN=Wdr1 PE=1 SV=3	O88342	YAPSGFYIASGDISGK		Unique	59.5884	816.89864	2	2.444	0.000003465	1.1.1.1.1.1.1.1.1	3434220.281	2944108.344	2759726.344	232327.2656	435010.9375	696747.625	433020.2813	463997.375	515072.75
O88342	WD repeat-containing protein 1 OS=Mus musculus OX=10090 GN=Wdr1 PE=1 SV=3	O88342	YEYQPFAGK		Unique	41.1449	551.76384	2	1.346	0.000003465	1.1.1.1.1.1.1.1.1	1781226.875	801122.1875	1539285.25	695258.25	1437851.5	2045024.5	1358272.25	1452788.375	1623685.875
O88342	WD repeat-containing protein 1 OS=Mus musculus OX=10090 GN=Wdr1 PE=1 SV=3	O88342	YTNLTLR		Unique	35.7365	440.74789	2	0.793	0.0001354	1.1.1.1.1.1.1.1.1	4781344.5	5114185	4440569.5	4819576	7226938.5	4673043.5	5910958	5587553.5	6021987
O88343	Electrogenic sodium bicarbonate cotransporter 1 OS=Mus musculus OX=10090 GN=Slc4a4 PE=1 SV=2	O88343	AIATLMSDEVFHDIAYK		Unique	80.302	962.47975	2	4.084	0.000003465	1.1.1.1.1.1.1.1.1	97092664.75	87700962.92	97969746.03	51706206.71	102504993.9	136753342.6	109838717.3	115918141.5	103769696.4
O88343	Electrogenic sodium bicarbonate cotransporter 1 OS=Mus musculus OX=10090 GN=Slc4a4 PE=1 SV=2	O88343	AIATLMSDEVFHDIAYK	1xOxidation [M6]	Unique	66.596	970.4773	2	3.55	0.000003465	1.1.1.1.1.1.1.1.1	4509192.625	5142158.25	4457919.75	2981621.938	7258705.438	12807728.25	4672988.875	5734960.25	6630910.187
O88343	Electrogenic sodium bicarbonate cotransporter 1 OS=Mus musculus OX=10090 GN=Slc4a4 PE=1 SV=2	O88343	AIATLMSDEVFHDIAYKAK		Unique	75.8138	708.36652	3	2.642	0.000003465	1.1.1.1.1.1.1.1.1	11199209.75	29797037.13	5943730.438	19043813.19	29178518.13	47022924.81	26767802.25	30467229.86	25643453.56
O88343	Electrogenic sodium bicarbonate cotransporter 1 OS=Mus musculus OX=10090 GN=Slc4a4 PE=1 SV=2	O88343	AIATLMSDEVFHDIAYKAK	1xOxidation [M6]	Unique	60.3759	713.69812	3	2.482	0.000003465	1.1.1.1.1.1.1.1.1	814860.9375	2639575.75	612154.25	1965190.688	3769351.813	5430195.5	2099541	2185791.688	2629680
O88343	Electrogenic sodium bicarbonate cotransporter 1 OS=Mus musculus OX=10090 GN=Slc4a4 PE=1 SV=2	O88343	DAEASNVLVGEVDFLDTPFIAFVR		Unique	98.9237	875.4463	3	3.009	0.000003465	1.1.1.1.1.1.1.1.1	6483595.375	13474615.38	5772707.375	5244039.938	8568818	13896226.75	4267756.313	5447435	7753904.625
O88343	Electrogenic sodium bicarbonate cotransporter 1 OS=Mus musculus OX=10090 GN=Slc4a4 PE=1 SV=2	O88343	DKVTYTLLR		Unique	44.0252	554.8217	2	1.267	0.000003465	1.1.1.1.1.1.1.1.1	11724985.88	6479742.516	12367883.19	2756286.984	8766841.344	19451869.5	9232240.094	10032346.38	10353973
O88343	Electrogenic sodium bicarbonate cotransporter 1 OS=Mus musculus OX=10090 GN=Slc4a4 PE=1 SV=2	O88343	DKVTYTLLRK		Unique	36.1922	618.86905	2	1.486	0.000003465	1.1.1.1.1.1.1.1.1	1663119.188	1995883.75	1067866	716652.3438	1927550.313	1971315.563	1899588.125	1787309.688	1640304.063
O88343	Electrogenic sodium bicarbonate cotransporter 1 OS=Mus musculus OX=10090 GN=Slc4a4 PE=1 SV=2	O88343	DRHDLIAGIDEFLDEVIVLPPGEWDPTIR		Unique	98.8354	1110.90582	3	2.165	0.000003465	1.1.1.-.-.1.-.1.1	147548.5313	3848.200195	252053.0781	1294.424573	2173.518061	28055.6875	3969.739487	4409.091309	4381.500977
O88343	Electrogenic sodium bicarbonate cotransporter 1 OS=Mus musculus OX=10090 GN=Slc4a4 PE=1 SV=2	O88343	EASSLPQLVEMIADHQIETGLLKPDLK		Unique	98.2985	744.64934	4	3.082	0.000003465	1.1.1.1.1.1.1.1.1	12344954	5367098	13571342	2747003.75	9216700	16573875	7240075	6770817	7162775.5
O88343	Electrogenic sodium bicarbonate cotransporter 1 OS=Mus musculus OX=10090 GN=Slc4a4 PE=1 SV=2	O88343	EASSLPQLVEMIADHQIETGLLKPDLK	1xOxidation [M11]	Unique	98.233	748.64824	4	2.588	0.000003465	1.1.1.-.1.1.1.1.1	976291.875	715070.9375	3137989.25	1688519.438	1950783.75	2909271	1575267.5	1951438.25	2297356
O88343	Electrogenic sodium bicarbonate cotransporter 1 OS=Mus musculus OX=10090 GN=Slc4a4 PE=1 SV=2	O88343	EASSLPQLVEMIADHQIETGLLKPDLKDK		Unique	98.0887	537.28904	6	2.331	0.000003465	1.1.1.1.1.1.1.1.1	1340961.594	621729.9375	2040188.742	331071.5938	1017462.992	1564239.563	835119.2813	1290616.445	819995.6094
O88343	Electrogenic sodium bicarbonate cotransporter 1 OS=Mus musculus OX=10090 GN=Slc4a4 PE=1 SV=2	O88343	EASSLPQLVEMIADHQIETGLLKPDLKDK	1xOxidation [M11]	Unique	96.754	647.74438	5	3.184	0.000003465	1.1.1.1.1.1.1.1.1	591917.7109	224407.2305	603439.125	200063.625	495309.5312	493150.1875	425056.7813	467268.25	516746.5703
O88343	Electrogenic sodium bicarbonate cotransporter 1 OS=Mus musculus OX=10090 GN=Slc4a4 PE=1 SV=2	O88343	EQRVTGTLVFILTGLSVFMAPILK		Unique	100.6756	878.50805	3	3.293	0.000003465	1.1.1.-.1.1.1.1.1	12076.88672	46208.66016	18078.92578	108449.2963	52088.99609	139775.2813	10730.01855	20957.26172	45115.42578
O88343	Electrogenic sodium bicarbonate cotransporter 1 OS=Mus musculus OX=10090 GN=Slc4a4 PE=1 SV=2	O88343	FCGGLIKDIK	1xCarbamidomethyl [C2]	Unique	47.1225	575.81823	2	1.924	0.000003465	1.1.1.1.1.1.1.1.1	10386753	18929806	5310155.125	8909907	16466807.5	29835110	12164610	14881315	15806200
O88343	Electrogenic sodium bicarbonate cotransporter 1 OS=Mus musculus OX=10090 GN=Slc4a4 PE=1 SV=2	O88343	FCGGLIKDIKR	1xCarbamidomethyl [C2]	Unique	41.3807	653.86867	2	2.05	0.000003465	1.1.1.1.1.1.1.1.1	4285430.875	9923983.25	2581093.063	7039261	9292716.5	15722366.5	8447769	8192648.25	8609146
O88343	Electrogenic sodium bicarbonate cotransporter 1 OS=Mus musculus OX=10090 GN=Slc4a4 PE=1 SV=2	O88343	FEEKVEQGGER		Unique	19.1991	654.3147	2	2.37	0.000003465	1.1.1.1.1.1.1.1.1	16525687.75	10199157.63	14092072.5	4075535.188	12492371.25	32766628.5	12917235.5	13718891.75	15971746.75
O88343	Electrogenic sodium bicarbonate cotransporter 1 OS=Mus musculus OX=10090 GN=Slc4a4 PE=1 SV=2	O88343	FLFILLGPK		Unique	96.4762	524.33378	2	1.573	0.000003465	1.1.1.1.1.1.1.1.1	34378868	61897020	37080120	17987396	51633712	63475792	16218434	18281476	18534930
O88343	Electrogenic sodium bicarbonate cotransporter 1 OS=Mus musculus OX=10090 GN=Slc4a4 PE=1 SV=2	O88343	FLFILLGPKGK		Unique	84.0287	411.59699	3	2.032	0.000003465	1.1.1.1.1.1.1.1.1	209052.0625	184911.2656	142906.9219	90120.92969	205057.0313	717113.625	158226.9688	172535.0469	156837.9688
O88343	Electrogenic sodium bicarbonate cotransporter 1 OS=Mus musculus OX=10090 GN=Slc4a4 PE=1 SV=2	O88343	FLGVREQR		Unique	29.1247	502.7855	2	0.627	0.0003609	1.1.1.1.1.1.1.1.1	353855.5	784222.875	209149.3906	408411.4063	585141.8125	2526087.5	574637.3125	532531.75	978019.75
O88343	Electrogenic sodium bicarbonate cotransporter 1 OS=Mus musculus OX=10090 GN=Slc4a4 PE=1 SV=2	O88343	FLGVREQRVTGTLVFILTGLSVFMAPILK	1xOxidation [M24]	Unique	100.6398	806.21755	4	1.987	0.000003465	1.-.-.-.1.1.-.1.-	7526.349609	2134.137219	1189.365683	73534.00487	33202.95313	125861.7188	1724.927019	8624.486328	6149.457807
O88343	Electrogenic sodium bicarbonate cotransporter 1 OS=Mus musculus OX=10090 GN=Slc4a4 PE=1 SV=2	O88343	GASFLKHVCDEEEVEGHHTIYIGVHVPK	1xCarbamidomethyl [C9]	Unique	60.7717	532.09978	6	1.602	0.000003465	1.1.-.1.1.1.1.1.1	433341.5	1123023.625	513275.0484	187778.6875	1582188.5	2986364.5	1069467.625	1071498.75	672683.3125
O88343	Electrogenic sodium bicarbonate cotransporter 1 OS=Mus musculus OX=10090 GN=Slc4a4 PE=1 SV=2	O88343	GMDYLFSQHDLSFLDDVIPEKDKK		Unique	90.7626	947.46454	3	3.56	0.000003465	1.1.1.1.1.1.1.1.1	4521446.063	5903607.063	3401540.438	2911412.313	6304273.125	12601403.38	4488642.5	4989496.063	5014102.188
O88343	Electrogenic sodium bicarbonate cotransporter 1 OS=Mus musculus OX=10090 GN=Slc4a4 PE=1 SV=2	O88343	GMDYLFSQHDLSFLDDVIPEKDKK	1xOxidation [M2]	Unique	84.3619	572.08136	5	1.738	0.000003465	1.1.1.1.1.1.1.1.1	272537.0313	451101.5625	335643.0938	298274.2813	645840.5625	745163.375	372652.0313	430257.5938	453325.875
O88343	Electrogenic sodium bicarbonate cotransporter 1 OS=Mus musculus OX=10090 GN=Slc4a4 PE=1 SV=2	O88343	GSIMLDR		Unique	32.9142	396.20764	2	0.689	0.0002632	1.1.1.1.1.1.1.1.1	14665893	11145739	13511567	5753190.5	14161602	27747552	12433562	13847530	15444467
O88343	Electrogenic sodium bicarbonate cotransporter 1 OS=Mus musculus OX=10090 GN=Slc4a4 PE=1 SV=2	O88343	GSIMLDR	1xOxidation [M4]	Unique	25.5092	404.20496	2	0.593	0.0004263	1.1.1.1.1.1.1.1.1	1789113.125	1428383.375	1847007.75	1132965.75	2742424.25	3916674.75	1683851.25	2029298.125	2697717.75
O88343	Electrogenic sodium bicarbonate cotransporter 1 OS=Mus musculus OX=10090 GN=Slc4a4 PE=1 SV=2	Q8JZR6; O88343; Q5DTL9	HQPDFIYLR		NotUnique	53.1627	594.8118	2	1.662	0.000003465	1.1.1.1.1.1.1.1.1	6026227.438	7832144.375	8311830	6501426.25	8957708.875	16782748.75	8821513.562	8642169.563	7519525.25
O88343	Electrogenic sodium bicarbonate cotransporter 1 OS=Mus musculus OX=10090 GN=Slc4a4 PE=1 SV=2	O88343	HVCDEEEVEGHHTIYIGVHVPK	1xCarbamidomethyl [C3]	Unique	48.9346	646.81151	4	4.192	0.000003465	1.1.1.1.1.1.1.1.1	49995590.4	36983710.71	22689257.6	18996398.66	48347417.83	63885917.1	40690927.43	45591418.11	44500630.57
O88343	Electrogenic sodium bicarbonate cotransporter 1 OS=Mus musculus OX=10090 GN=Slc4a4 PE=1 SV=2	O88343	HVCDEEEVEGHHTIYIGVHVPKSYR	1xCarbamidomethyl [C3]	Unique	47.8205	598.89006	5	2.033	0.000003465	1.1.-.1.1.1.1.1.1	507777.4219	912941.3438	612007.6672	767045	1493699.125	1144883.969	548527.9063	757067.2188	807606.75
O88343	Electrogenic sodium bicarbonate cotransporter 1 OS=Mus musculus OX=10090 GN=Slc4a4 PE=1 SV=2	O88343	HVCDEEEVEGHHTIYIGVHVPKSYRR	1xCarbamidomethyl [C3]	Unique	47.015	525.25971	6	1.101	0.00001529	-.1.1.1.1.1.1.1.1	285673.647	398349.4688	103554.9063	306874.9375	578335.625	1031409.188	363495.9688	197522.2813	178361.1094
O88343	Electrogenic sodium bicarbonate cotransporter 1 OS=Mus musculus OX=10090 GN=Slc4a4 PE=1 SV=2	O88343	IEPPKSLPSSDK		Unique	30.1406	433.23799	3	2.238	0.000003465	1.1.1.1.1.1.1.1.1	1952201.75	2652187.125	1061043.625	920441.375	2589755.531	4530155	1803043.672	2145993.375	2377337.438
O88343	Electrogenic sodium bicarbonate cotransporter 1 OS=Mus musculus OX=10090 GN=Slc4a4 PE=1 SV=2	O88343	IEPPKSLPSSDKR		Unique	27.2705	727.404	2	2.03	0.000003465	1.1.1.1.1.1.1.1.1	1640095.406	3171121.5	1019611.477	1176232.516	2440970.094	5389637.5	2181903.453	2356055.906	2606269.313
O88343	Electrogenic sodium bicarbonate cotransporter 1 OS=Mus musculus OX=10090 GN=Slc4a4 PE=1 SV=2	O88343	IPMDIMEQQPFLSDNKPLDR		Unique	74.7861	796.39608	3	3.563	0.000003465	1.1.1.-.1.1.1.1.1	579311.25	68192.30469	584268.625	142683.6551	100574.7969	548999.5	273463.0625	341455.75	371699.2188
O88343	Electrogenic sodium bicarbonate cotransporter 1 OS=Mus musculus OX=10090 GN=Slc4a4 PE=1 SV=2	O88343	IPMDIMEQQPFLSDNKPLDRER		Unique	70.3518	668.83462	4	2.63	0.000003465	1.1.1.1.1.1.1.1.1	1516412.5	423862.875	1435978.625	187407.2813	412023.2813	1150716.875	912777.5	1016883.688	1056382.625
O88343	Electrogenic sodium bicarbonate cotransporter 1 OS=Mus musculus OX=10090 GN=Slc4a4 PE=1 SV=2	O88343	ISENYSDK		Unique	17.227	478.22197	2	1.106	0.00001529	1.1.1.1.1.1.1.1.1	944526.4375	294982.9375	985137.4375	138887.1406	389135.3125	1246705.875	596610.25	732228.0625	625190.25
O88343	Electrogenic sodium bicarbonate cotransporter 1 OS=Mus musculus OX=10090 GN=Slc4a4 PE=1 SV=2	O88343	KGMDYLFSQHDLSFLDDVIPEK		Unique	95.0013	866.42491	3	3.874	0.000003465	1.1.1.1.1.1.1.1.1	358308.9141	629995.1797	362782.875	292192.0039	536512.875	807596.8594	378181.8516	425965.1328	309010.125
O88343	Electrogenic sodium bicarbonate cotransporter 1 OS=Mus musculus OX=10090 GN=Slc4a4 PE=1 SV=2	O88343	KGMDYLFSQHDLSFLDDVIPEK	1xOxidation [M3]	Unique	90.2493	654.06857	4	1.639	0.000003465	1.1.1.1.1.1.1.1.1	49234.44141	89786.40625	92674.41406	121164.9453	145995.5625	128285.9531	74334.63281	114743.0313	103149.3047
O88343	Electrogenic sodium bicarbonate cotransporter 1 OS=Mus musculus OX=10090 GN=Slc4a4 PE=1 SV=2	O88343	KGMDYLFSQHDLSFLDDVIPEKDK		Unique	91.4702	710.85071	4	0.909	0.00006472	1.1.1.1.1.1.1.1.1	1542132.375	1938472.5	1228102.625	1236966.25	2319206	3860179.75	1769504.75	1963346.875	1830951
O88343	Electrogenic sodium bicarbonate cotransporter 1 OS=Mus musculus OX=10090 GN=Slc4a4 PE=1 SV=2	O88343	LADYYPINSDFK		Unique	59.3315	723.35107	2	2.132	0.000003465	1.1.1.1.1.1.1.1.1	31734116	41532148.75	36731095.75	22478386.13	43413544.25	59730540.5	40347299.13	43145242.5	45930644
O88343	Electrogenic sodium bicarbonate cotransporter 1 OS=Mus musculus OX=10090 GN=Slc4a4 PE=1 SV=2	O88343	LIVPSEFKPTSPNR		Unique	51.6803	792.9399	2	2.459	0.000003465	1.1.1.1.1.1.1.1.1	126857142.8	184901578.7	75437298.24	64583804.17	132003556	282913555	103127840.2	134945745.7	182773828
O88343	Electrogenic sodium bicarbonate cotransporter 1 OS=Mus musculus OX=10090 GN=Slc4a4 PE=1 SV=2	O88343	LLFNFSK		Unique	64.9604	434.75006	2	0.704	0.0002363	1.1.1.1.1.1.1.1.1	7378357	12826371	10432952	15815374	11640136	16619729	9448460	10149162	10985400
O88343	Electrogenic sodium bicarbonate cotransporter 1 OS=Mus musculus OX=10090 GN=Slc4a4 PE=1 SV=2	O88343	LLFNFSKDHNFDYLEFR		Unique	84.4475	735.697	3	2.536	0.000003465	1.1.1.1.1.1.1.-.-	63506.82422	168439.0313	31093.7832	59118.49219	106162.4531	216863.9844	61928.17578	7786.808115	1588.145122
O88343	Electrogenic sodium bicarbonate cotransporter 1 OS=Mus musculus OX=10090 GN=Slc4a4 PE=1 SV=2	O88343	LLLMPLK		Unique	70.3189	414.27477	2	0.865	0.00008631	1.1.1.1.1.1.1.1.1	29252056.49	37547804.77	29403866	19775770.82	36569012	58046282.33	30257200	35271279.62	38147430.8
O88343	Electrogenic sodium bicarbonate cotransporter 1 OS=Mus musculus OX=10090 GN=Slc4a4 PE=1 SV=2	O88343	LLLMPLK	1xOxidation [M4]	Unique	56.3365	422.27228	2	0.889	0.00007416	1.1.1.1.1.1.1.1.1	1548464.125	2122126.5	1715820.938	2328398.063	3310435.438	3247974.813	1987721.125	2357975	2289328.813
O88343	Electrogenic sodium bicarbonate cotransporter 1 OS=Mus musculus OX=10090 GN=Slc4a4 PE=1 SV=2	O88343	LLLMPLKHQPDFIYLR		Unique	85.3255	666.38496	3	2.779	0.000003465	1.1.1.1.1.1.1.1.1	5434539.375	7907577	2763809.938	2464795.188	7845985.75	23050240	3609274.5	5612676.25	6920326.875
O88343	Electrogenic sodium bicarbonate cotransporter 1 OS=Mus musculus OX=10090 GN=Slc4a4 PE=1 SV=2	O88343	LLLMPLKHQPDFIYLR	1xOxidation [M4]	Unique	77.5304	504.03948	4	2.033	0.000003465	1.1.1.1.1.1.1.1.1	771823.2344	774078.75	636505.5234	746615.8438	1165181.688	949653.0312	790015.5	1071278.875	1076354.344
O88343	Electrogenic sodium bicarbonate cotransporter 1 OS=Mus musculus OX=10090 GN=Slc4a4 PE=1 SV=2	O88343	LQQAVMLGALTEVPVPTR		Unique	83.663	641.69611	3	3.358	0.000003465	1.1.1.1.1.1.1.1.1	22369646.41	27536819.63	22208204.97	15156420.64	25565046.38	43825242.5	24418417.97	24348569.88	26265862.13
O88343	Electrogenic sodium bicarbonate cotransporter 1 OS=Mus musculus OX=10090 GN=Slc4a4 PE=1 SV=2	O88343	LQQAVMLGALTEVPVPTR	1xOxidation [M6]	Unique	72.7238	647.02764	3	3.173	0.000003465	1.1.1.1.1.1.1.1.1	1046303.719	1493881	1098537.125	2843976	2429752	1379289.125	1451647.125	1545389.375	1719529.75
O88343	Electrogenic sodium bicarbonate cotransporter 1 OS=Mus musculus OX=10090 GN=Slc4a4 PE=1 SV=2	O88343	LQQAVMLGALTEVPVPTRFLFILLGPK		Unique	99.2085	738.68427	4	2.476	0.000003465	1.1.1.1.1.1.1.1.1	963934.3125	3165725.938	711946.2734	355601.3438	1846270.125	7128162	280848.875	80095.67969	714194.9219
O88343	Electrogenic sodium bicarbonate cotransporter 1 OS=Mus musculus OX=10090 GN=Slc4a4 PE=1 SV=2	O88343	LQQAVMLGALTEVPVPTRFLFILLGPK	1xOxidation [M6]	Unique	99.066	989.9079	3	2.131	0.000003465	1.1.1.1.1.1.1.-.1	637607.4375	1298407.75	662993.125	249746.125	997168.375	2350044.75	139268.2344	238399.5036	327071.5313
O88343	Electrogenic sodium bicarbonate cotransporter 1 OS=Mus musculus OX=10090 GN=Slc4a4 PE=1 SV=2	O88343	MEDEAVLDR		Unique	31.8669	539.24769	2	1.493	0.000003465	1.1.1.1.1.1.1.1.1	15290201.5	7914117.813	14459507.88	3978155.344	9045541.438	23078127.38	12837055.63	13212690.75	12261493.75
O88343	Electrogenic sodium bicarbonate cotransporter 1 OS=Mus musculus OX=10090 GN=Slc4a4 PE=1 SV=2	O88343	MEDEAVLDR	1xOxidation [M1]	Unique	26.5717	547.24538	2	1.59	0.000003465	1.1.1.1.1.1.1.1.1	877103.75	497603.1563	1018138.5	425355.125	1001475.125	1470340.5	862521.4375	966930.1875	1085538.625
O88343	Electrogenic sodium bicarbonate cotransporter 1 OS=Mus musculus OX=10090 GN=Slc4a4 PE=1 SV=2	O88343	MEDEAVLDRGASFLK		Unique	59.2284	840.9167	2	2.18	0.000003465	1.1.1.1.1.1.1.1.1	2184187	5119860.313	1578669.375	2835304.531	4839845.75	6860968.625	3847699.188	3889145.313	3639213.594
O88343	Electrogenic sodium bicarbonate cotransporter 1 OS=Mus musculus OX=10090 GN=Slc4a4 PE=1 SV=2	O88343	METETSAPGEQPK		Unique	19.2787	702.81921	2	2.476	0.000003465	1.1.1.1.1.1.1.1.1	3248205.5	5503220.453	3429570.539	2857817.875	5547900.172	8887531.563	4500631.406	4456759.57	5129289.719
O88343	Electrogenic sodium bicarbonate cotransporter 1 OS=Mus musculus OX=10090 GN=Slc4a4 PE=1 SV=2	O88343	METETSAPGEQPK	1xOxidation [M1]	Unique	16.3934	710.81647	2	2.228	0.000003465	1.1.1.1.1.1.1.1.1	109634.6406	188542.1406	111763.7422	189433.4844	277284.125	309068.1875	205038.6719	198485.0469	210362.3281
O88343	Electrogenic sodium bicarbonate cotransporter 1 OS=Mus musculus OX=10090 GN=Slc4a4 PE=1 SV=2	O88343	MFSNPDNGSPAMTHR		Unique	32.521	831.36167	2	3.061	0.000003465	1.1.1.1.1.1.1.1.1	2296903.234	2307787.188	2225122.578	1170175.141	2944508.375	4916416.688	2407918.156	2627673.484	2680785.969
O88343	Electrogenic sodium bicarbonate cotransporter 1 OS=Mus musculus OX=10090 GN=Slc4a4 PE=1 SV=2	O88343	MFSNPDNGSPAMTHR	1xOxidation [M]	Unique	26.5971	559.90847	3	3.536	0.000003465	1.1.1.1.1.1.1.1.1	2463421.75	3103646.375	2008440.688	2718062.25	4544507.375	6097809	2950778.188	3202625	3775975.563
O88343	Electrogenic sodium bicarbonate cotransporter 1 OS=Mus musculus OX=10090 GN=Slc4a4 PE=1 SV=2	O88343	MFSNPDNGSPAMTHR	2xOxidation [M1; M12]	Unique	21.6462	565.24021	3	3.072	0.000003465	1.1.1.1.1.1.1.1.1	442504.2734	607888.6875	657788.1875	493120.5625	896867.6094	1453435.281	590331.75	660706.5312	693057.0313
O88343	Electrogenic sodium bicarbonate cotransporter 1 OS=Mus musculus OX=10090 GN=Slc4a4 PE=1 SV=2	O88343	MIKLADYYPINSDFK		Unique	69.8963	606.64279	3	2.07	0.000003465	1.1.1.1.1.1.1.1.1	268891.125	524259.875	199360.25	230297.2188	306944.1875	940824.6875	378499.2813	337314.375	414609.5938
O88343	Electrogenic sodium bicarbonate cotransporter 1 OS=Mus musculus OX=10090 GN=Slc4a4 PE=1 SV=2	O88343	NLTSSSLNDISDKPEK		Unique	38.0225	583.29522	3	3.604	0.000003465	1.1.1.1.1.1.1.1.1	2687734.25	691060.75	2994402.75	196345.1406	735013.875	3810808	1641290.5	1521236	1831902.625
O88343	Electrogenic sodium bicarbonate cotransporter 1 OS=Mus musculus OX=10090 GN=Slc4a4 PE=1 SV=2	O88343	NLTSSSLNDISDKPEKDQLK		Unique	41.0647	744.71666	3	2.871	0.000003465	1.1.1.1.1.1.1.1.1	33313039.25	12761685	21823217.88	5431340	13282913	47332042.5	19276066	21654088	26880015.81
O88343	Electrogenic sodium bicarbonate cotransporter 1 OS=Mus musculus OX=10090 GN=Slc4a4 PE=1 SV=2	O88343	NLTSSSLNDISDKPEKDQLKNK		Unique	36.385	825.42898	3	2.829	0.000003465	1.1.1.1.1.1.1.1.1	22109613.5	33472217.25	13525106.13	13706998.75	31077769.5	50272996	21883233.25	27456071.75	32073577.75
O88343	Electrogenic sodium bicarbonate cotransporter 1 OS=Mus musculus OX=10090 GN=Slc4a4 PE=1 SV=2	O88343	SDVENADESSSSILKPLISPAAER		Unique	64.1143	839.08864	3	3.389	0.000003465	1.1.1.1.1.1.1.1.1	892353.75	278053.625	1001856.875	134791.7813	438400.7813	1255712.625	549436.125	701550	722271.4375
O88343	Electrogenic sodium bicarbonate cotransporter 1 OS=Mus musculus OX=10090 GN=Slc4a4 PE=1 SV=2	O88343	SLADIGKTVSSASR		Unique	44.0904	464.58782	3	2.464	0.000003465	1.1.1.1.1.1.1.1.1	4007987.375	15863287	2683466.625	8313116.5	17321255.5	23947273	10524700.25	12067969.25	13679945.75
O88343	Electrogenic sodium bicarbonate cotransporter 1 OS=Mus musculus OX=10090 GN=Slc4a4 PE=1 SV=2	O88343	SSTFLER		Unique	31.8474	420.21642	2	0.66	0.0003154	1.1.1.1.1.-.1.1.1	2368181	1288391.125	1608094.25	833718.125	1618441.5	1057649.98	2161799.75	2006448.625	2752492.75
O88343	Electrogenic sodium bicarbonate cotransporter 1 OS=Mus musculus OX=10090 GN=Slc4a4 PE=1 SV=2	O88343	SSTFLERHTSC	1xCarbamidomethyl [C11]	Unique	25.7715	662.80163	2	1.414	0.000003465	-.-.-.1.1.1.-.-.-	5097.379394	1207.391754	4497.19857	270913.9688	548505.3125	604106.375	2540.777341	5555.794634	5273.263954
O88343	Electrogenic sodium bicarbonate cotransporter 1 OS=Mus musculus OX=10090 GN=Slc4a4 PE=1 SV=2	O88343	SYHEIGR		Unique	17.5443	431.21424	2	0.501	0.0006503	1.1.1.1.1.1.1.1.1	613957.6875	554809.3125	306084.6563	202192.2813	475131.6875	823117.5625	361428.5313	465127.1875	509585.375
O88343	Electrogenic sodium bicarbonate cotransporter 1 OS=Mus musculus OX=10090 GN=Slc4a4 PE=1 SV=2	O88343	TCMEKGSIMLDR	1xCarbamidomethyl [C2]	Unique	36.9339	720.83613	2	2.255	0.000003465	1.1.-.1.1.1.1.1.1	222243.7344	456868.3438	348409.6032	161702.8594	436948	1242266.875	356511.0938	434649.7188	488436.8438
O88343	Electrogenic sodium bicarbonate cotransporter 1 OS=Mus musculus OX=10090 GN=Slc4a4 PE=1 SV=2	O88343	TCMEKGSIMLDR	1xCarbamidomethyl [C2]; 1xOxidation [M3]	Unique	30.0733	486.22485	3	1.617	0.000003465	1.1.1.1.1.1.1.1.1	16309.11035	43142.34766	4963.066406	43312.53516	48984.76563	52145.22656	38269.78516	35508.23047	36457.95703
O88343	Electrogenic sodium bicarbonate cotransporter 1 OS=Mus musculus OX=10090 GN=Slc4a4 PE=1 SV=2	O88343	TGRFCGGLIK	1xCarbamidomethyl [C5]	Unique	36.3357	554.80066	2	0.254	0.002295	1.1.1.1.1.1.1.1.1	125523.8516	464027.6406	94061.59375	307145.5781	735130.8438	594823.0312	618042.7188	465084.875	322846.1797
O88343	Electrogenic sodium bicarbonate cotransporter 1 OS=Mus musculus OX=10090 GN=Slc4a4 PE=1 SV=2	O88343	TGRFCGGLIKDIK	1xCarbamidomethyl [C5]	Unique	42.883	488.93786	3	2.1	0.000003465	1.1.1.1.1.1.1.1.1	389631.4375	1498593.625	212199.125	896949.3125	1273337.625	2931757	1102554.375	1066742.375	1276995.125
O88343	Electrogenic sodium bicarbonate cotransporter 1 OS=Mus musculus OX=10090 GN=Slc4a4 PE=1 SV=2	O88343	VEQGGER		Unique	10.1089	387.69065	2	0.986	0.00002833	1.1.1.1.1.1.1.1.1	80245.33716	50939.67163	64631.71582	15882.53735	289386.8608	150719.3906	51450.21777	72737.58728	95032.50513
O88343	Electrogenic sodium bicarbonate cotransporter 1 OS=Mus musculus OX=10090 GN=Slc4a4 PE=1 SV=2	O88343	VEQGGERWSKPHVATLSLHSLFELR		Unique	73.3998	480.25899	6	1.353	0.000003465	1.1.-.-.1.1.-.-.1	96363.71094	137942.7031	95368.45804	438888.4243	400781.5938	1090464	7242.718274	3970.483727	1641.458291
O88343	Electrogenic sodium bicarbonate cotransporter 1 OS=Mus musculus OX=10090 GN=Slc4a4 PE=1 SV=2	O88343	VTGTLVFILTGLSVFMAPILK		Unique	100.5582	740.77406	3	3.251	0.000003465	1.1.1.1.1.1.1.1.1	35721.54688	89699.92969	42307.67188	20901.36523	132813.5625	187030	24124.06641	38150.17969	59846.81641
O88343	Electrogenic sodium bicarbonate cotransporter 1 OS=Mus musculus OX=10090 GN=Slc4a4 PE=1 SV=2	O88343	VTGTLVFILTGLSVFMAPILK	1xOxidation [M16]	Unique	99.4368	746.10458	3	1.809	0.000003465	1.-.1.-.-.1.-.1.1	140096.2188	137776.3601	88827.86719	3475.26355	2147.700645	2460.479117	148118.8538	68003.125	293722.0938
O88343	Electrogenic sodium bicarbonate cotransporter 1 OS=Mus musculus OX=10090 GN=Slc4a4 PE=1 SV=2	O88343	VTYTLLR		Unique	47.5417	433.26056	2	0.745	0.0001757	1.1.1.1.1.1.1.1.1	36667372	19804234	37966468	9897554	25112730	56524180	28593422	30427090	35133000
O88343	Electrogenic sodium bicarbonate cotransporter 1 OS=Mus musculus OX=10090 GN=Slc4a4 PE=1 SV=2	O88343	VTYTLLRK		Unique	36.8327	497.30816	2	0.79	0.0001377	1.1.1.1.1.1.1.1.1	394520.4375	720456.5625	434229.5313	598482.375	850460.8125	3340219.25	761402.8125	692900.5625	866494.25
O88343	Electrogenic sodium bicarbonate cotransporter 1 OS=Mus musculus OX=10090 GN=Slc4a4 PE=1 SV=2	O88343	WIKFEEK		Unique	39.1277	490.26589	2	0.634	0.0003394	1.1.1.1.1.1.1.1.1	13693895	9413024	9030572	3104055.5	10862004	24845948	9366891	11717710	13843226
O88343	Electrogenic sodium bicarbonate cotransporter 1 OS=Mus musculus OX=10090 GN=Slc4a4 PE=1 SV=2	O88343	WIKFEEKVEQGGER		Unique	43.1195	578.96544	3	2.505	0.000003465	1.1.1.1.1.1.1.1.1	20324356.88	39832308.47	12981146.02	16951232.88	38418352.36	56036087.19	29762491.61	32537457.25	35965119.97
O88343	Electrogenic sodium bicarbonate cotransporter 1 OS=Mus musculus OX=10090 GN=Slc4a4 PE=1 SV=2	O88343	WSKPHVATLSLHSLFELR		Unique	81.7416	707.72507	3	4.327	0.000003465	1.1.1.1.1.1.1.1.1	15619083.95	15582500.65	10960606.53	8958777.344	13796036.99	34610470.91	13402865.88	9668394.289	10853451.55
O88343	Electrogenic sodium bicarbonate cotransporter 1 OS=Mus musculus OX=10090 GN=Slc4a4 PE=1 SV=2	O88343	WSKPHVATLSLHSLFELRTCMEK	1xCarbamidomethyl [C20]	Unique	77.0448	554.88915	5	1.316	0.000003465	1.1.1.1.1.1.1.1.-	131636.8438	127439.2891	47461.98047	27255.5	212536.6563	486847.3125	174185.4688	65767.57031	126949.3006
O88343	Electrogenic sodium bicarbonate cotransporter 1 OS=Mus musculus OX=10090 GN=Slc4a4 PE=1 SV=2	O88343	WSKPHVATLSLHSLFELRTCMEKGSIMLDR	1xCarbamidomethyl [C20]	Unique	89.692	709.36692	5	2.161	0.000003465	-.1.1.-.-.1.-.-.-	37540.52655	89374.45313	8320.835938	2542.762327	1201.408836	10173.16858	4721.847147	4163.840739	2627.775597
O88343	Electrogenic sodium bicarbonate cotransporter 1 OS=Mus musculus OX=10090 GN=Slc4a4 PE=1 SV=2	O88343	YFPTTAR		Unique	30.0607	428.22155	2	0.89	0.00007416	1.1.1.1.1.1.1.1.1	31679230	39001988	24799446	11468849	28701554	72820376	32617982	33286514	38509116
O88351	Inhibitor of nuclear factor kappa-B kinase subunit beta OS=Mus musculus OX=10090 GN=Ikbkb PE=1 SV=1	O88351	KVWGQVWHSIQTLK		Unique	66.8929	570.65414	3	1.018	0.00002305	1.-.-.-.1.1.-.1.-	99311.59375	4943.562122	3020.97928	27821.83255	37378.37109	25429.01172	1272.866434	27006.26563	6586.405185
O88351	Inhibitor of nuclear factor kappa-B kinase subunit beta OS=Mus musculus OX=10090 GN=Ikbkb PE=1 SV=1	O88351	MMALQTDIVDLQR		Unique	70.6257	511.93027	3	2.075	0.000003465	1.-.1.-.1.1.-.1.-	21650.35938	10364.15529	7420.44043	21222.17453	17250.03711	28663.71484	4739.730031	15401.91211	2533.047334
O88351	Inhibitor of nuclear factor kappa-B kinase subunit beta OS=Mus musculus OX=10090 GN=Ikbkb PE=1 SV=1	O88351	VRGPVSGSPDSMNVSR		Unique	30.762	548.94227	3	2.867	0.000003465	1.1.1.1.1.1.1.1.1	38686.74609	43679.25391	23934.01563	20884.21094	22923.125	68386.23437	35831.74219	39246.48438	46661.63281
O88384	Vesicle transport through interaction with t-SNAREs homolog 1B OS=Mus musculus OX=10090 GN=Vti1b PE=1 SV=1	O88384	ALLLQGTESLNR		Unique	54.0484	657.87264	2	2.081	0.000003465	1.1.1.1.1.1.1.1.1	382774	274663.4375	444127.375	1882892.375	2695346.5	4072125.75	1603049	1357094	1548440.375
O88384	Vesicle transport through interaction with t-SNAREs homolog 1B OS=Mus musculus OX=10090 GN=Vti1b PE=1 SV=1	O88384	GLLEDLQGVPER		Unique	63.6026	663.35682	2	1.609	0.000003465	1.-.1.1.1.1.1.-.1	134101.0938	108228.4272	88508.00781	184704.4688	445022.5625	1291660.875	222008.5938	288189.4158	290522.1563
O88384	Vesicle transport through interaction with t-SNAREs homolog 1B OS=Mus musculus OX=10090 GN=Vti1b PE=1 SV=1	O88384	GLLEDLQGVPERLLGTAGTEEK		Unique	95.0111	775.7479	3	1.57	0.000003465	-.-.-.1.1.-.1.1.-	6786.715668	2987.658553	1787.887973	309692.375	533359.875	463429.0149	165911.0781	146022.4063	175970.5677
O88384	Vesicle transport through interaction with t-SNAREs homolog 1B OS=Mus musculus OX=10090 GN=Vti1b PE=1 SV=1	O88384	IATETDQIGTEIIEELGEQRDQLER		Unique	89.1669	962.81567	3	2.142	0.000003465	1.1.1.1.1.1.1.1.1	97304.75781	297757.4922	63688.78516	1324162.719	2406527.5	4211746.375	1010624.313	999838.4375	1106320.219
O88384	Vesicle transport through interaction with t-SNAREs homolog 1B OS=Mus musculus OX=10090 GN=Vti1b PE=1 SV=1	O88384	LVNTNENLSK		Unique	23.6811	566.30397	2	1.586	0.000003465	-.-.-.1.1.1.1.1.1	5389.489536	2791.763253	7775.217535	307247.1875	655036.4375	648264.5625	280340.9063	302755.875	284603.8125
O88384	Vesicle transport through interaction with t-SNAREs homolog 1B OS=Mus musculus OX=10090 GN=Vti1b PE=1 SV=1	O88384	LVNTNENLSKSR		Unique	21.5821	458.91595	3	1.76	0.000003465	-.1.-.1.1.1.1.1.1	2515.988989	35175.10547	8053.027611	217787.5625	301460.7813	189182.75	93701.5	123963.0547	90805.95313
O88384	Vesicle transport through interaction with t-SNAREs homolog 1B OS=Mus musculus OX=10090 GN=Vti1b PE=1 SV=1	O88384	STPLTAAPGGR		Unique	26.8419	514.28036	2	1.216	0.000009579	1.1.1.1.1.1.1.1.1	255517.3438	197089.3906	310267.9063	694413.0625	1362565.875	1744152.875	762505.1875	809649.4375	862049.6875
O88384	Vesicle transport through interaction with t-SNAREs homolog 1B OS=Mus musculus OX=10090 GN=Vti1b PE=1 SV=1	O88384	YAPLTFR		Unique	48.7461	434.23985	2	0.702	0.0002363	1.1.1.1.1.1.1.1.1	388583.2813	236513.0313	324874.3438	830069	1170066.875	2081198.375	737662.6875	754853.75	1046026.375
O88384	Vesicle transport through interaction with t-SNAREs homolog 1B OS=Mus musculus OX=10090 GN=Vti1b PE=1 SV=1	O88384	YAPLTFRNPMMSK		Unique	60.9443	519.26361	3	1.328	0.000003465	1.1.1.1.1.1.1.1.1	30389.88867	83458.19531	26038.99219	288839.8438	380650.8125	823369.5625	253488.5	230354.0938	295097.9063
O88384	Vesicle transport through interaction with t-SNAREs homolog 1B OS=Mus musculus OX=10090 GN=Vti1b PE=1 SV=1	O88384	YAPLTFRNPMMSK	1xOxidation [M11]	Unique	48.4909	524.59517	3	1.014	0.00002305	1.-.-.-.1.1.1.1.1	15777.72461	1777.59951	1302.539391	48213.84026	66230.76563	90362.40625	3243.432129	24964.82813	49408.82031
O88413	Tubby-related protein 3 OS=Mus musculus OX=10090 GN=Tulp3 PE=1 SV=1	O88413	APVWNDDTQSYVLNFHGR		Unique	63.4814	707.00445	3	4.106	0.000003465	1.1.1.1.1.1.1.1.1	474528.3438	285755.3438	513657.625	27096.9668	476692.3438	1154912.25	569857.25	354961.0625	573856.0625
O88413	Tubby-related protein 3 OS=Mus musculus OX=10090 GN=Tulp3 PE=1 SV=1	O88413	CAPGPRGDSAFDDETLR	1xCarbamidomethyl [C1]	Unique	38.3595	621.94785	3	2.497	0.000003465	1.1.1.1.1.1.1.1.1	30735.23438	74952.71875	19839.13477	53583.26172	70008.38281	128859.0313	57724.18359	56482.05859	74776.4375
O88413	Tubby-related protein 3 OS=Mus musculus OX=10090 GN=Tulp3 PE=1 SV=1	O88413	EGESYIGK		Unique	21.3468	441.71387	2	0.94	0.00005185	1.1.1.1.1.1.1.1.1	439843.8125	287945.125	361115.2188	175999.5781	322476.9375	549182.3125	312037.25	290023.6563	389163.9063
O88413	Tubby-related protein 3 OS=Mus musculus OX=10090 GN=Tulp3 PE=1 SV=1	O88413	FTVYDHGVNPVK		Unique	41.1847	459.2384	3	1.84	0.000003465	1.1.1.1.1.1.1.1.1	346882.0625	280191.4609	297762.6953	164162.5117	350805.4375	963884.1875	326969.2266	318335.6875	485117.1875
O88413	Tubby-related protein 3 OS=Mus musculus OX=10090 GN=Tulp3 PE=1 SV=1	O88413	FTVYDHGVNPVKAQGLVEK		Unique	50.2797	526.03242	4	1.436	0.000003465	1.1.1.1.1.1.1.1.1	116795.7109	353545.7813	77644.375	198634.6406	301870.7188	582731.6875	243064.1406	175630.2969	202040.6719
O88413	Tubby-related protein 3 OS=Mus musculus OX=10090 GN=Tulp3 PE=1 SV=1	O88413	GSEEHTPLVDPQMPR		Unique	44.0144	564.93864	3	2.156	0.000003465	1.1.1.1.1.1.1.1.1	693515.1875	554149.0625	742120.125	336146.4688	751517	1503948.75	734036	831524.25	896964.375
O88413	Tubby-related protein 3 OS=Mus musculus OX=10090 GN=Tulp3 PE=1 SV=1	O88413	IFLLAGR		Unique	58.8799	395.25264	2	0.779	0.0001468	1.1.1.1.1.1.1.1.1	911058.5	1263456.875	1025317.438	742315.875	1336360.125	2032250.5	1110315.875	1296558.875	1448751.125
O88413	Tubby-related protein 3 OS=Mus musculus OX=10090 GN=Tulp3 PE=1 SV=1	O88413	LRQLKLDNQR		Unique	26.8177	428.5895	3	1.397	0.000003465	1.1.-.1.1.1.1.1.1	6997.284668	32788.44531	18759.41003	32517.85352	47751.08594	50051.80859	26080.39453	22793.25391	29135.20117
O88413	Tubby-related protein 3 OS=Mus musculus OX=10090 GN=Tulp3 PE=1 SV=1	O88413	NEHESLLSK		Unique	23.1587	528.76951	2	1.193	0.000009579	1.1.1.1.1.1.1.1.1	319159.9375	302478.375	323618.6563	140344.4688	376605.2188	661303.8125	299338.9063	341146.9688	340748.7188
O88413	Tubby-related protein 3 OS=Mus musculus OX=10090 GN=Tulp3 PE=1 SV=1	O88413	SKTSNYLVSTDPTDLSR		Unique	45.7076	628.64998	3	2.198	0.000003465	1.1.1.1.1.1.1.1.1	65213.96094	105283.5703	64375.05859	61007.55078	120690.1797	181931.3281	100178.6094	117199.5625	120072.8516
O88413	Tubby-related protein 3 OS=Mus musculus OX=10090 GN=Tulp3 PE=1 SV=1	O88413	SMENLIELHNK		Unique	48.5136	443.22723	3	1.287	0.000003465	1.1.1.-.1.1.1.1.1	351595.8438	42075.85547	598142.375	404994.6737	334727.3438	681470.5	349626.8438	400689.8438	366215.9063
O88413	Tubby-related protein 3 OS=Mus musculus OX=10090 GN=Tulp3 PE=1 SV=1	O88413	TSNYLVSTDPTDLSR		Unique	51.4731	834.90747	2	1.911	0.000003465	1.1.1.1.1.1.1.1.1	415930.4063	384984.25	466922.8125	278888.875	476166.5625	824389.8125	433944.0313	372106.6875	509893.0938
O88428	Bifunctional 3'-phosphoadenosine 5'-phosphosulfate synthase 2 OS=Mus musculus OX=10090 GN=Papss2 PE=1 SV=2	O88428	AEAETLPSLPITK		Unique	60.7273	685.38226	2	1.669	0.000003465	1.1.1.1.1.1.1.1.1	539553.6875	610698.0625	802865.6875	189533.7188	608496.5	682607.4375	452209.4375	460191.5	806067.1875
O88428	Bifunctional 3'-phosphoadenosine 5'-phosphosulfate synthase 2 OS=Mus musculus OX=10090 GN=Papss2 PE=1 SV=2	O88428	AMDFYDPARHEEFDFISGTR		Unique	71.5382	802.02701	3	3.12	0.000003465	1.1.1.1.1.1.1.1.1	189605.4219	211904.1406	186449.0938	97009.07813	205206.4063	290712.7188	202389.6406	235164.9531	217766.4219
O88428	Bifunctional 3'-phosphoadenosine 5'-phosphosulfate synthase 2 OS=Mus musculus OX=10090 GN=Papss2 PE=1 SV=2	O88428	AMDFYDPARHEEFDFISGTR	1xOxidation [M2]	Unique	64.3465	807.35844	3	2.229	0.000003465	1.1.1.1.1.1.1.1.1	6904.881836	15092.00879	18650.69922	18616.54492	24045.60547	26707.17188	17514.29883	10556.06348	18522.73828
O88428	Bifunctional 3'-phosphoadenosine 5'-phosphosulfate synthase 2 OS=Mus musculus OX=10090 GN=Papss2 PE=1 SV=2	O88428	EGEDPPDGFMAPK		Unique	43.0704	695.30316	2	1.857	0.000003465	1.1.1.1.1.1.1.1.1	247138.6094	231196.6875	297365.7813	126358.1719	227506.3281	499786.25	235894.7813	224306.2188	282163.9375
O88428	Bifunctional 3'-phosphoadenosine 5'-phosphosulfate synthase 2 OS=Mus musculus OX=10090 GN=Papss2 PE=1 SV=2	O88428	GFTGIDSDYEKPETPECVLK	1xCarbamidomethyl [C17]	Unique	57.0022	762.35952	3	2.776	0.000003465	1.1.1.1.1.1.1.1.1	650993.375	425426.625	569922.4375	187221.7813	329972.5625	942914.875	384819.7188	522909.1875	708959.875
O88428	Bifunctional 3'-phosphoadenosine 5'-phosphosulfate synthase 2 OS=Mus musculus OX=10090 GN=Papss2 PE=1 SV=2	O88428	GIHELFVPENKVDQIR		Unique	53.4496	632.01084	3	2.35	0.000003465	1.1.1.1.1.1.1.1.1	363824.1875	313811.3125	420591.9063	193974.7813	399452.9688	764524.1875	390879.1563	383500	393726.0313
O88428	Bifunctional 3'-phosphoadenosine 5'-phosphosulfate synthase 2 OS=Mus musculus OX=10090 GN=Papss2 PE=1 SV=2	O88428	IRWDDGLDQYR		Unique	52.0017	479.56871	3	1.32	0.000003465	1.1.1.1.1.1.1.1.1	359096.6875	394157.6875	366906.9375	153940.3594	321291.4063	454637.75	239423.4688	301422.5625	411329.8125
O88428	Bifunctional 3'-phosphoadenosine 5'-phosphosulfate synthase 2 OS=Mus musculus OX=10090 GN=Papss2 PE=1 SV=2	O88428	MKQHAAVLEER		Unique	21.1836	437.89937	3	1.837	0.000003465	1.1.1.-.1.1.1.1.1	302062.6563	409430.5938	332020.5	326067.516	415889.5	690885.9375	369184.7813	411649.75	405190.5
O88428	Bifunctional 3'-phosphoadenosine 5'-phosphosulfate synthase 2 OS=Mus musculus OX=10090 GN=Papss2 PE=1 SV=2	O88428	NPVHNGHALLMQDTR		Unique	34.0556	568.2865	3	2.986	0.000003465	1.1.1.1.1.1.1.1.1	265562.3438	204306.2031	337681.5313	133151.4219	240428.1094	374405.1563	244085.125	241049.2969	217599.7188
O88428	Bifunctional 3'-phosphoadenosine 5'-phosphosulfate synthase 2 OS=Mus musculus OX=10090 GN=Papss2 PE=1 SV=2	O88428	STIVAIFPSPMLYAGPTEVQWHCR	1xCarbamidomethyl [C23]	Unique	95.247	920.79297	3	2.202	0.000003465	1.1.1.1.1.1.1.1.1	273620.875	175734.7656	297864.0313	163230.5781	332538.875	423144.0625	278683.9063	209660.1406	193334.3438
O88428	Bifunctional 3'-phosphoadenosine 5'-phosphosulfate synthase 2 OS=Mus musculus OX=10090 GN=Papss2 PE=1 SV=2	O88428	VALLQDPEFYEHR		Unique	59.0666	539.60711	3	2.319	0.000003465	1.1.1.1.1.1.1.1.1	222156.4531	96344.92969	243464.1563	41158.68359	143691.5	192253.0938	154094.8594	167911.6875	206416.0938
O88428	Bifunctional 3'-phosphoadenosine 5'-phosphosulfate synthase 2 OS=Mus musculus OX=10090 GN=Papss2 PE=1 SV=2	O88428	VLSMAPGLTSVEIIPFR		Unique	96.9454	610.67793	3	2.254	0.000003465	1.1.1.1.1.1.1.1.1	161054.2031	200623.7656	213360.3594	93084.11719	203440.5313	235632.1719	186604.9844	184948.7188	149773.2031
O88444	Adenylate cyclase type 1 OS=Mus musculus OX=10090 GN=Adcy1 PE=1 SV=2	O88444	ILFNLLPAHVAQHFLMSNPR		Unique	96.1674	580.31989	4	3.213	0.000003465	1.1.1.1.1.1.1.1.1	719221.7813	493061.1641	563292.5313	342528.2031	387669.875	945752.1406	279067.6563	265996.4375	217255.8438
O88444	Adenylate cyclase type 1 OS=Mus musculus OX=10090 GN=Adcy1 PE=1 SV=2	O88444	IQVTEEVHR		Unique	24.9394	555.79885	2	1.006	0.00002563	1.1.1.-.1.1.1.1.1	201341.1875	207420.6719	151362.6406	241474.789	209227.0625	394376.5	176981.8281	183148.3125	236282.0625
O88444	Adenylate cyclase type 1 OS=Mus musculus OX=10090 GN=Adcy1 PE=1 SV=2	O88444	LRLEDENEKQER		Unique	20.9428	520.26537	3	2.79	0.000003465	1.1.1.1.1.1.1.1.1	251031.7344	249349.9063	257580.0625	139346.7031	242761.9531	488648.7813	271154.125	228461.3281	212886.5781
O88444	Adenylate cyclase type 1 OS=Mus musculus OX=10090 GN=Adcy1 PE=1 SV=2	O88444	QTELEMADLNFFTLK		Unique	94.8845	600.63435	3	1.691	0.000003465	1.1.1.1.1.1.1.1.1	36141.73047	40765.21484	27573.14063	40821.91797	74389.125	73117.02344	48409.96875	47352.3125	48319.02734
O88444	Adenylate cyclase type 1 OS=Mus musculus OX=10090 GN=Adcy1 PE=1 SV=2	O88444	RPQYDIWGNTVNVASR		Unique	56.5159	625.987	3	3.149	0.000003465	1.1.1.1.1.1.1.1.1	199800.7813	220790.0156	142799.1094	131661.9063	223691.7188	426008.125	204883.3594	230264.875	256723.5
O88444	Adenylate cyclase type 1 OS=Mus musculus OX=10090 GN=Adcy1 PE=1 SV=2	O88444	VGINVGPVVAGVIGAR		Unique	80.2297	739.44579	2	0.67	0.0003052	1.1.1.1.1.1.1.1.1	240758.3281	245372.5469	179383.1406	163261.9844	285992.25	468064.875	219093.25	263579.5625	234933.9688
O88447	Kinesin light chain 1 OS=Mus musculus OX=10090 GN=Klc1 PE=1 SV=3	O88447	ACKVDSPTVTTTLK	1xCarbamidomethyl [C2]	Unique	33.9088	760.90312	2	2.689	0.000003465	1.1.1.1.1.1.1.1.1	695530.1875	1155667.875	669120.25	307328.5	733345.1875	681416.9375	778592.0625	860667.1875	676833.4375
O88447	Kinesin light chain 1 OS=Mus musculus OX=10090 GN=Klc1 PE=1 SV=3	O88447	ALGIYQTK		Unique	33.3007	447.258	2	0.906	0.0000673	1.1.-.-.1.1.-.1.1	1315646.875	1629486	1601286.35	1416980.401	961650.8125	1160390.625	965811.1248	1075473	1140511.875
O88447	Kinesin light chain 1 OS=Mus musculus OX=10090 GN=Klc1 PE=1 SV=3	O88447	CLKKDDESNLVEEK	1xCarbamidomethyl [C1]	Unique	23.5489	569.61384	3	2.876	0.000003465	1.1.1.1.1.1.1.1.1	717144.1875	1048409.375	371047.5703	426960.9531	851268.5937	1008595.531	687266.4219	821214.375	788028.7656
O88447	Kinesin light chain 1 OS=Mus musculus OX=10090 GN=Klc1 PE=1 SV=3	O88447	DAANLLNDALAIR		Unique	79.6684	457.25234	3	1.973	0.000003465	1.1.1.1.1.1.1.1.1	536540.4375	437196.625	500988.5625	140518.3594	378855.2188	334919.0938	283843.4063	354973	344954.9688
O88447	Kinesin light chain 1 OS=Mus musculus OX=10090 GN=Klc1 PE=1 SV=3	O88447	DGSAFGEYGGWYK		Unique	60.4988	718.80938	2	0.276	0.002052	1.1.1.1.1.1.1.1.1	372029.2813	529427.5	625560.5	213456.4531	196369.9219	415833.4375	406979.875	409817.7188	409872.75
O88447	Kinesin light chain 1 OS=Mus musculus OX=10090 GN=Klc1 PE=1 SV=3	O88447	EKVLGKDHPDVAK		Unique	18.5261	479.26809	3	2.112	0.000003465	1.1.1.1.1.1.1.1.1	389266.125	461980.3438	229157.1719	130696.6484	183111.8906	482735.5938	250009.4219	281336.4688	349754.75
O88447	Kinesin light chain 1 OS=Mus musculus OX=10090 GN=Klc1 PE=1 SV=3	O88447	FKQAETLYK		Unique	28.9138	376.54129	3	0.612	0.0003883	1.1.1.1.1.1.1.1.-	302631.375	145177.625	378680.0938	99921.04687	94560.22656	317923.6875	264025.3125	237167.4844	263241.5557
O88447	Kinesin light chain 1 OS=Mus musculus OX=10090 GN=Klc1 PE=1 SV=3	O88447	FKQAETLYKEILTR		Unique	60.215	580.66141	3	2.3	0.000003465	1.1.1.1.1.1.1.1.1	327236.125	714934.0625	264673.6875	357266.5	588982.625	743312.75	451307.75	475815.9375	463291.4688
O88447	Kinesin light chain 1 OS=Mus musculus OX=10090 GN=Klc1 PE=1 SV=3	O88447	KDDESNLVEEK		Unique	20.801	653.31214	2	2.297	0.000003465	1.1.1.1.1.1.1.1.1	706887.5313	409555.2656	667735.1562	209652.6328	400275.5625	652207.5938	456584.4531	468612.3438	612236.9063
O88447	Kinesin light chain 1 OS=Mus musculus OX=10090 GN=Klc1 PE=1 SV=3	O88447	LCQENQWLRDELANTQQKLQK	1xCarbamidomethyl [C2]	Unique	62.6079	661.58832	4	0.447	0.0008248	-.1.-.1.1.1.1.1.-	1825.796194	31266.86719	4515.193128	11731.7666	18559.83789	11383.83984	7637.563965	12307.56348	9262.484803
O88447	Kinesin light chain 1 OS=Mus musculus OX=10090 GN=Klc1 PE=1 SV=3	Q9DBS5; O88447	NLGALYR		NotUnique	37.8915	403.72966	2	0.853	0.00009885	1.1.1.1.1.1.1.1.1	3856389.75	3004122.25	3584587.375	455067.1875	1939054.25	3067974.125	2545264.75	2524457.25	3078774.875
O88447	Kinesin light chain 1 OS=Mus musculus OX=10090 GN=Klc1 PE=1 SV=3	Q9DBS5; O88447; O88448	NNLASCYLK	1xCarbamidomethyl [C6]	NotUnique	41.6717	541.76874	2	1.081	0.00001818	1.1.1.1.1.1.1.1.1	966669.125	925745.4375	898017.5625	348114.0313	563205.1875	818300.0625	737419.6875	673830.1875	840796.5625
O88447	Kinesin light chain 1 OS=Mus musculus OX=10090 GN=Klc1 PE=1 SV=3	O88447	QAETLYKEILTR		Unique	55.1366	488.93987	3	1.746	0.000003465	1.1.1.1.1.1.1.1.1	546888.3125	806603.375	464038.2188	445453.5313	662598.8125	760713.625	609731.6875	639327.5	562196.125
O88447	Kinesin light chain 1 OS=Mus musculus OX=10090 GN=Klc1 PE=1 SV=3	O88447; O88448	QALEDLEK		NotUnique	31.5816	473.24808	2	0.674	0.0002941	1.1.1.1.1.1.1.1.1	1207869.5	1366195	971272.3125	698823.1875	854706.25	913778.1875	818428.8125	934601.625	1219993.125
O88447	Kinesin light chain 1 OS=Mus musculus OX=10090 GN=Klc1 PE=1 SV=3	O88447	QGKFEAAETLEEAAMR		Unique	56.2005	594.28965	3	2.692	0.000003465	1.1.1.1.1.1.1.1.1	208308.1494	333776.4482	156482.2969	106669.2246	187740.5669	238709	228603.9092	227845.4253	253016.3711
O88447	Kinesin light chain 1 OS=Mus musculus OX=10090 GN=Klc1 PE=1 SV=3	O88447	QKDGSAFGEYGGWYK		Unique	51.9611	564.92686	3	1.698	0.000003465	1.1.1.1.1.1.1.1.1	474388.9063	600676.0625	449811.6875	203134.9375	232509.4688	567975.9375	334570.1875	436124.3125	472891.75
O88447	Kinesin light chain 1 OS=Mus musculus OX=10090 GN=Klc1 PE=1 SV=3	O88447	QLNNLALLCQNQGKYEEVEYYYQR	1xCarbamidomethyl [C9]	Unique	68.9021	1012.82169	3	1.735	0.000003465	1.1.1.1.1.-.-.1.1	304886.2813	687012.75	281247	77951.73437	364976.4063	222706.7427	462246.5259	368701.5313	507761.375
O88447	Kinesin light chain 1 OS=Mus musculus OX=10090 GN=Klc1 PE=1 SV=3	O88447	RQGKFEAAETLEEAAMR		Unique	51.7926	646.32259	3	3.668	0.000003465	1.1.1.1.1.1.1.1.1	356212.5938	621957	214259.5938	3525.200195	236259.5469	465349.4688	296734.625	302359.4375	497167.7813
O88447	Kinesin light chain 1 OS=Mus musculus OX=10090 GN=Klc1 PE=1 SV=3	O88447	SEQSVAQLEEEKK		Unique	25.1459	502.25448	3	1.835	0.000003465	1.1.1.-.-.1.1.1.1	962872.375	354513.4063	1260182.5	1553.719498	1074.787429	3580.758995	576158.625	558189.625	677405.6875
O88447	Kinesin light chain 1 OS=Mus musculus OX=10090 GN=Klc1 PE=1 SV=3	Q9DBS5; O88447; O88448	TKNNLASCYLK	1xCarbamidomethyl [C8]	NotUnique	34.6578	437.89572	3	1.741	0.000003465	-.-.1.1.-.1.1.-.1	6267.482033	5633.873048	59114.20703	386463.1875	283625.5342	101452.0938	34567.60547	51556.78179	60268.17578
O88447	Kinesin light chain 1 OS=Mus musculus OX=10090 GN=Klc1 PE=1 SV=3	O88447	TLGRDHPAVAATLNNLAVLYGK		Unique	71.1103	765.42552	3	3.971	0.000003465	1.1.1.1.1.1.1.1.1	114581.6563	364365.4063	287864	386774.4375	279746.6875	944343.4375	431122.7813	439186.75	156806.5781
O88447	Kinesin light chain 1 OS=Mus musculus OX=10090 GN=Klc1 PE=1 SV=3	O88447; O88448	TLHNLVIQYASQGR		NotUnique	52.7633	800.43416	2	2.931	0.000003465	1.1.1.1.1.1.1.1.1	1276464.719	1156768.188	1495856.75	488572.4375	825191.5	1086923.75	928537.0938	942524.2187	1042371.047
O88447	Kinesin light chain 1 OS=Mus musculus OX=10090 GN=Klc1 PE=1 SV=3	O88447	VAEVLNDPESMEK		Unique	42.2169	730.85057	2	2.413	0.000003465	1.1.1.1.1.1.1.1.1	1554045.875	923510.5625	1236643	285044.9063	469412.6563	1190775	890888.375	956180.9375	999545.375
O88447	Kinesin light chain 1 OS=Mus musculus OX=10090 GN=Klc1 PE=1 SV=3	O88447	VAEVLNDPESMEKRR		Unique	34.0911	443.97956	4	1.678	0.000003465	1.1.1.1.1.1.1.1.1	319151.875	1005888.563	287019	358312.625	763207.3125	452742.8125	673607.25	608062.5	563250.8125
O88447	Kinesin light chain 1 OS=Mus musculus OX=10090 GN=Klc1 PE=1 SV=3	O88447	VDSPTVTTTLK		Unique	35.7014	581.32188	2	1.572	0.000003465	1.1.1.1.1.1.1.1.1	1055237.75	714628	1163436.625	217612.2188	461538.125	801383.5625	747361.125	769191.375	829916.125
O88447	Kinesin light chain 1 OS=Mus musculus OX=10090 GN=Klc1 PE=1 SV=3	O88447	VLGKDHPDVAK		Unique	18.611	589.83004	2	1.849	0.000003465	1.1.1.1.1.1.1.1.1	1768808.406	1696779.031	1482269.625	525474.7656	1072793.531	1974600.813	1194816.344	1397575.078	1498544.313
O88447	Kinesin light chain 1 OS=Mus musculus OX=10090 GN=Klc1 PE=1 SV=3	O88447; O88448	YKEAEPLCKR	1xCarbamidomethyl [C8]	NotUnique	19.1459	431.89145	3	1.529	0.000003465	1.1.1.1.1.1.1.1.1	190607.7969	175991.2656	116224.3906	54244.72656	135228.1875	217221.75	146449	129279.3203	134439.2813
O88448	Kinesin light chain 2 OS=Mus musculus OX=10090 GN=Klc2 PE=1 SV=1	O88448	ALEIYATR		Unique	39.347	468.76104	2	0.753	0.0001692	1.1.1.1.1.1.1.1.1	333653.0313	279702.0625	347523.125	141413.625	211862.4375	345194.6875	203546.3906	184818.1094	346648.0313
O88448	Kinesin light chain 2 OS=Mus musculus OX=10090 GN=Klc2 PE=1 SV=1	O88448	LGPDDPNVAK		Unique	25.919	513.26675	2	1.537	0.000003465	1.1.1.1.1.1.1.1.1	820879.0625	924562.8125	829576.4375	276790.9375	561961.375	480384.5938	687565.8125	778591.625	694323.0625
O88448	Kinesin light chain 2 OS=Mus musculus OX=10090 GN=Klc2 PE=1 SV=1	O88448	LGPDDPNVAKTK		Unique	23.591	418.89454	3	1.417	0.000003465	1.1.1.1.1.1.1.1.1	154788.3906	550923.375	88329.24219	218374.0156	333150.25	425405.6875	281070.9063	231055.9531	304674.2813
O88448	Kinesin light chain 2 OS=Mus musculus OX=10090 GN=Klc2 PE=1 SV=1	O88448	SEQAVAQLEEEKQHLLFMSQIR		Unique	72.4407	654.33794	4	1.832	0.000003465	1.1.1.-.1.1.1.1.1	11008.95117	23893.08984	20957.85742	11882.01132	14035.75	25649.07617	17562.87305	15893.96582	11343.76758
O88448	Kinesin light chain 2 OS=Mus musculus OX=10090 GN=Klc2 PE=1 SV=1	O88448	SSEMLVR		Unique	28.2694	411.21295	2	0.792	0.0001377	1.1.1.1.1.1.1.1.1	295764.5313	296556.75	240197.3594	118579.1094	212293.5625	273386.3125	226146.0625	241572.3594	255716.3281
O88448	Kinesin light chain 2 OS=Mus musculus OX=10090 GN=Klc2 PE=1 SV=1	O88448	YKDAAHLLNDALAIR		Unique	64.5309	561.97721	3	2.011	0.000003465	1.1.1.1.1.1.1.1.1	34330.13672	25691.90625	34162.04297	12725.00195	25296.58594	20906.98242	26052.97852	30762.3418	28143.96289
O88455	7-dehydrocholesterol reductase OS=Mus musculus OX=10090 GN=Dhcr7 PE=1 SV=1	O88455	AIECSYTSADGLK	1xCarbamidomethyl [C4]	Unique	36.9974	707.8296	2	2.116	0.000003465	1.-.1.1.1.1.1.1.1	328756.375	315528.3447	243213.1875	229504.9219	483529.9688	666655.125	284995.1875	314711.1563	395910.7813
O88455	7-dehydrocholesterol reductase OS=Mus musculus OX=10090 GN=Dhcr7 PE=1 SV=1	O88455	AIECSYTSADGLKHHSK	1xCarbamidomethyl [C4]	Unique	25.2329	476.72962	4	1.184	0.000009579	1.1.1.1.1.1.1.1.1	169221.5	519680.5938	84811.50781	244838.5781	555989.5469	724660.625	258565.875	435736.5391	484102.2188
O88455	7-dehydrocholesterol reductase OS=Mus musculus OX=10090 GN=Dhcr7 PE=1 SV=1	O88455	LLVSGFWGVAR		Unique	80.1269	602.8456	2	1.883	0.000003465	1.1.1.1.1.1.1.1.1	692472.875	945692.1875	569951.25	681926.875	1503306.75	2029175.625	819823.9375	819298.625	751947.25
O88455	7-dehydrocholesterol reductase OS=Mus musculus OX=10090 GN=Dhcr7 PE=1 SV=1	O88455	YTAAVPYR		Unique	32.9571	470.74795	2	1.022	0.00002305	1.1.1.1.1.1.1.1.1	1205088.141	1248273.922	932654.4688	948961.4219	1586516.375	2840070.438	1400479.563	1236479.297	1645393.875
O88456	Calpain small subunit 1 OS=Mus musculus OX=10090 GN=Capns1 PE=1 SV=2	O88456	ILGGVISAISEAAAQYNPEPPPPR		Unique	92.7141	612.57838	4	2.363	0.000003465	1.1.1.1.1.1.1.1.1	170878.9375	260424.6406	167643.2969	86183.35156	162229.0938	215599.1094	133515.5156	142405.375	141053.5625
O88485	Cytoplasmic dynein 1 intermediate chain 1 OS=Mus musculus OX=10090 GN=Dync1i1 PE=1 SV=2	O88485	EADMQQKKEPVQDDSDLDR		Unique	24.1137	749.67795	3	1.394	0.000003465	1.1.1.1.1.1.1.1.1	11668.83203	14739.79004	7846.314453	12561.69824	20850.97852	31521.61523	15265.83008	16729.26953	14205.87793
O88485	Cytoplasmic dynein 1 intermediate chain 1 OS=Mus musculus OX=10090 GN=Dync1i1 PE=1 SV=2	O88485	EAPPRELTEEEKQQILHSEEFLIFFDR		Unique	91.5427	666.93826	5	0.941	0.00005185	1.1.1.1.1.1.1.1.1	182402.6094	247884.2969	123113.5625	111305.9844	230519.375	420970.4688	73881.30469	116880.1875	94019.96094
O88485	Cytoplasmic dynein 1 intermediate chain 1 OS=Mus musculus OX=10090 GN=Dync1i1 PE=1 SV=2	O88485	ETEALLQSIGISPEPPLVPTPMSPSSK		Unique	91.065	935.82405	3	1.748	0.000003465	1.1.1.1.1.1.1.1.1	232387.7969	167898.75	151026.7813	147721.8594	254062.0625	229407.9844	242694.9844	212602.5313	263437.25
O88485	Cytoplasmic dynein 1 intermediate chain 1 OS=Mus musculus OX=10090 GN=Dync1i1 PE=1 SV=2	O88485	EVAVGDSEGR		Unique	17.7548	509.74355	2	1.473	0.000003465	1.1.1.1.1.1.1.1.1	8474.301758	7269.474121	11062.96875	12923.30371	104886.9297	25437.83203	17411.45508	13667.63477	17725.45508
O88485	Cytoplasmic dynein 1 intermediate chain 1 OS=Mus musculus OX=10090 GN=Dync1i1 PE=1 SV=2	O88485	IGHDSELENQEKKQETK		Unique	16.5345	671.66773	3	3.43	0.000003465	1.1.1.1.1.1.1.1.1	450580.7266	465560.7656	233436.3359	313240.3242	499073.8359	998094.1875	473243.3203	512149.2969	651732.125
O88485	Cytoplasmic dynein 1 intermediate chain 1 OS=Mus musculus OX=10090 GN=Dync1i1 PE=1 SV=2	O88485	KEPVQDDSDLDR		Unique	20.1454	472.89157	3	1.386	0.000003465	1.1.1.1.1.1.1.1.1	360563.4688	183538.2813	267280.5313	134895.4219	187996.9219	384127.0313	215355.6563	251967.4219	284648.5938
O88485	Cytoplasmic dynein 1 intermediate chain 1 OS=Mus musculus OX=10090 GN=Dync1i1 PE=1 SV=2	O88485	QFYDEHWSK		Unique	37.7504	413.85224	3	1.174	0.000009579	1.1.1.1.1.1.1.1.1	516699.5313	468708.8125	369942.8125	197501.5313	296177.2188	542942.25	411539.9375	365092.1563	390271.0938
O88485	Cytoplasmic dynein 1 intermediate chain 1 OS=Mus musculus OX=10090 GN=Dync1i1 PE=1 SV=2	O88485	VTQVDFLPR		Unique	55.7989	537.80088	2	1.121	0.00001237	1.1.1.1.1.1.1.1.1	277554.3125	246740.0938	374651.125	180498.1094	289970.5313	411460.0938	451633.0313	377955.4063	376714.8125
O88485	Cytoplasmic dynein 1 intermediate chain 1 OS=Mus musculus OX=10090 GN=Dync1i1 PE=1 SV=2	O88485	WAQGGKEVAVGDSEGR		Unique	27.9881	549.26942	3	2.363	0.000003465	1.1.1.1.1.1.1.1.1	201430.7656	220236.6406	137917.5156	97011.60156	179221.1719	225733.7969	174199.6719	190861.2344	167598.4375
O88487	Cytoplasmic dynein 1 intermediate chain 2 OS=Mus musculus OX=10090 GN=Dync1i2 PE=1 SV=1	O88487	ALSEQINIFFDYSGRDLEDKEGEIQAGAK		Unique	80.5151	811.65031	4	3.1	0.000003465	1.1.1.1.1.1.1.1.1	512697.4688	737363.25	404135.8438	416922.7188	598455.5	686849.625	385564.0313	229100.7031	222292.1563
O88487	Cytoplasmic dynein 1 intermediate chain 2 OS=Mus musculus OX=10090 GN=Dync1i2 PE=1 SV=1	O88487	DLEDKEGEIQAGAK		Unique	27.0881	751.87013	2	2.532	0.000003465	1.1.1.1.1.1.1.1.1	4857091.188	5802858.664	6204236.5	2875816.5	3598608.391	4450430.359	5412700.906	4142416.953	4721763.844
O88487	Cytoplasmic dynein 1 intermediate chain 2 OS=Mus musculus OX=10090 GN=Dync1i2 PE=1 SV=1	O88487	EIVTYTK		Unique	25.2522	427.23693	2	1.042	0.00002305	1.1.1.1.1.1.1.1.1	324361.2188	60461.33203	284828.4688	27708.56055	67142.96875	155326.5469	143586.4375	169929.6563	174088.8438
O88487	Cytoplasmic dynein 1 intermediate chain 2 OS=Mus musculus OX=10090 GN=Dync1i2 PE=1 SV=1	O88487	KTTPEYVFHCQSAVMSATFAK	1xCarbamidomethyl [C10]	Unique	58.5445	801.72077	3	3.949	0.000003465	1.1.1.1.1.1.1.1.1	43933.29688	34412.28125	29663.23047	29349.86133	26413.80859	76670.02344	54208.67188	37879.91797	44543.85938
O88487	Cytoplasmic dynein 1 intermediate chain 2 OS=Mus musculus OX=10090 GN=Dync1i2 PE=1 SV=1	O88487	LSLNRQFFDER		Unique	54.4832	475.58086	3	1.351	0.000003465	1.1.1.1.1.1.1.1.1	28508.48828	87811.66406	13705.09277	60145.54688	88858.04688	65525.13281	50636.17969	65061.54688	66736.21875
O88487	Cytoplasmic dynein 1 intermediate chain 2 OS=Mus musculus OX=10090 GN=Dync1i2 PE=1 SV=1	O88487	SVSTPSEAGSQDSGDGAVGSR		Unique	23.2804	650.95922	3	3.77	0.000003465	1.1.1.1.1.1.1.1.1	450699.5176	407140.3477	383353.6543	273062.5078	451998.2412	595896.8613	408290.1094	407955.7383	507099.6934
O88487	Cytoplasmic dynein 1 intermediate chain 2 OS=Mus musculus OX=10090 GN=Dync1i2 PE=1 SV=1	O88487	TLAEINANR		Unique	27.7032	501.27234	2	1.314	0.000003465	-.1.1.-.-.-.1.1.1	186453.3165	137551.9375	108189.2969	2513.610785	2446.102173	1353.741422	242693.4063	282625.2188	283979.2813
O88487	Cytoplasmic dynein 1 intermediate chain 2 OS=Mus musculus OX=10090 GN=Dync1i2 PE=1 SV=1	O88487	TLAEINANRADAEEEAATR		Unique	38.0263	682.3343	3	2.603	0.000003465	1.1.1.1.1.1.1.1.1	646132.0078	143749.2188	532635.0313	10891.81836	18004.78516	271769.3906	200980.082	319633.1758	349461.8359
O88487	Cytoplasmic dynein 1 intermediate chain 2 OS=Mus musculus OX=10090 GN=Dync1i2 PE=1 SV=1	O88487	TLAEINANRADAEEEAATRIPA		Unique	52.5912	776.05917	3	1.891	0.000003465	-.1.-.1.1.-.1.-.-	2329.337153	99248.96094	1106.204552	911434.3125	1327524.25	766505.4023	7814.867693	2843.582653	3667.289235
O88507	Ciliary neurotrophic factor receptor subunit alpha OS=Mus musculus OX=10090 GN=Cntfr PE=1 SV=2	O88507	HSPQEAPHVQYER		Unique	22.9065	526.58682	3	1.999	0.000003465	1.1.1.1.1.1.1.1.1	521509.7813	373609.4375	637963.4063	300177.7344	461565.7813	1096460.844	602412.375	549132.4844	617827.0313
O88507	Ciliary neurotrophic factor receptor subunit alpha OS=Mus musculus OX=10090 GN=Cntfr PE=1 SV=2	O88507	RLEVTWQTPSTWPDPESFPLK		Unique	86.6464	838.76039	3	3.007	0.000003465	1.1.1.1.1.1.1.1.1	323282.2188	243043.2813	346834.8125	387654.375	532836.25	440707.0313	340436.1875	311059.3438	275742.9375
O88507	Ciliary neurotrophic factor receptor subunit alpha OS=Mus musculus OX=10090 GN=Cntfr PE=1 SV=2	O88507	SLELGHSGLYACFHR	1xCarbamidomethyl [C12]	Unique	55.3384	582.95091	3	2.712	0.000003465	1.1.1.1.1.1.1.1.1	274168.2813	164108.4219	221004.2813	312303.5	480121	419832.0313	323030	269618.8125	223101.7813
O88507	Ciliary neurotrophic factor receptor subunit alpha OS=Mus musculus OX=10090 GN=Cntfr PE=1 SV=2	O88507	YMHLFSTIK		Unique	56.4875	380.53539	3	1.053	0.00002305	1.1.1.1.1.1.1.1.1	476972.875	669655.9375	289832.9375	570684.9375	702172	509540.75	416169.1875	651465.875	463378.875
O88508	DNA (cytosine-5)-methyltransferase 3A OS=Mus musculus OX=10090 GN=Dnmt3a PE=1 SV=2	O88508	VFGFPVHYTDVSNMSR		Unique	67.5159	619.29812	3	2.781	0.000003465	1.1.1.1.1.1.1.1.1	55799.77344	32584.34375	42700.69922	15991.22754	31123.0625	36502.49219	38136.72656	84320.02344	38055.26172
O88522	NF-kappa-B essential modulator OS=Mus musculus OX=10090 GN=Ikbkg PE=1 SV=2	O88522	VGCHESARIEDMR	1xCarbamidomethyl [C3]	Unique	24.7465	520.57328	3	1.478	0.000003465	1.1.1.1.1.1.1.1.1	20549.67578	57490.23828	10556.71777	12218.83789	18632.91797	31024.22852	21326.17773	22910.32031	29227.09375
O88532	Zinc finger RNA-binding protein OS=Mus musculus OX=10090 GN=Zfr PE=1 SV=2	O88532	EGDVTSGMVKDPPDVLDR		Unique	51.3222	643.97872	3	3.064	0.000003465	1.1.1.1.1.1.1.1.1	360243.9375	247368.6094	382494.2188	70305.67188	120634.9297	181837.6094	221868.2969	221407.1719	258926.8906
O88532	Zinc finger RNA-binding protein OS=Mus musculus OX=10090 GN=Zfr PE=1 SV=2	O88532	GLSTTGNSSLNSTSNTK		Unique	23.3449	556.93974	3	1.778	0.000003465	1.1.1.1.1.1.1.1.1	28829.33008	20190.08984	33097.17188	7981.929199	14294.32129	22088.53711	20566.14063	23270.50391	27713.7207
O88532	Zinc finger RNA-binding protein OS=Mus musculus OX=10090 GN=Zfr PE=1 SV=2	O88532	INFVGGNK		Unique	31.8014	424.73463	2	0.174	0.003405	1.1.1.-.-.-.1.-.1	275631.6875	113064.2734	231583.1094	8162.45487	4545.698914	3085.950081	134279.2656	127299.0052	115216.8828
O88532	Zinc finger RNA-binding protein OS=Mus musculus OX=10090 GN=Zfr PE=1 SV=2	O88532	IVSITER		Unique	29.7229	409.24242	2	0.704	0.0002363	1.1.1.1.1.1.1.1.1	1078042	1017463.375	859052.6875	222273.9219	386945.7813	652189.4375	717557.75	685022.625	679057.625
O88532	Zinc finger RNA-binding protein OS=Mus musculus OX=10090 GN=Zfr PE=1 SV=2	O88532	LQSTGNKTEDLK		Unique	17.9468	445.23666	3	1.634	0.000003465	1.-.1.-.-.-.1.-.1	176282.2969	167217.8555	183770.6094	8139.203828	6152.684647	7878.662432	74659.25781	78119.54634	86805.57812
O88532	Zinc finger RNA-binding protein OS=Mus musculus OX=10090 GN=Zfr PE=1 SV=2	O88532	LVSDSLSEHEK		Unique	24.1968	415.21038	3	1.129	0.00001237	1.1.1.1.1.1.1.1.1	690205.5625	244886.875	631546.625	78843.3125	160957.8906	437912.6875	274655.25	355039.4688	384817.1563
O88532	Zinc finger RNA-binding protein OS=Mus musculus OX=10090 GN=Zfr PE=1 SV=2	O88532	QLAVISPEK		Unique	37.8817	492.78975	2	1.425	0.000003465	1.1.1.1.1.1.1.1.1	65724.24219	30130.49414	78852.46875	9056.214844	22920.76758	36073.29297	35436.69922	40845.13281	39029.02344
O88532	Zinc finger RNA-binding protein OS=Mus musculus OX=10090 GN=Zfr PE=1 SV=2	O88532	VNPDLQVEVKPSIR		Unique	48.076	531.96972	3	1.33	0.000003465	1.1.1.1.1.1.1.1.1	507617.5625	422073.0938	455715.9375	132623.5	218368.9219	290419.4688	304834.8125	281115.4375	341958.5
O88532	Zinc finger RNA-binding protein OS=Mus musculus OX=10090 GN=Zfr PE=1 SV=2	O88532	WFQARANGLQSCVIIIR	1xCarbamidomethyl [C12]	Unique	62.6638	678.03459	3	0.031	0.006985	1.1.1.1.1.1.1.1.1	1346172.742	2198187.367	308031.7266	1500493.217	2344129.717	3575537.75	1367273.414	1828098.27	2339884.217
O88533	Aromatic-L-amino-acid decarboxylase OS=Mus musculus OX=10090 GN=Ddc PE=1 SV=1	O88533	HSHQDSGFITDYR		Unique	35.3962	521.57094	3	2.706	0.000003465	1.1.1.1.1.1.1.1.1	81966.875	84055.54688	79215.8125	75135.67969	125227.1328	137339.9375	88711.82812	101598.0469	103084.7969
O88533	Aromatic-L-amino-acid decarboxylase OS=Mus musculus OX=10090 GN=Ddc PE=1 SV=1	O88533	LKGSNELNETLLQR		Unique	45.0877	538.96534	3	1.866	0.000003465	1.1.1.1.1.1.1.1.1	122470.0547	190211.6094	63243.14063	95111.03906	167340.125	200268.6875	122632.2188	140105.4375	164103.3125
O88533	Aromatic-L-amino-acid decarboxylase OS=Mus musculus OX=10090 GN=Ddc PE=1 SV=1	O88533	TVESAHVQLAWEHISDLASSVLR		Unique	95.9085	637.83389	4	2.019	0.000003465	1.1.1.-.1.1.1.1.1	94298.50781	83126.10938	62403.53125	157898.5952	114407.4141	152632.8594	44608.57813	42607.67969	52539.20313
O88543	COP9 signalosome complex subunit 3 OS=Mus musculus OX=10090 GN=Cops3 PE=1 SV=3	O88543	FIKPLSNAYHELAQVYSTNNPSELR		Unique	77.7092	723.62289	4	2.179	0.000003465	1.1.-.1.1.1.1.1.1	427095.4375	527964.75	365543.1211	236687.9063	581825.5	768755.1875	472561.7187	286330.5625	443787.5938
O88543	COP9 signalosome complex subunit 3 OS=Mus musculus OX=10090 GN=Cops3 PE=1 SV=3	O88543	LTKTFLTLSLQDMASR		Unique	78.4798	609.00125	3	0.664	0.0003112	1.1.-.1.1.-.1.1.-	6144.911133	16927.56641	10490.73531	8448.873047	9156.986328	7785.44055	5545.096191	5316.669434	6840.093261
O88543	COP9 signalosome complex subunit 3 OS=Mus musculus OX=10090 GN=Cops3 PE=1 SV=3	O88543	SMGSQEDDSGNKPSSYS		Unique	19.4122	592.57224	3	0.957	0.0000445	1.1.1.1.1.1.1.1.1	28467.79297	33293.23047	22291.9375	26486.44727	41817.77734	61888.42578	30707.11914	34839.55469	39399.61328
O88543	COP9 signalosome complex subunit 3 OS=Mus musculus OX=10090 GN=Cops3 PE=1 SV=3	O88543	TFLTLSLQDMASR		Unique	80.2655	494.92541	3	1.685	0.000003465	1.1.1.1.1.1.1.1.1	16445.73828	16875.95898	14486.09961	12551.85938	15916.95605	21347.4707	10625.12598	10172.44238	13431.51172
O88543	COP9 signalosome complex subunit 3 OS=Mus musculus OX=10090 GN=Cops3 PE=1 SV=3	O88543	YATDTFAGLCHQLTNALVER	1xCarbamidomethyl [C10]	Unique	82.518	760.70735	3	2.835	0.000003465	1.1.1.1.1.1.1.1.1	176738.5	204509.8906	106753.5449	211882.8906	234992.334	433324.9346	218200.4858	185392.0049	172351.6963
O88543	COP9 signalosome complex subunit 3 OS=Mus musculus OX=10090 GN=Cops3 PE=1 SV=3	O88543	YNNPAMLHNIDQEMLK		Unique	59.3676	644.30965	3	0.75	0.0001737	1.1.1.1.1.1.1.1.1	91976.1875	48415.08594	160846.5156	33810.85938	87842.47656	101142.5938	98202.6875	79186.01563	96384.13281
O88543	COP9 signalosome complex subunit 3 OS=Mus musculus OX=10090 GN=Cops3 PE=1 SV=3	O88543	YTSQIVGR		Unique	24.4432	462.2508	2	0.913	0.00006214	1.1.1.1.1.1.1.1.1	567659.125	670011.75	461265.2812	371946.0938	586636.4375	984368.25	544806.625	566947.875	581486.75
O88544	COP9 signalosome complex subunit 4 OS=Mus musculus OX=10090 GN=Cops4 PE=1 SV=1	O88544	ATTADGSSILDRAVIEHNLLSASK		Unique	67.4961	618.0792	4	2.137	0.000003465	1.1.1.1.1.1.1.1.1	15973.58789	44894.84766	4567.133789	7598.760742	12751.2168	21745.37305	12213.25977	21475.77539	19002.56641
O88544	COP9 signalosome complex subunit 4 OS=Mus musculus OX=10090 GN=Cops4 PE=1 SV=1	O88544	MLATLFK		Unique	58.8106	412.24042	2	0.797	0.0001354	1.1.1.-.1.-.1.-.1	24890.10742	19202.6875	26044.33008	1820.500304	12698.27539	8394.106867	17333.76563	22101.26196	21370.36328
O88545	COP9 signalosome complex subunit 6 OS=Mus musculus OX=10090 GN=Cops6 PE=1 SV=1	O88545	SQEGRPMQVIGALIGK		Unique	72.4689	561.97867	3	2.754	0.000003465	1.1.1.1.1.1.1.1.1	79371.48438	52607.59375	54726.00781	31853.42578	59486.96094	53574.89844	46037.32813	51317.14453	66038.17188
O88561	Long-chain fatty acid transport protein 3 OS=Mus musculus OX=10090 GN=Slc27a3 PE=1 SV=2	O88561	LAVGSGLRPDTWER		Unique	51.7373	519.61066	3	1.249	0.000006775	1.1.1.1.1.1.1.1.1	29919.91992	33529.84375	18931.13086	21306.16211	41676.42969	67509.85938	25416.76953	34830.92578	35319.42578
O88569	Heterogeneous nuclear ribonucleoproteins A2/B1 OS=Mus musculus OX=10090 GN=Hnrnpa2b1 PE=1 SV=2	O88569	ALSRQEMQEVQSSR		Unique	26.331	550.27388	3	2.713	0.000003465	1.1.1.1.1.1.1.1.1	1327328	3318063.75	1020057.125	646934.3125	1033424.75	1467617.375	1031217.313	1370421	1960479.625
O88569	Heterogeneous nuclear ribonucleoproteins A2/B1 OS=Mus musculus OX=10090 GN=Hnrnpa2b1 PE=1 SV=2	O88569	ALSRQEMQEVQSSR	1xOxidation [M7]	Unique	17.5517	555.60589	3	2.072	0.000003465	1.1.1.1.1.1.1.1.1	74339.73438	199744.5156	80047.49219	148964.2656	160136.6875	97428.03906	109006.2578	126458.6016	133979.6563
O88569	Heterogeneous nuclear ribonucleoproteins A2/B1 OS=Mus musculus OX=10090 GN=Hnrnpa2b1 PE=1 SV=2	O88569	AVAREESGKPGAHVTVK		Unique	17.9354	434.74162	4	1.384	0.000003465	1.1.1.1.1.1.1.1.1	414373.25	792312.375	408181.1563	171307.7813	342816.1875	533567.0625	343490	369140.9375	491793.0313
O88569	Heterogeneous nuclear ribonucleoproteins A2/B1 OS=Mus musculus OX=10090 GN=Hnrnpa2b1 PE=1 SV=2	O88569	AVAREESGKPGAHVTVKK		Unique	16.3128	622.01858	3	2.234	0.000003465	1.1.-.1.1.1.1.1.1	129081.7344	289624.7813	154247.4633	64728.07422	97561.54687	136297.5156	64184.57031	145412.5469	172428.5938
O88569	Heterogeneous nuclear ribonucleoproteins A2/B1 OS=Mus musculus OX=10090 GN=Hnrnpa2b1 PE=1 SV=2	O88569	GFGFVTFDDHDPVDK		Unique	66.7135	565.92655	3	2.655	0.000003465	1.1.1.1.1.1.1.1.1	1831545.672	384928.7153	3610341.5	132502.2773	207262.5859	684202.5469	1071807.772	993133.5791	1168388.299
O88569	Heterogeneous nuclear ribonucleoproteins A2/B1 OS=Mus musculus OX=10090 GN=Hnrnpa2b1 PE=1 SV=2	O88569	GFGFVTFDDHDPVDKIVLQK		Unique	79.2032	759.72295	3	2.705	0.000003465	1.1.1.1.1.1.1.1.1	7311707	11588662	9958820.5	2205738.813	3456134.875	4012672.5	5303412.25	7268505.75	9932064.5
O88569	Heterogeneous nuclear ribonucleoproteins A2/B1 OS=Mus musculus OX=10090 GN=Hnrnpa2b1 PE=1 SV=2	O88569	GFGFVTFSSMAEVDAAMAARPHSIDGR		Unique	91.2707	707.58759	4	2.451	0.000003465	1.1.1.1.1.1.1.1.1	2138822	1997165.875	2501927	733754.8125	1031085.5	526053	1525853.125	1465665.125	1183153.625
O88569	Heterogeneous nuclear ribonucleoproteins A2/B1 OS=Mus musculus OX=10090 GN=Hnrnpa2b1 PE=1 SV=2	O88569	GGGGNFGPGPGSNFR		Unique	37.7681	689.31837	2	3.085	0.000003465	1.1.1.1.1.1.1.1.1	3497090.25	2738283.5	4261619	702477.125	907592.75	1324675.25	2184951.25	2048000.25	2320825.75
O88569	Heterogeneous nuclear ribonucleoproteins A2/B1 OS=Mus musculus OX=10090 GN=Hnrnpa2b1 PE=1 SV=2	O88569	GGGGNFGPGPGSNFRGGSDGYGSGR		Unique	36.575	757.66899	3	3.51	0.000003465	1.1.1.1.1.1.1.1.1	650320.7188	2138391.938	523790.4844	711500.9688	822059.6563	1094578.219	725745.5625	874883.0938	1136505.938
O88569	Heterogeneous nuclear ribonucleoproteins A2/B1 OS=Mus musculus OX=10090 GN=Hnrnpa2b1 PE=1 SV=2	O88569	GGNFGFGDSR		Unique	35.7852	507.22547	2	1.511	0.000003465	1.1.1.1.1.1.1.1.1	4505636	3191138	5016840.5	512221.9375	995859.5	2207006	2204955	2708763.75	2827634.75
O88569	Heterogeneous nuclear ribonucleoproteins A2/B1 OS=Mus musculus OX=10090 GN=Hnrnpa2b1 PE=1 SV=2	O88569	IDTIEIITDR		Unique	59.5863	594.82718	2	1.502	0.000003465	1.-.1.-.-.-.1.1.1	847068.625	982899.7976	1161095.875	3252.382248	1741.176833	7229.045283	257359.1875	354620.6875	572599.1875
O88569	Heterogeneous nuclear ribonucleoproteins A2/B1 OS=Mus musculus OX=10090 GN=Hnrnpa2b1 PE=1 SV=2	O88569	KALSRQEMQEVQSSR		Unique	22.9912	592.97256	3	2.713	0.000003465	1.1.1.1.1.1.1.1.1	1406763.156	6097197.438	1315729.625	1537524.703	2489564.625	2714570.25	2258347.938	2463306.125	2772153.563
O88569	Heterogeneous nuclear ribonucleoproteins A2/B1 OS=Mus musculus OX=10090 GN=Hnrnpa2b1 PE=1 SV=2	O88569	KALSRQEMQEVQSSR	1xOxidation [M8]	Unique	16.5565	598.30375	3	1.858	0.000003465	1.1.1.1.1.1.1.1.1	41601.12109	235965.7656	30501.78955	112683.0898	126062.7695	106418.0762	75788.63281	85404.9082	141706.832
O88569	Heterogeneous nuclear ribonucleoproteins A2/B1 OS=Mus musculus OX=10090 GN=Hnrnpa2b1 PE=1 SV=2	O88569	KLFIGGLSFETTEESLR		Unique	77.9341	643.01035	3	1.991	0.000003465	1.1.1.1.1.1.1.1.1	1343513.281	886431.8437	1735909	325050.4102	489582.6875	643342.3281	940135.1094	871428.9063	839945.2812
O88569	Heterogeneous nuclear ribonucleoproteins A2/B1 OS=Mus musculus OX=10090 GN=Hnrnpa2b1 PE=1 SV=2	O88569	KLFIGGLSFETTEESLRNYYEQWGK		Unique	97.0059	749.62671	4	1.302	0.000003465	1.1.1.1.-.1.1.1.1	303970.25	1177043.625	183137.9375	74974.30469	53774.88093	78457.26563	70635.25781	188346.6875	64448.65234
O88569	Heterogeneous nuclear ribonucleoproteins A2/B1 OS=Mus musculus OX=10090 GN=Hnrnpa2b1 PE=1 SV=2	O88569	LFIGGLSFETTEESLR		Unique	85.0476	899.96481	2	2.782	0.000003465	1.-.1.1.1.-.1.1.1	398112.0625	788635.4257	1849345.438	337796.8281	109006.8438	125062.8538	559893.8594	165185.1875	199257.9844
O88569	Heterogeneous nuclear ribonucleoproteins A2/B1 OS=Mus musculus OX=10090 GN=Hnrnpa2b1 PE=1 SV=2	O88569	LTDCVVMR	1xCarbamidomethyl [C4]	Unique	35.3604	497.24641	2	1.076	0.00002117	1.1.1.1.1.1.1.1.1	1457905.375	916741.75	1597665	199306.7031	467373.4375	269567.0625	896079.375	918579.5625	973609.3125
O88569	Heterogeneous nuclear ribonucleoproteins A2/B1 OS=Mus musculus OX=10090 GN=Hnrnpa2b1 PE=1 SV=2	O88569	LTDCVVMRDPASK	1xCarbamidomethyl [C4]	Unique	35.833	497.9146	3	1.718	0.000003465	1.1.1.1.1.1.1.1.1	2038841.375	1421368.5	1846244.25	372866.375	714600.9375	518132.8125	1150685	1186800	1196438.625
O88569	Heterogeneous nuclear ribonucleoproteins A2/B1 OS=Mus musculus OX=10090 GN=Hnrnpa2b1 PE=1 SV=2	O88569	LTDCVVMRDPASK	1xCarbamidomethyl [C4]; 1xOxidation [M7]	Unique	25.9903	503.24635	3	0.777	0.0001491	1.1.1.1.1.1.1.1.1	100527.3984	80320.1875	117813.9141	51801.15625	66094	36199.48438	71463.90625	75371.10938	86973.29688
O88569	Heterogeneous nuclear ribonucleoproteins A2/B1 OS=Mus musculus OX=10090 GN=Hnrnpa2b1 PE=1 SV=2	O88569	LTDCVVMRDPASKR	1xCarbamidomethyl [C4]	Unique	32.0982	549.9485	3	1.141	0.00001237	1.1.1.1.1.1.1.1.1	2677999.031	3435005.844	1872733.141	707294.9688	1191609.359	1780797.25	1523788.25	1903162.25	2007964.063
O88569	Heterogeneous nuclear ribonucleoproteins A2/B1 OS=Mus musculus OX=10090 GN=Hnrnpa2b1 PE=1 SV=2	O88569	NMGGPYGGGNYGPGGSGGSGGYGGR		Unique	37.2628	730.6402	3	3.993	0.000003465	1.1.1.1.1.1.1.1.1	1960093.375	2140437.75	2404427	549716.1875	729153.625	636089.75	1508988.5	1473451.625	1635031.75
O88569	Heterogeneous nuclear ribonucleoproteins A2/B1 OS=Mus musculus OX=10090 GN=Hnrnpa2b1 PE=1 SV=2	O88569	NYYEQWGK		Unique	37.7805	544.24627	2	0.891	0.00007197	1.1.1.1.-.1.1.1.1	288118.25	87549.34375	357973	26724.47461	27053.5102	61725.41406	127371.5859	119241.4063	159092.5313
O88569	Heterogeneous nuclear ribonucleoproteins A2/B1 OS=Mus musculus OX=10090 GN=Hnrnpa2b1 PE=1 SV=2	O88569	QEMQEVQSSR		Unique	17.3769	611.28015	2	1.869	0.000003465	1.1.1.1.1.1.1.1.1	5289266.531	3091938.203	6180513.875	722004.1406	1233639.328	2229530.781	3081790.969	3208945.125	3277641.328
O88569	Heterogeneous nuclear ribonucleoproteins A2/B1 OS=Mus musculus OX=10090 GN=Hnrnpa2b1 PE=1 SV=2	O88569	RAVAREESGKPGAHVTVK		Unique	18.4481	473.76711	4	1.62	0.000003465	1.1.1.1.1.1.1.1.1	1592798.266	4353556.594	1078117.75	1325884.078	1577097	3013476.594	1748890.453	1624782.508	2595682.063
O88569	Heterogeneous nuclear ribonucleoproteins A2/B1 OS=Mus musculus OX=10090 GN=Hnrnpa2b1 PE=1 SV=2	O88569	RGFGFVTFDDHDPVDKIVLQK		Unique	74.2272	811.75551	3	2.695	0.000003465	1.1.1.1.1.-.1.1.1	641889.3438	608049.875	594076.6563	86261.625	176807.8281	142681.5321	367245.5938	499763.4531	490400.7969
O88569	Heterogeneous nuclear ribonucleoproteins A2/B1 OS=Mus musculus OX=10090 GN=Hnrnpa2b1 PE=1 SV=2	O88569	SGRGGNFGFGDSR		Unique	30.9958	657.30282	2	2.271	0.000003465	1.1.1.1.1.1.1.1.1	370957.5	1079573.25	385037.2813	395963.625	510816.4688	483960.2188	530480.25	443550.5625	473443.6875
O88569	Heterogeneous nuclear ribonucleoproteins A2/B1 OS=Mus musculus OX=10090 GN=Hnrnpa2b1 PE=1 SV=2	O88569	SRGFGFVTFSSMAEVDAAMAARPHSIDGR		Unique	82.2915	768.37073	4	2.324	0.000003465	1.1.1.1.1.1.1.1.1	28487.1543	1044809.223	21070.11719	30886.30078	40908.60938	229496.7344	92634.40625	37775.71875	22525.21484
O88569	Heterogeneous nuclear ribonucleoproteins A2/B1 OS=Mus musculus OX=10090 GN=Hnrnpa2b1 PE=1 SV=2	O88569	TLETVPLER		Unique	43.5687	529.29802	2	1.052	0.00002305	1.1.1.1.1.1.1.1.1	702497.5625	497437.2813	725347.875	213093.0625	325259.625	463043.3125	457362.625	533072.1875	524958.3125
O88569	Heterogeneous nuclear ribonucleoproteins A2/B1 OS=Mus musculus OX=10090 GN=Hnrnpa2b1 PE=1 SV=2	O88569	YHTINGHNAEVR		Unique	18.4615	470.90071	3	2.241	0.000003465	1.1.1.1.1.1.1.1.1	680469.375	450931.2188	606700.4688	94854.65625	191903.4609	304644.8594	407405.0313	436043.5	401035.1875
O88569	Heterogeneous nuclear ribonucleoproteins A2/B1 OS=Mus musculus OX=10090 GN=Hnrnpa2b1 PE=1 SV=2	O88569	YHTINGHNAEVRK		Unique	16.6517	513.59893	3	2.486	0.000003465	1.1.1.1.1.1.1.1.1	759877.8125	1059161.969	342427.125	176386.8516	341949.4219	491328.4375	325396.1563	648574.5938	696198.8125
O88587	Catechol O-methyltransferase OS=Mus musculus OX=10090 GN=Comt PE=1 SV=2	O88587	AVYQGPGSSPVK		Unique	29.1119	595.31396	2	1.213	0.000009579	1.1.1.1.-.1.1.1.1	271050.2188	259722.7031	491110.5625	136295.5	211994.2801	328238.625	360144	363717.8438	308453.2813
O88587	Catechol O-methyltransferase OS=Mus musculus OX=10090 GN=Comt PE=1 SV=2	O88587	AVYQGPGSSPVKS		Unique	29.0649	638.83037	2	1.876	0.000003465	1.1.1.1.1.1.1.1.1	2822684.25	3520527.75	3091353.75	1460734.875	2904506	4078366	3033987	2919494.5	3238677.75
O88587	Catechol O-methyltransferase OS=Mus musculus OX=10090 GN=Comt PE=1 SV=2	O88587	GQIMDAVIR		Unique	48.7438	501.77372	2	1.253	0.000006775	1.1.1.1.1.1.1.1.1	688579.5	1162455.75	1122728.125	483812	624238.4375	667902.5625	673951.8125	1093972.25	1250239.625
O88587	Catechol O-methyltransferase OS=Mus musculus OX=10090 GN=Comt PE=1 SV=2	O88587	KGTVLLADNVIVPGTPDFLAYVR		Unique	96.7979	820.12833	3	3.348	0.000003465	1.1.1.1.1.1.1.1.1	1519023.688	2027614.531	1300227.844	676346	2132125.313	2513225.688	841202.75	1449672.594	1305442.469
O88587	Catechol O-methyltransferase OS=Mus musculus OX=10090 GN=Comt PE=1 SV=2	O88587	KYDVDTLDMVFLDHWKDR		Unique	81.2345	574.78182	4	1.609	0.000003465	1.1.1.1.1.1.1.1.1	473201.8125	454468.5313	457038.4375	157498.3281	677278.0625	531409.4375	467842.5938	498530.5938	351201.6875
O88587	Catechol O-methyltransferase OS=Mus musculus OX=10090 GN=Comt PE=1 SV=2	O88587	VSILIGASQDLIPQLK		Unique	88.9768	565.67341	3	2.494	0.000003465	1.1.1.1.1.1.1.1.1	219228.2813	104780.6094	237817.9219	51768.71094	160121.8438	124293.1172	68394.16406	82980.42969	77690.71094
O88587	Catechol O-methyltransferase OS=Mus musculus OX=10090 GN=Comt PE=1 SV=2	O88587	YLPDTLLLEECGLLR	1xCarbamidomethyl [C11]	Unique	91.8554	602.32185	3	3.039	0.000003465	1.1.1.1.1.1.1.1.1	783371.1875	667371.0625	584595.9375	481174.9375	935973.1875	936680.875	555868.3125	679414.9375	515166.125
O88587	Catechol O-methyltransferase OS=Mus musculus OX=10090 GN=Comt PE=1 SV=2	O88587	YLPDTLLLEECGLLRK	1xCarbamidomethyl [C11]	Unique	82.4181	645.0201	3	2.525	0.000003465	1.1.1.1.1.1.1.1.1	313334.2813	752737.9375	290148.2188	333010.0313	312802.4375	825225.5	332076.1875	354696.4063	277392.5938
O88602	Voltage-dependent calcium channel gamma-2 subunit OS=Mus musculus OX=10090 GN=Cacng2 PE=1 SV=1	O88602	ATDYLQASAITR		Unique	46.5485	655.34115	2	2.014	0.000003465	1.1.1.1.1.1.1.1.1	652549.8125	581472.5	486177.5	465801.3437	594213.4375	1061949.875	639857.3125	653109.625	843068.375
O88602	Voltage-dependent calcium channel gamma-2 subunit OS=Mus musculus OX=10090 GN=Cacng2 PE=1 SV=1	O88602	DASPVGVK		Unique	20.1526	386.71359	2	1.169	0.000009579	1.1.1.1.1.1.1.1.1	253230.7188	155539.125	191315.9688	128420.8594	206251.4219	291113.6875	191226.1563	207784.7813	223270.2969
O88602	Voltage-dependent calcium channel gamma-2 subunit OS=Mus musculus OX=10090 GN=Cacng2 PE=1 SV=1	O88602	STEPSHSRDASPVGVK		Unique	18.9056	551.94432	3	1.365	0.000003465	1.1.1.1.1.1.1.1.1	3794.928223	28611.46875	3830.514893	16698.67383	28192.25977	36963.44141	20213.27344	17573.00781	19316.33594
O88622	Poly(ADP-ribose) glycohydrolase OS=Mus musculus OX=10090 GN=Parg PE=1 SV=2	O88622	LENVPQLNLDKSPTEK		Unique	48.6904	608.99533	3	2.146	0.000003465	1.1.1.-.-.1.1.1.1	109117.3984	15888.16895	112415.2969	2481.791099	2825.600376	39328.65625	35602.34766	49764.61328	60136.07031
O88622	Poly(ADP-ribose) glycohydrolase OS=Mus musculus OX=10090 GN=Parg PE=1 SV=2	O88622	SHEDGSEKDDWQR		Unique	17.3281	530.22564	3	1.467	0.000003465	1.1.1.-.1.1.1.1.1	17774.25195	11552.69531	14081.71582	12803.7702	13897.35352	12118.43262	11525.62793	12255.65723	12723.64941
O88622	Poly(ADP-ribose) glycohydrolase OS=Mus musculus OX=10090 GN=Parg PE=1 SV=2	O88622	SSQYLNQQQTASVCK	1xCarbamidomethyl [C14]	Unique	29.001	581.27764	3	1.531	0.000003465	1.1.1.1.1.1.1.1.1	37615.60156	18280.33594	49526.77734	5735.806152	5877.885742	15049.23633	18940.05469	17389.73633	26179.20508
O88622	Poly(ADP-ribose) glycohydrolase OS=Mus musculus OX=10090 GN=Parg PE=1 SV=2	O88622	YNVAYSK		Unique	22.3522	422.7135	2	0.099	0.004981	1.1.1.1.1.1.1.1.1	181724.2656	251208.0938	179193.9063	77709.03906	102565.9375	237338.9531	157211.9375	200853.6875	204425.8438
O88623	Ubiquitin carboxyl-terminal hydrolase 2 OS=Mus musculus OX=10090 GN=Usp2 PE=1 SV=2	O88623	LTTFVNFPLRDLDLR		Unique	89.1453	607.34043	3	1.419	0.000003465	1.1.1.1.1.1.1.1.-	6289.196777	8744.373047	5731.015625	6477.901367	13126.71582	14130.12012	6507.924316	6971.359375	6807.25901
O88630	Golgi SNAP receptor complex member 1 OS=Mus musculus OX=10090 GN=Gosr1 PE=1 SV=2	O88630	KDIESYKSGSGVNNR		Unique	18.2407	551.94491	3	0.878	0.00007661	1.1.-.1.1.1.1.1.1	10414.20508	9006.287109	16352.1473	10357.01465	16819.36914	26853.16602	8920.447266	10960.5459	9684.758789
O88630	Golgi SNAP receptor complex member 1 OS=Mus musculus OX=10090 GN=Gosr1 PE=1 SV=2	O88630	LCTSYSHSGSR	1xCarbamidomethyl [C2]	Unique	17.0566	418.8559	3	1.928	0.000003465	1.-.1.1.1.1.1.1.1	74426.96094	66266.95778	72203.29688	222972.25	451695.5313	601028	223673.375	257837.7344	312370.7188
O88630	Golgi SNAP receptor complex member 1 OS=Mus musculus OX=10090 GN=Gosr1 PE=1 SV=2	O88630	MNTLANRFPAVNSLIQR		Unique	70.5618	649.0193	3	2.508	0.000003465	1.1.1.1.1.1.1.1.1	52909.78125	202194.875	44440.96484	210888.0313	274731.4688	765733.75	238088.1406	160691.375	623422.4063
O88630	Golgi SNAP receptor complex member 1 OS=Mus musculus OX=10090 GN=Gosr1 PE=1 SV=2	O88630	MNTLANRFPAVNSLIQR	1xOxidation [M1]	Unique	67.7274	654.35088	3	2.335	0.000003465	1.1.1.1.1.1.1.1.1	3700.171875	11619.75781	10071.94531	46731.19141	57357.78906	43238.75781	28592.84961	30148.35352	30864.95898
O88643	Serine/threonine-protein kinase PAK 1 OS=Mus musculus OX=10090 GN=Pak1 PE=1 SV=1	O88643	GSAKELLQHQFLK		Unique	47.4801	500.28397	3	2.5	0.000003465	1.1.1.1.1.1.1.1.1	51078.92969	113958.0781	38276.02734	67052.6875	80399.96094	89953	72638	86008.55469	74455.67969
O88643	Serine/threonine-protein kinase PAK 1 OS=Mus musculus OX=10090 GN=Pak1 PE=1 SV=1	O88643	LLQTSNITKSEQK		Unique	27.6379	497.27863	3	2.257	0.000003465	1.1.1.1.1.1.1.1.1	53300.32813	177470.1563	40798.875	84107.82031	123251.1484	119560.3672	107808	108931.5703	102346.1328
O88643	Serine/threonine-protein kinase PAK 1 OS=Mus musculus OX=10090 GN=Pak1 PE=1 SV=1	O88643	MSDEEILEK		Unique	35.8479	547.25793	2	1.08	0.00001818	1.-.1.-.-.1.1.1.1	309119.125	278963.6792	370534.8438	5804.829529	1406.351317	1240.160608	173739.5938	149985.7031	179783.25
O88643	Serine/threonine-protein kinase PAK 1 OS=Mus musculus OX=10090 GN=Pak1 PE=1 SV=1	O88643	NPQAVLDVLEFYNSK		Unique	87.3104	579.63334	3	1.236	0.000006775	1.1.1.-.1.1.1.1.1	12283.30469	9679.887695	11718.6123	11183.00064	5115.514648	10463.43848	7087.647461	5866.729492	9130.136719
O88643	Serine/threonine-protein kinase PAK 1 OS=Mus musculus OX=10090 GN=Pak1 PE=1 SV=1	O88643	SVIEPLPVTPTR		Unique	56.0341	654.87959	2	1.487	0.000003465	1.1.1.1.1.1.1.1.1	790355.1875	183003.2969	892872.25	63736.85547	116943.6719	403244.4063	403102.0313	385331.7188	408467.1563
O88665	Bromodomain-containing protein 7 OS=Mus musculus OX=10090 GN=Brd7 PE=1 SV=1	O88665	LSTRPPPNMICLLGPSYR	1xCarbamidomethyl [C11]	Unique	71.2015	691.3643	3	2.405	0.000003465	1.-.1.-.-.-.1.1.-	31292.54883	40019.17578	41074.97266	4126.79328	2193.874114	4299.770158	24902.3418	39497.75781	30392.23536
O88673	Diacylglycerol kinase alpha OS=Mus musculus OX=10090 GN=Dgka PE=1 SV=2	O88673	RPHGDTCEINQALGSAAK	1xCarbamidomethyl [C7]	Unique	33.7268	642.31504	3	2.71	0.000003465	-.-.1.1.1.-.1.-.1	3114.271972	7465.616683	23842.69727	9195.380859	35665.66406	13097.30499	20124.31836	21665.82048	17387.60352
O88685	26S proteasome regulatory subunit 6A OS=Mus musculus OX=10090 GN=Psmc3 PE=1 SV=2	O88685	APSIIFIDELDAIGTK		Unique	94.8892	568.31352	3	2.304	0.000003465	1.1.1.1.1.1.1.1.1	82790.50781	104827.5781	102016.4063	32957.33203	37743.25781	58927.07422	66240.49219	63535.82031	41816.62891
O88685	26S proteasome regulatory subunit 6A OS=Mus musculus OX=10090 GN=Psmc3 PE=1 SV=2	O88685	FDSEKAGDREVQR		Unique	16.9507	512.91808	3	0.904	0.00006966	1.1.1.1.1.1.1.1.1	53525.82422	175591.3906	45172.21484	35515.40625	59608.44531	101611.6953	52485.80078	74251.92969	94029.42187
O88685	26S proteasome regulatory subunit 6A OS=Mus musculus OX=10090 GN=Psmc3 PE=1 SV=2	O88685	GATELTHEDYMEGILEVQAK		Unique	67.4944	745.35971	3	2.164	0.000003465	1.1.1.1.1.-.1.1.1	350503.3125	295353.5938	587390.75	159944.8906	113896.4531	182559.796	247626.8281	218493.625	147319.5
O88685	26S proteasome regulatory subunit 6A OS=Mus musculus OX=10090 GN=Psmc3 PE=1 SV=2	O88685	GVLMYGPPGTGK		Unique	47.3641	588.80789	2	2.019	0.000003465	1.1.1.1.1.1.1.1.1	1198233.375	544886.75	1597764.25	193422.75	291737.5938	218180.7969	693288.1875	688769	831992.375
O88685	26S proteasome regulatory subunit 6A OS=Mus musculus OX=10090 GN=Psmc3 PE=1 SV=2	O88685	KMNVSPDVNYEELAR		Unique	49.579	588.9581	3	1.771	0.000003465	1.1.1.-.-.1.1.1.1	813465.6875	497345.5313	1285240	6021.390727	1320.730332	9414.819943	775732.1875	702087.8125	527824.6875
O88685	26S proteasome regulatory subunit 6A OS=Mus musculus OX=10090 GN=Psmc3 PE=1 SV=2	O88685	LAGPQLVQMFIGDGAK		Unique	92.4406	548.96437	3	2.635	0.000003465	1.1.1.1.1.1.1.1.1	859971.5313	960327.875	845186.3643	276254.7188	446613.75	657423.125	511054.7812	588183.9375	611006
O88685	26S proteasome regulatory subunit 6A OS=Mus musculus OX=10090 GN=Psmc3 PE=1 SV=2	O88685	LAGPQLVQMFIGDGAK	1xOxidation [M9]	Unique	81.3598	554.29615	3	1.756	0.000003465	1.1.1.1.1.1.1.1.-	22716.86523	1604.122314	69823.67578	21570.22266	21559.38867	20122.2666	41529.70313	45481.25195	49363.53728
O88685	26S proteasome regulatory subunit 6A OS=Mus musculus OX=10090 GN=Psmc3 PE=1 SV=2	O88685	LKPGDLVGVNK		Unique	39.4817	380.56424	3	2.117	0.000003465	1.1.1.1.1.1.1.1.1	1222931.656	164750.5156	1655140.625	42800.78516	107006.7266	233230.7031	579866.7188	619831.0156	703772.4063
O88685	26S proteasome regulatory subunit 6A OS=Mus musculus OX=10090 GN=Psmc3 PE=1 SV=2	O88685	LKPGDLVGVNKDSYLILETLPTEYDSR		Unique	86.8009	759.65379	4	2.732	0.000003465	1.1.1.1.1.1.1.1.1	1121531.047	763468.5625	1076674.813	167542.6875	321841.1563	540480.375	495718.125	463762.5	559118.0625
O88685	26S proteasome regulatory subunit 6A OS=Mus musculus OX=10090 GN=Psmc3 PE=1 SV=2	O88685	LLDSEIK		Unique	34.2886	409.23692	2	0.153	0.003786	1.1.1.1.1.1.1.1.1	509889.9063	319325.5	541379.75	119786.2344	158270.2656	300825.8125	318894.8438	281318.875	293351.25
O88685	26S proteasome regulatory subunit 6A OS=Mus musculus OX=10090 GN=Psmc3 PE=1 SV=2	O88685	LLDSEIKIMK		Unique	52.1536	397.2336	3	1.5	0.000003465	1.1.1.1.1.1.1.1.1	208468.8281	784026.875	118732.6641	288779.0938	240653.1875	522539.8125	230918.5313	228912.9063	396402.4375
O88685	26S proteasome regulatory subunit 6A OS=Mus musculus OX=10090 GN=Psmc3 PE=1 SV=2	O88685	LLDSEIKIMKSEVLR		Unique	98.9046	592.00977	3	0.162	0.003637	-.1.-.1.1.1.1.1.1	1170.372175	94639.00781	9444.458593	30647.77148	36376.96875	68712.07812	22748.41602	33320.91797	41076.32031
O88685	26S proteasome regulatory subunit 6A OS=Mus musculus OX=10090 GN=Psmc3 PE=1 SV=2	O88685	MSTEEIVQR		Unique	31.5324	546.77143	2	1.066	0.00002305	1.1.1.1.1.1.1.1.1	1806473.375	1270201.406	2050916.625	429881.5156	721107.2813	1166972.625	1445547.188	1545843	1882569.063
O88685	26S proteasome regulatory subunit 6A OS=Mus musculus OX=10090 GN=Psmc3 PE=1 SV=2	O88685	MSTEEIVQRTR		Unique	32.392	450.56611	3	0.269	0.002144	1.1.1.1.1.1.1.1.1	6299.319336	30110.14648	9205.639648	10514.17383	12521.62305	16701.13672	12344.5498	11286.2793	14765.24219
O88685	26S proteasome regulatory subunit 6A OS=Mus musculus OX=10090 GN=Psmc3 PE=1 SV=2	O88685	QIQELVEAIVLPMNHK		Unique	88.4433	621.34506	3	2.893	0.000003465	1.1.1.-.1.1.1.1.1	245203.375	74717	517930.9375	75203.30974	68979.86719	156307.5625	201247.875	136371.1563	129928.9375
O88685	26S proteasome regulatory subunit 6A OS=Mus musculus OX=10090 GN=Psmc3 PE=1 SV=2	O88685	TMLELLNQLDGFQPNTQVK		Unique	95.9699	730.38063	3	3.021	0.000003465	1.1.1.1.1.1.1.1.1	684260.6875	834982.1875	707612.3125	216306.2188	304836.9375	437974.5	512295.875	418318.7813	402371.4688
O88685	26S proteasome regulatory subunit 6A OS=Mus musculus OX=10090 GN=Psmc3 PE=1 SV=2	O88685	VDILDPALLR		Unique	75.5942	562.83751	2	1.463	0.000003465	1.-.1.-.-.-.1.1.1	725473.1875	643401.3856	915241	9401.060899	1918.378738	7477.737618	326245.1563	434917.0313	583913.4375
O88685	26S proteasome regulatory subunit 6A OS=Mus musculus OX=10090 GN=Psmc3 PE=1 SV=2	O88685	VIAATNRVDILDPALLR		Unique	74.5874	617.36697	3	2.287	0.000003465	1.1.1.-.1.1.1.1.1	796360.4375	1118761.875	830746.8125	360441.1371	507032.0625	524652.0625	793390.0625	520753.7187	929638.8125
O88685	26S proteasome regulatory subunit 6A OS=Mus musculus OX=10090 GN=Psmc3 PE=1 SV=2	O88685	VTHELQAMKDK		Unique	20.4284	433.89566	3	1.594	0.000003465	1.1.1.1.1.1.1.1.1	1111932.875	452332.625	955403.375	78660.47656	219529.6875	458044.5937	416795.7813	453740.9688	625538.4375
O88697	Serine/threonine-protein kinase 16 OS=Mus musculus OX=10090 GN=Stk16 PE=1 SV=3	O88697	APELFSVQSHCVIDER	1xCarbamidomethyl [C11]	Unique	56.3736	629.63986	3	1.038	0.00002305	1.1.1.1.1.1.1.1.1	22770.20703	13684.10449	22822.35938	29991.73438	37566.78125	38679.90625	34751.21484	27695.49414	22951.09375
O88697	Serine/threonine-protein kinase 16 OS=Mus musculus OX=10090 GN=Stk16 PE=1 SV=3	O88697	ILCHEQQDQEEAQR	1xCarbamidomethyl [C3]	Unique	18.1948	595.27244	3	1.791	0.000003465	-.-.1.1.1.1.1.1.1	2194.46487	8799.527689	9456.456055	8263.009766	22386.01367	27679.44336	12035.16016	17123.21484	17093.80078
O88703	Potassium/sodium hyperpolarization-activated cyclic nucleotide-gated channel 2 OS=Mus musculus OX=10090 GN=Hcn2 PE=1 SV=1	O88703; O70507	AMSHMLCIGYGR	1xCarbamidomethyl [C7]	Unique	48.7541	465.88249	3	2.207	0.000003465	1.1.1.1.1.1.1.1.1	24499.32031	22556.87109	20995.05469	15752.66211	38210.06641	58139.96094	31458.78516	34739.0625	28030.72852
O88703	Potassium/sodium hyperpolarization-activated cyclic nucleotide-gated channel 2 OS=Mus musculus OX=10090 GN=Hcn2 PE=1 SV=1	O88703; O70507	KMYFIQHGVVSVLTK		Unique	62.9446	583.99551	3	1.694	0.000003465	1.1.1.-.1.1.1.1.1	20923.07031	27476.18164	4460.976563	25899.94704	34038.41797	42963.13281	1511.128052	28431.2832	22734.03906
O88703	Potassium/sodium hyperpolarization-activated cyclic nucleotide-gated channel 2 OS=Mus musculus OX=10090 GN=Hcn2 PE=1 SV=1	O88703	LGPAPTAR		Unique	22.0506	391.72954	2	0.923	0.0000572	1.1.1.1.1.1.1.1.1	386066.4063	441583.5938	287415.3438	171172.4844	363769.0313	656443.6875	357472.2813	345342.375	425313.5
O88703	Potassium/sodium hyperpolarization-activated cyclic nucleotide-gated channel 2 OS=Mus musculus OX=10090 GN=Hcn2 PE=1 SV=1	O88703	LKFEVFQPGDYIIR		Unique	79.8673	575.6508	3	1.702	0.000003465	1.1.-.1.1.1.1.1.1	288667.375	154648.375	310262.9622	149420.3125	241127.2031	336791.25	142952.7031	223777.5156	121179.9219
O88704	Potassium/sodium hyperpolarization-activated cyclic nucleotide-gated channel 1 OS=Mus musculus OX=10090 GN=Hcn1 PE=1 SV=1	O88704; O88703	AFETVAIDRLDR		NotUnique	51.3287	469.25259	3	1.481	0.000003465	1.1.1.-.1.1.1.1.1	682780.25	805228.8125	367635.4688	1348334.875	649580.1875	1256413.125	571349.5625	880744.4375	745614.9375
O88704	Potassium/sodium hyperpolarization-activated cyclic nucleotide-gated channel 1 OS=Mus musculus OX=10090 GN=Hcn1 PE=1 SV=1	O88704; O88703; O70507	IHDYYEHR		NotUnique	17.8909	378.17715	3	1.23	0.000006775	1.1.1.1.1.1.1.1.1	238164.5625	141485.2344	157609.3906	54466.28125	138496.3125	272880.5625	130295.0391	146500.2031	223386.1406
O88704	Potassium/sodium hyperpolarization-activated cyclic nucleotide-gated channel 1 OS=Mus musculus OX=10090 GN=Hcn1 PE=1 SV=1	O88704	KMYFIQHGVAGVITK		Unique	55.1306	564.64816	3	2.899	0.000003465	1.1.-.1.1.1.-.1.1	89355.19531	62318.48828	75645.94393	45198.27734	85345.07812	202524.1719	85126.35589	82437.28906	114314.2422
O88704	Potassium/sodium hyperpolarization-activated cyclic nucleotide-gated channel 1 OS=Mus musculus OX=10090 GN=Hcn1 PE=1 SV=1	O88704	MYFIQHGVAGVITK		Unique	60.6815	521.95001	3	1.111	0.00001237	1.1.1.-.1.1.1.1.1	120406.1406	142001.8438	151127.4688	200804.6747	165827.25	164838.3594	172487.7656	110991.7109	184839.3125
O88704	Potassium/sodium hyperpolarization-activated cyclic nucleotide-gated channel 1 OS=Mus musculus OX=10090 GN=Hcn1 PE=1 SV=1	O88704	QVEQYMSFHKLPADMR		Unique	52.4501	660.65357	3	1.46	0.000003465	1.1.1.1.1.-.1.1.1	13479.97949	27583.79297	11378.1416	12712.65625	25949.82227	17355.12984	22340.28906	35303.62109	19939.58008
O88704	Potassium/sodium hyperpolarization-activated cyclic nucleotide-gated channel 1 OS=Mus musculus OX=10090 GN=Hcn1 PE=1 SV=1	O88704	STQALHNTNLTK		Unique	21.5794	443.23712	3	0.592	0.0004299	1.1.-.1.1.1.-.1.1	30333.62891	14258.34277	15065.78358	3473.968506	10592.88965	32263.71094	15186.70088	12406.59961	17419.36133
O88704	Potassium/sodium hyperpolarization-activated cyclic nucleotide-gated channel 1 OS=Mus musculus OX=10090 GN=Hcn1 PE=1 SV=1	O88705; O88704; O88703; O70507	TASVRADTYCR	1xCarbamidomethyl [C10]	NotUnique	19.3867	433.87512	3	1.418	0.000003465	1.1.1.1.1.1.1.1.1	7011.186523	25837.93555	2242.725342	17143.65039	26157.85156	31211.65625	14728.76465	15186.88184	20913.0293
O88705	Potassium/sodium hyperpolarization-activated cyclic nucleotide-gated channel 3 OS=Mus musculus OX=10090 GN=Hcn3 PE=1 SV=1	O88705	GLVAHMPLFAHADPSFVTAVLTK		Unique	94.8794	808.10328	3	1.84	0.000003465	1.-.-.-.1.1.1.1.1	4776.776367	1931.981751	3713.007132	14406.90107	10483.98535	12108.25977	2865.520508	2458.67749	3420.097412
O88705	Potassium/sodium hyperpolarization-activated cyclic nucleotide-gated channel 3 OS=Mus musculus OX=10090 GN=Hcn3 PE=1 SV=1	O88705	SEPSPGSSGGVMEQHLVQHDR		Unique	31.4528	559.26202	4	1.036	0.00002305	1.1.1.1.1.1.1.1.1	259572.5469	860349.1875	219128.4063	342340.875	525747	587128.9375	440450.4688	483132.0312	583908.5625
O88712	C-terminal-binding protein 1 OS=Mus musculus OX=10090 GN=Ctbp1 PE=1 SV=2	O88712	AKAFGFNVLFYDPYLSDGIER		Unique	97.7037	808.07395	3	2.464	0.000003465	-.1.-.-.1.1.-.1.-	4572.184154	126478.5391	2786.360295	19810.29899	2047.235352	119626.2813	2826.689502	3379.008545	8585.592659
O88712	C-terminal-binding protein 1 OS=Mus musculus OX=10090 GN=Ctbp1 PE=1 SV=2	P56546; O88712	EGTRVQSVEQIREVASGAAR		NotUnique	44.1545	536.53594	4	0.874	0.00007906	1.1.1.1.1.1.1.1.1	59505.25	153912.75	22710.88867	65116.78125	103507.6953	162120.8594	82294.04688	94199.96094	123433.75
O88712	C-terminal-binding protein 1 OS=Mus musculus OX=10090 GN=Ctbp1 PE=1 SV=2	O88712	IGSGFDNIDIK		Unique	53.0418	589.80651	2	1.912	0.000003465	1.1.1.1.1.1.1.1.1	609062.8125	831300.8125	568444.8125	657804.625	759564.6875	1444054.75	608520.8125	523711.9375	838159.1875
O88712	C-terminal-binding protein 1 OS=Mus musculus OX=10090 GN=Ctbp1 PE=1 SV=2	O88712	IRGETLGIIGLGR		Unique	62.8215	452.27688	3	1.851	0.000003465	1.1.1.1.1.1.1.1.1	556830.5	820770.1875	673171.625	638755.625	933814.875	609084.75	596597	748795.5	856708.8125
O88712	C-terminal-binding protein 1 OS=Mus musculus OX=10090 GN=Ctbp1 PE=1 SV=2	O88712	VGQAVALR		Unique	26.3452	407.25068	2	0.902	0.00006966	1.1.1.1.1.1.1.1.1	1711529.781	1646679.406	1340605.031	956167.9375	1360909.719	1451737.25	1339753.531	1417391.844	1612043.719
O88712	C-terminal-binding protein 1 OS=Mus musculus OX=10090 GN=Ctbp1 PE=1 SV=2	O88712	VLNEAVGALMYHTITLTREDLEK		Unique	94.6347	654.84776	4	2.481	0.000003465	1.-.1.1.1.1.1.1.1	201660.2734	144604.3686	83510.17969	56377.19531	130571.375	133096.3594	64610.61719	91109.39844	86185.73438
O88712	C-terminal-binding protein 1 OS=Mus musculus OX=10090 GN=Ctbp1 PE=1 SV=2	P56546; O88712	VQSVEQIR		NotUnique	25.3327	479.76951	2	0.988	0.00002833	1.1.1.1.1.1.1.1.1	1624816.625	1254529.875	1548084	575985.875	1201728.625	1943962.625	1089187.625	1306623.25	1250182.25
O88712	C-terminal-binding protein 1 OS=Mus musculus OX=10090 GN=Ctbp1 PE=1 SV=2	P56546; O88712	VQSVEQIREVASGAAR		NotUnique	43.4825	567.3079	3	1.785	0.000003465	1.1.1.1.1.1.1.1.1	506574.6406	1036554.813	229029.0469	632723.4062	878839.4688	1118967.125	590115.2813	755594.4688	841472.5625
O88735	Ensconsin OS=Mus musculus OX=10090 GN=Map7 PE=1 SV=1	O88735	EREREHVPFHVSPGAR		Unique	31.5552	634.99455	3	0.518	0.0006056	1.1.-.1.1.1.-.1.1	20889.14648	41539.11719	46894.11865	7736.895508	15527.48047	28373.06641	21656.22158	23107.54688	20030.64258
O88735	Ensconsin OS=Mus musculus OX=10090 GN=Map7 PE=1 SV=1	O88735	GGDGATHSDPASDGYK		Unique	16.2174	512.21856	3	0.382	0.001163	1.1.1.1.1.1.1.1.1	15706.42676	4238.482422	28830.79102	3624.062012	4304.263672	14220.76367	12783.42285	8429.364258	11478.80371
O88735	Ensconsin OS=Mus musculus OX=10090 GN=Map7 PE=1 SV=1	O88735	LFVTPPEGSAR		Unique	45.118	587.31693	2	1.043	0.00002305	1.1.1.-.-.1.-.-.1	771689.3125	777478.5625	1027622.813	1325.441195	2140.291374	1160.789284	9245.273646	7849.256959	5917.853656
O88735	Ensconsin OS=Mus musculus OX=10090 GN=Map7 PE=1 SV=1	O88735	LLTPTHSFLAR		Unique	52.1735	419.24327	3	1.573	0.000003465	1.1.1.1.1.1.1.1.1	1379709.75	1723975.625	1402481.125	174422.4844	520700.625	960641.5	840705.125	1145761	1169031.875
O88735	Ensconsin OS=Mus musculus OX=10090 GN=Map7 PE=1 SV=1	O88735	LSSSSATLLNSPDRAR		Unique	36.2788	558.96435	3	1.432	0.000003465	-.1.1.1.1.-.1.1.-	46842.43028	55625.53125	29191.61523	31851.38477	63357.58594	52750.81356	55791.11719	76675.82031	61776.95324
O88735	Ensconsin OS=Mus musculus OX=10090 GN=Map7 PE=1 SV=1	O88735	QKIEELAR		Unique	23.5922	493.78486	2	0.124	0.004356	1.1.1.1.-.1.1.1.1	168764.9375	79210.89844	223105.8438	20968.25586	78053.40566	116848.6406	97451.03906	99492.86719	123183.6563
O88735	Ensconsin OS=Mus musculus OX=10090 GN=Map7 PE=1 SV=1	O88735	RLQLSPWESSVVSR		Unique	59.9129	548.63378	3	2.762	0.000003465	1.1.1.1.1.1.1.1.1	378540.4688	377549.2422	618913.125	94407	155640.4297	275204.9844	397614.2969	341441.375	314737.5781
O88735	Ensconsin OS=Mus musculus OX=10090 GN=Map7 PE=1 SV=1	O88735	SMPHLPGTPRPASSLPPGSVR		Unique	51.2198	714.38084	3	2.126	0.000003465	1.1.1.1.1.1.1.1.1	65118.75	97269.92969	77424.61719	21263.76172	41547.08594	65488.74609	62813.21875	63964.11719	56284.16016
O88735	Ensconsin OS=Mus musculus OX=10090 GN=Map7 PE=1 SV=1	O88735	TLSPSNLK		Unique	28.0518	430.24804	2	1.014	0.00002305	1.1.1.1.-.1.1.1.1	149983.4727	127543.8047	129388.7617	22356.70508	36476.07546	114881.7656	68053.69531	117657.5898	121134.3086
O88737	Protein bassoon OS=Mus musculus OX=10090 GN=Bsn PE=1 SV=4	O88737	AAGPPTPGLGPVPGPGPGPGPGSVPR		Unique	56.9759	748.40227	3	1.912	0.000003465	1.1.1.1.1.1.1.1.1	335357.2188	245627.1094	260759.8125	185347.5781	401570.5625	812999.9375	266037.0313	285865.9063	275935.3438
O88737	Protein bassoon OS=Mus musculus OX=10090 GN=Bsn PE=1 SV=4	O88737	ADTQAQPQMQGR		Unique	16.9366	665.81196	2	2.248	0.000003465	1.1.1.1.1.1.1.1.1	242115.6563	125652.4063	221731.2969	42041.73438	79555.49219	197700.3125	139136.1875	150329.6563	161181.9375
O88737	Protein bassoon OS=Mus musculus OX=10090 GN=Bsn PE=1 SV=4	O88737	AQGPSGQEAESPR		Unique	15.5064	657.30766	2	1.486	0.000003465	1.1.1.1.1.-.1.1.1	72013.42188	31894.35547	42733.33984	25783.66016	29866.56055	25913.95736	46256.41797	44256.35156	64808.81641
O88737	Protein bassoon OS=Mus musculus OX=10090 GN=Bsn PE=1 SV=4	O88737	AQGPSGQEAESPRR		Unique	14.7541	490.57449	3	1.86	0.000003465	1.1.1.1.1.1.1.1.1	269274.2188	183366.4063	180560.5938	156971.2656	243250.8906	462743.5625	225369.8438	242113.2813	258566.1875
O88737	Protein bassoon OS=Mus musculus OX=10090 GN=Bsn PE=1 SV=4	O88737	DAAEEDERMYGSSSR		Unique	22.6768	568.23796	3	1.619	0.000003465	1.1.1.1.1.1.1.1.1	54338.32031	38806.71094	32214.71484	14480.68945	21848.68555	25815.58008	22151.53906	28614.75977	28791.59766
O88737	Protein bassoon OS=Mus musculus OX=10090 GN=Bsn PE=1 SV=4	O88737	DACEPESGPDPSTVRR	1xCarbamidomethyl [C3]	Unique	22.7712	591.60068	3	1.649	0.000003465	1.1.-.1.1.1.1.1.1	35490.70313	27118.00781	28707.3544	12495.0127	22408.73633	34108.28125	21384.56055	28993.68164	27582.55273
O88737	Protein bassoon OS=Mus musculus OX=10090 GN=Bsn PE=1 SV=4	O88737	DSTPTASESQR		Unique	15.2268	589.76815	2	1.615	0.000003465	1.-.1.-.-.1.1.1.-	102948.75	105450.4781	147808.9688	3800.432265	5637.511001	68676.20313	48347.24609	49090.33203	39889.52516
O88737	Protein bassoon OS=Mus musculus OX=10090 GN=Bsn PE=1 SV=4	O88737	EKPLSGGDSEVGAPQPSR		Unique	27.1062	604.30242	3	1.537	0.000003465	1.1.1.-.1.1.1.1.1	271414.4063	84728.67969	210014.2969	38077.35343	25362.69727	161668.2813	117759.6094	99463.77344	163192.6563
O88737	Protein bassoon OS=Mus musculus OX=10090 GN=Bsn PE=1 SV=4	O88737	EPQDPLKLHSSPVSSTLTSK		Unique	47.7192	538.53771	4	0.072	0.005659	1.1.1.-.-.1.1.1.1	42060.41797	7583.134766	36471.96875	1524.648143	5971.671199	14965.00293	14359.625	21581.94336	20777.7832
O88737	Protein bassoon OS=Mus musculus OX=10090 GN=Bsn PE=1 SV=4	O88737	GGEAEEPVPKPYSQDLSR		Unique	38.2441	653.65321	3	1.75	0.000003465	1.-.1.-.1.1.1.-.-	76452.07813	81561.87255	47461.16016	16669.48317	14562.55762	39261.60938	18953.84766	4147.254048	5845.9639
O88737	Protein bassoon OS=Mus musculus OX=10090 GN=Bsn PE=1 SV=4	O88737	GPGATQSGPRQAEAAR		Unique	16.0841	518.59741	3	1.356	0.000003465	-.1.-.1.1.-.-.1.-	3892.270466	18872.49023	5192.423535	15148.52246	32250.60352	27349.67941	6263.508635	12470.12598	3494.213371
O88737	Protein bassoon OS=Mus musculus OX=10090 GN=Bsn PE=1 SV=4	O88737	GPHGGPSQPTGPR		Unique	15.4736	415.54259	3	2.075	0.000003465	1.1.1.1.1.1.1.1.1	504372.0625	443247.4688	231406.7188	152097.25	274486.125	209644.5625	339115.2813	352334.0625	477908.3437
O88737	Protein bassoon OS=Mus musculus OX=10090 GN=Bsn PE=1 SV=4	O88737	GPQGLGQPSGSLPAK		Unique	33.9544	697.37519	2	2.762	0.000003465	1.1.1.1.1.1.1.1.1	438661.8125	242208.9531	429107.2188	107493.9531	227549.7813	352789.125	279421.2813	340928.7188	294965.2188
O88737	Protein bassoon OS=Mus musculus OX=10090 GN=Bsn PE=1 SV=4	O88737	GYMTPTSPAGSER		Unique	30.5572	677.30898	2	0.906	0.0000673	1.1.1.-.-.-.-.-.-	156640.2188	102533.4844	166574.2344	7240.142137	5326.009175	8389.875089	2000.890457	1110.782418	9180.075648
O88737	Protein bassoon OS=Mus musculus OX=10090 GN=Bsn PE=1 SV=4	O88737	HREEEQLLVQR		Unique	29.5265	479.59139	3	1.936	0.000003465	1.1.1.1.1.-.1.1.1	901872.125	379337.5625	443861.2188	112125.5469	230843.9375	212145.251	374057.1563	501094	483053.5625
O88737	Protein bassoon OS=Mus musculus OX=10090 GN=Bsn PE=1 SV=4	O88737	ILPGGAAEQAGK		Unique	25.7707	556.30892	2	2.043	0.000003465	1.1.1.-.-.1.1.1.1	386038.9688	107661.75	352045.4375	1225.030433	2229.391028	2710.713691	170183.6406	156186.9688	179717.4219
O88737	Protein bassoon OS=Mus musculus OX=10090 GN=Bsn PE=1 SV=4	O88737	ISSVPGTSR		Unique	21.2143	452.24847	2	0.686	0.0002698	1.1.1.1.1.1.1.1.1	437472.375	256163.4844	381127.625	84138.78906	183806.6563	368542.5625	281332.5625	305856.9688	307735.6563
O88737	Protein bassoon OS=Mus musculus OX=10090 GN=Bsn PE=1 SV=4	O88737	LGQLFQGPGR		Unique	47.0868	536.79858	2	1.186	0.000009579	1.1.1.-.1.1.1.1.1	667704.75	414259.4375	461274.6562	239059.868	178916	373395.4375	317953.625	438998.2188	450028.9688
O88737	Protein bassoon OS=Mus musculus OX=10090 GN=Bsn PE=1 SV=4	O88737	LGQLFQGPGRDSAVDLSSLK		Unique	67.2943	696.70772	3	1.625	0.000003465	1.1.1.1.1.1.1.1.1	21512.43945	26636.69336	12548.22266	9228.944336	12265.66016	23206.17578	20660.13477	17669.42969	17224.09375
O88737	Protein bassoon OS=Mus musculus OX=10090 GN=Bsn PE=1 SV=4	O88737	LLDTSFASSER		Unique	45.0541	613.30661	2	1.902	0.000003465	1.1.1.1.1.1.1.1.1	1060060	522135.625	964480.6875	143789.7344	263338.5625	771418.25	545142.75	680641.9375	717230.1875
O88737	Protein bassoon OS=Mus musculus OX=10090 GN=Bsn PE=1 SV=4	O88737	LQLEQIQQLQQQLQLQLEEQK		Unique	92.8138	652.35951	4	1.817	0.000003465	1.1.1.1.1.1.1.1.1	37763.26172	18015.30078	29052.41602	6144.069336	11799.94727	18059.47656	13852.32715	17534.17578	16290.31738
O88737	Protein bassoon OS=Mus musculus OX=10090 GN=Bsn PE=1 SV=4	O88737	LQLEQIQQLQQQLQLQLEEQKQR		Unique	87.0097	723.39859	4	3.037	0.000003465	1.1.1.1.1.1.1.1.1	243060.9531	281037.5	135801.5938	60537.38672	133994.6563	281995.7813	115059.1484	135149.3125	147388.0625
O88737	Protein bassoon OS=Mus musculus OX=10090 GN=Bsn PE=1 SV=4	O88737	LQPQSQPTTR		Unique	16.972	578.30967	2	1.388	0.000003465	1.1.1.1.1.1.1.1.1	504968.6563	463017.0938	476113.625	125417.6797	229111.3594	530209.8125	324122.9375	383821.6875	378837.25
O88737	Protein bassoon OS=Mus musculus OX=10090 GN=Bsn PE=1 SV=4	O88737	LVEHESTKLR		Unique	19.0481	404.56289	3	1.217	0.000009579	1.1.1.1.1.1.1.1.1	193427.5469	276215.8438	136049.2188	81961.19531	156221.1719	325331.5625	165197.0781	199484.9063	218222.3906
O88737	Protein bassoon OS=Mus musculus OX=10090 GN=Bsn PE=1 SV=4	O88737	MGPGSGPGALAK		Unique	30.018	521.77126	2	1.899	0.000003465	1.1.1.1.1.1.1.1.1	656618.0625	588622.3125	577443.8125	424110.5937	565801.625	1243959.625	723554.625	586487.875	650781.25
O88737	Protein bassoon OS=Mus musculus OX=10090 GN=Bsn PE=1 SV=4	O88737	QAAPGPQQSQPPSSR		Unique	17.8671	768.38157	2	2.878	0.000003465	1.1.1.1.1.1.1.1.1	344235.9063	293366.3125	284787.3906	83943.86719	146809.4141	304666.3906	233847.7188	210696.5313	269145.0781
O88737	Protein bassoon OS=Mus musculus OX=10090 GN=Bsn PE=1 SV=4	O88737	QAQFALQR		Unique	34.2896	481.26418	2	0.934	0.00005185	1.1.1.-.1.1.1.1.1	539658.25	328599.6875	422789.9063	195448.3898	180349.6875	297238.8438	298368.1875	249620.9531	365728.1875
O88737	Protein bassoon OS=Mus musculus OX=10090 GN=Bsn PE=1 SV=4	O88737	QFIADSTLR		Unique	42.7408	525.7824	2	0.714	0.0002209	1.1.1.1.1.1.1.1.1	547721.375	341419.25	601489.5	60754.21484	149484.7188	396936.4063	316218.75	407740.5	299679.9063
O88737	Protein bassoon OS=Mus musculus OX=10090 GN=Bsn PE=1 SV=4	O88737	QHVLQQQQEER		Unique	16.3669	474.90779	3	0.927	0.00005185	1.1.1.-.-.-.1.1.1	404493.6875	132597.375	277414.0313	5179.349441	4646.575115	2142.402643	157773.7656	174580.1563	245860.8125
O88737	Protein bassoon OS=Mus musculus OX=10090 GN=Bsn PE=1 SV=4	O88737	QLLPSTATVR		Unique	44.1756	543.31939	2	0.91	0.00006472	1.1.1.1.1.1.1.1.1	58942.98047	48656.59766	42940.20313	20692.69531	34917.58203	54649.90234	38504.96875	37392.92578	46449.51172
O88737	Protein bassoon OS=Mus musculus OX=10090 GN=Bsn PE=1 SV=4	O88737	QPLGKPEQER		Unique	17.1652	394.54713	3	0.584	0.0004358	1.-.1.1.-.1.1.1.1	121815.7422	83283.45487	107171.4219	19395.46289	43089.99614	99081.91406	49396.4375	58373.76953	64526.27734
O88737	Protein bassoon OS=Mus musculus OX=10090 GN=Bsn PE=1 SV=4	O88737	QQGQVAGARGPHGGPSQPTGPR		Unique	19.4775	714.02997	3	1.122	0.00001237	1.1.-.1.1.1.1.1.1	6126.203613	15346.29688	6950.583919	4128.21582	12809.69336	12682.8457	8391.630859	8410.298828	7947.670898
O88737	Protein bassoon OS=Mus musculus OX=10090 GN=Bsn PE=1 SV=4	O88737	QVEQAVQTAPYR		Unique	30.4282	695.35976	2	1.194	0.000009579	1.1.1.-.1.1.1.1.1	191500.3906	95466.02344	148697.4844	68012.66517	86053.03906	162788.2344	111695.0156	94847.75781	123898.5547
O88737	Protein bassoon OS=Mus musculus OX=10090 GN=Bsn PE=1 SV=4	O88737	SLAPAAISSK		Unique	31.6449	472.77417	2	1.423	0.000003465	1.1.1.1.1.1.1.1.1	711129.3438	346578.0469	559893.6094	118917.5684	221552.5078	79892.02344	366438.4297	418464.3281	428535.6484
O88737	Protein bassoon OS=Mus musculus OX=10090 GN=Bsn PE=1 SV=4	O88737	SLSDPKPLSPTAEESAKER		Unique	31.9615	681.35133	3	3.162	0.000003465	1.1.1.1.1.-.1.1.1	760758.3125	666745.75	383154.0625	227944.5078	144872.625	271659.3923	449798.125	153929.2813	501562.9688
O88737	Protein bassoon OS=Mus musculus OX=10090 GN=Bsn PE=1 SV=4	O88737	TQGVVGPGPHEEQRPYPQGLPGR		Unique	39.9601	614.81601	4	1.577	0.000003465	1.1.1.-.-.1.1.-.1	898920.3125	556411.75	637999.875	1372.4119	8064.366801	3757.466355	676546.1875	608736.444	535460.5625
O88737	Protein bassoon OS=Mus musculus OX=10090 GN=Bsn PE=1 SV=4	O88737	VSPQPPLSTKPSTAEPRPPAGEAQGK		Unique	34.9221	657.60025	4	2.484	0.000003465	1.1.1.1.1.1.1.1.1	429726.7813	331046.125	262397.7188	225165.9219	370973.3125	788094.0625	425221.0625	443654.5625	455823.4063
O88737	Protein bassoon OS=Mus musculus OX=10090 GN=Bsn PE=1 SV=4	O88737	YISAPEK		Unique	21.039	404.21601	2	0.683	0.0002788	1.1.1.1.1.1.1.1.1	418298.5	232713.1875	447722.0625	51502.62891	127886.6406	248166.2656	243573.2813	262632.5625	298581.1563
O88737	Protein bassoon OS=Mus musculus OX=10090 GN=Bsn PE=1 SV=4	O88737	YLELGITQR		Unique	52.4266	546.80651	2	0.833	0.000113	1.1.1.-.1.1.1.1.1	573323.6875	179909.5469	517849	175441.0555	92069.15625	234400.2031	264666.4375	279421.2813	225442.7344
O88737	Protein bassoon OS=Mus musculus OX=10090 GN=Bsn PE=1 SV=4	O88737	YNLPNQVTPLAR		Unique	53.5176	693.38044	2	1.715	0.000003465	1.1.1.1.1.-.1.1.1	580435.125	519155.3125	514714.0938	154963.9063	244676.4531	135580.9095	349682.7188	344136	412882.25
O88737	Protein bassoon OS=Mus musculus OX=10090 GN=Bsn PE=1 SV=4	O88737	YSSVSNIYSDHR		Unique	31.0017	476.55644	3	2.498	0.000003465	1.1.1.1.1.1.1.1.1	479687.375	309879.9063	410648.7188	99254.71094	148279.6719	282631.8438	270360.4063	274905.7813	304715.6563
O88738	Baculoviral IAP repeat-containing protein 6 OS=Mus musculus OX=10090 GN=Birc6 PE=1 SV=2	O88738	ETFTSWPHVGYR		Unique	54.987	493.90543	3	0.63	0.0003502	1.1.1.1.1.1.-.1.1	204503.5469	195403.3594	156321.0469	30309.4082	79700.22656	130015.0938	130377.1709	113963.0938	142677.5469
O88738	Baculoviral IAP repeat-containing protein 6 OS=Mus musculus OX=10090 GN=Birc6 PE=1 SV=2	O88738	EYDGNIR		Unique	19.4508	433.70355	2	0.672	0.0003032	1.1.1.1.1.1.1.1.1	248499.0938	156287.2813	120789.3438	18589.69922	34620.85547	71499.125	94676.52344	104506.3203	95341.29688
O88738	Baculoviral IAP repeat-containing protein 6 OS=Mus musculus OX=10090 GN=Birc6 PE=1 SV=2	O88738	FLTGNQWSFINNNLHTQNLNR		Unique	73.8888	844.42298	3	2.772	0.000003465	1.1.1.-.1.1.1.1.1	332792.8438	279316.4688	201656.125	136838.376	104970.3672	159769.2813	178600.0938	171233.7813	198821.5
O88738	Baculoviral IAP repeat-containing protein 6 OS=Mus musculus OX=10090 GN=Birc6 PE=1 SV=2	O88738	FVLNSNITSVPQIQVTLLK		Unique	92.3167	705.41228	3	2.288	0.000003465	1.1.1.1.1.1.1.1.1	126268.6953	151370.0625	82873.59375	16805.76758	40154.85547	41591.83203	38435.73438	33669.15625	42438.78906
O88738	Baculoviral IAP repeat-containing protein 6 OS=Mus musculus OX=10090 GN=Birc6 PE=1 SV=2	O88738	IPLGFYYGHSYILPWESELK		Unique	96.5998	804.74766	3	2.903	0.000003465	1.1.-.-.-.1.-.-.1	78054.78906	94243.46094	122768.6596	7955.682081	3901.894941	42507.10547	7103.510667	7772.879474	23830.75
O88738	Baculoviral IAP repeat-containing protein 6 OS=Mus musculus OX=10090 GN=Birc6 PE=1 SV=2	O88738	KSDISTLGHLVVTTQGGYVK		Unique	58.0092	701.71986	3	2.839	0.000003465	1.1.1.1.-.1.1.-.1	70176.61719	66490.28125	48412.84766	7664.098633	24526.22999	33526.06641	29031.99023	32162.16709	41167.74609
O88738	Baculoviral IAP repeat-containing protein 6 OS=Mus musculus OX=10090 GN=Birc6 PE=1 SV=2	O88738	LSYLLPSARPELGVGPGR		Unique	66.8451	628.02303	3	1.661	0.000003465	1.1.1.1.1.1.1.1.1	448517.5313	430424.3125	315192.2188	72311.97656	127101.1719	240765.3281	226102.8281	218495.3438	302704.7188
O88738	Baculoviral IAP repeat-containing protein 6 OS=Mus musculus OX=10090 GN=Birc6 PE=1 SV=2	O88738	NCAASGSDPTDLNSPLLFGR	1xCarbamidomethyl [C2]	Unique	67.6883	697.99678	3	2.173	0.000003465	1.1.1.1.1.-.1.1.1	49310.18359	66989.57813	26425.47266	13590.82227	17596.81055	11366.82459	27697.04688	23173.61523	32671.44141
O88738	Baculoviral IAP repeat-containing protein 6 OS=Mus musculus OX=10090 GN=Birc6 PE=1 SV=2	O88738	SAVQATSPIPAHSLAAFGLFLR		Unique	94.9156	752.08246	3	1.503	0.000003465	1.1.-.-.-.-.-.-.1	222345.5	334282.8125	233755.2282	3106.713333	3030.941026	1841.509003	1984.441944	2911.532228	92980.46094
O88738	Baculoviral IAP repeat-containing protein 6 OS=Mus musculus OX=10090 GN=Birc6 PE=1 SV=2	O88738	SMVSTIMK		Unique	44.696	448.73253	2	1.071	0.00002305	1.1.1.1.1.1.1.1.1	114592.0625	98030.46094	67214.16406	14905.23633	35385.58203	51736.05859	47188.98047	73538.60938	71794.25
O88738	Baculoviral IAP repeat-containing protein 6 OS=Mus musculus OX=10090 GN=Birc6 PE=1 SV=2	O88738	TIPDKIGSASSSADAASK		Unique	29.2725	569.29199	3	1.682	0.000003465	1.1.1.1.-.1.1.1.1	43105.67188	26838.92773	9289.380859	8146.893555	15220.04776	39850.75	21816.5293	24414.16211	29190.96875
O88738	Baculoviral IAP repeat-containing protein 6 OS=Mus musculus OX=10090 GN=Birc6 PE=1 SV=2	O88738	TLHLPVSTTLSDVLDR		Unique	79.4783	589.65982	3	0.575	0.0004545	1.-.1.-.-.1.-.-.-	212382.8594	150767.4157	135510.6875	10151.65188	1361.864601	34979.16406	3396.032246	4926.918118	5814.441892
O88738	Baculoviral IAP repeat-containing protein 6 OS=Mus musculus OX=10090 GN=Birc6 PE=1 SV=2	O88738	TLHLPVSTTLSDVLDRVSDTPSITAK		Unique	90.7006	692.37756	4	2.51	0.000003465	1.1.1.1.1.1.1.1.1	181845.5938	221355.7969	89022.91016	28238.38867	45233.91797	50864.66406	50726.85547	111271.2656	117651.7031
O88738	Baculoviral IAP repeat-containing protein 6 OS=Mus musculus OX=10090 GN=Birc6 PE=1 SV=2	O88738	VITDPSLSK		Unique	30.7164	480.27401	2	0.826	0.0001172	1.1.1.1.1.1.1.1.1	60550.92188	27336.92188	42875.35547	6285.894043	10737.31055	24016.69141	26512.18359	29781.45508	34404.25391
O88741	Ganglioside-induced differentiation-associated protein 1 OS=Mus musculus OX=10090 GN=Gdap1 PE=1 SV=1	O88741	AGVPLRVEGPPDKEVHLILYHWTHSFSSQK		Unique	81.0722	686.36481	5	2.503	0.000003465	1.1.1.1.1.1.1.1.1	341387.3125	505939.3438	123296.3281	263161.8105	710238.3125	1304360.625	256245.7383	333848.875	430448.2305
O88741	Ganglioside-induced differentiation-associated protein 1 OS=Mus musculus OX=10090 GN=Gdap1 PE=1 SV=1	O88741	KILDELEKVLDQVETELQR		Unique	99.0557	575.31941	4	2.068	0.000003465	1.1.1.1.1.1.-.1.-	33216.42578	41791.81641	15492.54102	18494.62891	44430.13672	52880.71484	2303.260528	3301.689209	1085.833762
O88741	Ganglioside-induced differentiation-associated protein 1 OS=Mus musculus OX=10090 GN=Gdap1 PE=1 SV=1	O88741	LAEENPDLQEAYIAK		Unique	48.4293	852.42844	2	3.009	0.000003465	1.1.1.1.1.1.1.1.1	855017.9375	350579.2188	643665.5625	265034.6563	602935.1875	945802.8125	658760.625	680806.375	777046.3125
O88741	Ganglioside-induced differentiation-associated protein 1 OS=Mus musculus OX=10090 GN=Gdap1 PE=1 SV=1	O88741	LGSMILALRPRPNYF		Unique	81.7851	583.32759	3	2.149	0.000003465	1.1.1.1.1.1.1.1.1	219832.4219	199787.0469	171547.4063	201961.4219	330029.75	310513.5625	201908.7031	236051	271141.9688
O88741	Ganglioside-induced differentiation-associated protein 1 OS=Mus musculus OX=10090 GN=Gdap1 PE=1 SV=1	O88741	LLDHDNVKYLKK		Unique	29.8495	495.95215	3	1.43	0.000003465	1.1.-.1.1.1.1.1.1	15364.36719	52492.66797	37264.51281	26801.87891	30016.30273	70026.30469	34437.25781	24359.44141	38830.6875
O88741	Ganglioside-induced differentiation-associated protein 1 OS=Mus musculus OX=10090 GN=Gdap1 PE=1 SV=1	O88741	LMPDEGSMYYPR		Unique	50.6628	729.82317	2	1.716	0.000003465	1.1.1.1.1.1.1.1.1	670603.0625	660967.5	561830.4375	517993.625	977913.8125	1389991.5	696433.1875	725159.4375	817475.6875
O88741	Ganglioside-induced differentiation-associated protein 1 OS=Mus musculus OX=10090 GN=Gdap1 PE=1 SV=1	O88741	RPNLETYYER		Unique	35.5554	670.83333	2	2.034	0.000003465	1.1.1.1.1.1.1.1.1	1168019.938	1152538.594	855732.8125	541970.3281	1503538.688	2540276.156	1012370.813	1027721.469	1329111.344
O88741	Ganglioside-induced differentiation-associated protein 1 OS=Mus musculus OX=10090 GN=Gdap1 PE=1 SV=1	O88741	SQIGNTESELKK		Unique	23.2635	445.23651	3	1.671	0.000003465	1.1.1.1.1.1.1.1.1	1111711.406	442159	904019.0625	367037.0469	684105.9688	1383277.094	687384.0312	732932.7188	825183.75
O88741	Ganglioside-induced differentiation-associated protein 1 OS=Mus musculus OX=10090 GN=Gdap1 PE=1 SV=1	O88741	VEGPPDKEVHLILYHWTHSFSSQK		Unique	78.0444	567.69117	5	2.768	0.000003465	1.1.-.-.1.1.-.1.1	116994.9609	434119.2813	176249.2267	702104.4712	512724.3438	540215.8125	284829.0001	303215.4375	357145.0625
O88741	Ganglioside-induced differentiation-associated protein 1 OS=Mus musculus OX=10090 GN=Gdap1 PE=1 SV=1	O88741	VLGHVNNILISAVLPTAFR		Unique	96.959	678.7333	3	3.186	0.000003465	1.1.1.1.1.1.1.1.1	317451.0938	567986.3125	339061.0625	374406.25	522964.4375	720859.1875	296771.6563	328366.3125	359620.875
O88746	Target of Myb protein 1 OS=Mus musculus OX=10090 GN=Tom1 PE=1 SV=1	O88746	AADRLPNLASPSAEGPPRPSPGTAPR		Unique	46.1699	646.34127	4	2.154	0.000003465	1.-.1.1.1.1.1.1.1	341584.0625	250672.183	366171.5313	481842.0313	594799.25	1000972.75	567189.875	439968.625	493762.5938
O88746	Target of Myb protein 1 OS=Mus musculus OX=10090 GN=Tom1 PE=1 SV=1	O88746	AGLQSLETSGHLEDDFDMFALTR		Unique	88.8211	851.73565	3	3.187	0.000003465	-.1.1.1.1.1.1.1.1	83264.33175	72890.32812	112610.9922	122502.7422	268591.8125	422176.8125	113838.0391	162566.375	233214.2656
O88746	Target of Myb protein 1 OS=Mus musculus OX=10090 GN=Tom1 PE=1 SV=1	O88746	AGLQSLETSGHLEDDFDMFALTR	1xOxidation [M18]	Unique	80.4717	643.05159	4	1.553	0.000003465	1.1.1.1.1.1.1.1.1	6566.142578	5654.866211	4858.713867	11228.43945	27735.27539	22552.38477	6964.535156	14131.91504	15211.04297
O88746	Target of Myb protein 1 OS=Mus musculus OX=10090 GN=Tom1 PE=1 SV=1	O88746	AKAADRLPNLASPSAEGPPRPSPGTAPR		Unique	42.4689	557.10126	5	1.252	0.000006775	-.1.-.1.1.1.1.1.1	9357.137974	110287.1953	1194.974338	119977.6484	374422.2813	921642.5	319804.0313	260822.6563	339019.125
O88746	Target of Myb protein 1 OS=Mus musculus OX=10090 GN=Tom1 PE=1 SV=1	O88746	FHVLVANQDFVENVLVR		Unique	83.2317	667.03018	3	3.185	0.000003465	1.1.1.1.1.1.1.1.1	104619.4609	733224.1484	427084.4063	1004619.313	2725429.5	1944155.938	646915.3594	1431006.469	1351523.047
O88746	Target of Myb protein 1 OS=Mus musculus OX=10090 GN=Tom1 PE=1 SV=1	O88746	GLEFPMTDLDMLSPIHTPQR		Unique	94.9401	766.71342	3	2.887	0.000003465	1.1.1.1.1.1.1.1.1	216104.4688	262028.9063	270760.6563	421704.6875	900899.25	1219895.375	465271.5937	515596.5313	501652.3125
O88746	Target of Myb protein 1 OS=Mus musculus OX=10090 GN=Tom1 PE=1 SV=1	O88746	GVKYEAPQTTDGLAGALDAR		Unique	51.9056	678.34847	3	2.33	0.000003465	1.1.1.1.1.1.1.1.1	14329271	15306362	14784050	3811096.25	7577242.5	12696282	9870912	9974966	12914043
