## Supplementary material for "ATP13A4 gates extracellular polyamine levels to control excitatory synaptogenesis": Table S4 (part 3 of 3)

Accession	Description	All.Proteins	Sequence	Modifications	Unique	Retention.Time	Da	mz	Ion.Score	q-Value	PD_Detected_Peptides	X75043.Cyto	X75044.Cyto	X75045.Cyto	X75046.Lamp1	X75047.Lamp1	X75048.Lamp1	X75049_1.SPQC	X75049_2.SPQC	X75049_3.SPQC
P20357	Microtubule-associated protein 2 OS=Mus musculus OX=10090 GN=Map2 PE=1 SV=2	P20357	VTTDQEKKETSAPSVQEPTLTETEPQTK		Unique	38.1682	1034.84913	3	3.974	0.000003465	1.1.1.-.-.1.1.1.1	960397.8125	217910.3984	992585.7187	1758.411575	1399.676039	6636.714505	383695.5	368583.4844	471591.4688
P20357	Microtubule-associated protein 2 OS=Mus musculus OX=10090 GN=Map2 PE=1 SV=2	P20357	WEGKQFDSPMPSPFHGGSFTLPLDTMK		Unique	87.5177	760.11095	4	1.528	0.000003465	1.1.1.1.1.1.1.1.1	757334.8125	169238.125	494694.8438	21952.6875	37668.68359	146018.5156	222335.7656	289010.75	246898.9531
P20357	Microtubule-associated protein 2 OS=Mus musculus OX=10090 GN=Map2 PE=1 SV=2	P20357	WEGKQFDSPMPSPFHGGSFTLPLDTMKNER		Unique	81.3361	859.90765	4	2.371	0.000003465	1.1.1.-.-.1.1.1.1	1054577.719	348836.5	980455.7188	2095.836223	2250.176597	6229.920112	765220.2813	716727.8438	472863.9531
P20357	Microtubule-associated protein 2 OS=Mus musculus OX=10090 GN=Map2 PE=1 SV=2	P20357	YFETSALK		Unique	38.6562	479.74761	2	0.876	0.00007906	1.1.1.-.1.1.1.1.1	836163.3125	424946.625	867463.25	147909.8477	175836.625	257491.2344	332043.6563	385333.9688	485525.7187
P20357	Microtubule-associated protein 2 OS=Mus musculus OX=10090 GN=Map2 PE=1 SV=2	P20357	YFETSALKEDMTR		Unique	46.6138	530.92022	3	2.593	0.000003465	1.1.1.1.1.1.1.1.1	35779493	9263971	36027805	2166035.438	3610004.344	18104113.25	15657105.75	19206992	20870918
P20357	Microtubule-associated protein 2 OS=Mus musculus OX=10090 GN=Map2 PE=1 SV=2	P20357	YFETSALKEDMTR	1xOxidation [M11]	Unique	36.1578	536.25207	3	2.209	0.000003465	1.1.1.1.1.1.1.1.1	1078926.25	394144.875	1214478.625	125302.6094	179864.4219	586640.1875	555107.3125	607079.5625	684411.75
P20357	Microtubule-associated protein 2 OS=Mus musculus OX=10090 GN=Map2 PE=1 SV=2	P20357	YTRPTHLSCVK	1xCarbamidomethyl [C9]	Unique	22.3742	681.35345	2	1.977	0.000003465	1.1.1.1.1.1.1.1.1	3486383.25	2747864.5	2445920.5	509569.6875	962784.0625	2723245.5	2070312.75	2074069	2305693.75
P20357	Microtubule-associated protein 2 OS=Mus musculus OX=10090 GN=Map2 PE=1 SV=2	P20357	YTVPLPSPVQDSENLSGESGSFYEGTDDK		Unique	72.1696	1040.13904	3	2.66	0.000003465	1.1.1.1.1.1.1.1.1	2071275.75	242560.375	2295073	109149.6484	203766.9219	539400.1875	999916.9375	1002024.5	1033139.188
P20444	Protein kinase C alpha type OS=Mus musculus OX=10090 GN=Prkca PE=1 SV=3	P20444	CDTCDMNVHK	2xCarbamidomethyl [C1; C4]	Unique	17.1784	427.16686	3	1.868	0.000003465	1.1.1.1.1.1.1.1.1	198802.9688	169660.4219	108771.4297	94183.91406	220651.875	339584.5625	164750.6094	184138.2188	189789.1719
P20444	Protein kinase C alpha type OS=Mus musculus OX=10090 GN=Prkca PE=1 SV=3	P20444	EAVSICK	1xCarbamidomethyl [C6]	Unique	22.4558	403.70755	2	0.767	0.0001606	1.1.1.1.1.1.1.1.1	252987.5938	202715.0625	124459.875	120990.9453	212001.625	351577.6563	184336.3594	199315.0938	237220.3438
P20444	Protein kinase C alpha type OS=Mus musculus OX=10090 GN=Prkca PE=1 SV=3	P20444	GAENFDKFFTR		Unique	55.6293	444.55077	3	1.836	0.000003465	1.1.1.1.1.1.1.1.1	843777.3125	929066.4375	580369.125	733607.875	868990.1875	1688664.125	731944.9375	744713.75	1063723.625
P20444	Protein kinase C alpha type OS=Mus musculus OX=10090 GN=Prkca PE=1 SV=3	P20444	GTEELYAIK		Unique	41.9928	512.27199	2	0.839	0.000113	1.1.1.1.1.1.1.-.1	250047.5938	335015.9063	336125.9688	133972.8906	231277.9844	371748.8125	307801.5938	281829.2428	311190.375
P20444	Protein kinase C alpha type OS=Mus musculus OX=10090 GN=Prkca PE=1 SV=3	P20444	IADFGMCKEHMMDGVTTR	1xCarbamidomethyl [C7]	Unique	51.4124	525.48499	4	2.026	0.000003465	1.1.1.1.1.1.1.1.1	129916	195698.0527	88983.63281	296462.8633	260612.4805	196416.6406	227978.0586	251238.1992	112696.3672
P20444	Protein kinase C alpha type OS=Mus musculus OX=10090 GN=Prkca PE=1 SV=3	P20444	IYLKAEVTDEKLHVTVR		Unique	51.3325	504.2881	4	1.551	0.000003465	1.1.-.1.1.1.1.-.-	181805.2188	333892.5938	168062.879	56330.91406	302257.7188	524303.9375	68141.66406	4539.173553	5301.326242
P20444	Protein kinase C alpha type OS=Mus musculus OX=10090 GN=Prkca PE=1 SV=3	P20444	KGTEELYAIK		Unique	35.0188	576.31908	2	1.882	0.000003465	1.1.1.1.1.1.1.1.1	306974.7813	335345.0938	208060.4375	101358.8203	222727.0781	578297.25	239949.8438	234532.1406	270609.7813
P20444	Protein kinase C alpha type OS=Mus musculus OX=10090 GN=Prkca PE=1 SV=3	P20444	LGCGPEGERDVR	1xCarbamidomethyl [C3]	Unique	19.5341	448.88237	3	1.078	0.00002117	1.1.1.1.1.1.1.1.1	394698.3125	198797.4219	279836.9063	86309.80469	187277.9844	418757.75	229636.25	240181.9531	292149.5313
P20444	Protein kinase C alpha type OS=Mus musculus OX=10090 GN=Prkca PE=1 SV=3	P20444	LGCGPEGERDVREHAFFR	1xCarbamidomethyl [C3]	Unique	42.8334	533.75805	4	0.451	0.0008107	1.1.1.1.1.1.1.1.1	198470.5	718795.375	127001.4688	369964.6875	668317.5625	622036.5625	360357.8438	390877.7813	536000.3125
P20444	Protein kinase C alpha type OS=Mus musculus OX=10090 GN=Prkca PE=1 SV=3	P20444	LIPDPKNESK		Unique	23.5489	570.81672	2	0.687	0.0002675	1.1.1.1.1.1.1.1.1	206968.2813	259386.4844	137287.4063	114486.2656	209566.0625	462538.8438	201444.1563	202440.0156	282371.4688
P20444	Protein kinase C alpha type OS=Mus musculus OX=10090 GN=Prkca PE=1 SV=3	P20444	LIPDPKNESKQK		Unique	20.8451	466.26474	3	0.764	0.0001626	1.1.-.1.1.1.1.1.1	84383.60156	309156.5	150340.27	147956.4531	257635.4375	433664.3125	162198.1406	188055.0469	250282.9531
P20444	Protein kinase C alpha type OS=Mus musculus OX=10090 GN=Prkca PE=1 SV=3	P20444	LSVEIWDWDR		Unique	81.8668	659.82503	2	1.383	0.000003465	1.1.1.1.1.1.1.1.1	451416.5625	309152.4063	524581.125	178646.6406	343985.7188	529824.1875	170907.625	160342.9375	132767.3281
P20444	Protein kinase C alpha type OS=Mus musculus OX=10090 GN=Prkca PE=1 SV=3	P20444	MPASGWYK		Unique	39.5708	470.22332	2	0.951	0.00004709	1.1.1.-.-.1.-.1.1	1290345.375	1434593.5	926493.8125	2153.141854	4218.877103	5919.631513	1379844.623	1175654.75	1517332.125
P20444	Protein kinase C alpha type OS=Mus musculus OX=10090 GN=Prkca PE=1 SV=3	P20444	NVHEVKDHKFIAR		Unique	21.5235	531.6265	3	1.797	0.000003465	-.1.1.1.1.1.1.1.1	31229.82204	48466.63672	9820.758789	24302.45898	27303.42383	87486.5625	27612.85742	26220.84766	37498.67969
P20444	Protein kinase C alpha type OS=Mus musculus OX=10090 GN=Prkca PE=1 SV=3	P20444	RIDWEKLENR		Unique	42.3871	453.57712	3	1.848	0.000003465	1.1.1.1.1.1.1.1.1	575420.6875	541710.5	371069.8438	233421.0313	439998.6875	830796	392406.2188	509207.6563	520587.4375
P20444	Protein kinase C alpha type OS=Mus musculus OX=10090 GN=Prkca PE=1 SV=3	P20444	VISPSEDR		Unique	18.8225	451.73252	2	1.007	0.00002305	1.1.1.1.1.1.1.1.1	862411.0625	452102.4063	723801.5625	205530.3281	479807.4688	1043368.5	500495.875	609518.625	642171.1875
P20444	Protein kinase C alpha type OS=Mus musculus OX=10090 GN=Prkca PE=1 SV=3	P20444	VLALLDKPPFLTQLHSCFQTVDR	1xCarbamidomethyl [C17]	Unique	90.7342	675.36508	4	2.709	0.000003465	-.1.1.1.-.1.1.1.1	181413.3388	169874.8906	150227.4063	180861.375	138464.7684	172943.75	186355.0156	159917.4844	64616.97656
P20801	Troponin C, skeletal muscle OS=Mus musculus OX=10090 GN=Tnnc2 PE=1 SV=2	P20801; P0DP26	ELGTVMR		NotUnique	29.3375	403.21545	2	0.908	0.00006472	-.-.1.1.-.-.-.1.1	3698.509411	1616.304248	5225.542969	39582.4375	7357.042872	2281.318886	13898.26152	31479.58008	4186.787109
P20801	Troponin C, skeletal muscle OS=Mus musculus OX=10090 GN=Tnnc2 PE=1 SV=2	P20801	MLGQTPTK	1xOxidation [M1]	Unique	26.948	446.2338	2	0.191	0.003114	1.1.-.-.1.1.-.1.1	157314.375	160107.375	228927.0973	238345.9541	139306.0781	322060.5313	161658.6515	179303.625	170537.7188
P20917	Myelin-associated glycoprotein OS=Mus musculus OX=10090 GN=Mag PE=1 SV=3	P20917	ISGAPDKYESEKQR		Unique	17.6819	536.60561	3	1.643	0.000003465	1.1.1.1.1.1.1.1.1	195954.6406	331653.5	142195.4727	208086.3438	415252.5781	646427.9219	369634.6875	312851.9531	342234.1875
P20917	Myelin-associated glycoprotein OS=Mus musculus OX=10090 GN=Mag PE=1 SV=3	P20917	LLGDLGLR		Unique	100.9561	428.76615	2	0.135	0.004122	1.1.1.1.1.1.1.1.1	474321248	502740406.3	492448477.8	456568162.3	551318457.7	414105748.1	467896630.6	505227712.2	477592805.8
P20917	Myelin-associated glycoprotein OS=Mus musculus OX=10090 GN=Mag PE=1 SV=3	P20917	NVTESSSFSGGDNPHVLYSPEFR		Unique	57.4084	842.722	3	3.896	0.000003465	1.1.1.1.1.1.1.1.1	122749.7656	156692.0156	89313.42187	82101.65625	175659.4688	270652.6875	136329.4688	145152.4063	173640.6875
P20917	Myelin-associated glycoprotein OS=Mus musculus OX=10090 GN=Mag PE=1 SV=3	P20917	NYPPVVFK		Unique	49.8142	482.26806	2	0.197	0.003019	1.1.1.1.1.1.1.1.1	211940.5938	243420.7813	147393.7813	137808.3906	400202.5313	494977.25	278703.1875	207083.4375	341580.9375
P20917	Myelin-associated glycoprotein OS=Mus musculus OX=10090 GN=Mag PE=1 SV=3	P20917	SRTQVVHESFQGR		Unique	23.7289	510.93039	3	1.794	0.000003465	-.1.1.1.1.1.1.1.1	17824.7664	41062.61719	14487.81348	38877.24609	69230.58594	97216.82031	35927.28906	39194.93359	41112.69531
P21107	Tropomyosin alpha-3 chain OS=Mus musculus OX=10090 GN=Tpm3 PE=1 SV=3	P58774; P21107; P58771	LEEAEKAADESER		Unique	18.3926	492.89852	3	1.484	0.000003465	1.1.1.-.-.1.1.1.1	34187.35156	5046.431152	14764.09668	2503.43263	1361.339832	6931.464355	10278.6582	10461.34863	9364.397461
P21126	Ubiquitin-like protein 4A OS=Mus musculus OX=10090 GN=Ubl4a PE=1 SV=1	P21126	LTLDDIERLASR		Unique	73.1309	467.92809	3	1.159	0.000009579	1.1.1.1.1.1.1.1.1	3517.142334	14956.96582	2895.226807	1772.89209	4230.245117	7398.791016	4694.853027	5868.975098	5539.786133
P21278	Guanine nucleotide-binding protein subunit alpha-11 OS=Mus musculus OX=10090 GN=Gna11 PE=1 SV=1	P21278	ANALLIR		Unique	40.4833	385.74777	2	0.631	0.0003436	1.1.1.1.1.1.1.1.1	480046.625	437542.6563	258042.125	455388.9688	633773.0625	612917.5625	408541.7188	436692.875	510768.75
P21278	Guanine nucleotide-binding protein subunit alpha-11 OS=Mus musculus OX=10090 GN=Gna11 PE=1 SV=1	P21278	DLLEDKILHSHLVDYFPEFDGPQR		Unique	90.4673	721.61327	4	1.861	0.000003465	1.1.1.1.1.1.1.1.1	124271.8281	205655.8438	73900.75	167590.1406	274381.5	366196.25	123892.5	168707.7969	157244.25
P21278	Guanine nucleotide-binding protein subunit alpha-11 OS=Mus musculus OX=10090 GN=Gna11 PE=1 SV=1	P21278	EFQLSDSAK		Unique	34.1409	512.75081	2	1.286	0.000003465	1.1.1.1.1.1.1.1.1	317863.7188	220460.6094	333243.375	332736.4375	490580.2188	774399.5625	361609.4688	318103.1563	393307.2813
P21278	Guanine nucleotide-binding protein subunit alpha-11 OS=Mus musculus OX=10090 GN=Gna11 PE=1 SV=1	P21278	IIHGAGYSEEDKR		Unique	18.8494	492.24776	3	2	0.000003465	-.-.1.1.1.-.1.1.-	7884.620381	2986.212752	142622.0938	148182.4063	277434.0625	185079.2972	195051.3594	197200.7344	186083.5109
P21278	Guanine nucleotide-binding protein subunit alpha-11 OS=Mus musculus OX=10090 GN=Gna11 PE=1 SV=1	P21278	ILYKYEQNKANALLIR		Unique	54.3498	650.7106	3	1.275	0.000003465	1.1.1.1.1.-.1.1.1	15709.12988	20174.64844	9057.480469	24401.23242	20045.13867	25524.11165	20516.11328	20110.10742	19218.88672
P21279	Guanine nucleotide-binding protein G(q) subunit alpha OS=Mus musculus OX=10090 GN=Gnaq PE=1 SV=4	P21279	AMDTLKIPYKYEHNK		Unique	42.94	463.49173	4	1.832	0.000003465	1.1.1.1.1.-.1.1.1	311458.5	424473.2813	65503.58203	198289.25	370830.9688	445896.9288	246709.6094	488019.9375	344202.8438
P21279	Guanine nucleotide-binding protein G(q) subunit alpha OS=Mus musculus OX=10090 GN=Gnaq PE=1 SV=4	P21279	EVDVEKVSAFENPYVDAIK		Unique	69.0052	718.03211	3	2.151	0.000003465	-.-.-.1.1.1.1.1.1	1704.647601	1996.024382	1679.211927	227729.1563	246869.9219	287694.875	239951.3438	195177.4219	152285.2656
P21279	Guanine nucleotide-binding protein G(q) subunit alpha OS=Mus musculus OX=10090 GN=Gnaq PE=1 SV=4	P21279	EYQLSDSTK		Unique	23.8556	535.75369	2	1.335	0.000003465	1.1.1.1.1.1.1.1.1	270780.375	120370.5078	280325.125	109261.7656	214622.2813	420518.7813	188785.2813	208115.5938	233439.9531
P21279	Guanine nucleotide-binding protein G(q) subunit alpha OS=Mus musculus OX=10090 GN=Gnaq PE=1 SV=4	P30677; P21278; P21279	FVFAAVK		NotUnique	51.8795	391.23396	2	1.054	0.00002305	1.1.1.1.1.1.1.1.1	660425.75	684709.9375	600495.375	771233.8125	880168.875	824071.0625	611912.6875	616536.5	812547
P21279	Guanine nucleotide-binding protein G(q) subunit alpha OS=Mus musculus OX=10090 GN=Gnaq PE=1 SV=4	P21279	IIHGSGYSDEDKR		Unique	17.3098	492.90737	3	2.527	0.000003465	1.1.1.1.1.1.1.1.1	299066.9688	214900.4844	253117.7969	215826.5156	419890.7813	478332.0625	298153.8438	313868.2813	427674.4063
P21279	Guanine nucleotide-binding protein G(q) subunit alpha OS=Mus musculus OX=10090 GN=Gnaq PE=1 SV=4	P21279	IIHGSGYSDEDKRGFTK		Unique	24.4393	478.24044	4	1.738	0.000003465	1.1.1.1.1.1.1.1.1	312554.7344	499867.3906	99870.57031	615190.25	853880.2812	1209348.938	717797.4688	599856.5781	721667.9375
P21279	Guanine nucleotide-binding protein G(q) subunit alpha OS=Mus musculus OX=10090 GN=Gnaq PE=1 SV=4	P21279	IMYSHLVDYFPEYDGPQR		Unique	73.7233	744.01366	3	2.686	0.000003465	1.1.1.1.1.1.1.1.1	204150.4219	225207.2188	200705.4844	187782.25	395350.5313	548345.0625	215221.8438	219853.8281	299010.9375
P21279	Guanine nucleotide-binding protein G(q) subunit alpha OS=Mus musculus OX=10090 GN=Gnaq PE=1 SV=4	P21279	INDEIER		Unique	22.368	444.72457	2	0.581	0.0004444	1.1.1.1.1.1.1.1.1	330111.1563	287348.9688	207582.4531	255064.2656	410181.1563	569066.5625	312811.5313	300313.625	400459.25
P21279	Guanine nucleotide-binding protein G(q) subunit alpha OS=Mus musculus OX=10090 GN=Gnaq PE=1 SV=4	P30677; P21278; P21279	LLLLGTGESGK		NotUnique	55.1252	544.32152	2	1.608	0.000003465	1.1.1.1.1.1.1.1.1	2514077.75	2070013.5	2010813.875	2098123	3429848.75	3866729.25	2221512.75	2406819.5	2999694.5
P21279	Guanine nucleotide-binding protein G(q) subunit alpha OS=Mus musculus OX=10090 GN=Gnaq PE=1 SV=4	P30677; P21279	LVYQNIFTAMQAMIR		NotUnique	98.7744	600.31659	3	2.023	0.000003465	-.1.1.1.1.1.1.1.1	69820.83395	117746.8047	57762.64453	66570.78906	107393.25	114922.0156	88533.64063	110585.9688	76145.28125
P21279	Guanine nucleotide-binding protein G(q) subunit alpha OS=Mus musculus OX=10090 GN=Gnaq PE=1 SV=4	P21279	YYLNDLDRVADPSYLPTQQDVLR		Unique	77.1566	918.7962	3	2.21	0.000003465	1.1.-.-.1.1.1.1.1	310085.625	284160.8438	374254.2501	462858.3694	474116.5938	427936.6563	198060.5313	352288.8438	208759.1094
P21447	ATP-dependent translocase ABCB1 OS=Mus musculus OX=10090 GN=Abcb1a PE=1 SV=3	P21447	LANDAAQVK		Unique	17.8921	465.2562	2	0.431	0.0009026	1.1.-.-.-.1.-.1.1	127478.9844	107594.4922	180776.752	1452.688255	2217.671269	4655.235536	101194.1631	103856.1563	120643.8906
P21447	ATP-dependent translocase ABCB1 OS=Mus musculus OX=10090 GN=Abcb1a PE=1 SV=3	P21447	QDVSWFDDPKNTTGALTTR		Unique	59.3267	718.01507	3	2.894	0.000003465	1.1.1.1.1.1.1.1.1	37222.45313	44105.35938	25816.15234	31757.01758	55610.47266	60091.35156	41349.84375	41873.67969	54179.15625
P21447	ATP-dependent translocase ABCB1 OS=Mus musculus OX=10090 GN=Abcb1a PE=1 SV=3	P21447; B5X0E4	TVVSLTR		Unique	31.2734	388.23723	2	0.859	0.00008875	1.1.1.1.1.1.1.1.1	74658.17188	85470.84375	72137.03906	60682.89453	75567.69531	168625.6719	74944.16406	79604.16406	102039.3594
P21447	ATP-dependent translocase ABCB1 OS=Mus musculus OX=10090 GN=Abcb1a PE=1 SV=3	P06795; P21447	YGREDVTMDEIEK		NotUnique	37.0568	528.912	3	2.307	0.000003465	1.1.1.1.1.1.1.1.1	46434.65625	24027.88477	35541.66016	18740.43555	38701.67969	58322.53516	39027.40234	38499.78516	35976.77734
P21460	Cystatin-C OS=Mus musculus OX=10090 GN=Cst3 PE=1 SV=2	P21460	ALDFAVSEYNK		Unique	52.6788	628.81156	2	1.804	0.000003465	1.1.1.1.1.1.1.1.1	608136.875	190228.25	670910.3125	281323.4063	546783.5625	622998.625	454515.5313	446179.5313	509419.4375
P21460	Cystatin-C OS=Mus musculus OX=10090 GN=Cst3 PE=1 SV=2	P21460	ALDFAVSEYNKGSNDAYHSR		Unique	47.1608	561.76361	4	2.381	0.000003465	1.1.-.1.1.1.1.1.1	172335.5781	498210.9375	255942.0689	551645.0625	759222.8125	841690.25	458859.4063	408566.4688	415497.9688
P21460	Cystatin-C OS=Mus musculus OX=10090 GN=Cst3 PE=1 SV=2	P21460	MLGAPEEADANEEGVRR		Unique	34.3519	615.29161	3	2.446	0.000003465	1.1.1.1.1.1.1.1.1	617163.1875	534136.4375	491796.4063	654823.3125	894980.5	826910.125	787339.5	611335.75	634145.375
P21460	Cystatin-C OS=Mus musculus OX=10090 GN=Cst3 PE=1 SV=2	P21460	SQTNLTDCPFHDQPHLMR	1xCarbamidomethyl [C8]	Unique	47.0157	733.00189	3	1.939	0.000003465	1.1.-.1.1.1.-.1.1	202180.5938	101743.75	93251.41169	186077.9063	258234.125	393600.75	262075.5227	212048.7344	283651.0938
P21619	Lamin-B2 OS=Mus musculus OX=10090 GN=Lmnb2 PE=1 SV=2	P21619	ALELENDRLLLR		Unique	62.4253	485.61556	3	1.272	0.000003465	1.1.1.1.1.1.1.1.1	57758.30469	124147.4922	75105.17187	70551.48438	124258.8906	135487.8281	87968.72656	93683.07812	103648.8828
P21619	Lamin-B2 OS=Mus musculus OX=10090 GN=Lmnb2 PE=1 SV=2	P21619	EGELTVAQGR		Unique	28.7431	530.27492	2	0.424	0.0009269	1.1.1.1.-.-.1.1.1	2116022.313	2328188.375	1586330.375	2925.675243	9107.403564	9185.656088	1465717.875	1721527.25	2469354.75
P21619	Lamin-B2 OS=Mus musculus OX=10090 GN=Lmnb2 PE=1 SV=2	P21619	LKNSSDKDQSLGNWR		Unique	29.4042	583.29583	3	2.782	0.000003465	1.1.1.1.1.1.1.1.1	40305.52734	53592.33594	35696.28125	25880.33789	44705.93359	56899.61328	37827.74219	43848.39453	47499.64844
P21619	Lamin-B2 OS=Mus musculus OX=10090 GN=Lmnb2 PE=1 SV=2	P21619	MRVESLSYQLLGLQK		Unique	70.4778	588.994	3	2.174	0.000003465	1.1.1.-.1.1.1.1.1	31458.11719	36876.82813	29700.69141	27301.35684	30724.79688	42007.07813	27669.66992	28913.78516	32038.17188
P21619	Lamin-B2 OS=Mus musculus OX=10090 GN=Lmnb2 PE=1 SV=2	P21619	NSSDKDQSLGNWR		Unique	30.078	502.90221	3	1.812	0.000003465	1.1.1.1.1.1.1.1.1	17689.6582	18228.66016	19769.78516	8861.019531	15046.58301	19720.11914	12521.69629	13274.63574	22847.29883
P21619	Lamin-B2 OS=Mus musculus OX=10090 GN=Lmnb2 PE=1 SV=2	P21619	SVFEEEVRETR		Unique	34.1417	460.89695	3	0.347	0.001448	1.1.1.1.1.1.1.1.1	105138.2734	192053.0625	167482.9688	20663.94531	24445.11133	49356.28906	91278.49219	74970.53906	90291.125
P21661	Neuroendocrine convertase 2 OS=Mus musculus OX=10090 GN=Pcsk2 PE=1 SV=1	P21661	DINEIDINMNDPLFTK		Unique	79.5419	631.30801	3	1.378	0.000003465	1.1.1.1.1.1.1.1.1	18864.07813	5608.393066	15338.74707	4981.771484	8532.513672	17446.4043	9694.794922	10770.08301	12479.04199
P21661	Neuroendocrine convertase 2 OS=Mus musculus OX=10090 GN=Pcsk2 PE=1 SV=1	P21661	SLQSILR		Unique	48.0538	408.75045	2	0.458	0.000782	1.1.1.1.1.1.1.1.1	696658.3828	681140.5	478981.3672	394383.9688	639654.4219	1120699.461	552083.9062	611857.293	786624.6172
P21836	Acetylcholinesterase OS=Mus musculus OX=10090 GN=Ache PE=1 SV=1	P21836	EAPGNVGLLDQR		Unique	43.9062	634.8339	2	1.375	0.000003465	1.1.1.1.1.-.1.1.1	95473.5	151827.4844	85733.09375	119141.1875	167412.7813	187359.7668	140436.7031	177374.1563	139350.8906
P21836	Acetylcholinesterase OS=Mus musculus OX=10090 GN=Ache PE=1 SV=1	P21836	LKAPGGPVSAFLGIPFAEPPVGSR		Unique	95.6434	788.77378	3	2.433	0.000003465	1.1.1.1.1.1.1.1.1	106974.5859	96240.50781	117579.2578	84047.60156	166106.0625	215615.3438	116897.4063	113395.2109	88443.90625
P21836	Acetylcholinesterase OS=Mus musculus OX=10090 GN=Ache PE=1 SV=1	P21836	TRPAQDLVDHEWHVLPQESIFR		Unique	74.6928	669.09425	4	1.529	0.000003465	-.-.1.1.1.1.1.1.1	7639.456238	1786.455312	61981.50391	107269.0703	120253.0234	315306.0625	78888.4375	27097.48633	124357.7188
P21995	Embigin OS=Mus musculus OX=10090 GN=Emb PE=1 SV=2	P21995	IKHLLEEDGGSYWCR	1xCarbamidomethyl [C14]	Unique	47.0005	621.63346	3	2.987	0.000003465	1.1.1.1.1.1.1.1.1	23079.67578	37231.03516	26309.89648	38912.73047	101620.6797	67143.27344	55216.61719	63156.79297	60107.875
P22315	Ferrochelatase, mitochondrial OS=Mus musculus OX=10090 GN=Fech PE=1 SV=3	P22315	LFLDRDLMTLPIQNK		Unique	80.6966	606.33775	3	2.467	0.000003465	1.1.1.1.1.1.1.1.1	121201.4453	102334	82671.55469	113859.6172	138031.2969	170700.7031	124310.0391	139213.0781	146752.7344
P22629	Streptavidin OS=Streptomyces avidinii PE=1 SV=1	P22629	NAHSATTWSGQYVGGAEAR		Unique	36.9032	654.97323	3	1.986	0.000003465	-.-.1.1.1.-.1.1.-	3683.435855	8085.155538	16957.41602	23659.86328	13797.53906	18655.56526	35992.70313	9801.849609	16436.8106
P22682	E3 ubiquitin-protein ligase CBL OS=Mus musculus OX=10090 GN=Cbl PE=1 SV=3	Q3TTA7; P22682	ADAAEFWR		NotUnique	49.1441	483.22737	2	0.875	0.00007906	1.1.1.1.1.1.1.1.1	246144.3906	302723.9375	484570.2188	198215.875	275145.9063	286130.3438	233913.1563	242715.9219	263570.1875
P22682	E3 ubiquitin-protein ligase CBL OS=Mus musculus OX=10090 GN=Cbl PE=1 SV=3	P22682	ALVIAHNNIEMAKNILR	1xOxidation [M11]	Unique	108.9533	968.54367	2	0.165	0.003578	-.1.-.-.1.1.-.1.-	8004.49713	42050.35156	1936.086959	55006.40739	25898.00977	269614.4375	4644.525841	32081.17969	1529.532621
P22682	E3 ubiquitin-protein ligase CBL OS=Mus musculus OX=10090 GN=Cbl PE=1 SV=3	P22682	APVPASTSVLGTASK		Unique	42.1477	693.38531	2	2.764	0.000003465	1.1.1.1.1.1.1.1.1	1158826.25	1161117	1197655.125	541652.3125	809139.25	1535097.5	1000940.5	952516.625	1014350.375
P22682	E3 ubiquitin-protein ligase CBL OS=Mus musculus OX=10090 GN=Cbl PE=1 SV=3	P22682	CEIKGTEPIVVDPFDPR	1xCarbamidomethyl [C1]	Unique	67.6892	657.99969	3	1.887	0.000003465	1.1.1.1.1.1.1.1.1	44502.72656	59341.57422	32269.30469	29029.29883	51240.42578	58245.94531	40945.98047	49264.67969	52981.19141
P22682	E3 ubiquitin-protein ligase CBL OS=Mus musculus OX=10090 GN=Cbl PE=1 SV=3	P22682	EFVSISSPAHVAT		Unique	52.5248	672.84327	2	1.595	0.000003465	1.1.1.1.1.1.1.1.1	435218.875	285001.125	705824.75	247189.1406	526999.375	395724.8438	534532.6875	481057.6563	392509.2188
P22682	E3 ubiquitin-protein ligase CBL OS=Mus musculus OX=10090 GN=Cbl PE=1 SV=3	P22682	GIFPSGLFQGDTFR		Unique	88.6072	771.39138	2	2.304	0.000003465	1.1.1.1.1.1.1.1.1	57528.03125	65629.83594	59469.91797	46364.94531	52707.44922	74583.79688	57591.91797	53522.03906	59798.72656
P22682	E3 ubiquitin-protein ligase CBL OS=Mus musculus OX=10090 GN=Cbl PE=1 SV=3	P22682	GTEPIVVDPFDPRGSGSLLR		Unique	77.9593	704.70772	3	1.627	0.000003465	1.1.1.1.1.1.1.1.1	20713.28516	64207.44922	12567.59863	29865.31836	53224.69141	52482.91797	41400.79297	36821.60156	48042.36719
P22682	E3 ubiquitin-protein ligase CBL OS=Mus musculus OX=10090 GN=Cbl PE=1 SV=3	P22682	LFQPWSSLLR		Unique	89.0339	623.85077	2	1.379	0.000003465	1.1.1.1.1.1.1.1.1	139483.9375	218672.9063	339638.9063	262830.625	207937.1719	266921.625	297310.5313	216623.5625	201397.7344
P22682	E3 ubiquitin-protein ligase CBL OS=Mus musculus OX=10090 GN=Cbl PE=1 SV=3	Q3TTA7; P22682	LSLIFSHMLAEIK		NotUnique	93.9208	501.28608	3	2.104	0.000003465	1.1.1.1.1.1.1.1.1	346141.75	791110.9375	417834.2188	264786.9375	483234.375	611165.8125	326726.2813	298482.5	341453.5313
P22682	E3 ubiquitin-protein ligase CBL OS=Mus musculus OX=10090 GN=Cbl PE=1 SV=3	P22682	MYEENSQPR		Unique	17.7991	577.25082	2	1.55	0.000003465	1.1.1.1.1.1.1.1.1	179962.5	160315.9063	186201.2031	73075.38281	159021.8594	250773.5781	164203.1406	178490.0469	144008.4375
P22682	E3 ubiquitin-protein ligase CBL OS=Mus musculus OX=10090 GN=Cbl PE=1 SV=3	P22682	MYEENSQPRR		Unique	16.1816	437.20318	3	1.313	0.000003465	1.1.1.1.1.1.1.1.1	85401.3125	151889.6719	72447.76563	75765.24219	100954.0391	211717.2344	105361.3125	103858.0781	119155.6172
P22682	E3 ubiquitin-protein ligase CBL OS=Mus musculus OX=10090 GN=Cbl PE=1 SV=3	Q3TTA7; P22682	NSPPYILDILPDTYQHLR		NotUnique	92.3282	719.04411	3	3.116	0.000003465	1.1.1.1.1.1.1.1.1	394917.1563	478519.9375	449177.2813	238191.2344	488956.7813	564653.125	404128.0938	347228.0625	346183.7813
P22682	E3 ubiquitin-protein ligase CBL OS=Mus musculus OX=10090 GN=Cbl PE=1 SV=3	P22682	QALHEVHPISSGLEAMALK		Unique	59.2473	677.69361	3	0.595	0.0004242	1.1.1.1.1.1.1.1.1	114927.6875	106447.1172	125967.3984	71664.82813	93040.48438	200623.5625	120348.0703	100955.9531	126500.0234
P22682	E3 ubiquitin-protein ligase CBL OS=Mus musculus OX=10090 GN=Cbl PE=1 SV=3	P22682	QALHEVHPISSGLEAMALK	1xOxidation [M16]	Unique	48.0849	683.02627	3	1.898	0.000003465	1.1.1.1.1.1.1.1.1	23804.58203	25332.22852	27170.57227	22160.42188	37386.16406	38794.37891	25615.77148	29562.73633	32203.92969
P22682	E3 ubiquitin-protein ligase CBL OS=Mus musculus OX=10090 GN=Cbl PE=1 SV=3	P22682	VFMENLMK		Unique	57.8644	506.25381	2	0.938	0.00005185	1.1.1.1.1.1.1.1.1	669759.6875	483606.4688	840594.375	301181.4375	382518.125	876554.3125	503392.875	450122.6875	746818.6875
P22723	Gamma-aminobutyric acid receptor subunit gamma-2 OS=Mus musculus OX=10090 GN=Gabrg2 PE=1 SV=3	Q9R0Y8; P22723	IWIPDTFFR		NotUnique	90.4367	597.81891	2	1.126	0.00001237	1.1.1.1.1.1.1.1.1	787005.0625	718340.9375	645751.8125	724958.3125	1455065.875	1320336.25	825014.0625	953480.125	1002326.625
P22723	Gamma-aminobutyric acid receptor subunit gamma-2 OS=Mus musculus OX=10090 GN=Gabrg2 PE=1 SV=3	P22723	LNSNMVGK		Unique	20.9035	431.72621	2	0.817	0.0001221	1.1.1.1.1.1.1.1.1	455901.1563	568154.75	467907.5313	368370.375	688706.125	877245.75	515651.0625	497129.625	581549.125
P22723	Gamma-aminobutyric acid receptor subunit gamma-2 OS=Mus musculus OX=10090 GN=Gabrg2 PE=1 SV=3	P22723	LYQFSFVGLR		Unique	79.7765	615.33727	2	1.191	0.000009579	1.1.1.1.1.1.1.1.1	300006.1875	318327.0625	261368.9375	244979.0781	564278.9375	503684.8438	319430.1563	278532.2188	338233.2813
P22723	Gamma-aminobutyric acid receptor subunit gamma-2 OS=Mus musculus OX=10090 GN=Gabrg2 PE=1 SV=3	P22723	SSVEVGDTR		Unique	18.3289	475.23293	2	1.237	0.000006775	1.1.1.1.1.1.1.1.1	577084.625	636127.4375	496051.75	454464.6875	738577.5	1228350.125	586322.125	613394.25	743138.4375
P22723	Gamma-aminobutyric acid receptor subunit gamma-2 OS=Mus musculus OX=10090 GN=Gabrg2 PE=1 SV=3	P22723	VPEGDVTVILNNLLEGYDNK		Unique	98.4165	734.71436	3	2.581	0.000003465	1.1.1.1.1.1.1.1.1	572019.9375	572563.25	381518.8438	428262.5313	678193.6875	898583.625	421381.375	477707.8438	425337.9688
P22892	AP-1 complex subunit gamma-1 OS=Mus musculus OX=10090 GN=Ap1g1 PE=1 SV=3	P22892	AVEYNALFK		Unique	54.184	527.78198	2	1.139	0.00001237	1.1.1.1.1.1.1.1.1	972732.5625	917622	779639.5625	715481.5625	1225111	1605956.625	980448.375	1063050.875	995981.8125
P22892	AP-1 complex subunit gamma-1 OS=Mus musculus OX=10090 GN=Ap1g1 PE=1 SV=3	O88512; P22892	FLLNNDKNIR		Unique	40.6467	416.2349	3	1.438	0.000003465	1.1.1.1.1.1.1.1.1	403275.1563	650272.125	359497.0313	249287.1406	684105.6875	717579	472217.2188	451161.8125	524090.2813
P22892	AP-1 complex subunit gamma-1 OS=Mus musculus OX=10090 GN=Ap1g1 PE=1 SV=3	P22892	FTCTVNR	1xCarbamidomethyl [C3]	Unique	20.6199	449.21609	2	0.704	0.0002363	1.1.1.1.1.1.1.1.1	430491.875	663818.375	431202.4688	492700.8125	810747.3125	937312.4375	470815.4063	596640.4375	570053.5
P22892	AP-1 complex subunit gamma-1 OS=Mus musculus OX=10090 GN=Ap1g1 PE=1 SV=3	O88512; P22892	GYAITALMK		Unique	57.9546	484.26762	2	1.169	0.000009579	1.1.-.-.1.1.-.1.1	754388.25	919262.375	1146689.292	823856.3334	939162.9375	1238178.25	849255.6199	871997.3125	1032005.313
P22892	AP-1 complex subunit gamma-1 OS=Mus musculus OX=10090 GN=Ap1g1 PE=1 SV=3	P22892	KVPELMEMFLPATK		Unique	89.2522	545.29509	3	0.845	0.0001061	1.1.1.1.1.1.1.1.1	167999.5469	97070.14844	102886.4531	99893.55469	188316.625	231470.625	175119.9063	171508.6563	162823.3906
P22892	AP-1 complex subunit gamma-1 OS=Mus musculus OX=10090 GN=Ap1g1 PE=1 SV=3	P22892	LLYMHMLGYPAHFGQLECLK	1xCarbamidomethyl [C18]	Unique	85.0607	606.05364	4	2.624	0.000003465	1.1.1.1.1.1.1.1.1	423745.5	291952.875	148951.9531	276956.9375	682981.5625	462852.3125	300419.8125	291400.9375	344105.3125
P22892	AP-1 complex subunit gamma-1 OS=Mus musculus OX=10090 GN=Ap1g1 PE=1 SV=3	P22892	LVPQLVR		Unique	45.2632	412.77125	2	0.71	0.0002251	1.1.1.1.1.1.1.1.1	646228.6875	714901.1875	568590.0625	496670	811893	1179330	678292.5	777698.3125	912318.25
P22892	AP-1 complex subunit gamma-1 OS=Mus musculus OX=10090 GN=Ap1g1 PE=1 SV=3	P22892	QDVHLLMTNCIK	1xCarbamidomethyl [C10]	Unique	50.4432	491.25088	3	1.773	0.000003465	1.1.1.1.1.1.1.1.1	105781.9453	95970.78906	57816.49609	73915.44531	145857.4531	125458.75	85070.65625	110827.1953	108662.2344
P22892	AP-1 complex subunit gamma-1 OS=Mus musculus OX=10090 GN=Ap1g1 PE=1 SV=3	P22892	SPDMLAHFR		Unique	45.1357	537.26368	2	1.24	0.000006775	1.1.1.1.1.1.1.1.1	199369.5625	244523.8906	168073.7813	184495.5625	467958.5937	736009.1875	314232.5938	264696.3438	354970.3438
P22892	AP-1 complex subunit gamma-1 OS=Mus musculus OX=10090 GN=Ap1g1 PE=1 SV=3	P22892	SSFREEDNTYR		Unique	21.6329	468.5443	3	1.2	0.000009579	1.1.1.1.1.1.1.1.1	590430.3906	481360.4375	352022.0313	387903.2969	793600.1563	1218054.078	621971.1563	669051.6094	795819.1328
P22892	AP-1 complex subunit gamma-1 OS=Mus musculus OX=10090 GN=Ap1g1 PE=1 SV=3	P22892	TQAEEREMIQK		Unique	19.5438	454.89472	3	1.354	0.000003465	1.1.1.1.1.1.1.1.1	281073.2813	246471.25	109503.7109	133428.5469	265966.9688	442404.9063	129224.9844	213548.4375	282604.2188
P22892	AP-1 complex subunit gamma-1 OS=Mus musculus OX=10090 GN=Ap1g1 PE=1 SV=3	P22892	TQAEEREMIQKECAAIR	1xCarbamidomethyl [C13]	Unique	37.6493	688.33846	3	2.122	0.000003465	1.1.1.1.1.1.1.1.1	261426.625	436416.875	89172.17578	533582.8906	573344.9844	870950.5313	354455.4844	437815.4219	902490.0313
P22892	AP-1 complex subunit gamma-1 OS=Mus musculus OX=10090 GN=Ap1g1 PE=1 SV=3	P22892	VLAINILGR		Unique	69.9574	484.81619	2	1.204	0.000009579	1.1.1.1.1.1.1.1.1	300054.2188	350393.3438	310704.75	331601.8438	441414.625	341484.0938	279984.7188	295384.6563	316009.3438
P22892	AP-1 complex subunit gamma-1 OS=Mus musculus OX=10090 GN=Ap1g1 PE=1 SV=3	P22892	VLNPQKQQLR		Unique	23.2635	408.57882	3	1.434	0.000003465	1.1.1.1.1.1.1.1.1	229401.3281	453404.5312	155465.9219	364799.625	417523.75	917273.625	373935.8438	402133.6563	399170.3438
P22892	AP-1 complex subunit gamma-1 OS=Mus musculus OX=10090 GN=Ap1g1 PE=1 SV=3	P22892	VLTTAGSYVR		Unique	34.9777	533.79805	2	1.231	0.000006775	1.1.1.1.1.1.1.1.1	170135.4375	240759.7188	204497.5625	175505.375	277246.6875	292201.7188	162695.3906	213030.0469	252146.2344
P22892	AP-1 complex subunit gamma-1 OS=Mus musculus OX=10090 GN=Ap1g1 PE=1 SV=3	P22892	WHIDTIMR		Unique	54.0117	536.27445	2	0.456	0.0007924	1.1.1.1.1.1.1.1.1	370943.7813	347424.1875	291679.9063	223904.7656	344846.875	563337.75	359313.6875	343956.4375	355293.6563
P22892	AP-1 complex subunit gamma-1 OS=Mus musculus OX=10090 GN=Ap1g1 PE=1 SV=3	P22892	YVALTSLLK		Unique	72.8572	504.31041	2	1.433	0.000003465	1.1.1.1.1.1.1.1.1	864957.0312	950590.875	707464	727104.5938	1268816	1374858.5	901583.4375	1002466.25	1007707.281
P22907	Porphobilinogen deaminase OS=Mus musculus OX=10090 GN=Hmbs PE=1 SV=2	P22907	ILDTALSK		Unique	34.8709	430.75816	2	1.031	0.00002305	1.1.1.1.1.1.1.1.1	18966.31641	16918.4375	27208.41992	14411.00586	20631.16602	8891.123047	19754.17188	17626.51563	18130.35938
P22907	Porphobilinogen deaminase OS=Mus musculus OX=10090 GN=Hmbs PE=1 SV=2	P22907	TLETLPEK		Unique	31.5751	465.76074	2	0.463	0.0007594	1.1.1.1.1.1.1.1.1	29867.31641	22373.63086	33430.49219	6388.049316	13751.0625	18970.625	18423.10742	22297.15039	24475.14063
P22933	Gamma-aminobutyric acid receptor subunit delta OS=Mus musculus OX=10090 GN=Gabrd PE=2 SV=1	P22933	SAWFHDVTVENK		Unique	47.8076	478.23333	3	1.723	0.000003465	1.1.1.1.1.1.1.1.1	56050.28516	84574.61719	52534.07813	58594.29297	140801.6875	114885.6719	58470.3125	65895.80469	98429.15625
P23116	Eukaryotic translation initiation factor 3 subunit A OS=Mus musculus OX=10090 GN=Eif3a PE=1 SV=5	P23116	AFKDIDIEDLEELDPDFIMAK		Unique	97.0785	823.06977	3	3.201	0.000003465	1.1.1.1.1.1.1.1.1	472767.2188	451118.1875	280794.5625	45820.28125	81084.89063	172811.625	180075.2031	185049.5625	164938.5781
P23116	Eukaryotic translation initiation factor 3 subunit A OS=Mus musculus OX=10090 GN=Eif3a PE=1 SV=5	P23116	AFKDIDIEDLEELDPDFIMAK	1xOxidation [M19]	Unique	91.6824	828.40075	3	2.667	0.000003465	1.1.1.-.-.-.1.1.1	95952.94531	49185.78125	49795.125	6961.321669	6667.22514	6614.755077	27064.6582	40138.04688	41814.61719
P23116	Eukaryotic translation initiation factor 3 subunit A OS=Mus musculus OX=10090 GN=Eif3a PE=1 SV=5	P23116	ALEVIRPAHILQEKEEQHQLAVNAYLK		Unique	65.8773	628.94999	5	1.675	0.000003465	1.1.1.-.1.1.1.1.1	1009131.125	1360013.75	680344.875	200808.957	211144.6406	440737.2188	241199.875	508978.125	394291.2813
P23116	Eukaryotic translation initiation factor 3 subunit A OS=Mus musculus OX=10090 GN=Eif3a PE=1 SV=5	P23116	AVEDIHGLFSLSK		Unique	63.1757	472.58896	3	1.968	0.000003465	1.1.1.1.1.1.1.1.1	395979.3125	334843.2188	310744.7813	35315.63281	83827.25	99892.39062	170336.5469	218501.8906	245095.4688
P23116	Eukaryotic translation initiation factor 3 subunit A OS=Mus musculus OX=10090 GN=Eif3a PE=1 SV=5	P23116	EDAPVGPHLQSMPSEQIR		Unique	47.8416	664.32631	3	3.029	0.000003465	1.1.1.1.1.1.1.1.1	520487.8438	237325.125	476794.0625	24715.3418	55959.95313	89546.85156	214982.375	243324.7656	269582.1875
P23116	Eukaryotic translation initiation factor 3 subunit A OS=Mus musculus OX=10090 GN=Eif3a PE=1 SV=5	P23116	EEASSWR		Unique	20.3373	432.69611	2	1.122	0.00001237	1.1.1.1.-.1.1.1.1	124138.8281	22301.66016	105828.5391	1900.363403	3526.379604	15991.40918	41550.52344	43717.73438	51878.90625
P23116	Eukaryotic translation initiation factor 3 subunit A OS=Mus musculus OX=10090 GN=Eif3a PE=1 SV=5	P23116	EGLYQYK		Unique	30.3946	450.72669	2	0.604	0.0003937	1.1.1.-.1.1.1.1.1	372955.2188	350170.0625	260523.5156	113097.1867	99050.0625	91299.82031	172604.6406	152442.1563	201307.4219
P23116	Eukaryotic translation initiation factor 3 subunit A OS=Mus musculus OX=10090 GN=Eif3a PE=1 SV=5	P23116	EQPEKEPELQQYVPQLQNNTILR		Unique	70.8398	932.1505	3	2.583	0.000003465	1.1.1.-.-.-.1.1.1	773229.75	713410.875	540258.4375	8322.244677	2680.493805	1079.748717	238315.2656	462579.8438	416994.4062
P23116	Eukaryotic translation initiation factor 3 subunit A OS=Mus musculus OX=10090 GN=Eif3a PE=1 SV=5	P23116	FSVLQYVVPEVK		Unique	86.8872	704.3972	2	2.003	0.000003465	1.1.1.1.1.1.1.1.1	366112.1563	342828.75	302855.4063	47959.31641	100717.3125	120787.1953	194614.3125	194962.6563	207844.0313
P23116	Eukaryotic translation initiation factor 3 subunit A OS=Mus musculus OX=10090 GN=Eif3a PE=1 SV=5	P23116	GPAEESSSWRDSSR		Unique	21.6081	517.5659	3	1.402	0.000003465	1.1.1.1.1.1.1.1.1	47863.61719	106058.0469	27421.74609	9572.123047	18065.80469	22765.36914	32000.50195	35096.57813	36865.77734
P23116	Eukaryotic translation initiation factor 3 subunit A OS=Mus musculus OX=10090 GN=Eif3a PE=1 SV=5	P23116	GPPLRSEREEASSWR		Unique	30.7533	586.29584	3	0.788	0.0001423	1.1.1.1.1.1.1.1.1	69002.38281	91510.28906	52163.58984	6789.043457	7836.860352	26494.59766	35736.80859	28708	63688.28516
P23116	Eukaryotic translation initiation factor 3 subunit A OS=Mus musculus OX=10090 GN=Eif3a PE=1 SV=5	P23116	IGDDDRGSWR		Unique	23.3931	392.85118	3	0.739	0.0001823	1.1.1.-.-.-.1.1.1	434321	275463.5938	378631.625	6607.817329	2444.472657	2166.555509	189320.8438	194302.5938	192501.6094
P23116	Eukaryotic translation initiation factor 3 subunit A OS=Mus musculus OX=10090 GN=Eif3a PE=1 SV=5	P23116	IGLINDMVR		Unique	58.6746	515.78926	2	1.01	0.00002305	1.1.1.1.1.1.1.1.1	1989125.25	1860292.625	1442477.625	192330.7969	293781.7188	540071.3125	1032836.188	954440.5625	1023556.375
P23116	Eukaryotic translation initiation factor 3 subunit A OS=Mus musculus OX=10090 GN=Eif3a PE=1 SV=5	P23116	ILQEHEQIK		Unique	23.2679	569.31666	2	1.165	0.000009579	1.1.1.-.-.-.1.1.1	294384.2188	126575.0781	220279.4531	4483.56388	3490.795787	2215.022978	115070.25	117237.3672	132167.7969
P23116	Eukaryotic translation initiation factor 3 subunit A OS=Mus musculus OX=10090 GN=Eif3a PE=1 SV=5	P23116	ILQEHEQIKK		Unique	19.3127	422.57847	3	0.653	0.0003279	1.1.1.1.-.-.1.1.1	300135.2813	177674.25	207403.9844	16256.7793	6828.069332	4900.115487	132012.2188	126566.9219	124672.7031
P23116	Eukaryotic translation initiation factor 3 subunit A OS=Mus musculus OX=10090 GN=Eif3a PE=1 SV=5	P23116	KIDYFER		Unique	34.1135	485.75304	2	0.071	0.00571	1.1.1.-.-.-.1.1.1	547403.25	370029.2188	346538.625	2360.289438	8891.841803	2670.690285	191426.3594	380159.75	375567.4688
P23116	Eukaryotic translation initiation factor 3 subunit A OS=Mus musculus OX=10090 GN=Eif3a PE=1 SV=5	P23116	KNLTQEEMQR		Unique	20.3576	426.21533	3	1.273	0.000003465	1.1.1.1.1.1.1.1.1	360957.3125	299818.1875	226968.4375	23276.83398	60944.21875	101254.1094	184487.0625	191832.2656	184435.2188
P23116	Eukaryotic translation initiation factor 3 subunit A OS=Mus musculus OX=10090 GN=Eif3a PE=1 SV=5	P23116	KPPKPQLMANYYNK		Unique	37.0913	564.63652	3	1.93	0.000003465	1.1.1.1.1.1.1.1.1	694010.625	686075.7813	357715.8594	12289.22266	169849.4453	230023.9219	165008.0781	442952.5938	283930.1875
P23116	Eukaryotic translation initiation factor 3 subunit A OS=Mus musculus OX=10090 GN=Eif3a PE=1 SV=5	P23116	LESLNIQR		Unique	37.7053	486.77724	2	0.78	0.0001443	1.1.1.1.1.1.1.1.1	651977.3125	409568.4063	496845	257627.6406	508083.9063	500357.7813	436283.0625	427248.9063	540340.625
P23116	Eukaryotic translation initiation factor 3 subunit A OS=Mus musculus OX=10090 GN=Eif3a PE=1 SV=5	P23116	LKQFEER		Unique	20.4783	475.25847	2	0.48	0.000704	1.1.1.-.-.-.-.1.1	384899.625	190800.6094	279869.8125	1545.148958	4838.475414	1908.402536	108122.9322	100430.2031	149151.7813
P23116	Eukaryotic translation initiation factor 3 subunit A OS=Mus musculus OX=10090 GN=Eif3a PE=1 SV=5	P23116	LKQFEERLAEER		Unique	34.6454	516.61042	3	0.248	0.002361	1.1.1.-.1.-.1.-.1	10217.07129	38677.50781	6585.116211	1084.169813	4494.022949	6541.18371	9002.552734	11839.24008	12230.64453
P23116	Eukaryotic translation initiation factor 3 subunit A OS=Mus musculus OX=10090 GN=Eif3a PE=1 SV=5	P23116	LLDMDGIIVEK		Unique	69.0612	623.34162	2	1.009	0.00002305	1.1.1.1.1.1.1.1.1	1420698.75	1086670.875	901703.875	97360.28125	261050.4688	320849.0313	514643.9375	636460.25	725651.875
P23116	Eukaryotic translation initiation factor 3 subunit A OS=Mus musculus OX=10090 GN=Eif3a PE=1 SV=5	P23116	LLLTPWVK		Unique	76.216	485.3099	2	1.17	0.000009579	1.1.1.-.1.-.1.1.1	1001991.813	656512.6875	532998.0625	1346.63273	5625.185643	3197.707822	448968.8125	456656.9063	382098.625
P23116	Eukaryotic translation initiation factor 3 subunit A OS=Mus musculus OX=10090 GN=Eif3a PE=1 SV=5	P23116	LLQQVAQIYQSIEFSR		Unique	89.182	641.68282	3	2.962	0.000003465	1.1.1.1.1.1.1.1.1	256471.7969	312777.5625	332818.4688	78069.89063	73905.79688	128092.9609	170831.7969	133310.9219	84158.25
P23116	Eukaryotic translation initiation factor 3 subunit A OS=Mus musculus OX=10090 GN=Eif3a PE=1 SV=5	P23116	LYHDIAQQAFK		Unique	41.9203	445.23455	3	1.885	0.000003465	1.1.1.-.1.1.1.1.1	613857.6875	430743.3125	369368.3125	133724.4353	108712.2422	95249.34375	267239.5938	272974.9688	234275.2344
P23116	Eukaryotic translation initiation factor 3 subunit A OS=Mus musculus OX=10090 GN=Eif3a PE=1 SV=5	P23116	MHLSQIQR		Unique	27.4435	506.77144	2	1.117	0.00001237	1.1.1.1.1.1.1.1.-	356175.2188	412733.4375	258913.6406	38721.55078	83721.75	119292.625	175298.2188	212612.5781	179039.2019
P23116	Eukaryotic translation initiation factor 3 subunit A OS=Mus musculus OX=10090 GN=Eif3a PE=1 SV=5	P23116	MLEDRDLFVMR		Unique	62.4966	475.57224	3	1.475	0.000003465	1.1.1.1.1.1.1.1.1	1295562.375	1011048.188	1048591.5	114307.7031	139399.6563	392760.0938	666451.25	727693	777496.6875
P23116	Eukaryotic translation initiation factor 3 subunit A OS=Mus musculus OX=10090 GN=Eif3a PE=1 SV=5	P23116	MLEDRDLFVMR	1xOxidation [M]	Unique	56.4098	480.90387	3	1.507	0.000003465	1.1.1.1.1.1.1.1.1	149559.0156	151358.3086	150245.7656	28474.91211	41425.9248	38532.83789	98320.14453	95868.08203	101556.1055
P23116	Eukaryotic translation initiation factor 3 subunit A OS=Mus musculus OX=10090 GN=Eif3a PE=1 SV=5	P23116	NAAEDRISRR		Unique	15.7452	396.54626	3	0.318	0.001688	1.1.-.1.1.-.1.1.1	41760.01563	105902.0078	48391.97435	10063.41895	20281.75	13453.25723	17736.13867	22008.27539	41400.33594
P23116	Eukaryotic translation initiation factor 3 subunit A OS=Mus musculus OX=10090 GN=Eif3a PE=1 SV=5	P23116	NICQQVNIK	1xCarbamidomethyl [C3]	Unique	33.5454	558.79522	2	1.169	0.000009579	1.1.1.1.-.-.1.1.1	458221.8438	365534.5625	134189.7344	7366.349287	5929.394619	1148.600235	197512.2031	157078.0469	179745.9531
P23116	Eukaryotic translation initiation factor 3 subunit A OS=Mus musculus OX=10090 GN=Eif3a PE=1 SV=5	P23116	NLTQEEMQR		Unique	23.7199	574.77217	2	1.28	0.000003465	1.1.1.-.1.-.1.1.1	313687.4063	311746.25	260509.5938	2412.858475	54087.69141	1915.341339	163687.9375	181779.6719	211453.0156
P23116	Eukaryotic translation initiation factor 3 subunit A OS=Mus musculus OX=10090 GN=Eif3a PE=1 SV=5	P23116	NQLTAMSSVLAK		Unique	57.7053	631.8426	2	2.001	0.000003465	1.1.1.1.1.1.1.1.1	1280700	828312.125	927687.75	86586.24219	106784.4453	286737.0938	494292.1875	627517.6875	595321.6875
P23116	Eukaryotic translation initiation factor 3 subunit A OS=Mus musculus OX=10090 GN=Eif3a PE=1 SV=5	P23116	RGADDDRGPWR		Unique	21.4422	434.20962	3	0.934	0.00005185	1.1.1.1.1.1.1.1.1	305293.1416	284932.3877	168042.4492	21886.58398	30768.26563	67115.33594	106563.8721	142005.0313	155349.0313
P23116	Eukaryotic translation initiation factor 3 subunit A OS=Mus musculus OX=10090 GN=Eif3a PE=1 SV=5	P23116	RGGADDERSSWR		Unique	17.9911	464.55169	3	1.317	0.000003465	1.1.1.1.1.-.1.1.1	110274.8281	217371.8594	53243.02734	17873.92188	30832.02734	16182.11959	62465.23438	77192.05469	87114.45312
P23116	Eukaryotic translation initiation factor 3 subunit A OS=Mus musculus OX=10090 GN=Eif3a PE=1 SV=5	P23116	RGLDDDRGPWR		Unique	32.775	448.22495	3	1.51	0.000003465	1.1.1.1.1.1.1.1.1	424760.5625	248455.9219	348577.75	22893.51172	34802.83594	69775.66406	184822.7969	192389.7656	156775.25
P23116	Eukaryotic translation initiation factor 3 subunit A OS=Mus musculus OX=10090 GN=Eif3a PE=1 SV=5	P23116	RGPDEDRFSR		Unique	17.6139	412.20226	3	0.932	0.00005185	1.1.1.1.1.1.1.1.1	1025395.984	802884.6016	701523.125	49993.04688	86423.73438	310094.6719	420572.0781	497309.0313	585123.5
P23116	Eukaryotic translation initiation factor 3 subunit A OS=Mus musculus OX=10090 GN=Eif3a PE=1 SV=5	P23116	RIGDDDRGSWR		Unique	22.8375	444.88502	3	1.458	0.000003465	1.1.1.1.1.1.1.1.1	201457.7813	133142.4219	126788.2266	9798.689453	18782.27734	31738.34766	88242.90625	90811.46094	97405.70313
P23116	Eukaryotic translation initiation factor 3 subunit A OS=Mus musculus OX=10090 GN=Eif3a PE=1 SV=5	P23116	SEREEASSWR		Unique	19.6996	412.85835	3	1.937	0.000003465	1.1.1.-.-.-.1.1.1	204424.125	21822.4375	171086.2656	3560.403342	1602.104497	2661.678678	60826.00781	71895.375	63161.66797
P23116	Eukaryotic translation initiation factor 3 subunit A OS=Mus musculus OX=10090 GN=Eif3a PE=1 SV=5	P23116	SGNALFHASTLHR		Unique	36.1215	470.91246	3	1.995	0.000003465	1.1.1.1.1.-.1.1.1	528028.625	430615.3125	183774.125	47696.28516	104930.0391	103688.9661	98688.8125	225556.9844	308866.5313
P23116	Eukaryotic translation initiation factor 3 subunit A OS=Mus musculus OX=10090 GN=Eif3a PE=1 SV=5	P23116	TKNETDEDGWTTVRR		Unique	27.5136	452.71949	4	1.181	0.000009579	1.1.1.1.1.1.1.1.1	258581.9688	309888.5313	169349.2969	33242.70703	41949.20703	73893.55469	112340.0469	121923.3203	115179.5469
P23116	Eukaryotic translation initiation factor 3 subunit A OS=Mus musculus OX=10090 GN=Eif3a PE=1 SV=5	P23116	VLLATLSIPITPERTDIAR		Unique	81.9565	693.74388	3	1.356	0.000003465	1.1.1.1.1.1.1.1.1	741961.9375	1695993.969	217828.9844	147174.8594	257337.6563	368394.4688	203522.0781	405662.0313	435903.5625
P23116	Eukaryotic translation initiation factor 3 subunit A OS=Mus musculus OX=10090 GN=Eif3a PE=1 SV=5	P23116	VSTVFWK		Unique	53.0202	433.74215	2	0.833	0.000113	1.1.1.1.1.1.1.1.1	530976	573330.125	356321.5938	61442.89453	105195.5938	147021.4688	231083.9688	271174.8125	365892.5313
P23116	Eukaryotic translation initiation factor 3 subunit A OS=Mus musculus OX=10090 GN=Eif3a PE=1 SV=5	P23116	WGDRDSEGTWR		Unique	32.8914	455.5372	3	1.423	0.000003465	1.1.1.-.1.1.1.1.1	902449.375	674267.25	504631.8125	234864.8945	78551.07812	221093.5469	323997.1563	403814.3438	474459.5938
P23242	Gap junction alpha-1 protein OS=Mus musculus OX=10090 GN=Gja1 PE=1 SV=2	P23242	ASSRASSRPRPDDLEI		Unique	36.1518	439.97865	4	0.503	0.0006462	-.1.1.1.1.1.1.1.1	200129.5016	622753.1875	127771.6484	1169675.25	1024545.5	303975.75	436736.5313	473184.9063	774482.9375
P23242	Gap junction alpha-1 protein OS=Mus musculus OX=10090 GN=Gja1 PE=1 SV=2	P23242	ASSRPRPDDLEI		Unique	38.7526	678.34945	2	1.747	0.000003465	1.1.1.1.1.1.1.1.1	7882609.875	10864130.94	7942946.875	13744186.88	24458225	28706451.38	14510177.63	15715583.13	16082735.63
P23242	Gap junction alpha-1 protein OS=Mus musculus OX=10090 GN=Gja1 PE=1 SV=2	P23242	CNTQQPGCENVCYDK	3xCarbamidomethyl [C1; C8; C12]	Unique	23.2535	936.86918	2	3.24	0.000003465	1.1.1.1.1.1.1.1.1	457671.4688	874196.0625	453426.5313	1071917.875	2008246.438	1920708.625	1053901.094	1138276.25	1103534.531
P23242	Gap junction alpha-1 protein OS=Mus musculus OX=10090 GN=Gja1 PE=1 SV=2	P23242	FKYGIEEHGK		Unique	25.2694	403.20844	3	2.108	0.000003465	1.1.1.1.1.1.1.1.1	2073586.625	2884073.875	2555465.375	2087196.063	7903806.75	8710403	3596119.5	4514481.75	4796346.75
P23242	Gap junction alpha-1 protein OS=Mus musculus OX=10090 GN=Gja1 PE=1 SV=2	P23242	FKYGIEEHGKVK		Unique	27.1782	478.92944	3	1.738	0.000003465	1.1.-.1.1.1.-.1.1	74961.96094	266292.3125	153670.5905	314713.4375	1092816.125	1712134.75	672206.1259	552330.6875	743431.25
P23242	Gap junction alpha-1 protein OS=Mus musculus OX=10090 GN=Gja1 PE=1 SV=2	P23242	GRSDPYHATTGPLSPSK		Unique	29.4221	590.96381	3	2.788	0.000003465	1.1.1.1.1.1.1.1.1	489921.2344	548654.1016	619322.7344	766690.4531	1363552.219	1948099.969	946467.2031	802293.9063	944992.2031
P23242	Gap junction alpha-1 protein OS=Mus musculus OX=10090 GN=Gja1 PE=1 SV=2	P23242	GRSDPYHATTGPLSPSKDCGSPK	1xCarbamidomethyl [C19]	Unique	27.9767	805.71667	3	5.118	0.000003465	1.1.1.1.1.1.1.1.1	1007392.688	1739345.844	734530.7031	1558166.344	2675321.75	3375530.438	1682118.531	1644534.719	1983016.469
P23242	Gap junction alpha-1 protein OS=Mus musculus OX=10090 GN=Gja1 PE=1 SV=2	P23242	ILLLGTAVESAWGDEQSAFR		Unique	95.4918	721.70753	3	2.867	0.000003465	1.1.1.1.1.1.1.1.1	452958.8125	827816.125	649693.125	1011314.063	1328025.5	941224.875	690673.125	742247.0625	697285.4375
P23242	Gap junction alpha-1 protein OS=Mus musculus OX=10090 GN=Gja1 PE=1 SV=2	P23242	KFKYGIEEHGK		Unique	25.0708	668.35625	2	1.867	0.000003465	-.1.-.1.1.1.1.1.1	2300.829596	1428.799528	3257.565338	198327.9688	347821.5938	446350.0938	139690.8125	220850.4063	241115
P23242	Gap junction alpha-1 protein OS=Mus musculus OX=10090 GN=Gja1 PE=1 SV=2	P23242	KVAAGHELQPLAIVDQRPSSR		Unique	49.7552	758.08836	3	2.374	0.000003465	1.1.1.1.1.1.1.1.1	18536232	19477356.75	9984124.375	14419093	30453668.5	81115618	14939589	27537244.5	32950145.5
P23242	Gap junction alpha-1 protein OS=Mus musculus OX=10090 GN=Gja1 PE=1 SV=2	P23242	LLDKVQAYSTAGGK		Unique	35.4902	725.89881	2	3.218	0.000003465	-.1.-.1.1.1.1.1.1	2659.636354	1579.91857	1138.993684	177175.9844	283042.375	238126.5625	158216.6875	152595.625	199578.1719
P23242	Gap junction alpha-1 protein OS=Mus musculus OX=10090 GN=Gja1 PE=1 SV=2	P23242	LVTGDRNNSSCR	1xCarbamidomethyl [C11]	Unique	15.4853	460.2211	3	1.518	0.000003465	1.1.1.1.1.1.1.1.1	48194.51563	123985.0918	25815.03516	148461.125	265153.6953	334332.0313	66089.35547	76272.00391	212002.5703
P23242	Gap junction alpha-1 protein OS=Mus musculus OX=10090 GN=Gja1 PE=1 SV=2	P23242	LVTGDRNNSSCRNYNK	1xCarbamidomethyl [C11]	Unique	16.2756	633.30307	3	1.357	0.000003465	1.1.-.1.1.1.1.1.1	15769.70703	131253.0117	38793.45169	135747.582	220506.0938	285874.4766	113890.0273	115819.0781	18544.04102
P23242	Gap junction alpha-1 protein OS=Mus musculus OX=10090 GN=Gja1 PE=1 SV=2	P23242	MGQAGSTISNSHAQPFDFPDDSQNAK		Unique	51.5398	917.40831	3	3.195	0.000003465	1.1.1.1.1.1.1.1.1	5282227.219	4584742.688	5616292.375	4461799.094	7749241.313	15619677.63	6684740.938	7037044.438	8590155.063
P23242	Gap junction alpha-1 protein OS=Mus musculus OX=10090 GN=Gja1 PE=1 SV=2	P23242	MGQAGSTISNSHAQPFDFPDDSQNAK	1xOxidation [M1]	Unique	48.3677	922.73987	3	3.432	0.000003465	1.1.1.1.1.1.1.1.1	316372.5625	322236.6563	539814.25	596132.875	977364.3125	1119627	634109.4375	617622.5625	715151.6875
P23242	Gap junction alpha-1 protein OS=Mus musculus OX=10090 GN=Gja1 PE=1 SV=2	P23242	MGQAGSTISNSHAQPFDFPDDSQNAKK		Unique	46.9938	720.33196	4	2.731	0.000003465	1.1.1.1.1.1.1.1.1	4000405.75	5240146.875	4692385.25	6191766.875	8507182	12132604.25	5938918	6667617.75	8264617.375
P23242	Gap junction alpha-1 protein OS=Mus musculus OX=10090 GN=Gja1 PE=1 SV=2	P23242	MGQAGSTISNSHAQPFDFPDDSQNAKK	1xOxidation [M1]	Unique	45.3083	724.3299	4	2.69	0.000003465	-.-.1.1.1.1.1.1.1	6495.484386	1904.487259	10032.05666	362454.7813	585275.6875	473775.9063	315701.4688	323343.2813	391257.3125
P23242	Gap junction alpha-1 protein OS=Mus musculus OX=10090 GN=Gja1 PE=1 SV=2	P23242	NYNKQASEQNWANYSAEQNR		Unique	34.7117	805.69518	3	3.791	0.000003465	1.1.1.1.1.1.1.1.1	935225.5	3387173.5	665835.3125	4075382	6253532.5	6601619.5	3369235.5	3410418.5	3576945.5
P23242	Gap junction alpha-1 protein OS=Mus musculus OX=10090 GN=Gja1 PE=1 SV=2	P23242	QASEQNWANYSAEQNR		Unique	35.1438	948.41699	2	3.633	0.000003465	1.1.1.1.1.1.1.1.1	3938745.375	2803619	4161708.875	2679373.75	5876247.5	9390546	4661683.625	4827014	5430996
P23242	Gap junction alpha-1 protein OS=Mus musculus OX=10090 GN=Gja1 PE=1 SV=2	P23242	SDPYHATTGPLSPSK		Unique	31.1896	779.38043	2	2.989	0.000003465	1.1.1.1.1.1.1.1.1	2121316.813	1687165.188	2630999	1647531.813	3963506.75	4375207.375	2717925.438	2854269.625	3318574.875
P23242	Gap junction alpha-1 protein OS=Mus musculus OX=10090 GN=Gja1 PE=1 SV=2	P23242	SDPYHATTGPLSPSKDCGSPK	1xCarbamidomethyl [C17]	Unique	30.7411	734.67616	3	4.503	0.000003465	1.1.1.1.1.1.1.1.1	1182076.875	2538070.5	1352256.625	1724601	3386365	4429923	2124393	2596139.25	2859780.25
P23242	Gap junction alpha-1 protein OS=Mus musculus OX=10090 GN=Gja1 PE=1 SV=2	P23242	SFPISHVR		Unique	33.8649	471.76141	2	1.031	0.00002305	1.1.1.1.1.1.1.1.1	225445.75	359977.9063	424715.8125	814319.5625	1281085.875	640597.5625	678118.1875	499238	373633.125
P23242	Gap junction alpha-1 protein OS=Mus musculus OX=10090 GN=Gja1 PE=1 SV=2	P23242	TYIISILFK		Unique	93.8857	549.334	2	1.465	0.000003465	1.1.1.1.1.1.1.1.1	46645.94922	148745.0625	71621.59375	182902.125	257989.3594	198128.8594	68289.58594	62372.16406	58673.00781
P23242	Gap junction alpha-1 protein OS=Mus musculus OX=10090 GN=Gja1 PE=1 SV=2	P23242	VAAGHELQPLAIVDQRPSSR		Unique	55.4008	715.39075	3	2.825	0.000003465	1.1.1.1.1.1.1.1.1	12200099.8	13781378.77	10805843.31	11327037.69	25764312.84	46341510.75	15266943.41	19561292.13	23937959.91
P23242	Gap junction alpha-1 protein OS=Mus musculus OX=10090 GN=Gja1 PE=1 SV=2	P23242	VAQTDGVNVEMHLK		Unique	42.0027	514.26428	3	2.471	0.000003465	1.1.1.1.1.1.1.1.1	6627226.484	11093737.28	10865138.94	10763899.36	18927383.63	27067687.19	15268053.19	13204588.56	15284544.81
P23242	Gap junction alpha-1 protein OS=Mus musculus OX=10090 GN=Gja1 PE=1 SV=2	P23242	VAQTDGVNVEMHLK	1xOxidation [M11]	Unique	32.9314	519.59615	3	2.171	0.000003465	1.1.1.1.1.1.1.1.1	339808.6563	576301.1875	583127.75	730615.1875	1486042.25	1465443.75	816615.5	834797.25	1048371.938
P23242	Gap junction alpha-1 protein OS=Mus musculus OX=10090 GN=Gja1 PE=1 SV=2	P23242	VAQTDGVNVEMHLKQIEIKK		Unique	51.3331	570.81413	4	0.435	0.0008841	-.1.1.1.1.1.1.1.-	11705.7892	22727.20117	5675	15089.42383	37667.82422	54721.4375	22351.23828	28973.97656	23070.47974
P23242	Gap junction alpha-1 protein OS=Mus musculus OX=10090 GN=Gja1 PE=1 SV=2	P23242	YGIEEHGK		Unique	18.1633	466.72708	2	0.972	0.00003635	1.1.1.1.1.1.1.1.1	554271.75	573558.25	572108.9375	1077384.875	1019919.125	599716	693214	612392	1889116.5
P23242	Gap junction alpha-1 protein OS=Mus musculus OX=10090 GN=Gja1 PE=1 SV=2	P23242	YGIEEHGKVK		Unique	19.0086	580.30884	2	1.807	0.000003465	1.1.1.1.1.1.1.1.1	1023665.516	2489449.531	715691.0937	1874640.875	4115402.563	5499628.625	2121194.438	2645482.688	2572129.063
P23492	Purine nucleoside phosphorylase OS=Mus musculus OX=10090 GN=Pnp PE=1 SV=2	P23492	CCVMMQGR	2xCarbamidomethyl [C1; C2]	Unique	25.2466	521.20882	2	0.606	0.0003937	1.1.1.1.1.1.1.1.1	87297.3125	125105.5859	60521.23438	63094.51563	131340.8125	146380.5625	78559.26562	105933.5938	120049.7031
P23492	Purine nucleoside phosphorylase OS=Mus musculus OX=10090 GN=Pnp PE=1 SV=2	P23492	DHINLPGFCGQNPLRGPNDER	1xCarbamidomethyl [C9]	Unique	59.8656	802.7169	3	2.184	0.000003465	1.1.1.1.1.1.1.1.1	27061.95898	34091.10547	25986.74414	16139.39648	25982.31055	36127.13672	28375.64844	26810.97266	27928.23633
P23492	Purine nucleoside phosphorylase OS=Mus musculus OX=10090 GN=Pnp PE=1 SV=2	P23492	FGVRFPAMSDAYDR		Unique	63.0605	544.59283	3	2.262	0.000003465	1.1.1.1.1.1.1.1.1	21904.73633	43868.28906	15004.30176	11966.03418	29873.29688	33709.47266	27094.30664	27928.81055	27770.39844
P23492	Purine nucleoside phosphorylase OS=Mus musculus OX=10090 GN=Pnp PE=1 SV=2	P23492	FHMYEGYSLSK		Unique	48.5116	454.54456	3	1.53	0.000003465	1.1.1.1.1.1.1.1.1	388618.375	523251.6562	556513.9375	274993.4375	378671.5625	427884.125	400203.8125	417542.8125	399293.1563
P23492	Purine nucleoside phosphorylase OS=Mus musculus OX=10090 GN=Pnp PE=1 SV=2	P23492	FPAMSDAYDRDMR		Unique	46.2374	525.56219	3	0.834	0.000113	1.1.1.1.1.1.1.1.1	753232.9375	494089.0313	589506.5625	252061.9063	470520.5313	775646.125	578412.25	387003.875	665845.8125
P23492	Purine nucleoside phosphorylase OS=Mus musculus OX=10090 GN=Pnp PE=1 SV=2	P23492	FVSILMESIPLPDRGS		Unique	92.4862	587.64649	3	1.7	0.000003465	1.1.1.1.1.1.1.1.1	217323.9844	384718.7813	235409.5625	114060.7422	261507.6094	350087.2188	174993.1406	187983.7969	205349.4063
P23492	Purine nucleoside phosphorylase OS=Mus musculus OX=10090 GN=Pnp PE=1 SV=2	P23492	KLQEGTYVMLAGPNFETVAESR		Unique	70.7556	814.07738	3	3.267	0.000003465	1.1.1.1.1.1.1.1.1	657278	799131.9375	673609.625	396644.2813	634083.8125	1060742.25	625748.4375	505022.0625	615610.5625
P23492	Purine nucleoside phosphorylase OS=Mus musculus OX=10090 GN=Pnp PE=1 SV=2	P23492	LVFGLLNGR		Unique	71.9194	494.80034	2	1.106	0.00001529	1.1.1.1.1.1.1.1.1	472913.9688	667118.625	572976.25	315935.7813	558565.1875	533341.75	534852	484124.4375	480847.5313
P23492	Purine nucleoside phosphorylase OS=Mus musculus OX=10090 GN=Pnp PE=1 SV=2	P23492	MLGADAVGMSTVPEVIVAR		Unique	78.6017	639.33778	3	2.99	0.000003465	1.1.1.1.1.1.1.1.1	567468	754002.375	487528.2813	240002.5313	482466.375	639333.5625	455017.0938	560602	668004.1875
P23492	Purine nucleoside phosphorylase OS=Mus musculus OX=10090 GN=Pnp PE=1 SV=2	P23492	VFGFSLITNK		Unique	75.7539	563.31877	2	1.421	0.000003465	1.1.1.1.1.1.1.1.1	891188.4375	1033770.875	958797.25	411758.1875	1029204.938	942984.3125	855965.375	878567.625	804480.6875
P23492	Purine nucleoside phosphorylase OS=Mus musculus OX=10090 GN=Pnp PE=1 SV=2	P23492	WLLQHTEYRPQVAVICGSGLGGLTAHLK	1xCarbamidomethyl [C16]	Unique	82.0618	621.73573	5	1.35	0.000003465	1.1.-.1.1.-.1.1.1	268985.0625	516473.4063	460218.6363	171780.4063	324333.9063	136706.0849	271198.75	274636.5	151546.1094
P23506	Protein-L-isoaspartate(D-aspartate) O-methyltransferase OS=Mus musculus OX=10090 GN=Pcmt1 PE=1 SV=3	P23506	LILPVGPAGGNQMLEQYDKLQDGSVK		Unique	80.1264	924.15262	3	2.986	0.000003465	1.1.1.1.1.1.1.1.1	525398.875	780618.3125	814783.375	449088.3438	703062.9375	867730.625	742907.875	737578.0625	614071.125
P23506	Protein-L-isoaspartate(D-aspartate) O-methyltransferase OS=Mus musculus OX=10090 GN=Pcmt1 PE=1 SV=3	P23506	SGGASHSELIHNLRK		Unique	25.5092	402.2169	4	1.537	0.000003465	1.1.1.-.1.-.1.1.1	235752.25	390181.5938	226635.1563	6587.968171	6201.132316	1390.57251	228535.25	344353.3438	191508.625
P23591	GDP-L-fucose synthase OS=Mus musculus OX=10090 GN=Gfus PE=1 SV=3	P23591	ILVTGGSGLVGR		Unique	47.8307	564.8407	2	0.162	0.003629	1.1.1.1.1.1.1.1.1	13013364	14930247	13470304	2910765.25	5352900	6125431	7707613	8746334	11226148
P23591	GDP-L-fucose synthase OS=Mus musculus OX=10090 GN=Gfus PE=1 SV=3	P23591	NVHINDNVLHSAFEVGAR		Unique	59.4169	664.67273	3	1.705	0.000003465	1.1.1.1.1.1.1.1.1	14707.34863	17162.49219	12789.81152	14163.38867	20551.9375	2997.421387	16398.125	14712.12598	13464.29004
P23818	Glutamate receptor 1 OS=Mus musculus OX=10090 GN=Gria1 PE=1 SV=1	P23818	FEGLTGNVQFNEK		Unique	53.4553	494.91175	3	1.677	0.000003465	-.-.1.1.1.1.1.1.1	7401.712008	1847.723759	45832.99219	27235.17969	32165.74609	69716.75	46219.83594	45115.36328	73113.51562
P23818	Glutamate receptor 1 OS=Mus musculus OX=10090 GN=Gria1 PE=1 SV=1	P23818	LEIVSDGK		Unique	30.8778	430.73958	2	0.986	0.00002833	1.1.1.1.1.1.1.1.1	106226.1563	41292.625	92039.65625	47785.97266	81527.03906	109036.7109	65364.87109	71817.1875	75357.96875
P23818	Glutamate receptor 1 OS=Mus musculus OX=10090 GN=Gria1 PE=1 SV=1	P23818	LSEQGVLDKLK		Unique	48.3123	410.5748	3	1.749	0.000003465	1.1.1.1.1.1.1.1.1	1672211.625	1588541	1291779.5	906748.3125	1703079.75	2588621.5	1321686.625	1717818.25	1877143.25
P23818	Glutamate receptor 1 OS=Mus musculus OX=10090 GN=Gria1 PE=1 SV=1	P23818	QRIDISR		Unique	20.7521	444.25635	2	0.198	0.003013	1.1.1.1.1.1.1.1.1	43792.15234	55079.07031	28349.57031	32869.08594	57834.28906	97555.74219	47586.5	48736.05078	55276.22656
P23818	Glutamate receptor 1 OS=Mus musculus OX=10090 GN=Gria1 PE=1 SV=1	P23818	RGNAGDCLANPAVPWGQGIDIQR	1xCarbamidomethyl [C7]	Unique	66.4344	822.40819	3	2.507	0.000003465	1.1.-.1.1.1.1.1.1	229865.0156	164334.4688	136375.3001	85074.22656	293043.7188	479269.125	241944.6875	292734.875	295751.625
P23818	Glutamate receptor 1 OS=Mus musculus OX=10090 GN=Gria1 PE=1 SV=1	P23818	SKWWYDKGECGSK	1xCarbamidomethyl [C10]	Unique	34.967	544.2486	3	1.093	0.00001529	1.1.1.1.1.1.1.1.1	17663.39063	22860.7168	17201.96484	14233.93945	26547.70313	38626.80078	19380.97266	22392.33594	25607.7832
P23818	Glutamate receptor 1 OS=Mus musculus OX=10090 GN=Gria1 PE=1 SV=1	P23818	TTEEGMIR		Unique	24.0468	468.72634	2	1.071	0.00002305	1.1.1.1.1.1.1.1.1	179639.4219	171735.1563	126229.2422	105122.4141	193654.9844	393456.0313	176842.7969	196719.7656	200369.9375
P23818	Glutamate receptor 1 OS=Mus musculus OX=10090 GN=Gria1 PE=1 SV=1	P23818	VVSQDFPK		Unique	36.8771	460.24795	2	0.067	0.005802	1.1.1.1.1.1.1.1.1	413491.2813	285156.6563	253957.3438	244873.0625	415534.4688	666939.8125	317016.9063	348144.875	354292.4063
P23818	Glutamate receptor 1 OS=Mus musculus OX=10090 GN=Gria1 PE=1 SV=1	P23818	YTSALTYDGVK		Unique	40.609	609.30581	2	1.262	0.000003465	1.1.1.1.1.1.1.1.1	342052.6563	269806.9688	221353.875	171199.9219	362579.4375	516960.3125	297205	277772.0938	370455.4688
P23819	Glutamate receptor 2 OS=Mus musculus OX=10090 GN=Gria2 PE=1 SV=3	Q9Z2W8; P23819	DADTKIWNGMVGELVYGK		NotUnique	82.1216	665.99972	3	0.742	0.0001823	1.1.1.1.1.1.1.1.1	201689.875	139691.3281	136535.8125	107272.1094	256911.4531	271644.875	151868.2031	214495.7031	186649.8438
P23819	Glutamate receptor 2 OS=Mus musculus OX=10090 GN=Gria2 PE=1 SV=3	P23819	DKVNDIVDQVITIGK		Unique	74.82	552.97735	3	2.608	0.000003465	1.1.1.1.1.1.1.1.1	554785.875	467612.5	420210.4688	266574.8125	651503	702000	407503.0313	471144.7188	523037.625
P23819	Glutamate receptor 2 OS=Mus musculus OX=10090 GN=Gria2 PE=1 SV=3	P23819	GADQEYSAFR		Unique	32.7169	572.25701	2	1.477	0.000003465	1.1.1.1.1.1.1.1.1	726228.9375	685665.3125	643588	460659.5625	875546.375	1340942.25	696468.875	793937.375	856101.5
P23819	Glutamate receptor 2 OS=Mus musculus OX=10090 GN=Gria2 PE=1 SV=3	P23818; P23819	GKYAYLLESTMNEYIEQR		NotUnique	80.0391	736.69241	3	2.778	0.000003465	1.1.1.1.1.1.1.1.1	299087.3125	346856.0625	275021.875	254300.875	450309.9375	829717.6875	307642.625	279160.9688	216543.6719
P23819	Glutamate receptor 2 OS=Mus musculus OX=10090 GN=Gria2 PE=1 SV=3	P23819	GLSTLQAVLDSAAEK		Unique	76.455	751.90672	2	2.397	0.000003465	1.1.1.1.1.1.1.1.1	1184786.547	1042586.625	919336.7813	646112.5156	1172722.953	1957000.25	987827.0938	928433.8438	1009422.391
P23819	Glutamate receptor 2 OS=Mus musculus OX=10090 GN=Gria2 PE=1 SV=3	P23819	GLSTLQAVLDSAAEKK		Unique	70.4545	544.30527	3	2.468	0.000003465	1.1.1.1.1.1.1.1.1	575725.4375	656007.9375	583846.875	583929.6875	773006.875	863349.0625	672250.5625	607348.4375	770705.3125
P23819	Glutamate receptor 2 OS=Mus musculus OX=10090 GN=Gria2 PE=1 SV=3	P23819	GSSLGNAVNLAVLK		Unique	65.3473	671.88805	2	1.402	0.000003465	1.1.1.1.1.1.1.1.1	17903.32422	15474.79004	266914.6406	238601.2842	387499.2461	37872.64063	284419.7168	354278.6865	20346.12891
P23819	Glutamate receptor 2 OS=Mus musculus OX=10090 GN=Gria2 PE=1 SV=3	P23818; P23819	GYGIATPK		NotUnique	29.8121	403.72396	2	0.842	0.000111	1.1.1.1.1.1.1.1.1	1027220.875	796435.3125	801150.5625	554089.625	796365.3125	1827170.375	841590.0625	840737.375	1023670.75
P23819	Glutamate receptor 2 OS=Mus musculus OX=10090 GN=Gria2 PE=1 SV=3	P23819	IAVFDKMWTYMR		Unique	80.1468	520.92817	3	1.546	0.000003465	1.1.1.1.1.1.1.1.1	143327.3438	392520.7813	103700.9453	296650.4063	238043.9688	746748.0625	303238.9375	263965.6563	250981.7188
P23819	Glutamate receptor 2 OS=Mus musculus OX=10090 GN=Gria2 PE=1 SV=3	Q9Z2W8; P23819	IWNGMVGELVYGK		NotUnique	76.4243	733.37873	2	2.202	0.000003465	1.1.1.1.1.1.1.1.1	492488.8438	452594.2188	493374.7188	350921.5625	656506.5625	830503.6875	441479.375	582130.4375	508760.4062
P23819	Glutamate receptor 2 OS=Mus musculus OX=10090 GN=Gria2 PE=1 SV=3	P23818; Q9Z2W8; Q9Z2W9; P23819	KPCDTMKVGGNLDSK	1xCarbamidomethyl [C3]	NotUnique	26.4848	550.60463	3	1.825	0.000003465	1.1.1.1.1.1.1.1.1	24058.52539	102409.0703	17441.05859	24984.19922	27967.32617	99882.52148	24929.3125	25622.03125	66551.3457
P23819	Glutamate receptor 2 OS=Mus musculus OX=10090 GN=Gria2 PE=1 SV=3	P23819	LNEQGLLDKLK		Unique	52.7157	424.25038	3	1.707	0.000003465	1.1.1.1.1.1.1.1.1	1159343	1344604.25	1087037.75	701773.75	1495789.25	2296277	1426770.375	1423678.875	1602964.375
P23819	Glutamate receptor 2 OS=Mus musculus OX=10090 GN=Gria2 PE=1 SV=3	P23819	LTIVGDGK		Unique	31.339	401.73706	2	0.968	0.00003635	1.1.1.1.1.1.1.1.1	884233.875	739439.3125	782726.75	405089.3438	862867.1875	1166402.625	648904.875	767664.6875	958175.1875
P23819	Glutamate receptor 2 OS=Mus musculus OX=10090 GN=Gria2 PE=1 SV=3	P23819	MVSPIESAEDLSK		Unique	55.7336	703.34759	2	2.041	0.000003465	1.1.1.1.1.1.1.1.1	1296986.875	839243.375	1023308.938	479530.7813	1094851.25	1866509.75	943488.8125	880454.375	1263454.375
P23819	Glutamate receptor 2 OS=Mus musculus OX=10090 GN=Gria2 PE=1 SV=3	P23819	NAQNINPSSSQNSQNFATYK		Unique	36.1019	738.34534	3	3.378	0.000003465	1.1.1.1.1.1.1.1.1	360006.4375	111444.6953	319428.4063	85501.03906	167329.125	290226.6875	217458.875	216887.3594	256750.7969
P23819	Glutamate receptor 2 OS=Mus musculus OX=10090 GN=Gria2 PE=1 SV=3	P23819	NKWWYDKGECGSGGGDSK	1xCarbamidomethyl [C10]	Unique	32.9978	677.62685	3	2.967	0.000003465	1.1.1.1.1.1.1.1.1	82933.44531	85105.78906	67298.52344	69040.13281	131509.1406	115518.7891	95336.59375	86650.14844	76847.50781
P23819	Glutamate receptor 2 OS=Mus musculus OX=10090 GN=Gria2 PE=1 SV=3	Q9Z2W8; Q9Z2W9; P23819	QTEIAYGTLDSGSTK		NotUnique	40.2579	785.88286	2	3.129	0.000003465	1.1.1.1.1.1.1.1.1	729309.3125	515627.2813	895191.3125	424109.6563	785883.8125	861818.8125	704410.5	667155.1875	615299.8125
P23819	Glutamate receptor 2 OS=Mus musculus OX=10090 GN=Gria2 PE=1 SV=3	P23819	QVQVEGLSGNIK		Unique	42.5593	636.35152	2	1.695	0.000003465	1.1.1.1.1.1.1.1.1	644255.8125	284025.4063	582136.4375	186689.1719	405838.875	725055.75	503724.0312	439908.375	552719.9375
P23819	Glutamate receptor 2 OS=Mus musculus OX=10090 GN=Gria2 PE=1 SV=3	P23819	RGNAGDCLANPAVPWGQGVEIER	1xCarbamidomethyl [C7]	Unique	63.4544	822.7365	3	3.055	0.000003465	1.1.1.1.1.1.1.1.1	401714.3438	217324.7969	310678.5625	273266.9688	248840.875	695672.5	284338.875	403153.9063	489933.0313
P23819	Glutamate receptor 2 OS=Mus musculus OX=10090 GN=Gria2 PE=1 SV=3	P23818; P23819	SAEPSVFVR		NotUnique	39.4614	496.2639	2	1.334	0.000003465	1.1.1.1.1.1.1.1.1	1586817.781	1391818.25	1160241.938	850264.375	1525341.313	2038634.063	1402794.313	1538580.594	1738534.063
P23819	Glutamate receptor 2 OS=Mus musculus OX=10090 GN=Gria2 PE=1 SV=3	P23819	SLFQDLELKK		Unique	61.3021	407.56766	3	0.86	0.00008875	1.1.1.1.1.1.1.1.1	1019988.688	583474.6875	879925.3125	485245.875	845736.8125	1736343.875	678647.25	807855.25	1018139.5
P23819	Glutamate receptor 2 OS=Mus musculus OX=10090 GN=Gria2 PE=1 SV=3	P23819	TVVVTTILESPYVMMK		Unique	91.4355	604.32755	3	2.314	0.000003465	1.1.1.1.1.1.1.1.1	230997.0313	70374.52344	175455.3906	34016.37891	131652.2188	198333.9219	88120.16406	109063.7656	106735.75
P23819	Glutamate receptor 2 OS=Mus musculus OX=10090 GN=Gria2 PE=1 SV=3	P23818; P23819	VGGNLDSKGYGIATPK		NotUnique	38.2091	526.28253	3	2.426	0.000003465	1.1.1.1.1.1.1.1.1	399042.0313	824765.8125	198588.8281	558041.25	850623.25	1615584.625	612186.5	660888.25	753700.5
P23819	Glutamate receptor 2 OS=Mus musculus OX=10090 GN=Gria2 PE=1 SV=3	P23819	VGMVQFSTSEFR		Unique	62.9447	694.33741	2	2.172	0.000003465	1.1.1.1.1.1.1.1.1	1249767.125	1458111.5	1313725	849490.1875	1625031	2327241.25	1313826.25	1457753.375	1828900.125
P23819	Glutamate receptor 2 OS=Mus musculus OX=10090 GN=Gria2 PE=1 SV=3	P23819	WQVTAINVGNINNDKKDETYR		Unique	54.7514	620.31471	4	3.203	0.000003465	1.1.1.1.1.1.1.1.1	750032.375	1033613.375	780285.875	738653.9375	838712.4375	1433522	1004981.125	789907.6875	1005019.875
P23819	Glutamate receptor 2 OS=Mus musculus OX=10090 GN=Gria2 PE=1 SV=3	P23819	WSTLEEK		Unique	29.8493	446.72389	2	0.018	0.007438	-.1.1.1.1.1.1.-.1	238875.5884	140856.9531	293997.75	59339.67969	137615.5	152879.4063	206003.5625	152906.5995	162463.3906
P23819	Glutamate receptor 2 OS=Mus musculus OX=10090 GN=Gria2 PE=1 SV=3	P23819	WWYDKGECGSGGGDSK	1xCarbamidomethyl [C8]	Unique	39.516	596.91435	3	2.423	0.000003465	1.1.1.1.1.1.1.1.1	62096.03516	44418.44922	51217.05859	34157.59375	60581.39453	68223.50781	39939.55859	56334.78516	56361.44141
P23819	Glutamate receptor 2 OS=Mus musculus OX=10090 GN=Gria2 PE=1 SV=3	P23818; P23819	YAYLLESTMNEYIEQR		NotUnique	79.7773	674.98732	3	2.343	0.000003465	1.1.1.1.1.1.1.1.1	213169.2031	108238.8828	218990.6094	137898.25	194655.5625	297109.875	260629.25	220799.25	178081.1875
P23950	mRNA decay activator protein ZFP36L1 OS=Mus musculus OX=10090 GN=Zfp36l1 PE=1 SV=1	P23950	HSVTLPSSK		Unique	21.261	478.26412	2	0.387	0.001137	1.1.1.-.-.-.1.1.1	15385.6377	13319.22754	17507.79492	9267.211025	1232.306383	2356.963018	8646.499023	7307.473633	6660.224609
P23950	mRNA decay activator protein ZFP36L1 OS=Mus musculus OX=10090 GN=Zfp36l1 PE=1 SV=1	P23950	LLPTQKQPGSGQVNSSR		Unique	24.6782	599.6587	3	3.131	0.000003465	1.1.1.1.1.1.1.1.1	53586.78906	126299.5156	42415.80859	11466.59277	18921.07227	24937.44336	37507.75	41926.41016	60477.17188
P24270	Catalase OS=Mus musculus OX=10090 GN=Cat PE=1 SV=4	P24270	DAILFPSFIHSQK		Unique	73.6698	501.60463	3	0.783	0.0001443	1.1.1.1.1.1.1.1.1	480295.0625	412317.5625	505174.4375	246205.4688	343699.9063	427608.9375	306887.2188	410771.8125	369579.4688
P24270	Catalase OS=Mus musculus OX=10090 GN=Cat PE=1 SV=4	P24270	DAQLFIQK		Unique	42.9281	481.76905	2	0.975	0.00003635	1.1.1.-.-.1.1.1.1	263649.2813	148593.1875	405665.7813	2173.750931	3758.394906	9626.612623	184762.8594	177366.0625	199885.625
P24270	Catalase OS=Mus musculus OX=10090 GN=Cat PE=1 SV=4	P24270	EAETFPFNPFDLTK		Unique	93.1289	828.4013	2	1.642	0.000003465	1.1.1.-.1.1.-.1.1	300920.3438	486277.8438	449422.4688	321857.7435	379353.4063	251883.9531	378575.2001	344045.3438	364046.8125
P24270	Catalase OS=Mus musculus OX=10090 GN=Cat PE=1 SV=4	P24270	FHYKTDQGIK		Unique	23.0488	412.88441	3	1.344	0.000003465	-.1.1.1.1.-.1.1.-	324656.6471	380782.0625	132404.6875	141414.3125	200846.125	237122.9935	196218.3906	180347.1563	169028.4267
P24270	Catalase OS=Mus musculus OX=10090 GN=Cat PE=1 SV=4	P24270	FNSANEDNVTQVR		Unique	29.4008	747.35226	2	2.302	0.000003465	1.1.1.1.1.1.1.1.1	640768.8125	763744	674087.1875	237399.125	417103.25	562506.1875	502829.5625	492769.3438	616034.1875
P24270	Catalase OS=Mus musculus OX=10090 GN=Cat PE=1 SV=4	P24270	GAGAFGYFEVTHDITR		Unique	67.3961	580.94926	3	2.722	0.000003465	1.1.1.1.1.1.1.1.1	722903.375	955251.8125	744828.75	376899.6875	577749.1875	978662.8125	576593.6875	650593	752360.5625
P24270	Catalase OS=Mus musculus OX=10090 GN=Cat PE=1 SV=4	P24270	GPLLVQDVVFTDEMAHFDR		Unique	89.2483	730.36094	3	0.829	0.0001154	1.1.1.1.1.-.1.1.1	150445.6875	67877.89063	179443.6875	34625.94922	68744.39063	50089.03864	81749.96094	62373.29688	47620.74219
P24270	Catalase OS=Mus musculus OX=10090 GN=Cat PE=1 SV=4	P24270	GPLLVQDVVFTDEMAHFDRER		Unique	83.8197	619.30911	4	2.279	0.000003465	1.1.1.1.1.1.1.1.1	687680.5	554314.1875	906241.4375	187700.75	406509.0313	596891.75	427742.2188	485345.1563	435855.2188
P24270	Catalase OS=Mus musculus OX=10090 GN=Cat PE=1 SV=4	P24270	HRLGPNYLQIPVNCPYR	1xCarbamidomethyl [C14]	Unique	59.8828	699.69871	3	2.083	0.000003465	1.1.1.1.1.1.1.1.1	12438.06348	33017.73438	13509.39648	20782.91406	30623.43359	28451.96289	23253.02539	24625.83008	19637.17773
P24270	Catalase OS=Mus musculus OX=10090 GN=Cat PE=1 SV=4	P24270	IQALLDK		Unique	35.5093	400.74755	2	0.811	0.0001266	1.1.1.1.1.1.1.1.1	158230.9531	100479.9844	159115.6563	40987.32422	102180.1797	132440.2344	120667.8828	111631.6563	125025.4688
P24270	Catalase OS=Mus musculus OX=10090 GN=Cat PE=1 SV=4	P24270	IQALLDKYNAEKPK		Unique	38.55	544.31073	3	2.464	0.000003465	1.1.1.1.1.1.1.1.1	1454051.5	1768165.313	1699179	719523.75	1239760.531	1208512.375	1097285.969	1368103.188	1313865.5
P24270	Catalase OS=Mus musculus OX=10090 GN=Cat PE=1 SV=4	P24270	LFAYPDTHR		Unique	37.1079	560.28344	2	0.908	0.0000673	1.1.1.1.1.1.1.1.1	430145.4375	368300.3438	366400.4688	133903.0938	281461.0313	543562.75	308637.375	323244.9375	443013.0625
P24270	Catalase OS=Mus musculus OX=10090 GN=Cat PE=1 SV=4	P24270	LGPNYLQIPVNCPYR	1xCarbamidomethyl [C12]	Unique	70.3908	601.97853	3	2.496	0.000003465	1.1.1.1.1.1.1.1.1	390320.8438	462031.375	524081.1563	218383.9063	309101	348323.875	308574.0938	374398.0938	436713.5313
P24270	Catalase OS=Mus musculus OX=10090 GN=Cat PE=1 SV=4	P24270	LVNADGEAVYCK	1xCarbamidomethyl [C11]	Unique	32.0394	669.8215	2	2.094	0.000003465	1.1.1.1.1.1.1.1.1	10326591.31	10444018.63	7610123.813	3594180.016	6610195.188	11490127.69	6220108.125	8436101.938	9745481.25
P24270	Catalase OS=Mus musculus OX=10090 GN=Cat PE=1 SV=4	P24270	NFTDVHPDYGAR		Unique	34.2422	696.3207	2	1.707	0.000003465	1.1.1.1.1.1.1.1.1	262121.9844	323613.8125	308905.5313	86557.27344	197613.75	500465.875	201155.3906	294970.375	252866.375
P24270	Catalase OS=Mus musculus OX=10090 GN=Cat PE=1 SV=4	P24270	NLPVGEAGR		Unique	26.3537	456.74828	2	0.968	0.00003635	1.1.1.1.1.1.1.1.1	1166085.5	1514713.25	1466149.625	522195.0313	938755.3125	1068136.625	968597.75	1070099.375	1356294.75
P24270	Catalase OS=Mus musculus OX=10090 GN=Cat PE=1 SV=4	P24270	SALEHSVQCAVDVK	1xCarbamidomethyl [C9]	Unique	41.2929	514.92408	3	2.179	0.000003465	1.1.1.1.1.1.1.1.1	303678.5625	279675	334002.5313	124816.1016	156761.2969	259160.7031	278624.0313	262055.6875	272914
P24270	Catalase OS=Mus musculus OX=10090 GN=Cat PE=1 SV=4	P24270	SALEHSVQCAVDVKR	1xCarbamidomethyl [C9]	Unique	36.5646	425.47007	4	1.856	0.000003465	1.1.1.1.1.1.1.1.1	377107.8125	529626.5625	293622.5	175953.1875	359726.0938	338788.8125	332240.8438	366403.2813	402508.75
P24288	Branched-chain-amino-acid aminotransferase, cytosolic OS=Mus musculus OX=10090 GN=Bcat1 PE=1 SV=2	P24288	QSILELAQQWGEFK		Unique	94.4107	559.62635	3	0.823	0.0001172	1.1.1.1.1.1.1.1.1	47878.12744	5037.859375	38091.12109	27909.38135	73212.71582	87109.40234	42098.12915	47255.02246	48095.12354
P24288	Branched-chain-amino-acid aminotransferase, cytosolic OS=Mus musculus OX=10090 GN=Bcat1 PE=1 SV=2	P24288	QSILELAQQWGEFKVCER	1xCarbamidomethyl [C16]	Unique	89.2692	556.03238	4	0.348	0.001432	-.1.-.1.1.1.-.1.1	5963.943747	7514.65625	2330.850998	3779.206787	7038.59082	6644.788086	3939.722833	2871.454102	4072.931641
P24369	Peptidyl-prolyl cis-trans isomerase B OS=Mus musculus OX=10090 GN=Ppib PE=1 SV=2	P24369	DTNGSQFFITTVK		Unique	60.717	729.36748	2	1.879	0.000003465	-.1.1.1.1.1.1.1.1	303648.3549	289160.5938	437903.8125	200061.0156	646603.0625	704093.3125	454759.875	408798.5313	585209.9375
P24369	Peptidyl-prolyl cis-trans isomerase B OS=Mus musculus OX=10090 GN=Ppib PE=1 SV=2	P24369	LKHYGPGWVSMANAGK		Unique	46.3553	572.62852	3	2.295	0.000003465	1.1.1.1.1.1.1.1.1	81359.73438	75548.65625	128935.9063	83866.71875	152063.1563	167402.1563	104781.7031	138340.6719	93624.64063
P24369	Peptidyl-prolyl cis-trans isomerase B OS=Mus musculus OX=10090 GN=Ppib PE=1 SV=2	P24369	TSWLDGK		Unique	36.3337	403.70576	2	0.72	0.0002094	1.1.1.1.1.1.1.1.1	370887.0313	280253.8125	331160.875	414039.2188	427625.6875	639068.25	225323.5	479681.3125	461452.2813
P24369	Peptidyl-prolyl cis-trans isomerase B OS=Mus musculus OX=10090 GN=Ppib PE=1 SV=2	P24369	TSWLDGKHVVFGK		Unique	54.7009	491.93324	3	1.7	0.000003465	-.1.-.1.1.1.1.1.1	3366.286699	7062.023973	1645.776591	448505.5938	416034.4375	550725.1875	210597.8125	250521.4688	305631.5625
P24369	Peptidyl-prolyl cis-trans isomerase B OS=Mus musculus OX=10090 GN=Ppib PE=1 SV=2	P24369	TVDNFVALATGEK		Unique	63.5156	682.85627	2	2.301	0.000003465	1.1.1.1.1.1.1.1.1	707700.1875	644872.625	874211.5	807861.9375	1435630.75	1445413.5	911892.0625	1139031.125	1030518.563
P24369	Peptidyl-prolyl cis-trans isomerase B OS=Mus musculus OX=10090 GN=Ppib PE=1 SV=2	P24369	VIKDFMIQGGDFTR		Unique	60.2509	542.94865	3	2.089	0.000003465	1.1.1.1.1.1.1.1.1	528102.5	412621.4375	621898.875	654178.875	825547.5	824536.375	663335.4375	600712.3125	676426.9375
P24369	Peptidyl-prolyl cis-trans isomerase B OS=Mus musculus OX=10090 GN=Ppib PE=1 SV=2	P24369	VIKDFMIQGGDFTRGDGTGGK		Unique	55.2469	550.52716	4	2.038	0.000003465	1.1.1.1.1.1.1.1.1	323076.1563	802223.75	304192.875	853733.9375	1049690.625	1260063.875	667437.8125	739418.125	890670.5
P24369	Peptidyl-prolyl cis-trans isomerase B OS=Mus musculus OX=10090 GN=Ppib PE=1 SV=2	P24369	VLEGMDVVR		Unique	46.9608	509.27345	2	1.217	0.000009579	-.-.1.1.1.-.1.1.1	4465.699983	7211.692935	8292.939678	1401971.5	3242440	1650264.523	2341945	2078229.25	1870734.375
P24369	Peptidyl-prolyl cis-trans isomerase B OS=Mus musculus OX=10090 GN=Ppib PE=1 SV=2	P24369	VVFGLFGK		Unique	72.0514	433.76041	2	1.14	0.00001237	1.1.1.1.1.1.1.1.1	718937.8125	1052484.875	666098.5	1106825	1927469.875	1793936.75	1024279.688	1092809.375	1464863.75
P24527	Leukotriene A-4 hydrolase OS=Mus musculus OX=10090 GN=Lta4h PE=1 SV=4	P24527	AILPCQDTPSVK	1xCarbamidomethyl [C5]	Unique	43.0621	664.84799	2	1.776	0.000003465	1.1.1.1.1.1.1.1.1	666496.875	510398.25	481194.6875	330254.4688	598084.4375	1052111.625	538703.875	594022.625	664753.375
P24527	Leukotriene A-4 hydrolase OS=Mus musculus OX=10090 GN=Lta4h PE=1 SV=4	P24527	APLPLGHIKR		Unique	33.3386	551.34845	2	0.646	0.0003313	1.1.-.1.1.1.-.1.1	86574.33594	95051.60156	72325.21602	36966.36328	62090.90234	612953.3125	90235.53636	72428.01563	148717.6719
P24527	Leukotriene A-4 hydrolase OS=Mus musculus OX=10090 GN=Lta4h PE=1 SV=4	P24527	ASMHPVTAMLVGR		Unique	52.2369	685.35755	2	1.553	0.000003465	1.1.1.1.1.1.1.1.1	437304.9375	380394.1875	183278.2344	148306	408830.2813	676395.625	196595.4531	423439.3438	474086.25
P24527	Leukotriene A-4 hydrolase OS=Mus musculus OX=10090 GN=Lta4h PE=1 SV=4	P24527	CSVDFAR	1xCarbamidomethyl [C1]	Unique	27.4926	427.69494	2	0.741	0.0001823	1.1.1.1.1.1.1.1.1	204687.7813	202617.1406	133300.6094	183762.7656	325529.9063	582632.1875	217843.7969	209039.75	229546.6875
P24527	Leukotriene A-4 hydrolase OS=Mus musculus OX=10090 GN=Lta4h PE=1 SV=4	P24527	DLAAFDK		Unique	36.6163	390.20016	2	1.048	0.00002305	1.1.1.1.1.1.1.1.1	51533.76953	21254.67969	54302.89063	23714.16992	60171.38281	37612.03125	48418.27734	37764.07031	34701.41406
P24527	Leukotriene A-4 hydrolase OS=Mus musculus OX=10090 GN=Lta4h PE=1 SV=4	P24527	ELVALMSAIR		Unique	72.9348	551.8179	2	1.736	0.000003465	1.1.1.1.1.1.1.1.1	287644.5625	92414.0625	328015.5938	91551.75781	236464.9219	227856.7813	211435.6406	219691.5781	221132.7656
P24527	Leukotriene A-4 hydrolase OS=Mus musculus OX=10090 GN=Lta4h PE=1 SV=4	P24527	ELVALMSAIRDGEAPDPEDPSR		Unique	72.4619	790.0531	3	2.294	0.000003465	1.1.1.1.1.1.1.1.1	323825.0625	225317.75	280384	129766.3906	349573.375	478459.7188	318485.9688	297286.3438	335189.2188
P24527	Leukotriene A-4 hydrolase OS=Mus musculus OX=10090 GN=Lta4h PE=1 SV=4	P24527	FTRPLFK		Unique	37.5723	454.77106	2	0.375	0.001226	1.-.1.1.1.1.1.1.1	462903.9688	242591.3999	213583.6719	55965.55859	367014.4375	495130.375	295538.625	324750.1563	380004.0625
P24527	Leukotriene A-4 hydrolase OS=Mus musculus OX=10090 GN=Lta4h PE=1 SV=4	P24527	GSPMEISLPIALSK		Unique	81.7063	721.89965	2	2.173	0.000003465	1.1.1.1.1.1.1.1.1	469758.5625	296146.4375	490613.9375	185905.8906	554736.8125	471326.6563	418460.3125	402947.9688	431254.0625
P24527	Leukotriene A-4 hydrolase OS=Mus musculus OX=10090 GN=Lta4h PE=1 SV=4	P24527	HFHALGGWGELQNTIK		Unique	67.6977	603.31309	3	1.729	0.000003465	1.1.1.1.1.1.1.1.1	311553	281365.0313	142402.375	128115.0859	264941.2188	721328.625	151027.125	179757.4063	231524.7188
P24527	Leukotriene A-4 hydrolase OS=Mus musculus OX=10090 GN=Lta4h PE=1 SV=4	P24527	LTYTAEVSVPK		Unique	46.0881	604.33212	2	1.531	0.000003465	1.1.1.1.1.1.1.1.1	526512.875	391242.75	835614.3125	247077.4063	696352	667796	638775.5625	513493.0938	678695.4375
P24527	Leukotriene A-4 hydrolase OS=Mus musculus OX=10090 GN=Lta4h PE=1 SV=4	P24527	SANEFSETESMLK		Unique	52.2644	736.83234	2	2.264	0.000003465	1.1.1.1.1.1.1.1.1	1026938.25	728393.5625	674753.25	333289.2813	804470.875	1355885.375	755620.375	773700.0625	917217.5
P24527	Leukotriene A-4 hydrolase OS=Mus musculus OX=10090 GN=Lta4h PE=1 SV=4	P24527	SLSNVIAHEISHSWTGNLVTNK		Unique	73.3219	602.56443	4	3.229	0.000003465	1.1.1.1.1.1.1.1.1	147893.5	460705.5234	429670.6094	202773.4312	478899.3027	1663364.72	437479.7207	440079.1563	242565.0586
P24527	Leukotriene A-4 hydrolase OS=Mus musculus OX=10090 GN=Lta4h PE=1 SV=4	P24527	SLTLDTK		Unique	28.2791	389.22125	2	0.638	0.0003331	1.1.1.1.1.1.1.1.1	451625.1563	337357.3438	413854.6563	217493.1406	438922.6875	456649.875	336280.9375	338127.375	440780.2188
P24527	Leukotriene A-4 hydrolase OS=Mus musculus OX=10090 GN=Lta4h PE=1 SV=4	P24527	SLTLDTKDLTIEK		Unique	56.0211	492.94307	3	1.119	0.00001237	1.1.1.1.1.1.1.1.1	244615.7969	383105.5	175270.8594	253223.5313	368129.1875	663418.375	286810.6563	357366.5	372406.5
P24527	Leukotriene A-4 hydrolase OS=Mus musculus OX=10090 GN=Lta4h PE=1 SV=4	P24527	SSALQWLTPEQTSGK		Unique	63.0219	816.91598	2	0.758	0.0001668	1.1.1.1.1.1.1.1.1	535086.875	455699.625	410451.4375	362426.2813	677171.4375	530010.5625	397497.0313	590325.625	596655.125
P24527	Leukotriene A-4 hydrolase OS=Mus musculus OX=10090 GN=Lta4h PE=1 SV=4	P24527	TFGESHPFTK		Unique	30.789	575.77997	2	1.737	0.000003465	1.-.1.1.1.1.1.-.-	359690.1875	229286.7356	280690.0938	249779.2969	334421.75	482297.6875	1122.727993	1374.527362	7290.166806
P24527	Leukotriene A-4 hydrolase OS=Mus musculus OX=10090 GN=Lta4h PE=1 SV=4	P24527	TLTGTAALTVQSQEENLR		Unique	54.174	644.67221	3	1.365	0.000003465	1.1.1.1.1.1.1.1.1	230333.6563	217651.0625	232790.4375	259378.7813	300817.5625	430996.625	355767.5625	280092.625	277808.1875
P24527	Leukotriene A-4 hydrolase OS=Mus musculus OX=10090 GN=Lta4h PE=1 SV=4	P24527	TWDHFWLNEGHTVYLER		Unique	71.6477	735.01666	3	3.038	0.000003465	-.1.1.1.1.1.1.1.1	102374.1652	356582.3125	26541.70703	50854.03125	289326.7188	429094.3438	31329.01172	145353.3438	247833.3281
P24527	Leukotriene A-4 hydrolase OS=Mus musculus OX=10090 GN=Lta4h PE=1 SV=4	P24527	VPIPCYLIALVVGALESR	1xCarbamidomethyl [C5]	Unique	99.8678	657.37636	3	2.719	0.000003465	-.1.-.-.1.1.-.-.1	9455.976522	65639.32031	5576.728754	55835.56265	40170.37891	82373.27344	3880.636897	6783.437551	86251.75781
P24527	Leukotriene A-4 hydrolase OS=Mus musculus OX=10090 GN=Lta4h PE=1 SV=4	P24527	VVINGQEVK		Unique	27.5412	493.28757	2	0.872	0.0000816	1.1.1.1.1.1.1.1.1	273886.0313	137681.6719	246142.0625	106831.5078	253943.1563	263404.375	191613.5469	231142.7344	205967.8438
P24527	Leukotriene A-4 hydrolase OS=Mus musculus OX=10090 GN=Lta4h PE=1 SV=4	P24527	WEEAIPLALK		Unique	71.34	585.33211	2	1.675	0.000003465	1.1.1.1.1.1.1.1.1	520067.7188	507984.2813	463736.125	358464.4063	791253.8633	946186.3867	466415.7813	611399.7813	557674.75
P24527	Leukotriene A-4 hydrolase OS=Mus musculus OX=10090 GN=Lta4h PE=1 SV=4	P24527	YTLGESQGYKGSPMEISLPIALSK		Unique	83.1442	857.11242	3	3.571	0.000003465	1.1.1.1.1.-.1.1.1	207532.875	329821.1875	134227.9375	228904.2188	338668.4375	221027.498	237806.4219	265460.8125	276004.0313
P24529	Tyrosine 3-monooxygenase OS=Mus musculus OX=10090 GN=Th PE=1 SV=3	P24529	EHLEAFQLLER		Unique	64.0958	462.24523	3	1.685	0.000003465	1.1.1.1.1.1.1.1.1	19778.06641	19810.22656	11300.9541	30944.11719	85044.10937	80730.86719	38411.21094	45177.41797	44095.32813
P24529	Tyrosine 3-monooxygenase OS=Mus musculus OX=10090 GN=Th PE=1 SV=3	P24529	FDPDLDLDHPGFSDQAYR		Unique	63.1143	703.31639	3	1.919	0.000003465	1.-.1.1.1.1.1.1.1	12522.93848	6883.567697	3868.007568	9942.050781	23946.13086	27425.04492	12345.25391	15376.05371	17736.83203
P24529	Tyrosine 3-monooxygenase OS=Mus musculus OX=10090 GN=Th PE=1 SV=3	P24529	QSLIEDARKER		Unique	24.792	448.91232	3	1.061	0.00002305	-.1.-.1.1.1.1.1.1	6411.309372	5021.018066	1850.987589	8900.384766	6968.749023	43143.6875	4957.595703	7209.255371	32155.29102
P24529	Tyrosine 3-monooxygenase OS=Mus musculus OX=10090 GN=Th PE=1 SV=3	P24529	TGFQLRPVAGLLSAR		Unique	73.0672	529.31059	3	2.411	0.000003465	1.1.1.1.1.1.1.1.1	58441.28516	54442.54688	31166.91406	136885.8438	213799.9531	193967.2031	106366.5859	112135.0234	110735.2813
P24549	Aldehyde dehydrogenase 1A1 OS=Mus musculus OX=10090 GN=Aldh1a1 PE=1 SV=5	O35945; P24549	GFFVQPTVFSNVTDEMR		NotUnique	88.0312	658.65202	3	2.403	0.000003465	-.-.-.1.-.1.1.-.-	6545.122109	2482.997708	6512.540167	123805.9375	393615.0836	432519.5625	1505.911171	6048.416376	1203.22078
P24549	Aldehyde dehydrogenase 1A1 OS=Mus musculus OX=10090 GN=Aldh1a1 PE=1 SV=5	O35945; P24549	IAKEEIFGPVQQIMK		NotUnique	67.9395	577.65513	3	2.743	0.000003465	1.1.1.1.1.1.1.1.1	610453.3125	685619.5	518629.3437	496234.125	879980.375	1126487.5	626459.4375	667044.375	876540.8125
P24549	Aldehyde dehydrogenase 1A1 OS=Mus musculus OX=10090 GN=Aldh1a1 PE=1 SV=5	P24549	IFINNEWHNSVSGK		Unique	47.9474	548.94207	3	2.232	0.000003465	1.1.1.1.1.1.1.1.1	665277.4873	544048.6299	521701.7949	380539.9004	710639.8145	1125283.861	559425.3809	749695.0371	909555.2168
P24549	Aldehyde dehydrogenase 1A1 OS=Mus musculus OX=10090 GN=Aldh1a1 PE=1 SV=5	O35945; P24549	KFPVLNPATEEVICHVEEGDKADVDK	1xCarbamidomethyl [C14]	NotUnique	68.1374	735.61699	4	2.645	0.000003465	1.1.1.1.1.1.1.1.1	366607.6563	101500.6875	366727	127417.7422	164438.0313	438363.9688	294868.0625	233724.8594	211102.0156
P24549	Aldehyde dehydrogenase 1A1 OS=Mus musculus OX=10090 GN=Aldh1a1 PE=1 SV=5	P24549	LADLMERDRLLLATMEALNGGK		Unique	93.9373	608.32651	4	0.284	0.001997	-.1.-.1.1.1.-.1.1	4120.073253	42080.07031	4205.141939	6387.324219	43088.09375	59439.80859	12711.96149	11650.11914	8835.041016
P24549	Aldehyde dehydrogenase 1A1 OS=Mus musculus OX=10090 GN=Aldh1a1 PE=1 SV=5	P24549	LLLATMEALNGGK		Unique	70.6488	665.87364	2	1.758	0.000003465	1.-.1.1.1.1.1.1.1	390961.875	413880.6681	441623.7188	300549.8125	746155.375	618136.3125	519747.4063	504361.5625	325786.6563
P24549	Aldehyde dehydrogenase 1A1 OS=Mus musculus OX=10090 GN=Aldh1a1 PE=1 SV=5	O35945; P24549	QAFQIGSPWR		NotUnique	60.1339	595.30936	2	1.319	0.000003465	1.1.1.1.1.1.1.1.1	471737.125	396795.25	365675.6875	459177.5938	605962.875	882036.625	570327.75	593448.8125	641190.4375
P24549	Aldehyde dehydrogenase 1A1 OS=Mus musculus OX=10090 GN=Aldh1a1 PE=1 SV=5	O35945; P24549	WGNKGFFVQPTVFSNVTDEMR		NotUnique	86.4969	820.39885	3	2.583	0.000003465	1.1.1.1.1.1.1.1.1	31989.96289	117705.2109	23856.48242	112615	153567.1094	197970.3281	86743.78125	131624.2344	91426.49219
P24788	Cyclin-dependent kinase 11B OS=Mus musculus OX=10090 GN=Cdk11b PE=1 SV=2	P24788	FGALLSDQGFDLMNK		Unique	80.5234	552.60853	3	1.874	0.000003465	1.1.1.-.1.1.1.1.1	23111.45117	16491.5957	18437.66992	8314.089246	5977.932617	7349.540039	12018.5752	11911.69141	15022.23145
P25444	40S ribosomal protein S2 OS=Mus musculus OX=10090 GN=Rps2 PE=1 SV=3	P25444	AEDKEWIPVTK		Unique	41.9154	658.34834	2	2.051	0.000003465	1.1.1.1.1.1.1.1.1	665213	590657	429237.625	417954.9375	813685.6875	1113036.875	559571.125	618127.0625	647235.125
P25444	40S ribosomal protein S2 OS=Mus musculus OX=10090 GN=Rps2 PE=1 SV=3	P25444	AFVAIGDYNGHVGLGVK		Unique	62.6393	572.97379	3	2.205	0.000003465	1.1.1.1.1.1.1.1.1	632988.625	619289.3125	580172.5625	583530.5625	574946.9375	813218.5	522069.1563	521107.25	594491.4375
P25444	40S ribosomal protein S2 OS=Mus musculus OX=10090 GN=Rps2 PE=1 SV=3	P25444	ATFDAISK		Unique	32.0155	426.72664	2	0.986	0.00002833	1.1.1.1.1.1.1.1.1	1336236	1257449.875	910498.5	844525.9375	1208407.125	1763407.875	994010.1875	1112658.5	1480176.625
P25444	40S ribosomal protein S2 OS=Mus musculus OX=10090 GN=Rps2 PE=1 SV=3	P25444	CGSVLVR	1xCarbamidomethyl [C1]	Unique	25.5972	395.71574	2	0.718	0.0002094	1.1.1.1.1.1.1.1.1	37422.38672	40798.02734	15263.44434	25278.03711	44160.41406	84347.8125	34551.41797	31681.33398	50801.05859
P25444	40S ribosomal protein S2 OS=Mus musculus OX=10090 GN=Rps2 PE=1 SV=3	P25444	CSKEVATAIR	1xCarbamidomethyl [C1]	Unique	20.9742	378.86935	3	1.327	0.000003465	1.1.1.1.1.1.1.1.1	180105.4688	324336.5625	62524.55859	225069.7969	266430.4063	443929.7813	215383.4844	238924.1563	270235.0938
P25444	40S ribosomal protein S2 OS=Mus musculus OX=10090 GN=Rps2 PE=1 SV=3	P25444	EVATAIR		Unique	22.2928	380.22155	2	0.498	0.0006583	1.1.1.1.1.1.1.1.1	706423	714124.75	650363	235031.3594	134578.3438	233904.2969	422081.7188	412370.7188	713223.8125
P25444	40S ribosomal protein S2 OS=Mus musculus OX=10090 GN=Rps2 PE=1 SV=3	P25444	GCTATLGNFAK	1xCarbamidomethyl [C2]	Unique	39.8929	570.27954	2	1.582	0.000003465	1.1.1.1.1.1.1.1.1	1076250.625	1123197.125	595723.6875	494534.8438	988498.8125	1641704.5	774185.875	869608.8125	1046565.75
P25444	40S ribosomal protein S2 OS=Mus musculus OX=10090 GN=Rps2 PE=1 SV=3	P25444	GTGIVSAPVPK		Unique	39.0873	513.30311	2	1.602	0.000003465	1.1.1.1.1.1.1.1.1	953990.0625	895054.625	736748.125	582839.8125	820737.4375	1408271.875	766598.1875	794349.6875	895514.6875
P25444	40S ribosomal protein S2 OS=Mus musculus OX=10090 GN=Rps2 PE=1 SV=3	P25444	IGKPHTVPCK	1xCarbamidomethyl [C9]	Unique	16.5753	379.54631	3	1.13	0.00001237	1.1.-.1.1.1.1.-.1	179706.3125	199404.625	260480.0711	150237.4688	83862.49219	127131.8047	112716.8047	174201.4196	210996.6094
P25444	40S ribosomal protein S2 OS=Mus musculus OX=10090 GN=Rps2 PE=1 SV=3	P25444	IGKPHTVPCKVTGR	1xCarbamidomethyl [C9]	Unique	21.0115	517.2927	3	1.864	0.000003465	1.1.-.1.1.1.1.1.1	13395.66992	39233.59375	14716.25154	24760.66406	34894.20313	63728.56641	29112.5332	35440.42188	25599.08789
P25444	40S ribosomal protein S2 OS=Mus musculus OX=10090 GN=Rps2 PE=1 SV=3	P25444	KLLMMAGIDDCYTSAR	1xCarbamidomethyl [C11]	Unique	62.1256	615.62857	3	2.687	0.000003465	1.1.1.1.1.1.1.1.1	465836.2656	383509.7578	324145.8203	359402.5703	599284.6406	1201094.469	643431.0938	469360.2031	507310.8906
P25444	40S ribosomal protein S2 OS=Mus musculus OX=10090 GN=Rps2 PE=1 SV=3	P25444	LSIVPVR		Unique	48.8148	392.25792	2	0.661	0.0003132	1.1.1.1.1.1.1.1.1	984171.3125	703687	791672.6875	450947.625	890675.875	749672.125	756768.375	692851.6875	857973.875
P25444	40S ribosomal protein S2 OS=Mus musculus OX=10090 GN=Rps2 PE=1 SV=3	P25444	LSIVPVRR		Unique	39.5275	470.30855	2	0.332	0.001561	1.1.1.1.1.1.1.1.1	546266.75	553986.5625	359927.5625	283231.625	528208.75	384106.5625	501224.7188	417576.5313	380736.25
P25444	40S ribosomal protein S2 OS=Mus musculus OX=10090 GN=Rps2 PE=1 SV=3	P25444	SPYQEFTDHLVK		Unique	54.722	488.57694	3	2.535	0.000003465	1.1.1.1.1.1.1.1.1	1874914.625	1689741.75	1540237.125	907304.5625	2003049.625	3002248.5	1674923	1914661.75	2348047.5
P25444	40S ribosomal protein S2 OS=Mus musculus OX=10090 GN=Rps2 PE=1 SV=3	P25444	TYSYLTPDLWK		Unique	73.0438	693.85062	2	1.877	0.000003465	1.1.1.1.1.1.1.1.1	1783003.75	1248165.125	1106524.625	753947.1875	1277165.75	1676964.5	1209870.5	1556270.5	1465293.25
P25444	40S ribosomal protein S2 OS=Mus musculus OX=10090 GN=Rps2 PE=1 SV=3	P25444	TYSYLTPDLWKETVFTK		Unique	82.0185	698.02619	3	2.439	0.000003465	1.1.-.1.1.1.1.1.1	164594.3125	359376.6563	191791.9746	237804.0781	275149.625	319504.25	246191.7031	298293.4375	213271.2344
P25799	Nuclear factor NF-kappa-B p105 subunit OS=Mus musculus OX=10090 GN=Nfkb1 PE=1 SV=2	P25799	NDLYQTPLHLAVITK		Unique	69.0573	575.98904	3	2.141	0.000003465	1.1.1.1.1.1.1.1.1	36305.06641	33843.14453	44437.03125	8167.142578	16351.43066	16469.76367	20479.11133	19031.88867	25382.29688
P25799	Nuclear factor NF-kappa-B p105 subunit OS=Mus musculus OX=10090 GN=Nfkb1 PE=1 SV=2	P25799	SNAGVTHGTINTK		Unique	17.8905	433.89295	3	1.59	0.000003465	1.1.1.1.1.1.1.1.1	38789.23438	43851.64844	37256.65625	7810.560547	15944.50781	26046.21289	26089.50977	24360.18555	38910.01172
P25799	Nuclear factor NF-kappa-B p105 subunit OS=Mus musculus OX=10090 GN=Nfkb1 PE=1 SV=2	P25799	YVCEGPSHGGLPGASSEK	1xCarbamidomethyl [C3]	Unique	30.4132	611.28074	3	1.98	0.000003465	1.1.1.1.1.-.1.1.1	22147.53906	13752.46777	21940.47266	4301.729004	6797.28125	7159.697807	11201.82129	14239.12207	16787.46094
P25911	Tyrosine-protein kinase Lyn OS=Mus musculus OX=10090 GN=Lyn PE=1 SV=4	P25911	FPIKWTAPEAINFGCFTIK	1xCarbamidomethyl [C15]	Unique	96.3264	747.38975	3	0.449	0.0008229	-.-.-.-.1.1.-.-.-	3862.287318	4751.714592	1094.89859	2063.773786	3791.935791	3398.359131	3957.664529	3345.081649	4847.30809
P25976	Nucleolar transcription factor 1 OS=Mus musculus OX=10090 GN=Ubtf PE=1 SV=1	P25976	MVEIGSR		Unique	26.5301	396.20758	2	0.827	0.0001172	1.1.1.1.1.1.1.1.1	181445	212770.6094	234785.3125	24707.48047	38514.36719	72125.34375	126598.3984	125470.0313	127010.25
P25976	Nucleolar transcription factor 1 OS=Mus musculus OX=10090 GN=Ubtf PE=1 SV=1	P25976	QLQEERPELSESELTR		Unique	42.5434	648.66041	3	2.609	0.000003465	1.1.1.1.1.1.1.1.1	137202.7031	177378.7656	149920.0469	18757.20898	23445.14258	47160.58984	88787.39844	88283.71875	90465.50781
P26039	Talin-1 OS=Mus musculus OX=10090 GN=Tln1 PE=1 SV=2	P26039	AAMEPIVISAK		Unique	50.9253	565.31809	2	0.489	0.0006871	1.1.1.1.1.1.1.1.1	660504	688057.625	562230.25	117453.9609	210974.2969	556893.625	369661.2188	425257.0625	534723.1875
P26039	Talin-1 OS=Mus musculus OX=10090 GN=Tln1 PE=1 SV=2	P26039	ADAEGESDLENSR		Unique	20.9212	696.79692	2	0.21	0.002851	1.-.1.-.-.1.1.1.1	90156.96875	90955.54494	89503.07031	7565.821926	3584.21678	63585.72656	44839.88672	47510.64844	44994.10938
P26039	Talin-1 OS=Mus musculus OX=10090 GN=Tln1 PE=1 SV=2	P26039	ADAEGESDLENSRK		Unique	17.5657	507.56582	3	2.601	0.000003465	1.1.1.1.1.1.1.1.1	136666.3906	42505.97656	143138.1094	17876.54297	50379.76563	58443.03516	68054.89063	74221.78906	78533.86719
P26039	Talin-1 OS=Mus musculus OX=10090 GN=Tln1 PE=1 SV=2	P26039	AGALQCSPSDVYTKK	1xCarbamidomethyl [C6]	Unique	30.3378	542.27143	3	2.261	0.000003465	1.1.1.1.1.-.1.1.1	843819.75	690468.9375	434917.5313	196015.375	304753.9688	218933.6266	429960.5	447665.0313	591206.8125
P26039	Talin-1 OS=Mus musculus OX=10090 GN=Tln1 PE=1 SV=2	P26039	AGFLDLKDFLPK		Unique	90.8059	455.25856	3	2.312	0.000003465	1.1.1.1.1.1.1.1.1	539091.25	403386.5	330098.125	168661.5469	398222.75	516673.8125	359663.9063	420693.3125	415260.5625
P26039	Talin-1 OS=Mus musculus OX=10090 GN=Tln1 PE=1 SV=2	P26039	AGFLDLKDFLPKEYVK		Unique	88.6114	471.51334	4	1.915	0.000003465	1.1.1.1.1.1.1.1.1	227997.5313	514040.875	95504.375	242859.9688	429965.7813	529444	232969.7031	287195.1563	330277.4063
P26039	Talin-1 OS=Mus musculus OX=10090 GN=Tln1 PE=1 SV=2	P26039	AIADMLR		Unique	46.3992	395.218	2	0.736	0.000187	1.1.1.1.1.1.1.1.1	509403.6563	638032.375	610354.8125	109847.2344	215977.0469	371586.0313	444295.3438	490518.4063	530796.0625
P26039	Talin-1 OS=Mus musculus OX=10090 GN=Tln1 PE=1 SV=2	P26039	ALDGDFTEENRAQCR	1xCarbamidomethyl [C14]	Unique	32.206	594.60069	3	1.592	0.000003465	1.1.1.1.1.1.1.-.1	389635.5938	468772.875	158364.9844	80963.91406	138042.6875	227865.8594	274306.9688	251814.6861	321984.1875
P26039	Talin-1 OS=Mus musculus OX=10090 GN=Tln1 PE=1 SV=2	P26039	ALEATTEHIR		Unique	25.5144	570.8042	2	1.338	0.000003465	1.1.1.1.1.1.1.1.1	976396.4375	821226.75	1051381.875	204205.2969	510611.7813	1239889.875	621107.125	765226.5	829609.3125
P26039	Talin-1 OS=Mus musculus OX=10090 GN=Tln1 PE=1 SV=2	P26039	ALGDLISATK		Unique	49.8959	494.78698	2	1.338	0.000003465	1.1.1.1.1.1.1.1.1	1927294.375	1730233.5	1534008.5	292973.5938	608985.75	1239342.875	1090216.375	1205174.5	1306186.125
P26039	Talin-1 OS=Mus musculus OX=10090 GN=Tln1 PE=1 SV=2	P26039	ALSTDPASPNLK		Unique	33.9389	607.32462	2	2.04	0.000003465	1.1.1.1.-.1.1.1.1	970052.5	484332.0625	735998.125	81871.38281	186923.8056	473957.375	481029.125	443630.375	510583.4062
P26039	Talin-1 OS=Mus musculus OX=10090 GN=Tln1 PE=1 SV=2	P26039	ALSTDPASPNLKSQLAAAAR		Unique	48.082	661.36036	3	3.447	0.000003465	1.1.1.1.1.1.1.1.1	347525.2813	885249.875	151787.5625	131066.2109	300419.125	490951.125	309426.5625	347489.8125	413104.3438
P26039	Talin-1 OS=Mus musculus OX=10090 GN=Tln1 PE=1 SV=2	P26039	AQVVSNLK		Unique	24.0519	429.75579	2	0.972	0.00003635	1.1.1.1.1.1.1.1.1	966697	498776.0625	804468.9375	109093.2891	232062.5313	457056.4375	495540.7813	485588	556021.6875
P26039	Talin-1 OS=Mus musculus OX=10090 GN=Tln1 PE=1 SV=2	Q71LX4; P26039	AVAAGNSCRQEDVIATANLSR	1xCarbamidomethyl [C8]	NotUnique	41.5341	735.03429	3	2.902	0.000003465	1.1.-.-.1.1.1.1.1	294720.6875	569636.5625	341295.5116	175373.5064	273804.375	260288.7031	294299.4375	210004.5313	310968.5938
P26039	Talin-1 OS=Mus musculus OX=10090 GN=Tln1 PE=1 SV=2	P26039	AVAEQIPLLVQGVR		Unique	72.7636	498.29961	3	2.492	0.000003465	1.1.1.1.1.1.1.1.1	2226547	1986449.375	1410292.188	233148.5781	1053849.844	1449634.125	1281431.125	1442106	1537666.188
P26039	Talin-1 OS=Mus musculus OX=10090 GN=Tln1 PE=1 SV=2	P26039	AVASAAAALVLK		Unique	58.3681	542.84014	2	0.058	0.006115	1.1.1.1.1.1.1.1.1	9661.461914	12843.3916	17877.31445	55439.35547	89513.32812	51544.56641	39859.19531	43480.16797	37043.44531
P26039	Talin-1 OS=Mus musculus OX=10090 GN=Tln1 PE=1 SV=2	P26039	AVEDEATKGTR		Unique	14.8198	588.79643	2	1.778	0.000003465	1.1.1.1.1.1.1.1.1	80529.75781	268706.5313	119515.9609	37520.32813	102658.1563	149886.7031	119874.1406	131819.5	154962.6875
P26039	Talin-1 OS=Mus musculus OX=10090 GN=Tln1 PE=1 SV=2	P26039	AVTQALNR		Unique	21.2084	436.75104	2	0.85	0.0001037	1.1.1.1.1.1.1.1.1	1920503.5	1442675.5	1296525.375	337036.0625	642703.5625	1288412.625	983496.25	1053575.875	1242835.75
P26039	Talin-1 OS=Mus musculus OX=10090 GN=Tln1 PE=1 SV=2	P26039	EAAFHPEVAPDVR		Unique	41.6183	479.90876	3	2.472	0.000003465	1.1.1.1.1.1.1.1.1	1080199.375	558272.5	1109213.125	153353.4844	259237.25	311150.6563	507436	591612.875	652449.5
P26039	Talin-1 OS=Mus musculus OX=10090 GN=Tln1 PE=1 SV=2	P26039	EGAETFADHR		Unique	20.1074	378.17208	3	1.123	0.00001237	1.1.1.1.1.1.1.1.1	244824.2656	158494.0625	341090.375	28185.18164	79892.67969	109468.4922	170488.4688	135583.7969	137874.625
P26039	Talin-1 OS=Mus musculus OX=10090 GN=Tln1 PE=1 SV=2	P26039	EGAETFADHREGILK		Unique	38.2097	558.28142	3	2.29	0.000003465	1.1.1.1.1.1.1.1.1	569212.4375	848111.6875	426125.6563	157243.3125	275841.2188	281587.3438	402394.2188	464199.4375	502546.5938
P26039	Talin-1 OS=Mus musculus OX=10090 GN=Tln1 PE=1 SV=2	P26039	ELMEEKKDEGTGTLR		Unique	24.7558	579.28938	3	2.414	0.000003465	1.1.1.1.1.1.1.1.1	151077.1719	104394.5938	86187.69531	35718.26172	83593.39844	132243.7344	82201.8125	104547.0469	112536.3125
P26039	Talin-1 OS=Mus musculus OX=10090 GN=Tln1 PE=1 SV=2	Q71LX4; P26039	EVANSTANLVK		NotUnique	29.0851	573.31183	2	1.724	0.000003465	1.1.1.1.1.1.1.1.1	2337999.75	1191308.25	1790447.875	192546.5313	429179.875	1096184.5	1163305.125	1011454.75	1066019
P26039	Talin-1 OS=Mus musculus OX=10090 GN=Tln1 PE=1 SV=2	P26039	FLPSELRDEH		Unique	39.8164	414.87525	3	0.047	0.006426	1.1.1.-.1.1.1.1.1	844844.125	879009.5625	725740.75	311697.72	399921.0938	405122.125	750242.625	747568.1875	621677.6875
P26039	Talin-1 OS=Mus musculus OX=10090 GN=Tln1 PE=1 SV=2	Q71LX4; P26039	GITMATAK		NotUnique	23.8419	396.71774	2	0.859	0.00008875	1.1.1.1.1.1.1.1.1	1023395.438	983940.0625	842651.0625	202945.6406	411436.6875	752451.375	646798.1875	690448.0625	702726.75
P26039	Talin-1 OS=Mus musculus OX=10090 GN=Tln1 PE=1 SV=2	P26039	GLAGAVSELLR		Unique	74.3751	543.31939	2	1.724	0.000003465	1.1.1.1.1.1.1.1.1	1330718.75	1186746.25	811866.875	424750.9063	727112.5	1329373.5	819589.6875	913447.5	923666.9375
P26039	Talin-1 OS=Mus musculus OX=10090 GN=Tln1 PE=1 SV=2	P26039	GTPQDLAR		Unique	20.0416	429.22733	2	0.979	0.00003389	1.1.1.1.1.1.1.1.1	930913.3125	839692.125	561177	181605.25	322082.5938	565647.625	537043.4375	546293.25	611169.625
P26039	Talin-1 OS=Mus musculus OX=10090 GN=Tln1 PE=1 SV=2	P26039	GVGAAATAVTQALNELLQHVK		Unique	98.8352	697.72347	3	2.906	0.000003465	1.1.1.1.1.-.1.1.1	897989.5	915683.8125	784877.4375	266699.3125	594129.4375	275026.1689	472391.4688	427806.7813	383167.5625
P26039	Talin-1 OS=Mus musculus OX=10090 GN=Tln1 PE=1 SV=2	P26039	HRVQELGHGCSALVTK	1xCarbamidomethyl [C10]	Unique	28.448	597.98103	3	2.796	0.000003465	1.1.1.1.1.1.1.1.1	114594.4375	105722.4375	31095.60742	17661.08203	43857.91016	58902.91797	40857.71484	67828.33594	80287.76563
P26039	Talin-1 OS=Mus musculus OX=10090 GN=Tln1 PE=1 SV=2	P26039	IGITNHDEYSLVR		Unique	47.879	506.26345	3	1.09	0.00001818	1.1.1.1.1.1.1.1.1	435172.5313	264456.6563	390600.5	210130.7813	433248.6563	274138.125	417890.1563	457934.875	339152.625
P26039	Talin-1 OS=Mus musculus OX=10090 GN=Tln1 PE=1 SV=2	P26039	ILADATAK		Unique	21.9818	401.73703	2	1.121	0.00001237	1.1.1.1.1.1.1.1.1	1976561.625	1696837.5	1508391.125	469764.6563	1000749.563	1698480.75	1258938.875	1273702.5	1507705.125
P26039	Talin-1 OS=Mus musculus OX=10090 GN=Tln1 PE=1 SV=2	P26039	ILAQATSDLVNAIKADAEGESDLENSRK		Unique	80.0021	740.38089	4	2.501	0.000003465	1.1.1.1.1.1.1.1.1	736504.25	911318.125	216233.125	106504.3281	519352.1875	500176.1563	337223.3438	454099.4375	392039.5313
P26039	Talin-1 OS=Mus musculus OX=10090 GN=Tln1 PE=1 SV=2	P26039	ISIGNVVK		Unique	44.531	415.26063	2	0.634	0.0003394	1.1.1.1.1.1.1.1.1	1229599.855	1337274.109	984370.2168	531893.9238	911024.1797	1555447.33	923977.6973	980979.0781	1169417.52
P26039	Talin-1 OS=Mus musculus OX=10090 GN=Tln1 PE=1 SV=2	Q71LX4; P26039	KFFYSDQNVDSRDPVQLNLLYVQAR		NotUnique	77.4369	754.63885	4	0.899	0.00006966	1.1.1.1.1.1.1.1.1	246345.8281	544574.875	426815.9375	112923.7109	558220.4375	504971.4063	371048.3125	196148.9063	429572.7188
P26039	Talin-1 OS=Mus musculus OX=10090 GN=Tln1 PE=1 SV=2	P26039	KSTVLQQQYNR		Unique	22.1854	682.86714	2	1.322	0.000003465	1.1.1.1.1.1.1.1.1	189099.1094	237272.8125	151716.9688	54906.80859	137626	312047.2813	157022.9844	151983.6406	219142.4219
P26039	Talin-1 OS=Mus musculus OX=10090 GN=Tln1 PE=1 SV=2	P26039	LAQAAQSSVATITR		Unique	36.8443	708.89393	2	2.766	0.000003465	1.1.1.1.1.1.1.1.1	1597323.469	1231246.656	1551822.375	216255.7344	471706.125	716383.7031	905024.5938	915062.7344	1007906.5
P26039	Talin-1 OS=Mus musculus OX=10090 GN=Tln1 PE=1 SV=2	P26039	LASQAKPAAVAAENEEIGAHIK		Unique	41.856	555.30077	4	3.518	0.000003465	1.1.1.-.1.1.1.1.1	1126378.125	970668	1116031.625	410369.1484	290068.8125	691496.75	829874.875	763627.8125	746708.875
P26039	Talin-1 OS=Mus musculus OX=10090 GN=Tln1 PE=1 SV=2	P26039	LASQAKPAAVAAENEEIGAHIKHR		Unique	35.882	628.59134	4	2.717	0.000003465	1.1.1.1.1.1.1.1.1	136087.3438	1143575	65812.75781	89014.96875	353615.0469	399440.0156	462667.5625	389582.5781	382411.9375
P26039	Talin-1 OS=Mus musculus OX=10090 GN=Tln1 PE=1 SV=2	P26039	LGAASLGAEDPETQVVLINAVK		Unique	75.2124	732.40245	3	3.22	0.000003465	1.1.1.-.1.1.1.1.1	1154902.5	458785.0313	1161872.625	108014.6025	271958.5313	83004.59375	567287.125	577170.9375	568341.625
P26039	Talin-1 OS=Mus musculus OX=10090 GN=Tln1 PE=1 SV=2	P26039	LKPLPGETMEK		Unique	33.8115	621.84195	2	1.735	0.000003465	1.1.1.1.1.1.1.1.1	818032.0625	373395.625	655341.9375	71596.19531	236381.2813	233402.6875	380902.8125	446778.875	297782
P26039	Talin-1 OS=Mus musculus OX=10090 GN=Tln1 PE=1 SV=2	P26039	LLAALLEDEGGNGRPLLQAAK		Unique	73.2304	717.07086	3	2.324	0.000003465	1.1.1.1.1.1.1.1.1	1672594.125	1681060.5	354381.5938	180398.625	948939	1415342.25	355209.8125	896440.125	1136224.5
P26039	Talin-1 OS=Mus musculus OX=10090 GN=Tln1 PE=1 SV=2	Q71LX4; P26039	LREAAEGLR		NotUnique	21.6921	507.78842	2	0.573	0.0004562	1.1.1.1.1.1.1.1.1	471300.375	503929.4375	318804.9375	104799.0234	237291.875	465218	280965.125	313485.5	378593.4063
P26039	Talin-1 OS=Mus musculus OX=10090 GN=Tln1 PE=1 SV=2	P26039	MATNAAAQNAIKK		Unique	21.361	444.57491	3	1.744	0.000003465	1.1.1.1.1.1.1.1.1	704821.5625	643309.625	407321.4688	137516.7813	292005.0313	587778.375	407066.875	412728.5938	621551.1875
P26039	Talin-1 OS=Mus musculus OX=10090 GN=Tln1 PE=1 SV=2	P26039	MLDGTVK		Unique	25.2025	382.20469	2	0.908	0.00006472	1.1.1.1.1.1.1.1.1	1163159.25	1071195.625	893679.875	429304.4688	778568.625	1263517	780496.375	867046.8125	974720.75
P26039	Talin-1 OS=Mus musculus OX=10090 GN=Tln1 PE=1 SV=2	P26039	MVAAATNNLCEAANAAVQGHASQEK	1xCarbamidomethyl [C10]	Unique	50.9259	852.73596	3	4.047	0.000003465	1.1.1.1.1.1.1.1.1	1426295.375	951096.5312	846602.9531	117834.5547	354357.0938	686447.3438	558454.0469	605713.2813	880619.7969
P26039	Talin-1 OS=Mus musculus OX=10090 GN=Tln1 PE=1 SV=2	P26039	MVEAAKGAAAHPDSEEQQQR		Unique	18.1188	539.00652	4	1.267	0.000003465	1.1.1.1.1.1.1.1.1	119008.2344	314570.5625	61943.82813	53531.11719	106101.9453	189598.4531	114014.0625	108947.2969	146675.9844
P26039	Talin-1 OS=Mus musculus OX=10090 GN=Tln1 PE=1 SV=2	P26039	MVGGIAQIIAAQEEMLR		Unique	97.3339	610.65875	3	1.246	0.000006775	1.1.1.-.1.1.1.-.1	106196.6563	77077.60156	71524.26563	46223.0708	34329.77734	59219.78125	46065.65234	60970.00663	67483.85937
P26039	Talin-1 OS=Mus musculus OX=10090 GN=Tln1 PE=1 SV=2	P26039	MVGGIAQIIAAQEEMLRK		Unique	90.8334	653.35695	3	2.955	0.000003465	1.1.1.1.1.1.1.1.1	504418.625	327233.2813	395246.5313	72599.90625	215772.7656	233945.2031	271166.8438	290999.6563	264264.5
P26039	Talin-1 OS=Mus musculus OX=10090 GN=Tln1 PE=1 SV=2	P26039	MVGGIAQIIAAQEEMLRK	1xOxidation [M1]	Unique	85.4402	658.68858	3	1.506	0.000003465	1.1.1.1.1.1.1.1.1	12624.26953	8536.47168	8507.37207	3249.601074	5375.103027	5518.897461	6236.214355	6971.892578	5768.821777
P26039	Talin-1 OS=Mus musculus OX=10090 GN=Tln1 PE=1 SV=2	P26039	MVGGIAQIIAAQEEMLRKER		Unique	85.3068	561.55538	4	1.276	0.000003465	1.1.1.1.1.1.1.1.1	60546.16797	157832.875	27929.29492	33443.64453	67530.14063	64442.93359	50220.73828	58747.77344	53707.02344
P26039	Talin-1 OS=Mus musculus OX=10090 GN=Tln1 PE=1 SV=2	P26039	NCGQMSEIEAK	1xCarbamidomethyl [C2]	Unique	26.1732	633.77635	2	2.116	0.000003465	1.1.1.1.1.1.1.1.1	751831.25	498908.375	546368.375	133354.7813	350587.1563	664428.8125	493641.4063	439419.625	612319.9375
P26039	Talin-1 OS=Mus musculus OX=10090 GN=Tln1 PE=1 SV=2	P26039	NGDTMEYR		Unique	20.2585	493.20585	2	1.216	0.000009579	1.1.1.1.1.1.1.1.1	425479.875	397958.75	315042.0938	110079.8828	267153.5	504546.1562	320542.0938	344762.0625	366134.4375
P26039	Talin-1 OS=Mus musculus OX=10090 GN=Tln1 PE=1 SV=2	P26039	NGNLPEFGDAIATASK		Unique	58.9697	802.89883	2	2.207	0.000003465	1.1.1.1.-.-.1.1.1	525069.5	567120.4375	402492	133501.4688	1774.332009	3214.292768	323720.125	278215.875	668806.125
P26039	Talin-1 OS=Mus musculus OX=10090 GN=Tln1 PE=1 SV=2	P26039	QAAASATQTIAAAQHAASAPK		Unique	42.0302	655.67666	3	3.488	0.000003465	1.1.1.1.1.1.1.1.1	1727259.875	1625126.5	1208961.125	452918.5625	863222.5	1619235.875	1107689.125	1122400.375	1450616
P26039	Talin-1 OS=Mus musculus OX=10090 GN=Tln1 PE=1 SV=2	Q71LX4; P26039	QEDVIATANLSR		NotUnique	41.9472	658.84382	2	2.103	0.000003465	1.1.1.1.1.-.1.1.1	1413484.875	504539.7813	1335972.75	100070.625	263074.2188	253646.805	566345.125	696219.3125	778303
P26039	Talin-1 OS=Mus musculus OX=10090 GN=Tln1 PE=1 SV=2	Q71LX4; P26039	QVAASTAQLLVACK	1xCarbamidomethyl [C13]	NotUnique	50.6639	730.40043	2	2.528	0.000003465	1.1.1.1.1.1.1.1.1	807844	747437.125	369061.3438	124987.375	279148.5938	470955.0938	386789.4063	368922.375	507630.2188
P26039	Talin-1 OS=Mus musculus OX=10090 GN=Tln1 PE=1 SV=2	P26039	RAIADMLR		Unique	40.6576	473.26842	2	1.387	0.000003465	1.1.1.1.1.1.1.1.1	467291.2813	381731.125	308755.5938	67844.44531	137062.5313	146782.0313	235393.8906	288368.9063	227370.9844
P26039	Talin-1 OS=Mus musculus OX=10090 GN=Tln1 PE=1 SV=2	Q71LX4; P26039	SIAAATSALVK		NotUnique	46.2235	516.30841	2	1.66	0.000003465	1.1.1.1.1.1.1.1.1	3853941	2724838.125	3296086.75	482308.8438	1111319.625	1967883.188	2206794.5	2087412.688	2197649.063
P26039	Talin-1 OS=Mus musculus OX=10090 GN=Tln1 PE=1 SV=2	P26039	SNTSPEELGPLANQLTSDYGR		Unique	68.1019	750.36063	3	3.129	0.000003465	1.1.1.1.1.1.1.1.1	859307.375	536767.25	790616.9375	110008.625	262330.6563	412430.2188	437092.9375	554540.5	496971.0313
P26039	Talin-1 OS=Mus musculus OX=10090 GN=Tln1 PE=1 SV=2	P26039	TIMVDDSK		Unique	24.1618	454.72298	2	0.813	0.0001244	1.1.1.1.1.1.1.-.1	593062.25	331318.1875	594471.6875	96088.41406	268623.8125	469384.5937	354493.875	400503.1941	401433
P26039	Talin-1 OS=Mus musculus OX=10090 GN=Tln1 PE=1 SV=2	P26039	TLAESALQLLYTAK		Unique	89.5019	507.95561	3	2.604	0.000003465	1.1.1.1.1.1.1.1.1	1380330.25	1100315.215	1283948	164419.4766	464708.2617	420072.623	809574.8828	948061.6211	859966.3437
P26039	Talin-1 OS=Mus musculus OX=10090 GN=Tln1 PE=1 SV=2	P26039	TLREQGVEEHETLLLRR		Unique	42.728	520.53741	4	1.059	0.00002305	1.1.1.1.1.1.1.1.1	303588.25	615376.1875	98694.01562	181989.9531	226404.1719	384172.7813	165776.6719	313402.125	301866.8438
P26039	Talin-1 OS=Mus musculus OX=10090 GN=Tln1 PE=1 SV=2	P26039	TLSHPQQMALLDQTK		Unique	46.6238	855.94574	2	3.131	0.000003465	1.1.1.-.-.1.-.-.1	953947	551207.75	441627.0938	4336.107451	7026.309492	2998.029358	4250.409114	8265.022377	2228.452873
P26039	Talin-1 OS=Mus musculus OX=10090 GN=Tln1 PE=1 SV=2	P26039	TLSHPQQMALLDQTK	1xOxidation [M8]	Unique	34.3379	576.29814	3	2.308	0.000003465	1.1.1.1.1.1.1.1.1	34925.27344	26782.63672	39663.78516	14784.93555	22364.50586	25733.73438	28624.47266	27055.04102	23922.69141
P26039	Talin-1 OS=Mus musculus OX=10090 GN=Tln1 PE=1 SV=2	P26039	TMLESAGGLIQTAR		Unique	57.7663	483.25725	3	1.935	0.000003465	1.1.1.1.1.1.1.1.1	2485287	2324672.875	1776575.875	388886.8281	843840.5	1403509.25	1560560.375	1542538.5	1742866.875
P26039	Talin-1 OS=Mus musculus OX=10090 GN=Tln1 PE=1 SV=2	P26039	TSTPEDFIR		Unique	44.586	533.26422	2	1.178	0.000009579	1.1.1.1.1.1.1.1.1	1441026.375	641475.4375	1087329.375	109292.1563	225248.375	562401	577727.375	630478.4375	748115.6875
P26039	Talin-1 OS=Mus musculus OX=10090 GN=Tln1 PE=1 SV=2	P26039	TVKAVEDEATKGTR		Unique	20.5759	502.27085	3	0.891	0.00007416	1.1.1.1.1.1.1.1.1	582678.75	927977.1875	508652.5938	393356.0313	656463.875	783883.5625	634786.375	629550.1875	658836.5625
P26039	Talin-1 OS=Mus musculus OX=10090 GN=Tln1 PE=1 SV=2	Q71LX4; P26039	TYGVSFFLVK		NotUnique	80.404	580.82128	2	1.333	0.000003465	1.1.1.1.1.1.1.1.1	684288.75	734870.75	477714.2813	211311.375	668281.375	693310.5625	443687.375	461198.3125	600435.6875
P26039	Talin-1 OS=Mus musculus OX=10090 GN=Tln1 PE=1 SV=2	P26039	VAGSVTELIQAAEAMK		Unique	87.295	539.95544	3	2.93	0.000003465	1.1.1.1.1.1.1.1.1	417481.2813	167310.3906	326051.875	27699.54297	45727.92188	92666.28906	197191.1719	197589.0156	200020.2813
P26039	Talin-1 OS=Mus musculus OX=10090 GN=Tln1 PE=1 SV=2	P26039	VAGSVTELIQAAEAMK	1xOxidation [M15]	Unique	71.8968	545.28698	3	2.001	0.000003465	1.1.1.-.1.1.1.1.1	78942.26562	29118.15234	60698.78516	17201.71862	14137.36914	20152.61523	24143.27539	32541.30273	34407.46875
P26039	Talin-1 OS=Mus musculus OX=10090 GN=Tln1 PE=1 SV=2	P26039	VGAIPANALDDGQWSQGLISAAR		Unique	79.1564	770.73281	3	3.006	0.000003465	1.1.1.1.1.1.1.1.1	792664.5	896671.4375	751049.9375	235221.9063	438428.9688	677879.875	688885.0625	836966.625	661180
P26039	Talin-1 OS=Mus musculus OX=10090 GN=Tln1 PE=1 SV=2	P26039	VGDDPAVWQLK		Unique	55.1431	614.32216	2	1.998	0.000003465	1.1.1.1.-.-.-.-.-	2945375.75	2409383	1631290	1603.893636	4430.842196	2427.603349	2438.203307	4552.759524	9014.273813
P26039	Talin-1 OS=Mus musculus OX=10090 GN=Tln1 PE=1 SV=2	P26039	VGKVEHGSVALPAIMR		Unique	51.789	555.31567	3	2.074	0.000003465	1.1.1.1.1.1.1.1.1	980351.5312	1249207.313	785468.0625	285148.0625	567411.2656	596454.9219	656629.2813	806029.5938	819628
P26039	Talin-1 OS=Mus musculus OX=10090 GN=Tln1 PE=1 SV=2	P26039	VLVQNAAGSQEK		Unique	21.5419	622.33597	2	1.948	0.000003465	1.1.1.1.1.1.1.1.1	2190020.25	1297988.125	1635899.375	220012	461829.1875	950306.8125	994438.875	1063242.375	1204837.625
P26039	Talin-1 OS=Mus musculus OX=10090 GN=Tln1 PE=1 SV=2	Q71LX4; P26039	VMVTNVTSLLK		NotUnique	69.2645	602.85208	2	1.784	0.000003465	1.1.1.1.1.1.1.1.1	1936373.125	1702827.625	1612777.75	413178.4063	618416.625	1028609.25	1130463.75	1119220.5	1202717.625
P26039	Talin-1 OS=Mus musculus OX=10090 GN=Tln1 PE=1 SV=2	Q71LX4; P26039	VMVTNVTSLLK	1xOxidation [M2]	NotUnique	62.9074	610.84971	2	2.043	0.000003465	1.1.1.1.1.1.1.1.1	44883.54297	57353.04688	54900.21875	22155.21875	38751.96484	27662.99219	38985.53906	48972.83984	40558.66016
P26039	Talin-1 OS=Mus musculus OX=10090 GN=Tln1 PE=1 SV=2	P26039	VSHVLAALQAGNR		Unique	42.266	445.92138	3	2.382	0.000003465	1.1.1.1.1.1.1.1.1	1383915.563	1183498.313	626889.8125	107257.6836	445808.1563	556099.2344	455916.6875	757305.4688	981850.2188
P26039	Talin-1 OS=Mus musculus OX=10090 GN=Tln1 PE=1 SV=2	P26039	VVAPTISSPVCQEQLVEAGR	1xCarbamidomethyl [C11]	Unique	59.914	714.0402	3	3.667	0.000003465	1.1.1.1.1.1.1.1.1	997244.4375	712585.0625	772153.125	226343.1094	419404.7188	677928.8125	557593.8125	639232.1875	710975.5625
P26039	Talin-1 OS=Mus musculus OX=10090 GN=Tln1 PE=1 SV=2	P26039	WSVLAGHSR		Unique	36.3679	506.76973	2	1.142	0.00001237	1.1.1.1.1.1.1.1.1	661060.125	483656.4375	885608.875	61254.47656	318055.0938	576748.2187	611814.1875	430217.5938	346994.6563
P26040	Ezrin OS=Mus musculus OX=10090 GN=Ezr PE=1 SV=3	P26040	AEKELSEQIEK		Unique	24.124	435.22946	3	1.259	0.000003465	1.1.1.1.1.1.1.1.1	1671750.5	826939.5625	1701516.25	667311.25	1187552	1432222.625	1206890.125	1476446.625	1269233.125
P26040	Ezrin OS=Mus musculus OX=10090 GN=Ezr PE=1 SV=3	P26040	AKEAQDDLVK		Unique	19.1791	558.79856	2	1.725	0.000003465	-.1.1.1.1.1.1.1.1	175788.7594	83316.70313	325611	135817.2188	74156.52344	144948.9844	149349.6563	139254.0625	351874.25
P26040	Ezrin OS=Mus musculus OX=10090 GN=Ezr PE=1 SV=3	P26040	AKEELERQAQDQIK		Unique	25.1437	562.63203	3	1.405	0.000003465	1.1.1.1.1.1.1.1.1	1585962.054	1383398.982	1432802	833689.5527	1176418.23	1347170.611	1034863.651	1160949.625	1231555
P26040	Ezrin OS=Mus musculus OX=10090 GN=Ezr PE=1 SV=3	P26040	AKFYPEDVAEELIQDITQK		Unique	98.4996	746.38269	3	2.823	0.000003465	1.1.1.1.1.1.1.1.1	6167959.25	7423100.5	6875860.5	5071677.313	7976569.375	9722755.75	5498583.75	6199022.75	5469122.625
P26040	Ezrin OS=Mus musculus OX=10090 GN=Ezr PE=1 SV=3	P26040	ALQLEEER		Unique	31.2372	494.25876	2	0.583	0.0004379	1.1.1.1.1.1.1.1.1	22100134	7779636.5	23130692	5724146	11902446	17186034	15686630	15563989	17518910
P26040	Ezrin OS=Mus musculus OX=10090 GN=Ezr PE=1 SV=3	P26040	ALQLEEERR		Unique	26.3679	572.30976	2	1.011	0.00002305	1.1.1.1.1.1.1.1.1	19991651	7900861.25	22488800.5	5875823.5	10907883.25	18639028.5	13610599.25	14550972.5	16237758.5
P26040	Ezrin OS=Mus musculus OX=10090 GN=Ezr PE=1 SV=3	P26040	ALQLEEERRR		Unique	23.4737	650.36028	2	0.228	0.002603	1.1.1.1.1.1.1.1.1	635092.6875	772452.9375	421896.25	393238.375	740116.5	1152791.625	556628.8125	638794.125	857501.6875
P26040	Ezrin OS=Mus musculus OX=10090 GN=Ezr PE=1 SV=3	P26043; P26041; P26040	APDFVFYAPR		NotUnique	66.3029	394.86959	3	1.794	0.000003465	1.1.1.1.1.1.1.1.1	17068033.25	23722204.75	15965067.88	14958660.75	22243993.5	36960557	16660634.63	19167013.5	24640826.25
P26040	Ezrin OS=Mus musculus OX=10090 GN=Ezr PE=1 SV=3	P26040	AQEEAERLEADR		Unique	22.3686	708.83927	2	2.143	0.000003465	1.1.1.1.1.1.1.1.1	24027730	8300706.125	26676705	6998460.188	12571995.25	21181126.75	15757639.5	16538628.5	18248588.75
P26040	Ezrin OS=Mus musculus OX=10090 GN=Ezr PE=1 SV=3	P26040	AQEEAERLEADRMAALR		Unique	43.205	653.66196	3	1.624	0.000003465	1.1.1.1.1.1.1.1.1	4539286	4573625.25	2782635.625	2066467.75	4230038	6565040.25	4020207.625	4369382.875	5153561
P26040	Ezrin OS=Mus musculus OX=10090 GN=Ezr PE=1 SV=3	P26040	DENKRTHNDIIHNENMR		Unique	22.8049	712.67142	3	3.282	0.000003465	1.1.1.1.1.1.1.1.1	1550915.945	3273704.063	1013461.234	2100621.516	2929289.938	3425020.656	2111144.563	2429232.984	1672270.336
P26040	Ezrin OS=Mus musculus OX=10090 GN=Ezr PE=1 SV=3	P26040	DQWEDRIQVWHAEHR		Unique	51.1724	668.98536	3	2.81	0.000003465	1.1.1.1.1.1.1.1.1	17399406.34	28400303.56	10652794.63	14335927.38	26375934.13	35936721.63	17937271.94	23174036.06	25251470
P26040	Ezrin OS=Mus musculus OX=10090 GN=Ezr PE=1 SV=3	P26040	DSAMLEYLK		Unique	58.9716	535.26556	2	1.54	0.000003465	1.1.1.1.1.1.1.1.1	3096808	2131684	3994671.5	1788133	3191399.5	4462174	2826949	2662118	3736695
P26040	Ezrin OS=Mus musculus OX=10090 GN=Ezr PE=1 SV=3	P26040	EAQDDLVK		Unique	21.935	459.2322	2	0.667	0.0003094	1.1.1.1.1.1.1.1.1	3120656.25	827394.4375	4194239	626430.0625	1033830.813	2478438.75	2029229.875	1988717.125	2110168.25
P26040	Ezrin OS=Mus musculus OX=10090 GN=Ezr PE=1 SV=3	P26040	EKEELMLR		Unique	32.7866	524.27901	2	0.849	0.0001037	1.1.1.1.1.1.1.1.1	4909085	2846161.5	7350858.5	975597.5625	2180073.5	1570948.875	4251696.5	3197483.25	2269568
P26040	Ezrin OS=Mus musculus OX=10090 GN=Ezr PE=1 SV=3	P26040	ELSEQIEK		Unique	24.3893	488.25331	2	0.986	0.00002833	1.1.1.1.1.1.1.1.1	5818584.5	1317424.25	6880476.5	1219002.875	2777627.25	4461743	3906651.5	3652568	4330264
P26040	Ezrin OS=Mus musculus OX=10090 GN=Ezr PE=1 SV=3	P26040	EMHKSGYLSSER		Unique	19.5805	475.22589	3	1.784	0.000003465	1.1.1.1.1.1.1.1.1	37975.39844	118799.6641	18321.42969	76035.89062	106147.6563	116329.4219	64256.10547	72564.25	74768.10156
P26040	Ezrin OS=Mus musculus OX=10090 GN=Ezr PE=1 SV=3	P26040	ENPVQFK		Unique	29.593	431.22679	2	0.755	0.0001668	1.1.1.1.1.1.1.1.1	10036427	10909955	8802488	6654422	11400325	13690547	8587418	10263870	9557098
P26040	Ezrin OS=Mus musculus OX=10090 GN=Ezr PE=1 SV=3	P26040	EQMLREKEELMLR		Unique	45.8726	568.9641	3	1.473	0.000003465	1.1.-.1.1.1.1.1.1	37701.28125	73727.19531	51894.28743	41732.89453	29029.94727	30152.07422	29851.28125	49139.17969	39784.9375
P26040	Ezrin OS=Mus musculus OX=10090 GN=Ezr PE=1 SV=3	P26040	ETVEREKEQMLR		Unique	23.5539	774.39562	2	1.653	0.000003465	1.1.1.1.1.1.1.1.1	7337686.625	7648986.5	5123265.688	3175108.063	5053071.063	9248163	4752501.75	5835111.438	6669932.875
P26040	Ezrin OS=Mus musculus OX=10090 GN=Ezr PE=1 SV=3	P26040	ETVEREKEQMLR	1xOxidation [M10]	Unique	17.6173	521.93138	3	1.097	0.00001529	1.1.1.1.1.1.1.1.1	95425.71875	131237.3125	85627.44531	98020.17969	151816.0938	163568.2656	97036.82813	114631.6016	144315.4219
P26040	Ezrin OS=Mus musculus OX=10090 GN=Ezr PE=1 SV=3	P26040	EVWYFGLQYVDNK		Unique	82.732	830.90392	2	2.182	0.000003465	1.1.1.1.1.1.1.1.1	2483223.875	4178750.063	3059647.813	3232999.688	5040079.625	4667526.75	2560857.125	3069032.125	2864314.125
P26040	Ezrin OS=Mus musculus OX=10090 GN=Ezr PE=1 SV=3	P26040	FGDYNKEMHK		Unique	21.9642	634.79011	2	2.006	0.000003465	1.1.1.1.1.1.1.1.1	15583973	18540613.5	12608655.25	9969787.625	19342294.5	30366502.5	16208113.5	17160181	19416218.25
P26040	Ezrin OS=Mus musculus OX=10090 GN=Ezr PE=1 SV=3	P26040	FGDYNKEMHKSGYLSSER		Unique	33.5683	716.66536	3	3.529	0.000003465	1.1.-.1.1.1.1.1.1	1164026.875	4926866.5	2502455.117	1457295.375	3905913.75	3659711	1739255.125	3451409	1504706.625
P26040	Ezrin OS=Mus musculus OX=10090 GN=Ezr PE=1 SV=3	P26040	FGDYNKEMHKSGYLSSER	1xOxidation [M8]	Unique	28.9786	721.99697	3	3.089	0.000003465	-.1.1.1.1.1.1.1.1	78856.71329	517270.2031	22613.42188	739134.5625	436961.2188	712350.0625	204606.2656	224722.3594	455981.7969
P26040	Ezrin OS=Mus musculus OX=10090 GN=Ezr PE=1 SV=3	P26043; P26041; P26040	FVIKPIDK		NotUnique	41.1184	480.29973	2	1.176	0.000009579	1.1.1.1.1.1.1.1.1	1592296.344	1456653.469	1536278.469	1510202.438	2628176.688	2524947.625	1694121.063	1917336.625	1640462.5
P26040	Ezrin OS=Mus musculus OX=10090 GN=Ezr PE=1 SV=3	P26043; P26041; P26040	FVIKPIDKK		NotUnique	34.9708	544.34742	2	1.588	0.000003465	1.1.1.1.1.1.1.1.1	16913670	19376536	12956464	6037580	19271928	16529847	12170652	19979344	21200908
P26040	Ezrin OS=Mus musculus OX=10090 GN=Ezr PE=1 SV=3	P26043; P26041; P26040	FVIKPIDKKAPDFVFYAPR		NotUnique	71.9242	751.09276	3	3.157	0.000003465	1.1.-.1.1.1.1.1.1	393124.2813	1034857.031	504893.5936	701428.1875	1177583.625	2275054.875	647640.3125	1035433	955104.3125
P26040	Ezrin OS=Mus musculus OX=10090 GN=Ezr PE=1 SV=3	P26040	FYPEDVAEELIQDITQK		Unique	98.6973	1019.50413	2	3.42	0.000003465	1.1.1.1.1.1.1.1.1	1500867.125	1381074.25	2082579.625	1006501.375	1439454.75	1602851.125	1227121.625	1149424.625	922869.3125
P26040	Ezrin OS=Mus musculus OX=10090 GN=Ezr PE=1 SV=3	P26040	GFPTWLK		Unique	63.6534	424.73678	2	0.579	0.0004462	1.1.1.1.1.1.1.1.1	14543676	17598708	16204032	12197916	22349998	18566856	16214975	16619663	19111906
P26040	Ezrin OS=Mus musculus OX=10090 GN=Ezr PE=1 SV=3	P26040	GFPTWLKLDK		Unique	68.3276	402.22894	3	1.179	0.000009579	1.1.1.1.1.1.1.1.1	1397343.563	2662298.313	950850.7188	1547841.906	1809001.125	4356992.5	1464263.063	1612526.438	2131127.438
P26040	Ezrin OS=Mus musculus OX=10090 GN=Ezr PE=1 SV=3	P26040	GFPTWLKLDKK		Unique	57.9034	444.92721	3	1.154	0.000009579	1.1.-.1.1.1.1.1.1	149324.2969	362305.9688	216801.006	269342.0313	90154.50781	663729.5625	34680.94922	91871.89063	285569.25
P26040	Ezrin OS=Mus musculus OX=10090 GN=Ezr PE=1 SV=3	P26040	GMLKDSAMLEYLK		Unique	67.1252	749.88601	2	2.686	0.000003465	1.1.1.1.1.1.1.1.1	19180575	37318193	13644968	17225385	26293787	51371608	21129776.5	22183762.5	32550450
P26040	Ezrin OS=Mus musculus OX=10090 GN=Ezr PE=1 SV=3	P26040	GMLKDSAMLEYLK	1xOxidation [M]	Unique	53.7934	757.88347	2	2.69	0.000003465	1.1.1.1.1.1.1.1.1	721434.7109	1396879.188	810080.375	2082043.281	2106060.656	3203424	1218906.703	1344061.188	1519916.359
P26040	Ezrin OS=Mus musculus OX=10090 GN=Ezr PE=1 SV=3	P26040	GTDLWLGVDALGLNIYEKDDK		Unique	93.5837	779.06545	3	2.712	0.000003465	1.1.1.1.1.1.1.1.1	607644.375	541609.3125	707424.1875	403065.5313	830214.125	599729.375	204809.0625	208465.1094	132213.1719
P26040	Ezrin OS=Mus musculus OX=10090 GN=Ezr PE=1 SV=3	P26040	GTDLWLGVDALGLNIYEKDDKLTPK		Unique	90.7779	925.49208	3	2.723	0.000003465	1.1.1.1.1.1.1.1.1	3921007.969	6566320.281	3725954.875	3219881.688	6530940.75	8074539.375	2022295.109	1982731.984	1630874.68
P26040	Ezrin OS=Mus musculus OX=10090 GN=Ezr PE=1 SV=3	P26040; Q8CJ40	IALLEEAR		NotUnique	47.494	457.76873	2	0.74	0.0001823	1.1.1.1.1.1.1.1.1	5201542	4227901	5929210	3449564	5689248.5	10390295	4973859.5	5730778	5314038
P26040	Ezrin OS=Mus musculus OX=10090 GN=Ezr PE=1 SV=3	P26040	IALLEEARR		Unique	40.3765	535.81959	2	1.222	0.000009579	1.1.1.1.1.1.1.1.1	5864552	7701894	6296578	6865779	9043694	8250258	6676573	7583573.5	7791168.5
P26040	Ezrin OS=Mus musculus OX=10090 GN=Ezr PE=1 SV=3	P26040	IAQDLEMYGINYFEIK		Unique	87.9073	649.65728	3	2.813	0.000003465	1.1.1.1.1.1.1.1.1	3110256.162	3266838.334	2619888.823	3197356.047	3556045.298	3674009.971	3568055.512	2868380.4	3067243.157
P26040	Ezrin OS=Mus musculus OX=10090 GN=Ezr PE=1 SV=3	P26040	IAQDLEMYGINYFEIK	1xOxidation [M7]	Unique	80.4462	654.98856	3	2.864	0.000003465	1.1.1.1.1.1.1.1.1	691730.5	741927.625	860571.5	914205.3125	1728795.5	1022721.438	793460.625	941201.1875	1093500.75
P26040	Ezrin OS=Mus musculus OX=10090 GN=Ezr PE=1 SV=3	P26040	IAQDLEMYGINYFEIKNK		Unique	76.1975	730.36985	3	3.073	0.000003465	1.1.1.1.1.1.1.1.1	452982.9063	911849.9375	190551.2344	756084.25	823944.9375	1048063.813	808082.0625	894883.375	985208.0625
P26040	Ezrin OS=Mus musculus OX=10090 GN=Ezr PE=1 SV=3	P26040	IAQDLEMYGINYFEIKNKK	1xOxidation [M7]	Unique	66.0168	584.05235	4	1.101	0.00001529	-.1.-.1.1.1.-.1.1	9824.226505	5292.59553	9445.948946	498335.8438	394242.4688	252249.5	364622.8219	567367.4375	281490.9688
P26040	Ezrin OS=Mus musculus OX=10090 GN=Ezr PE=1 SV=3	P26043; P26040	IDEFEAM		NotUnique	52.5848	427.68357	2	0.53	0.0005616	1.1.1.1.1.1.1.1.1	1210399.375	1393742	1879555.125	836581.6875	1689659.125	998520.875	1706171.5	1506103.5	1661028.625
P26040	Ezrin OS=Mus musculus OX=10090 GN=Ezr PE=1 SV=3	P26043; P26041; P26040	IGFPWSEIR		NotUnique	77.4197	552.79561	2	1.2	0.000009579	1.1.1.1.1.1.1.1.1	70481088	70114168	67824264	51960396	76900984	110705064	71153312	76785800	74432992
P26040	Ezrin OS=Mus musculus OX=10090 GN=Ezr PE=1 SV=3	P26043; P26041; P26040	IGFPWSEIRNISFNDKK		NotUnique	80.5428	513.52312	4	1.438	0.000003465	1.1.1.1.1.1.1.1.1	140267.7656	465412.1875	127888.6875	443883.1563	290311	606325.25	364657.25	341072.9375	240062.7031
P26040	Ezrin OS=Mus musculus OX=10090 GN=Ezr PE=1 SV=3	P26040	ILQLCMGNHELYMR	1xCarbamidomethyl [C5]	Unique	65.5763	593.28984	3	2.77	0.000003465	1.1.1.1.1.1.1.1.1	14074563	16369851	9223726	12767390	20771602	22625420	12266275	13777145	12721893
P26040	Ezrin OS=Mus musculus OX=10090 GN=Ezr PE=1 SV=3	P26040	ILQLCMGNHELYMR	1xCarbamidomethyl [C5]; 1xOxidation [M]	Unique	57.2606	598.62132	3	2.192	0.000003465	1.1.1.1.1.1.1.1.1	1857263.375	3569348.375	1203104.375	3549419.188	5426891.125	5107112.75	2392825.25	3559277.625	4048417.375
P26040	Ezrin OS=Mus musculus OX=10090 GN=Ezr PE=1 SV=3	P26040	ILQLCMGNHELYMR	1xCarbamidomethyl [C5]; 2xOxidation [M6; M13]	Unique	47.5715	603.95291	3	1.552	0.000003465	1.1.1.1.1.1.1.1.1	562714.375	543167.8125	531980.1875	532770.375	1022619.938	581445.875	446228.7188	437541.875	776226.6875
P26040	Ezrin OS=Mus musculus OX=10090 GN=Ezr PE=1 SV=3	P26040	ILQLCMGNHELYMRR	1xCarbamidomethyl [C5]	Unique	55.8076	484.24434	4	1.641	0.000003465	1.1.1.1.1.1.1.1.1	519022.2891	1404245.859	141819.7656	948648.875	1478171.25	2873669.375	887419.3125	1035450.875	1160070.5
P26040	Ezrin OS=Mus musculus OX=10090 GN=Ezr PE=1 SV=3	P26040	IQVWHAEHR		Unique	27.5664	588.30712	2	1.422	0.000003465	1.1.1.1.1.1.1.1.1	14590510	5068963.75	21274709.25	4040998.875	10368840.5	13576737.75	13663269.5	13128438.5	10614647
P26040	Ezrin OS=Mus musculus OX=10090 GN=Ezr PE=1 SV=3	P26040	ITEAEKNER		Unique	13.8328	545.28063	2	0.082	0.005401	1.1.1.1.1.1.1.1.1	23271.25195	12225.36816	19304.21875	8212.138672	21215.50977	31591.30078	15395.79199	13080.67383	18702.10156
P26040	Ezrin OS=Mus musculus OX=10090 GN=Ezr PE=1 SV=3	P26040	ITEAEKNERVQR		Unique	15.0023	736.89452	2	1.459	0.000003465	-.1.1.1.1.1.1.1.1	134525.0883	425076.4844	30761.95703	320788.2109	562242.6875	413566.5547	251667.2773	322855.8594	306206.1484
P26040	Ezrin OS=Mus musculus OX=10090 GN=Ezr PE=1 SV=3	P26043; P26041; P26040	KAPDFVFYAPR		NotUnique	58.009	655.84826	2	1.736	0.000003465	1.1.1.1.1.1.1.1.1	23540352.5	27791585.5	24473892.5	18886361.75	31715954	37525832	24973792.5	27605486	28654847.5
P26040	Ezrin OS=Mus musculus OX=10090 GN=Ezr PE=1 SV=3	P26040	KEDEVEEWQHR		Unique	25.5722	742.84177	2	2.475	0.000003465	1.1.1.1.1.1.1.1.1	239480.0625	182936.0156	239168.4844	103798.0313	258851.5781	409023.0313	136499.8125	222073.2188	225716.1094
P26040	Ezrin OS=Mus musculus OX=10090 GN=Ezr PE=1 SV=3	P26040	KENPVQFK		Unique	23.4551	495.27431	2	1.154	0.000009579	1.1.1.1.1.1.1.1.1	14763950	14493946	12163069	8175231.5	16037599	24178358	13606989	16263705	17562946
P26040	Ezrin OS=Mus musculus OX=10090 GN=Ezr PE=1 SV=3	P26043; P26041; P26040	KFVIKPIDK		NotUnique	35.9197	544.34741	2	1.672	0.000003465	1.1.1.1.1.1.1.1.1	1139568.625	1580109.125	1108115.555	616717.6875	1449232.625	4992495.5	1461148.094	1205453.688	1882028.625
P26040	Ezrin OS=Mus musculus OX=10090 GN=Ezr PE=1 SV=3	P26043; P26041; P26040	KFVIKPIDKK		NotUnique	29.2773	405.93238	3	2.045	0.000003465	1.1.1.1.1.1.1.1.1	904136.0469	1679714.156	1670275.156	951382.8906	1204984.219	4667938.75	1910430.25	1137046.313	1787252.219
P26040	Ezrin OS=Mus musculus OX=10090 GN=Ezr PE=1 SV=3	P26040	KGTDLWLGVDALGLNIYEK		Unique	93.7238	702.38061	3	1.996	0.000003465	1.-.1.1.1.-.-.1.-	254067.5781	280153.4033	241546.125	137516.625	244764.2031	168287.7831	8066.718094	82392.39062	2464.640877
P26040	Ezrin OS=Mus musculus OX=10090 GN=Ezr PE=1 SV=3	P26040	KGTDLWLGVDALGLNIYEKDDK		Unique	87.4481	821.76355	3	4.156	0.000003465	1.1.1.1.1.1.1.1.1	262678.625	161297.8125	447888.8438	208519.75	485485.1562	420542.125	109069.0391	178253.7188	124257.4375
P26040	Ezrin OS=Mus musculus OX=10090 GN=Ezr PE=1 SV=3	P26043; P26041; P26040	KPDTIEVQQMK		NotUnique	29.9642	658.84757	2	2.629	0.000003465	1.1.1.1.1.1.1.1.1	5344052	5144878.75	5814698.75	3287406.688	5522926.5	8805508.5	5531936.5	5772219.375	6581624
P26040	Ezrin OS=Mus musculus OX=10090 GN=Ezr PE=1 SV=3	P26040	LDKKVSAQEVR		Unique	17.7989	424.91378	3	1.165	0.000009579	1.1.1.1.1.1.1.1.1	172101.4688	242340.6094	140714.7969	159837.1094	164945.1094	240439.5313	133208.8281	116111.3828	173011.625
P26040	Ezrin OS=Mus musculus OX=10090 GN=Ezr PE=1 SV=3	P26043; P26041; P26040	LFFLQVK		NotUnique	75.1042	447.77591	2	0.954	0.0000445	1.1.1.1.1.1.1.1.1	26040620	18339602	26368296	12853935	24492120	29651964	18684248	19296510	18983568
P26040	Ezrin OS=Mus musculus OX=10090 GN=Ezr PE=1 SV=3	P26040	LIPQRVMDQHK		Unique	29.5094	455.5869	3	1.314	0.000003465	1.1.1.1.1.1.1.1.1	223290.7656	971942.5625	152106.8594	725676.5625	969504.5625	784219.1875	649473.4375	624978.625	722854.4375
P26040	Ezrin OS=Mus musculus OX=10090 GN=Ezr PE=1 SV=3	P26040	LIPQRVMDQHKLSR		Unique	35.624	574.32611	3	1.651	0.000003465	1.1.1.1.1.1.1.1.1	102654.9648	466752.3125	111963.5703	907399.625	676245.5313	1615664.313	591190.4219	454422.4844	835865.9219
P26040	Ezrin OS=Mus musculus OX=10090 GN=Ezr PE=1 SV=3	P26040	LQDYEQK		Unique	16.7298	462.22706	2	0.723	0.0002026	1.1.1.1.1.1.1.1.1	3114699.563	240293.0156	338107.7666	328668.9375	2270891.719	219016.7969	230713.3594	179970.6719	1048859.25
P26040	Ezrin OS=Mus musculus OX=10090 GN=Ezr PE=1 SV=3	P26040	LSRDQWEDR		Unique	24.5547	402.19504	3	1.019	0.00002305	1.1.1.1.1.1.1.1.1	517476.3438	672690.75	406238.3438	417945.8438	686165.1875	1123751.375	476774.9375	544934.5625	717622.375
P26040	Ezrin OS=Mus musculus OX=10090 GN=Ezr PE=1 SV=3	P26040	LSRDQWEDRIQVWHAEHR		Unique	50.0581	591.04552	4	2.441	0.000003465	1.1.1.1.1.1.1.1.1	2126296.813	6744520.875	1064998.898	3215439.656	2464945.688	8751285.75	2678945.531	1814947.719	5291826.312
P26040	Ezrin OS=Mus musculus OX=10090 GN=Ezr PE=1 SV=3	P26043; P26041; P26040	NISFNDK		NotUnique	28.0236	419.20854	2	0.949	0.00004709	1.1.1.1.1.1.1.1.1	3738360.875	3605047	3634318	2786322	4405925	5036964.75	3731246.5	3691029.125	3884846.5
P26040	Ezrin OS=Mus musculus OX=10090 GN=Ezr PE=1 SV=3	P26043; P26041; P26040	NISFNDKK		NotUnique	22.2929	483.25611	2	1.035	0.00002305	1.1.1.1.1.1.1.1.1	904521.875	1447307.25	715003.1875	1961747.625	961455.5625	1102113.625	861547.9375	893359.3125	2127441
P26040	Ezrin OS=Mus musculus OX=10090 GN=Ezr PE=1 SV=3	P26043; P26041; P26040	NISFNDKKFVIKPIDK		NotUnique	54.1212	382.02172	5	1.239	0.000006775	1.1.-.1.1.1.1.1.1	222702.125	437003.125	428259.5238	408329.0313	314316.375	502698.9375	256549.7813	276607.0313	310829.7813
P26040	Ezrin OS=Mus musculus OX=10090 GN=Ezr PE=1 SV=3	P26040	QAQDQIK		Unique	14.549	415.72194	2	0.39	0.001127	1.1.1.1.1.1.1.1.1	52986.95703	15170.05371	56900.08594	10819.49902	78952.32812	47992.26563	32840.01563	29122.44727	36674.9375
P26040	Ezrin OS=Mus musculus OX=10090 GN=Ezr PE=1 SV=3	P26040	QAQDQIKSQEQLAAELAEYTAK		Unique	67.4548	821.75033	3	3.025	0.000003465	1.1.1.1.1.1.1.1.1	5709394	7434705.75	4763761.375	6171767.375	6894796.5	12880310.5	6230368.25	6605761.125	7513962.25
P26040	Ezrin OS=Mus musculus OX=10090 GN=Ezr PE=1 SV=3	P26043; P26040	QGNTKQRIDEFEAM		NotUnique	44.6378	833.89639	2	1.757	0.000003465	1.1.1.1.1.1.1.1.1	2840438.813	9543771.75	2055834.438	6513161.375	10415158.5	12154581	6947103.125	6996306.375	7192950.25
P26040	Ezrin OS=Mus musculus OX=10090 GN=Ezr PE=1 SV=3	P26043; P26040	QGNTKQRIDEFEAM	1xOxidation [M14]	NotUnique	31.8738	841.89378	2	1.418	0.000003465	1.1.1.1.1.1.1.1.1	183694.1406	950708.6875	103219.1016	958296.3125	1640328.375	776731.3125	723624.4063	893493.1406	889086.875
P26040	Ezrin OS=Mus musculus OX=10090 GN=Ezr PE=1 SV=3	P26040	QLERQQLETEK		Unique	21.5006	701.37024	2	2.399	0.000003465	1.1.1.1.1.1.1.1.1	428492.9688	1865474.125	316990.4063	1258322.656	2008189.563	2623832.063	1269946.438	1423368.406	1532139.25
P26040	Ezrin OS=Mus musculus OX=10090 GN=Ezr PE=1 SV=3	P26040	QLERQQLETEKK		Unique	17.6411	765.41789	2	1.454	0.000003465	1.1.1.1.1.1.1.1.1	287627.1328	942041.5938	110151.2969	608592.0547	1041256.141	1380196.625	708519.3125	631921.8672	694107.4375
P26040	Ezrin OS=Mus musculus OX=10090 GN=Ezr PE=1 SV=3	P26043; P26041; P26040	QLFDQVVK		NotUnique	48.6111	488.77656	2	1.138	0.00001237	1.1.1.1.1.1.1.1.1	21768482.5	25210234	22680947	17200782.75	31195590.25	24438277.25	24212929.75	27434632.5	25808283.75
P26040	Ezrin OS=Mus musculus OX=10090 GN=Ezr PE=1 SV=3	P26040	QLLTLSNELSQAR		Unique	61.4344	736.90709	2	2.671	0.000003465	1.1.1.1.1.1.1.1.1	13734631.5	4273335.125	15649335.5	4160688.625	5506452.75	20150266	9284559.75	8835056.25	11367583.75
P26040	Ezrin OS=Mus musculus OX=10090 GN=Ezr PE=1 SV=3	P26040	QLLTLSNELSQARDENK		Unique	54.7746	653.67634	3	2.542	0.000003465	1.1.1.1.1.1.1.1.1	1121602.25	1002182.188	962292.5	690954.375	888900.625	2103943.25	1033781.125	1057459.875	1324080.625
P26040	Ezrin OS=Mus musculus OX=10090 GN=Ezr PE=1 SV=3	P26040	QLLTLSNELSQARDENKR		Unique	52.1599	705.70997	3	2.113	0.000003465	1.1.1.1.1.1.1.1.1	14334193	14933323	12160546	10877326	15922225.5	27716555.5	15428337	15670440.25	14660514.25
P26040	Ezrin OS=Mus musculus OX=10090 GN=Ezr PE=1 SV=3	P26040	QQLETEKK		Unique	14.2639	502.27462	2	0.604	0.0003937	1.1.1.1.1.1.1.1.1	23294.00586	21191.39648	17063.17969	9773.723633	43908.63672	31368.88086	17445.02539	15566.57031	21060.42383
P26040	Ezrin OS=Mus musculus OX=10090 GN=Ezr PE=1 SV=3	P26043; P26040	QRIDEFEAM		NotUnique	47.8118	569.76379	2	0.618	0.0003735	1.1.1.1.1.1.1.1.1	13917184	13522030	14102683	8253306.5	10378385	18312586	12378398	13729348	14875990
P26040	Ezrin OS=Mus musculus OX=10090 GN=Ezr PE=1 SV=3	P26043; P26040	QRIDEFEAM	1xOxidation [M9]	NotUnique	33.5799	577.76104	2	1.355	0.000003465	1.1.1.1.1.1.1.1.1	1127954.875	1372589.625	1794138	1778257.5	2581370.5	2398870.75	1781166.75	1907915.125	2089959.125
P26040	Ezrin OS=Mus musculus OX=10090 GN=Ezr PE=1 SV=3	P26040	RAEKELSEQIEK		Unique	22.8716	730.39122	2	2.81	0.000003465	1.1.1.1.1.1.1.1.1	8903480	7130777.5	7223213.5	3642517.75	7731700	13409198	7280727	7810556.5	9329605.5
P26040	Ezrin OS=Mus musculus OX=10090 GN=Ezr PE=1 SV=3	P26040	RAQEEAERLEADR		Unique	21.7243	786.88966	2	1.621	0.000003465	1.1.1.1.1.1.1.1.1	8866765.938	2936287.359	7482361.656	2273729.82	4347116.234	8484387.781	5165648.672	5448748.578	6897031.75
P26040	Ezrin OS=Mus musculus OX=10090 GN=Ezr PE=1 SV=3	P26040	RILQLCMGNHELYMR	1xCarbamidomethyl [C6]	Unique	60.0462	645.32351	3	3.473	0.000003465	1.1.1.1.1.1.1.1.1	929731.4375	1007639.469	473434.2031	534032.7344	832261.0938	1637833.813	823754.9375	419923.7344	1041567.813
P26040	Ezrin OS=Mus musculus OX=10090 GN=Ezr PE=1 SV=3	P26040	RITEAEKNER		Unique	14.264	415.88969	3	2.13	0.000003465	1.1.1.1.1.1.1.1.1	44148.86719	19900.05078	33416.29297	13243.05664	25770.6875	50171.68359	27093.24609	27347.21875	35031.5
P26040	Ezrin OS=Mus musculus OX=10090 GN=Ezr PE=1 SV=3	P26040	RKEDEVEEWQHR		Unique	23.5867	547.59743	3	3.426	0.000003465	1.1.1.1.1.1.1.1.1	5086441.125	4516233.594	4453768.813	2994935.781	5384281.563	9000107.563	4516601.438	5088632.25	5846280.406
P26040	Ezrin OS=Mus musculus OX=10090 GN=Ezr PE=1 SV=3	P26043; P26041; P26040	RKPDTIEVQQMK		NotUnique	25.4677	736.89804	2	2.72	0.000003465	1.1.1.1.1.1.1.1.1	26518182	23364445.19	13535632.69	12759579.5	24020248.75	44670045.12	10815068.34	25494755.44	32064418.06
P26040	Ezrin OS=Mus musculus OX=10090 GN=Ezr PE=1 SV=3	P26043; P26041; P26040	RKPDTIEVQQMK	1xOxidation [M11]	NotUnique	19.2884	496.93278	3	3.056	0.000003465	1.1.1.1.1.1.1.1.1	1617712.203	1635055.375	1781941.844	1771543.094	3128162.938	2690699.875	1828118	2212032.281	2155732.906
P26040	Ezrin OS=Mus musculus OX=10090 GN=Ezr PE=1 SV=3	P26043; P26041; P26040	RKPDTIEVQQMKAQAR	1xOxidation [M11]	NotUnique	19.677	639.01088	3	0.365	0.00131	-.1.-.1.1.1.1.1.1	3767.043316	10501.88379	3298.021343	11917.32324	14329.38672	16255.42383	8948.299805	7470.264648	10505.85156
P26040	Ezrin OS=Mus musculus OX=10090 GN=Ezr PE=1 SV=3	P26043; P26041; P26040	RRKPDTIEVQQMK		NotUnique	26.3885	543.63509	3	2.142	0.000003465	1.1.1.1.1.1.1.1.1	7776547.719	15409442.87	7006360.113	5095539.496	17794274.92	28665692.12	14169856.53	13278524.29	14460146.78
P26040	Ezrin OS=Mus musculus OX=10090 GN=Ezr PE=1 SV=3	P26043; P26041; P26040	RRKPDTIEVQQMK	1xOxidation [M12]	NotUnique	18.2988	548.96665	3	1.4	0.000003465	1.1.1.1.1.1.1.1.1	640518.5469	1381365.875	470432.625	1519504.063	1460896.859	1913648.094	1212715.281	1073337.203	1381759.578
P26040	Ezrin OS=Mus musculus OX=10090 GN=Ezr PE=1 SV=3	P26040	RTHNDIIHNENMR		Unique	22.9968	550.60249	3	2.098	0.000003465	1.1.1.1.1.1.1.1.1	1340791.615	812049	1251731.063	813138.2969	923577.8379	2966459.75	1210223.156	1168462.145	1522803.852
P26040	Ezrin OS=Mus musculus OX=10090 GN=Ezr PE=1 SV=3	P26040	SGYLSSER		Unique	21.6756	449.71678	2	1.142	0.00001237	1.1.1.1.1.1.1.1.1	11719103.25	13192613	9283061.75	10180542	14323180.5	20758579.5	13515199.5	12050658.25	14556338
P26040	Ezrin OS=Mus musculus OX=10090 GN=Ezr PE=1 SV=3	P26040	SQEQLAAELAEYTAK		Unique	63.751	826.41232	2	3.176	0.000003465	1.1.1.1.1.1.1.1.1	16669461.5	4602961.063	13659009.19	2803296.344	7656898.094	13245514.38	7666541.906	9980458.438	11524524.31
P26040	Ezrin OS=Mus musculus OX=10090 GN=Ezr PE=1 SV=3	P26040	THNDIIHNENMR		Unique	23.2764	747.34947	2	2.629	0.000003465	1.1.1.1.1.1.1.1.1	27162467.5	19024496.25	27442055.5	10211876.25	20936514.5	39980711	23289743	25153896.5	23323138.5
P26040	Ezrin OS=Mus musculus OX=10090 GN=Ezr PE=1 SV=3	P26040	THNDIIHNENMR	1xOxidation [M11]	Unique	17.2965	755.34675	2	2.348	0.000003465	1.1.1.1.1.1.1.1.1	2417468.813	1865692.828	2756674.281	1910494.813	2992711.281	4417097.812	2275575.328	2578897.234	3133751.594
P26040	Ezrin OS=Mus musculus OX=10090 GN=Ezr PE=1 SV=3	P26040	VSAQEVRKENPVQFK		Unique	34.6298	586.98815	3	2.55	0.000003465	1.1.1.1.1.1.1.1.1	2827057.875	9472586.5	1593633.188	6868493.5	9366555.5	10339437.75	6151646.75	5619903.75	6515428.75
P26040	Ezrin OS=Mus musculus OX=10090 GN=Ezr PE=1 SV=3	P26043; P26041; P26040	VTTMDAELEFAIQPNTTGK		NotUnique	70.5081	689.34193	3	2.83	0.000003465	1.1.1.1.1.-.1.1.1	542031.0781	302290.5313	1011446.578	841666.7031	951772.1719	723878.921	959476.9531	865676.875	238247.1289
P26040	Ezrin OS=Mus musculus OX=10090 GN=Ezr PE=1 SV=3	P26043; P26041; P26040	VTTMDAELEFAIQPNTTGKQLFDQVVK		NotUnique	88.6273	1008.51848	3	2.963	0.000003465	1.1.1.1.1.1.1.1.1	773668.4375	2352390	717250.4375	2255675	2325727	3025746.25	942618.5625	972406.9375	959043.4375
P26040	Ezrin OS=Mus musculus OX=10090 GN=Ezr PE=1 SV=3	P26043; P26041; P26040	VTTMDAELEFAIQPNTTGKQLFDQVVK	1xOxidation [M4]	NotUnique	81.9771	1013.84961	3	2.709	0.000003465	-.1.-.1.1.1.1.1.1	3007.642849	3844.035165	2562.071053	688050.375	666295.8125	832414.0625	335707.0313	500495.4688	188246.3906
P26041	Moesin OS=Mus musculus OX=10090 GN=Msn PE=1 SV=3	P26041	AFSTWLK		Unique	57.1349	426.73432	2	0.884	0.00007416	1.1.1.1.1.1.1.1.1	955060.9375	1194375.375	968178.875	961403.625	2035129.5	1904463.25	1250193.375	1329993.5	1607624.625
P26041	Moesin OS=Mus musculus OX=10090 GN=Msn PE=1 SV=3	P26041	AKFYPEDVSEELIQDITQR		Unique	91.4106	761.04969	3	2.373	0.000003465	1.1.1.1.1.1.1.1.1	567184.8125	615299.2031	626960.6094	775258.6016	1160276.422	1429819.547	782132.1719	868483.8594	761354.2891
P26041	Moesin OS=Mus musculus OX=10090 GN=Msn PE=1 SV=3	P26041	ALLENEK		Unique	23.4037	408.72665	2	0.523	0.0005954	1.1.1.1.1.1.1.1.1	289621.8125	269457	272243.2813	206180.4063	398596.375	490757.875	292824.125	364185.3125	327857.8125
P26041	Moesin OS=Mus musculus OX=10090 GN=Msn PE=1 SV=3	P26041	ALTSELANARDESK		Unique	31.6662	502.25817	3	0.903	0.00006966	1.1.1.1.1.1.1.1.1	454738.5313	201967.9063	395682.6875	99238.51563	262859.375	774646.5625	272351.6563	320072.3438	356808
P26041	Moesin OS=Mus musculus OX=10090 GN=Msn PE=1 SV=3	P26041	ALTSELANARDESKK		Unique	29.0563	408.96917	4	1.095	0.00001529	1.1.1.1.1.1.1.1.1	201453.6094	119046.125	191845.4375	104442.6328	200615.5781	307906.6875	190144.8906	196680.0156	221971.7344
P26041	Moesin OS=Mus musculus OX=10090 GN=Msn PE=1 SV=3	P26041	AQMVQEDLEK		Unique	30.5584	595.78997	2	1.375	0.000003465	1.1.1.1.1.1.1.1.1	714422.8125	220900.9531	713141.5	139711.5625	177325.6406	565184.875	459104.2188	432138.5625	442240.6875
P26041	Moesin OS=Mus musculus OX=10090 GN=Msn PE=1 SV=3	P26041	AQMVQEDLEKTRAELK		Unique	45.0616	473.0002	4	2.113	0.000003465	1.1.1.1.1.1.1.1.1	405058.0625	606115.3906	278924.6094	529119.375	805902.2188	1364270	538861.7344	670456.625	702019.2187
P26041	Moesin OS=Mus musculus OX=10090 GN=Msn PE=1 SV=3	P26041	AQMVQEDLEKTRAELK	1xOxidation [M3]	Unique	40.7558	476.99914	4	1.445	0.000003465	1.1.1.1.1.1.1.1.1	12905.3916	35193.51172	14690.85156	36391.51953	37043.92188	48768.48047	26239.01953	34223.67969	43337.03906
P26041	Moesin OS=Mus musculus OX=10090 GN=Msn PE=1 SV=3	P26041	AQQELEEQTRR		Unique	17.3277	463.23549	3	1.448	0.000003465	1.1.1.1.1.1.1.1.1	538408.8125	292345.4102	469533	188866.3789	524268.2656	563152.875	394185.7578	419207	414480.4688
P26041	Moesin OS=Mus musculus OX=10090 GN=Msn PE=1 SV=3	P26041	DQKKTQEQLASEMAELTAR		Unique	58.8001	726.36746	3	1.102	0.00001529	1.1.-.1.1.1.1.1.1	64853.21484	189069.1406	146218.4713	159283.0156	323052.4063	214730.5781	151654.375	176000.625	148835.8906
P26041	Moesin OS=Mus musculus OX=10090 GN=Msn PE=1 SV=3	P26041	ERQEAEEAKEALLQASR		Unique	40.1666	653.33565	3	2.533	0.000003465	1.1.1.1.1.1.1.1.1	512959.1328	206112.8516	357702.2969	207361.4648	496088.0547	600848.4141	368912.6836	423715.8281	509671.7422
P26041	Moesin OS=Mus musculus OX=10090 GN=Msn PE=1 SV=3	P26041	ESEAVEWQQK		Unique	29.8161	617.29124	2	1.671	0.000003465	1.-.1.1.1.-.1.1.-	390467.1563	553729.7116	616577.375	208425.3594	402737.375	214245.1248	550787.6875	416102.0313	460678.8299
P26041	Moesin OS=Mus musculus OX=10090 GN=Msn PE=1 SV=3	P26041	EVWFFGLQYQDTK		Unique	87.9297	554.27206	3	1.885	0.000003465	1.1.1.1.1.1.1.1.1	67906.46094	102560.8516	74232.49219	105148.0234	168432.0156	165642.0938	96933.96094	108324.0078	103449.4844
P26041	Moesin OS=Mus musculus OX=10090 GN=Msn PE=1 SV=3	P26041	FYPEDVSEELIQDITQR		Unique	97.1381	694.67194	3	2.257	0.000003465	1.1.1.1.1.1.1.1.1	179488.4375	169990.6094	198022.0156	101930.1406	373926.9375	238543.4375	137051.6875	198241.875	166779.8906
P26041	Moesin OS=Mus musculus OX=10090 GN=Msn PE=1 SV=3	P26041	GMLREDAVLEYLK		Unique	71.9217	512.94123	3	1.981	0.000003465	1.1.1.1.1.1.1.1.1	1326544	1481927.469	1323864.375	922573.6719	2500539.063	2969901.438	1525107.781	1780497.844	1926519.875
P26041	Moesin OS=Mus musculus OX=10090 GN=Msn PE=1 SV=3	P26041	IQVWHEEHR		Unique	27.4493	411.87558	3	1.422	0.000003465	1.1.1.1.1.1.1.1.1	277153.4688	227076.7031	250722.8125	204567.5313	305539.6875	388687.1875	289786.875	354172.0313	266075.9375
P26041	Moesin OS=Mus musculus OX=10090 GN=Msn PE=1 SV=3	P26041	ISQLEMAR		Unique	33.4108	474.25265	2	0.918	0.00006214	1.1.-.1.1.1.1.1.1	298540.0313	283155	367476.7743	818210.75	1431348.625	2898252.5	1084487.75	245401.2344	539840.0625
P26041	Moesin OS=Mus musculus OX=10090 GN=Msn PE=1 SV=3	P26041	KESPLLFK		Unique	40.0217	481.28927	2	0.025	0.007226	1.1.1.1.1.1.1.1.1	143609.6406	145425.3438	151836.0313	141846.2813	222678.3281	522410.125	157089.8906	189485.8281	237132.1875
P26041	Moesin OS=Mus musculus OX=10090 GN=Msn PE=1 SV=3	P26041	KTANDMIHAENMR		Unique	27.5464	510.90999	3	2.116	0.000003465	1.1.1.1.1.1.1.1.1	402899.5313	257939.75	490196.8125	188430.6719	304372.8125	270441	347910.8438	347311.625	316194.4063
P26041	Moesin OS=Mus musculus OX=10090 GN=Msn PE=1 SV=3	P26041	KTQEQLASEMAELTAR		Unique	55.8262	602.64052	3	3.107	0.000003465	1.1.1.1.1.1.1.1.1	586877.375	408453.3438	508420.0938	307101.6563	614806.75	816963.9375	498818.2188	545970.8125	557810.0625
P26041	Moesin OS=Mus musculus OX=10090 GN=Msn PE=1 SV=3	P26041	QEAEEAKEALLQASR		Unique	40.0536	558.28747	3	0.612	0.0003883	-.-.-.1.1.1.1.1.1	1918.04141	1130.818912	2213.298484	26313.13672	47996.10547	34236.375	23908.75586	41995.51953	39906.61328
P26041	Moesin OS=Mus musculus OX=10090 GN=Msn PE=1 SV=3	P26041	QRIDEFESM		Unique	46.3748	577.76092	2	1.434	0.000003465	1.1.1.1.1.1.1.1.1	697701.125	749411.125	659703	480752.375	709917.25	1131088.75	702049.8125	624431.9375	842931.5
P26041	Moesin OS=Mus musculus OX=10090 GN=Msn PE=1 SV=3	P26041	SEEERTTEAEKNER		Unique	14.2442	569.93114	3	1.792	0.000003465	1.1.1.1.1.1.1.1.1	28159.42773	18874.39844	61189.31055	34659.07715	58518.94531	48356.66016	24590.86719	54888.25586	25278.2207
P26041	Moesin OS=Mus musculus OX=10090 GN=Msn PE=1 SV=3	P26041	SGYLAGDKLLPQR		Unique	47.6201	473.26472	3	2.403	0.000003465	1.1.1.1.1.1.1.1.1	126113.2188	167863.6094	282004.625	1039609.75	1501507.406	2700024.125	1136889.078	1211263.766	717438.8125
P26041	Moesin OS=Mus musculus OX=10090 GN=Msn PE=1 SV=3	P26041	YGDFNKEVHK		Unique	21.4579	412.87181	3	1.03	0.00002305	1.1.1.1.1.1.1.1.1	634013.9375	759564.25	528382.4375	453822.2812	1024507	1443865	648745.875	849172	847853.9375
P26041	Moesin OS=Mus musculus OX=10090 GN=Msn PE=1 SV=3	P26041	YGDFNKEVHKSGYLAGDK		Unique	33.7605	676.66555	3	2.695	0.000003465	-.1.-.1.1.1.1.1.1	1159.566901	12631.04199	6570.826113	12062.19629	35214.48438	16560.05469	8982.294922	11657.16504	11717.41699
P26043	Radixin OS=Mus musculus OX=10090 GN=Rdx PE=1 SV=3	P26043	AFAAQEDLEK		Unique	34.1474	561.27733	2	1.437	0.000003465	1.1.1.1.1.1.1.1.1	1018600.875	354298.4375	1516899.875	181454.3438	330450.25	660044.25	636302.6875	597182.25	850779.5
P26043	Radixin OS=Mus musculus OX=10090 GN=Rdx PE=1 SV=3	P26043	AFAAQEDLEKTKEELK		Unique	46.1025	617.32276	3	2.203	0.000003465	1.1.1.1.1.1.1.1.1	2505508	1256984.563	2992945.188	696370.6094	950444.6875	1304172.719	1505087.813	1670259.5	1609769.313
P26043	Radixin OS=Mus musculus OX=10090 GN=Rdx PE=1 SV=3	P26043	AKFFPEDVSEELIQEITQR		Unique	97.9812	760.3899	3	2.154	0.000003465	1.1.1.1.1.1.1.1.1	752137.25	1282094.25	900565.6875	83215.38281	673675.5	1145207	1078626.75	1202938.25	982529.5625
P26043	Radixin OS=Mus musculus OX=10090 GN=Rdx PE=1 SV=3	P26043; P26041	ALELEQER		NotUnique	30.9913	494.25885	2	0.994	0.00002563	1.1.1.1.1.1.1.1.1	22100134	7779636.5	23130692	5724146	11902446	17186034	15686630	15563989	17518910
P26043	Radixin OS=Mus musculus OX=10090 GN=Rdx PE=1 SV=3	P26043	ALELEQERQR		Unique	26.0823	424.56152	3	0.939	0.00005185	1.1.1.1.1.1.1.1.1	86933.78125	79889.57031	56257.07031	22409.84961	49766.65625	121285.5859	53872.42578	72046.96875	80020.5625
P26043	Radixin OS=Mus musculus OX=10090 GN=Rdx PE=1 SV=3	P26043	EIHKPGYLANDR		Unique	24.594	706.86747	2	1.538	0.000003465	1.1.1.1.1.1.1.1.1	326970.5	156426.9844	412256.5313	43668.08984	180630.2344	300212	197194.7188	219634	224154.2656
P26043	Radixin OS=Mus musculus OX=10090 GN=Rdx PE=1 SV=3	P26043	EKEELMER		Unique	20.9481	532.25815	2	1.08	0.00001818	1.1.1.1.1.1.1.1.1	381224.875	125420.0234	487135.875	46541.24609	111863.7109	267672.1875	194490.2656	241365.2813	277721.8438
P26043	Radixin OS=Mus musculus OX=10090 GN=Rdx PE=1 SV=3	P26043	ENPLQFK		Unique	41.2819	438.23466	2	0.688	0.0002675	1.1.1.1.1.-.1.1.1	902070.0625	998734.125	910846.375	377959.0625	674302.0625	316688.0229	837601	832420.6875	969785.5
P26043	Radixin OS=Mus musculus OX=10090 GN=Rdx PE=1 SV=3	P26043	EVWFFGLQYVDSK		Unique	95.1921	809.40104	2	2.044	0.000003465	1.1.1.1.1.1.1.1.1	327342.2422	684695.5156	541212.6016	315202.1797	562445.8828	379070.1836	361619.6094	358329.3281	297422.1211
P26043	Radixin OS=Mus musculus OX=10090 GN=Rdx PE=1 SV=3	P26043	GMLREDSMMEYLK		Unique	62.7171	534.91587	3	1.648	0.000003465	1.1.1.1.1.1.1.1.1	920969	429984.75	807108.0625	153410.8125	662401.5625	684469.125	550610.1875	849309.625	652373.1875
P26043	Radixin OS=Mus musculus OX=10090 GN=Rdx PE=1 SV=3	P26043	GYSTWLK		Unique	46.5083	427.72397	2	0.753	0.0001692	1.1.1.1.1.1.1.1.1	1110763.375	1115650.5	1445046.375	638877.25	970108.4375	817278.75	1180408.25	884916.625	999411.4375
P26043	Radixin OS=Mus musculus OX=10090 GN=Rdx PE=1 SV=3	P26043	IALLEEAK		Unique	45.4684	443.76575	2	0.885	0.00007416	1.1.1.1.1.1.1.1.1	531267.4375	371185.125	919769.8125	217792.0469	409018.625	793492.5625	667273	494123.9375	596802
P26043	Radixin OS=Mus musculus OX=10090 GN=Rdx PE=1 SV=3	P26043	IAQDLEMYGVNYFEIK		Unique	83.2811	644.9856	3	2.418	0.000003465	1.1.1.1.1.-.1.1.1	224682.25	222700.7188	269490.5	144876.1563	158220.7813	211102.8366	294000.6563	216209.1094	137929.5625
P26043	Radixin OS=Mus musculus OX=10090 GN=Rdx PE=1 SV=3	P26043	IEREKEELMER		Unique	23.4381	487.91704	3	1.868	0.000003465	1.1.1.1.1.1.1.1.1	761360.5	586779.125	913592.125	202307.7344	399541.875	603595.9375	563682.75	570156.875	599120.625
P26043	Radixin OS=Mus musculus OX=10090 GN=Rdx PE=1 SV=3	P26043	IEREKEELMER	1xOxidation [M9]	Unique	17.764	493.24856	3	1.105	0.00001529	1.1.1.1.1.1.1.1.1	38533.36719	31695.85742	37585.375	16164.9248	26990.6543	24613.23242	24462.94336	32479.8418	34973.14453
P26043	Radixin OS=Mus musculus OX=10090 GN=Rdx PE=1 SV=3	P26043; P26041	ILALCMGNHELYMR	1xCarbamidomethyl [C5]	NotUnique	68.3369	574.28288	3	2.029	0.000003465	1.1.1.1.1.1.1.1.1	2290958	2433707.5	1494528.25	1330735.625	2741369.75	3493593.25	1762127.5	1905040.75	1919568.25
P26043	Radixin OS=Mus musculus OX=10090 GN=Rdx PE=1 SV=3	P26043	IQNWHEEHR		Unique	18.267	624.79677	2	1.55	0.000003465	1.1.1.1.1.1.1.1.1	1945341.953	1020437.813	2306235.766	447393.5313	1292219.352	1375155	1196302.863	1610537.25	1470476
P26043	Radixin OS=Mus musculus OX=10090 GN=Rdx PE=1 SV=3	P26043	KALELEQER		Unique	24.8982	558.30634	2	1.5	0.000003465	1.1.1.1.1.1.1.1.1	980362.3125	472610	1221438.375	181344	540822.125	796487.6875	544854.0625	675164.9375	738466.6875
P26043	Radixin OS=Mus musculus OX=10090 GN=Rdx PE=1 SV=3	P26043	KALELEQERQR		Unique	21.8288	467.25977	3	0.615	0.0003844	1.1.1.1.1.1.1.1.1	335078	649387.125	224550.6875	261623.2188	414032.6563	632918.5625	431029.375	398389.1875	467008.0938
P26043	Radixin OS=Mus musculus OX=10090 GN=Rdx PE=1 SV=3	P26043	KENPLQFK		Unique	33.7061	502.28213	2	1.025	0.00002305	-.-.1.1.-.1.1.1.-	5041.445795	9766.293981	8760.747419	270646.6563	420965.5186	236592.625	302541.9375	149099.7969	205940.6561
P26043	Radixin OS=Mus musculus OX=10090 GN=Rdx PE=1 SV=3	P26043	KGTELWLGVDALGLNIYEHDDKLTPK		Unique	86.5315	585.91346	5	1.288	0.000003465	1.1.1.1.1.1.1.1.1	616407.875	796134.25	627216.5625	371313.125	564669.75	764433.75	173717.4688	144563.0156	227291.1875
P26043	Radixin OS=Mus musculus OX=10090 GN=Rdx PE=1 SV=3	P26043	KTQNDVLHAENVK		Unique	23.3065	748.39687	2	3.183	0.000003465	1.1.1.1.1.1.1.1.1	1680314	925128.7656	1780555.688	279992.793	470687.1094	1446339.156	851386.1406	1153809.266	1433831.781
P26043	Radixin OS=Mus musculus OX=10090 GN=Rdx PE=1 SV=3	P26043	LRQIEEQTVK		Unique	23.9548	622.35388	2	1.985	0.000003465	1.1.1.1.1.1.1.1.1	589605.3125	487246.6875	737916.0313	363506.5313	630591.5938	583584.125	671665.1563	622919.0625	874933.8438
P26043	Radixin OS=Mus musculus OX=10090 GN=Rdx PE=1 SV=3	P26043	NQEQLAAELAEFTAK		Unique	74.9394	831.92019	2	2.791	0.000003465	1.1.1.-.1.1.1.1.1	715690.875	368879.6563	898604.375	532103.8982	207213.125	574490.1875	388693.8438	474434.25	513125.6563
P26043	Radixin OS=Mus musculus OX=10090 GN=Rdx PE=1 SV=3	P26043	QAADQMKNQEQLAAELAEFTAK		Unique	74.4616	812.40118	3	2.496	0.000003465	1.1.1.1.1.1.1.1.1	712748.1875	1135966	446472.8438	430308.9063	872050.625	1135900.875	806330.875	753393.6875	1019939.813
P26043	Radixin OS=Mus musculus OX=10090 GN=Rdx PE=1 SV=3	P26043	QIEEQTVK		Unique	18.3088	487.76115	2	1.158	0.000009579	1.1.1.1.1.1.1.1.1	2351250.5	894506.875	3014421.5	463682.7188	889046.875	1524906.25	1503020.625	1422723.875	1697545.125
P26043	Radixin OS=Mus musculus OX=10090 GN=Rdx PE=1 SV=3	P26043	QLQALSSELAQAR		Unique	52.2054	472.25975	3	1.61	0.000003465	1.-.1.-.1.1.1.1.1	447504.7188	329442.7054	406163.75	73617.98165	85243.13281	102594.8125	197451.9688	176005.8125	229350.0938
P26043	Radixin OS=Mus musculus OX=10090 GN=Rdx PE=1 SV=3	P26043	QLQALSSELAQARDETK		Unique	50.9899	629.99721	3	2.441	0.000003465	1.1.1.1.1.1.1.1.1	1157022.25	726228.625	1068814.375	247707.0156	426862.8438	1290242.25	724531.0625	745104.4375	747435.5625
P26043	Radixin OS=Mus musculus OX=10090 GN=Rdx PE=1 SV=3	P26043	SEEERVTETQK		Unique	15.0823	445.88432	3	1.253	0.000006775	1.1.1.1.-.1.1.1.1	145357.2734	37397.63086	157925.4023	19259.67139	30053.33787	82206.56641	60341.39063	29391.1875	100107.6992
P26043	Radixin OS=Mus musculus OX=10090 GN=Rdx PE=1 SV=3	P26043	SEEERVTETQKNER		Unique	15.5056	578.94711	3	2.112	0.000003465	1.1.1.1.1.1.1.1.1	720789.3125	735573.9453	783785.8906	306628.459	569387.8047	586276.6641	569488.8789	647676.8906	681709.7812
P26043	Radixin OS=Mus musculus OX=10090 GN=Rdx PE=1 SV=3	P26043	VTQQDVKKENPLQFK		Unique	38.7944	601.33196	3	1.922	0.000003465	-.1.-.1.1.1.1.1.1	9878.445474	1067.787494	5617.189391	192687.5938	161762.4688	264394.1563	231264.25	204317.6563	252329.2188
P26043	Radixin OS=Mus musculus OX=10090 GN=Rdx PE=1 SV=3	P26043	YGDYNKEIHKPGYLANDR		Unique	34.0228	718.35162	3	3.378	0.000003465	1.1.1.1.1.1.1.1.1	3843084.5	4343354.25	3137986	1485586.25	3389163.75	3020071.125	3128171.5	3891651.625	1501218.5
P26043	Radixin OS=Mus musculus OX=10090 GN=Rdx PE=1 SV=3	P26043	YGDYNKEIHKPGYLANDRLLPQR		Unique	51.1078	552.8902	5	1.523	0.000003465	-.1.-.1.1.1.1.-.1	1319.161398	1410.161281	2819.499669	237895.3281	235803.8125	368574.7813	100750.2266	147194.134	233127.7188
P26048	Gamma-aminobutyric acid receptor subunit alpha-2 OS=Mus musculus OX=10090 GN=Gabra2 PE=1 SV=1	P26048	FKGPMNILR		Unique	51.1827	538.3075	2	1.016	0.00002305	1.-.-.1.1.1.1.1.-	1101.265313	1846.487607	1429.803639	157445.25	275121.6875	1413607.75	204047.5938	193147.0781	220211.4957
P26048	Gamma-aminobutyric acid receptor subunit alpha-2 OS=Mus musculus OX=10090 GN=Gabra2 PE=1 SV=1	P26048	GPMNILR		Unique	44.1617	400.72588	2	0.532	0.0005553	1.1.1.1.1.1.1.1.1	331512.7813	292865.3125	357436.5938	259357.7656	486387.0625	702597.5625	333415.4375	374441.8125	407547.625
P26048	Gamma-aminobutyric acid receptor subunit alpha-2 OS=Mus musculus OX=10090 GN=Gabra2 PE=1 SV=1	P26048	IQDDGTLLYTMR		Unique	58.0278	713.35571	2	2.095	0.000003465	1.1.1.1.1.1.1.1.1	784963.0625	896128.5625	821130.125	787352.8125	1153645.125	1917857.375	942127.4375	1055185.25	1087156
P26048	Gamma-aminobutyric acid receptor subunit alpha-2 OS=Mus musculus OX=10090 GN=Gabra2 PE=1 SV=1	P26048	SATTPEPNKKPENKPAEAK		Unique	15.0714	510.02088	4	2.129	0.000003465	1.1.1.1.1.1.1.1.1	388222.2852	379228.1719	387786.1016	267795.6836	501039.2109	903724.0391	394929.4375	429048.2813	524440.7266
P26048	Gamma-aminobutyric acid receptor subunit alpha-2 OS=Mus musculus OX=10090 GN=Gabra2 PE=1 SV=1	P26048	SATTPEPNKKPENKPAEAKK		Unique	14.2409	722.39011	3	2.294	0.000003465	1.1.1.1.1.1.1.1.1	422294.3828	626137.7852	345947.1875	381399.3672	626975.5391	830901.2266	471448.4805	481859.4102	701488.5313
P26049	Gamma-aminobutyric acid receptor subunit alpha-3 OS=Mus musculus OX=10090 GN=Gabra3 PE=1 SV=1	P26049	FDGPMKILPLNNLLASK		Unique	89.862	624.35315	3	0.736	0.000187	-.1.-.1.1.1.1.1.1	1754.065069	7956.262207	2186.646782	9178.022461	9399.771484	4130.096191	6651.831543	6070.595703	5579.79248
P26049	Gamma-aminobutyric acid receptor subunit alpha-3 OS=Mus musculus OX=10090 GN=Gabra3 PE=1 SV=1	P26049	SAAAPSASSTPTAIASPK		Unique	33.6362	807.92082	2	1.807	0.000003465	-.-.1.1.1.-.-.1.-	1248.159722	1157.194086	93252.875	76054.29687	126217.1563	78547.31401	8507.520823	116556.2188	6116.629191
P26049	Gamma-aminobutyric acid receptor subunit alpha-3 OS=Mus musculus OX=10090 GN=Gabra3 PE=1 SV=1	P26049	SVEVAQDGSR		Unique	17.0923	524.25718	2	1.407	0.000003465	1.1.1.1.1.1.1.1.1	886914.875	726153.9375	651268.125	205730.6719	469229.2813	730422.9375	523061.5313	607802.625	584956.625
P26231	Catenin alpha-1 OS=Mus musculus OX=10090 GN=Ctnna1 PE=1 SV=1	P26231	AEVQNLGGELVVSGVDSAMSLIQAAK		Unique	98.7636	862.78633	3	3.613	0.000003465	1.1.1.-.-.-.1.1.-	632721.75	1464020.125	1322978.5	4096.048625	8829.986385	7005.153651	502849.875	676324.4375	509852.765
P26231	Catenin alpha-1 OS=Mus musculus OX=10090 GN=Ctnna1 PE=1 SV=1	P26231	AHVLAASVEQATENFLEKGDK		Unique	74.5199	753.05418	3	3.015	0.000003465	1.1.1.1.1.1.1.1.1	418963.8438	1304724.531	1844705.125	620419.7188	253277	2128166.188	1306244.375	817287.25	1236833.688
P26231	Catenin alpha-1 OS=Mus musculus OX=10090 GN=Ctnna1 PE=1 SV=1	P26231	AIMAQLPQEQK		Unique	41.349	628.83712	2	2.099	0.000003465	1.1.1.1.1.1.1.1.1	4604919.813	3926484.938	5731419.625	991737.375	2051360.625	4140599.688	3358494.469	3465522.719	4126173.625
P26231	Catenin alpha-1 OS=Mus musculus OX=10090 GN=Ctnna1 PE=1 SV=1	P26231	AIMAQLPQEQKAK		Unique	36.4094	485.93777	3	1.879	0.000003465	1.1.1.1.1.1.1.1.1	431431.5937	1891109.375	547378.875	1174098.125	1631062.75	1780463.375	1194705.25	1144279.875	1228477.5
P26231	Catenin alpha-1 OS=Mus musculus OX=10090 GN=Ctnna1 PE=1 SV=1	P26231	ALKPEVDKLNIMAAK		Unique	52.24	410.99083	4	1.86	0.000003465	1.1.1.1.1.1.1.1.1	2381976.75	2946771.5	3762050.5	1012078.25	1685781.375	1976959.75	2562241.5	2082308.25	2646842
P26231	Catenin alpha-1 OS=Mus musculus OX=10090 GN=Ctnna1 PE=1 SV=1	P26231	ALKPEVDKLNIMAAK	1xOxidation [M12]	Unique	43.0466	414.98924	4	1.49	0.000003465	1.1.1.1.1.1.1.1.1	255151.4688	244497.5	296145.25	140120.8906	237998.625	221429.4219	210079.125	273355.125	293793.9375
P26231	Catenin alpha-1 OS=Mus musculus OX=10090 GN=Ctnna1 PE=1 SV=1	P26231	ALKPEVDKLNIMAAKR		Unique	48.0942	599.68529	3	1.96	0.000003465	1.1.1.1.1.1.1.1.1	314424.4375	567271.9375	234583.2656	548243.4531	808142.4063	984693.4688	676293.0938	568268.0781	913093.6563
P26231	Catenin alpha-1 OS=Mus musculus OX=10090 GN=Ctnna1 PE=1 SV=1	P26231; Q61301	ALLSAVTR		NotUnique	42.2678	415.75825	2	0.885	0.00007416	1.1.1.1.1.1.1.1.1	4957992	7572178.5	5325099.5	2249132	3936813.75	4639347	4054782.5	4770923.5	4791872.5
P26231	Catenin alpha-1 OS=Mus musculus OX=10090 GN=Ctnna1 PE=1 SV=1	P26231	ANRDLIYK		Unique	25.0357	496.77977	2	0.742	0.0001823	1.1.1.1.1.1.1.1.1	182772.7031	375752.5938	150670.0313	104899.8516	168382.5469	311228.8438	196593.4219	283000.5313	246337.9063
P26231	Catenin alpha-1 OS=Mus musculus OX=10090 GN=Ctnna1 PE=1 SV=1	P26231	DVDGLDR		Unique	21.3141	395.19053	2	0.564	0.0004815	1.-.1.1.1.1.-.1.1	881595.9375	726589.0943	827956	119874.5938	186875.2344	708472.5625	484276.0251	477309.9688	641277.25
P26231	Catenin alpha-1 OS=Mus musculus OX=10090 GN=Ctnna1 PE=1 SV=1	P26231	DVGNRDQMAAAR		Unique	17.6673	652.31257	2	1.431	0.000003465	1.1.1.1.1.1.1.1.1	1571272	846340.5625	1778875.063	184312.25	368971.6875	1641900.125	943921.1875	1086043.938	1137744.188
P26231	Catenin alpha-1 OS=Mus musculus OX=10090 GN=Ctnna1 PE=1 SV=1	P26231	ESQFLKEELVVAVEDVR		Unique	79.8009	664.02114	3	3.005	0.000003465	1.1.1.1.1.1.1.1.1	305941.9063	376494.125	495249.625	124820.5625	99480.60938	339551.5313	199669.9375	238229.7031	207278.1719
P26231	Catenin alpha-1 OS=Mus musculus OX=10090 GN=Ctnna1 PE=1 SV=1	P26231	ESQFLKEELVVAVEDVRK		Unique	74.4365	706.71932	3	2.991	0.000003465	1.1.1.1.1.1.1.1.1	418312.8125	297009.9375	521293.625	139978.7031	150122.6875	441637.2188	389274.6563	237688.3125	173600.2031
P26231	Catenin alpha-1 OS=Mus musculus OX=10090 GN=Ctnna1 PE=1 SV=1	P26231; Q61301	EVKEYAQVFR		NotUnique	40.2785	634.83553	2	1.477	0.000003465	1.1.1.1.1.1.1.1.1	885306.3437	548093.6563	1164583.531	190025.7578	389684.7188	810619.4063	530914.9375	517601.6875	530847.9844
P26231	Catenin alpha-1 OS=Mus musculus OX=10090 GN=Ctnna1 PE=1 SV=1	P26231; Q61301	EYAQVFR		NotUnique	36.8043	456.73233	2	0.61	0.0003883	1.1.1.1.1.1.1.1.1	773526.25	524171.2188	1405091	275007.4375	500624.0625	521489.125	570367.1875	688613.5	688831.25
P26231	Catenin alpha-1 OS=Mus musculus OX=10090 GN=Ctnna1 PE=1 SV=1	P26231	FTEQVEAAVEALSSDPAQPMDENEFIDASR		Unique	89.4661	824.87761	4	2.176	0.000003465	1.1.1.1.1.1.1.1.1	644528.6875	473757.9375	893092.5	204447.1719	324446.25	520872.5625	479476.375	452219.7813	657546.125
P26231	Catenin alpha-1 OS=Mus musculus OX=10090 GN=Ctnna1 PE=1 SV=1	P26231	GKGPLKNTSDVISAAK		Unique	31.931	793.44884	2	2.947	0.000003465	1.1.1.1.1.1.1.1.1	906178.9375	2880119.125	901842.75	865820.375	1420852.906	2160522.813	1242546.594	1425375.563	1715809.188
P26231	Catenin alpha-1 OS=Mus musculus OX=10090 GN=Ctnna1 PE=1 SV=1	P26231	IAEQVASFQEEK		Unique	37.8684	689.84613	2	2.21	0.000003465	1.1.1.1.1.1.1.1.1	3260116	3642351.5	4512640	1523849.375	2214100.75	2200972.75	3008013.75	3113398	3020501.75
P26231	Catenin alpha-1 OS=Mus musculus OX=10090 GN=Ctnna1 PE=1 SV=1	P26231; Q61301	IVAECNAVR	1xCarbamidomethyl [C5]	NotUnique	22.656	516.26896	2	1.283	0.000003465	1.1.1.1.1.1.1.1.1	2005962.5	2538519	1734697.5	751289.6875	1701501.875	2875160.25	1635630.375	1629007.125	2195225.75
P26231	Catenin alpha-1 OS=Mus musculus OX=10090 GN=Ctnna1 PE=1 SV=1	P26231	KAHVLAASVEQATENFLEKGDK		Unique	71.8178	597.06593	4	2.574	0.000003465	1.1.1.1.1.1.1.1.1	381467.6875	668482	700475.4375	74529.32031	191316.4844	415589.8125	487987.5313	675361.8125	549653.8125
P26231	Catenin alpha-1 OS=Mus musculus OX=10090 GN=Ctnna1 PE=1 SV=1	P26231; Q61301	KAVLMIR		NotUnique	34.147	415.76766	2	0.404	0.001037	1.1.1.1.1.1.1.1.1	187338.875	198667.5313	197506.0313	70006.65625	86325.76563	412394.1875	136682.5938	150071.4063	218145
P26231	Catenin alpha-1 OS=Mus musculus OX=10090 GN=Ctnna1 PE=1 SV=1	P26231; Q61301	KAVLMIR	1xOxidation [M5]	NotUnique	29.3154	423.76497	2	0.299	0.001832	1.-.1.1.1.1.1.1.1	173023.8594	203802.3359	314498	81766.95313	158975.0625	213461.6094	145969.8125	174894.6094	161205.0625
P26231	Catenin alpha-1 OS=Mus musculus OX=10090 GN=Ctnna1 PE=1 SV=1	P26231	LAQENMDLFK		Unique	54.665	604.80295	2	1.17	0.000009579	1.1.1.-.1.1.1.1.1	568967.9375	219822.8125	934355.8125	157789.6389	125510.6719	294720.4375	341375.875	373757.0938	431959.9375
P26231	Catenin alpha-1 OS=Mus musculus OX=10090 GN=Ctnna1 PE=1 SV=1	P26231	LAQENMDLFKEQWEK		Unique	61.3618	636.97683	3	2.052	0.000003465	1.1.1.1.1.1.1.1.1	3708975.5	5083685.5	5014934	2318822.5	3282108.25	4457020.5	3404699	3754674.25	3984221.75
P26231	Catenin alpha-1 OS=Mus musculus OX=10090 GN=Ctnna1 PE=1 SV=1	P26231	LAQENMDLFKEQWEKQVR		Unique	61.4843	573.7916	4	2.413	0.000003465	1.1.1.1.1.1.1.1.1	308574.875	1464892.625	273649.9688	634609.5	921349.1875	1316308.875	843382.4375	842001.3125	887328.6875
P26231	Catenin alpha-1 OS=Mus musculus OX=10090 GN=Ctnna1 PE=1 SV=1	P26231; Q61301	LESIISGAALMADSSCTR	1xCarbamidomethyl [C16]	NotUnique	70.4794	627.9729	3	2.468	0.000003465	1.1.1.-.1.1.1.1.1	864665.1875	385985.0313	1091970.625	504970.8634	381467.5	525092.1875	585657.125	614266.75	554654.9375
P26231	Catenin alpha-1 OS=Mus musculus OX=10090 GN=Ctnna1 PE=1 SV=1	P26231	LIEVANLACSISNNEEGVK	1xCarbamidomethyl [C9]	Unique	70.1433	687.34947	3	1.965	0.000003465	1.1.1.1.1.1.1.1.1	467281.3438	266222.6875	519570.2188	106216.0313	269550.8125	249704.9375	252409.2656	408186.5625	421577.4375
P26231	Catenin alpha-1 OS=Mus musculus OX=10090 GN=Ctnna1 PE=1 SV=1	P26231	LLEPLVTQVTTLVNTNSK		Unique	88.2327	657.37719	3	3.039	0.000003465	1.1.1.1.1.1.1.1.1	1005803.5	879673.75	2048869.625	432215.9375	638845.6875	1066659.5	1081490.625	1071718	735322.25
P26231	Catenin alpha-1 OS=Mus musculus OX=10090 GN=Ctnna1 PE=1 SV=1	P26231	LLEPLVTQVTTLVNTNSKGPSNK		Unique	81.3831	818.45855	3	2.767	0.000003465	1.1.1.1.1.1.1.1.1	868724.25	2960455.75	689059.1406	687253.4375	1969369.563	2136103.625	895775.5938	1172230.781	1447788.281
P26231	Catenin alpha-1 OS=Mus musculus OX=10090 GN=Ctnna1 PE=1 SV=1	P26231	LLILADMADVYK		Unique	86.0156	682.87842	2	2.108	0.000003465	1.1.1.1.1.1.1.1.1	1435850.5	2718659.25	1987475.125	1023480.375	1483924.875	1154849.125	1025923.375	1216416.125	1195860.875
P26231	Catenin alpha-1 OS=Mus musculus OX=10090 GN=Ctnna1 PE=1 SV=1	P26231	LLSNTVMPR		Unique	43.3032	515.78913	2	1.309	0.000003465	1.1.1.1.1.1.1.1.1	1160121.922	857900.2813	1465957.5	256663.2031	541983.4922	798106.2109	880113.7188	832103.125	914253.2344
P26231	Catenin alpha-1 OS=Mus musculus OX=10090 GN=Ctnna1 PE=1 SV=1	P26231	LLVQLKVVEDGILK		Unique	79.861	522.99901	3	1.327	0.000003465	1.1.1.1.1.1.1.1.1	7751.916504	15597.89355	8171.702148	5709.815918	5843.03125	12187.11133	2140.49292	1418.659302	2949.32373
P26231	Catenin alpha-1 OS=Mus musculus OX=10090 GN=Ctnna1 PE=1 SV=1	P26231	LNIMAAK		Unique	36.2548	380.72292	2	0.836	0.000113	1.1.1.1.1.1.1.1.1	1034780.156	1235008.775	727753.0781	369137.251	745682.4668	1384924.523	594595.3008	611848.3516	883380.5547
P26231	Catenin alpha-1 OS=Mus musculus OX=10090 GN=Ctnna1 PE=1 SV=1	P26231	LRNAGNEQDLGIQYK		Unique	36.3475	573.63214	3	2.473	0.000003465	1.1.1.1.1.1.1.1.1	106129.4297	277006.6875	90370.25	103562.6484	139704.0781	189262.8281	141047.7656	134617.6875	170075.8906
P26231	Catenin alpha-1 OS=Mus musculus OX=10090 GN=Ctnna1 PE=1 SV=1	P26231	LVYDGIR		Unique	37.9519	418.23722	2	0.301	0.00182	1.1.1.-.1.1.1.1.1	3881586.25	1359470.625	4938368	1834897.731	1030819.625	2485699.5	2669290	2635173.5	2788735.5
P26231	Catenin alpha-1 OS=Mus musculus OX=10090 GN=Ctnna1 PE=1 SV=1	P26231	LVYDGIRDIR		Unique	46.1666	407.23128	3	0.991	0.00002563	1.1.1.1.1.1.1.1.1	1000614.125	2074799.5	1110607.5	653200.75	833172.8125	1515897.875	1175661.125	1066568.75	1413093.25
P26231	Catenin alpha-1 OS=Mus musculus OX=10090 GN=Ctnna1 PE=1 SV=1	P26231	MSASQLEALCPQVINAALALAAKPQSK	1xCarbamidomethyl [C10]	Unique	97.7204	703.37833	4	2.496	0.000003465	1.1.1.1.1.1.-.1.1	668707.625	563158.875	756815.75	253501.3125	492307.5	619634.875	445682.4154	429775.7813	465922.4688
P26231	Catenin alpha-1 OS=Mus musculus OX=10090 GN=Ctnna1 PE=1 SV=1	P26231	MTAVHAGNINFKWDPK	1xOxidation [M1]	Unique	14.8065	615.64181	3	0.133	0.004156	1.1.1.1.1.1.1.1.1	61614.83984	93649.73437	38514.15625	42288.24609	53508.75	99724.76562	56778.90234	59483.16797	71107.65625
P26231	Catenin alpha-1 OS=Mus musculus OX=10090 GN=Ctnna1 PE=1 SV=1	P26231	NAGNEQDLGIQYK		Unique	35.8822	725.35199	2	2.601	0.000003465	1.1.1.1.1.1.1.1.1	3023479.875	4109064.375	3786571.813	1245118.875	2025587.203	4100720.813	2670405.094	2762779.406	2957753.906
P26231	Catenin alpha-1 OS=Mus musculus OX=10090 GN=Ctnna1 PE=1 SV=1	Q65CL1; P26231	NLMNAVVQTVK		Unique	61.9714	608.83968	2	2	0.000003465	1.1.1.1.1.1.1.1.1	3389069.75	5589884.5	6653771	1890702.75	3408738.75	4742890	2623737.75	2874107.75	3842737
P26231	Catenin alpha-1 OS=Mus musculus OX=10090 GN=Ctnna1 PE=1 SV=1	P26231	NTSDVISAAK		Unique	24.6666	503.26404	2	1.699	0.000003465	1.1.1.1.1.1.1.1.1	2138834.5	1406667	2886850.5	493989.0938	1003665.125	2011888.625	1461724.5	1645768.375	1812882
P26231	Catenin alpha-1 OS=Mus musculus OX=10090 GN=Ctnna1 PE=1 SV=1	P26231	NTSDVISAAKK		Unique	21.0309	567.31232	2	1.427	0.000003465	1.1.1.1.1.1.1.1.1	779832.1563	752722.5938	692576.1094	149894.2813	390228.5156	748716.0313	310274.125	563317.25	640644.9844
P26231	Catenin alpha-1 OS=Mus musculus OX=10090 GN=Ctnna1 PE=1 SV=1	P26231	NVPILYTASQACLQHPDVAAYK	1xCarbamidomethyl [C12]	Unique	66.3547	820.41808	3	2.855	0.000003465	1.1.1.1.1.1.1.1.1	1251420.75	1298692.125	1068822	330299.5938	745883.0625	1206057.25	815478.625	783379.625	1017769.625
P26231	Catenin alpha-1 OS=Mus musculus OX=10090 GN=Ctnna1 PE=1 SV=1	P26231	NVPILYTASQACLQHPDVAAYKANRDLIYK	1xCarbamidomethyl [C12]	Unique	67.4153	687.35978	5	0.328	0.001597	-.1.-.1.1.1.-.-.1	2795.851861	7322.31313	2116.628346	189783.5938	259110.0625	448663.4688	1622.410877	4341.310196	2138.69176
P26231	Catenin alpha-1 OS=Mus musculus OX=10090 GN=Ctnna1 PE=1 SV=1	P26231	QALQDLLSEYMGNAGR		Unique	86.3047	589.28967	3	2.544	0.000003465	1.1.1.1.1.1.1.-.1	686967.3125	741061.5625	998064.0625	291192.125	546787.4375	656910.3125	631104.875	672417.7572	711587.4375
P26231	Catenin alpha-1 OS=Mus musculus OX=10090 GN=Ctnna1 PE=1 SV=1	P26231; Q61301	QDLLAYLQR		NotUnique	69.0672	560.31145	2	1.162	0.000009579	1.1.1.1.1.1.1.1.1	573530.4375	462650.0625	1062418.375	195189.7813	496811.625	332561.375	488549.125	573042	538003.5
P26231	Catenin alpha-1 OS=Mus musculus OX=10090 GN=Ctnna1 PE=1 SV=1	P26231	QIIVDPLSFSEER		Unique	74.8023	766.90136	2	2.246	0.000003465	1.1.1.1.1.1.1.1.1	1235428.25	1142953	1613671.625	503506.125	829903	1465445.625	947493.1875	1019242.438	1349276.25
P26231	Catenin alpha-1 OS=Mus musculus OX=10090 GN=Ctnna1 PE=1 SV=1	P26231	QQELKDVGNR		Unique	17.5894	396.21079	3	1.204	0.000009579	1.1.1.1.-.1.1.1.1	187403.4063	69772.99219	181570.4844	12376.86035	20622.31883	78443.74219	79039.32031	94352.83594	94495.42187
P26231	Catenin alpha-1 OS=Mus musculus OX=10090 GN=Ctnna1 PE=1 SV=1	P26231	QQELKDVGNRDQMAAAR		Unique	25.6838	643.99005	3	1.824	0.000003465	1.1.1.1.1.1.1.1.1	174048.3281	661953.75	191364.0938	234490.7031	303870.0625	276236.0625	311086.0625	328521.5	312284
P26231	Catenin alpha-1 OS=Mus musculus OX=10090 GN=Ctnna1 PE=1 SV=1	P26231	SAAGEFADDPCSSVK	1xCarbamidomethyl [C11]	Unique	35.1492	770.83282	2	3.21	0.000003465	1.1.1.1.1.1.1.1.1	759817.5	1032648.813	1075673.625	429478.7813	641715.4375	1016565.438	616483.1875	857919.625	853416.3125
P26231	Catenin alpha-1 OS=Mus musculus OX=10090 GN=Ctnna1 PE=1 SV=1	P26231	SAAGEFADDPCSSVKR	1xCarbamidomethyl [C11]	Unique	31.3305	566.2583	3	2.677	0.000003465	1.1.1.1.1.1.1.1.1	1018071.594	1389426.625	1063553.594	468145.7188	760977.75	922236.2187	798023.9063	818007.8125	1064585.188
P26231	Catenin alpha-1 OS=Mus musculus OX=10090 GN=Ctnna1 PE=1 SV=1	P26231	SDALNSAIDK		Unique	28.9378	517.26169	2	1.645	0.000003465	1.1.1.1.1.1.1.1.1	3565335.25	2073705.5	4260108.5	558896.875	1843028.5	2245288.25	2228141.75	2447087.5	2350588.75
P26231	Catenin alpha-1 OS=Mus musculus OX=10090 GN=Ctnna1 PE=1 SV=1	P26231	SDALNSAIDKMTK		Unique	48.2694	465.23779	3	2.153	0.000003465	1.1.1.1.1.1.1.1.1	673124.25	1883155.75	772911.1875	746424.25	904302.5	1707524.625	964735.1875	923299.1875	965005.25
P26231	Catenin alpha-1 OS=Mus musculus OX=10090 GN=Ctnna1 PE=1 SV=1	P26231	SDALNSAIDKMTKK		Unique	44.1113	507.93653	3	1.791	0.000003465	1.1.1.1.1.1.1.1.1	655313.75	1930241.688	487316.3906	468682.5	915591.5625	1502953.5	703559.25	869240.5313	1038099.969
P26231	Catenin alpha-1 OS=Mus musculus OX=10090 GN=Ctnna1 PE=1 SV=1	P26231	SKLDAEVSKWDDSGNDIIVLAK		Unique	68.4367	801.75137	3	4.311	0.000003465	1.1.1.1.1.1.1.1.1	816521.3125	1164410.5	1223465.875	394199.9688	570341.25	1405729.875	721103.5	723125.1875	894336.3125
P26231	Catenin alpha-1 OS=Mus musculus OX=10090 GN=Ctnna1 PE=1 SV=1	P26231	SQGMASLNLPAVSWK		Unique	74.921	794.91116	2	2.584	0.000003465	1.1.1.1.1.1.1.1.1	893816.25	1205984.75	852078.125	270039.4688	557424.375	798213.625	568461.6875	651281.1875	847891.625
P26231	Catenin alpha-1 OS=Mus musculus OX=10090 GN=Ctnna1 PE=1 SV=1	P26231; Q61301	SRTSVQTEDDQLIAGQSAR		NotUnique	32.8087	688.00991	3	3.389	0.000003465	1.1.1.1.1.1.1.1.1	209575.6875	485986.375	182440.8281	197773.2969	291326.5313	542229.5625	270849.8438	206101.7656	325104.0625
P26231	Catenin alpha-1 OS=Mus musculus OX=10090 GN=Ctnna1 PE=1 SV=1	P26231	TIADHCPDSACKQDLLAYLQR	2xCarbamidomethyl [C6; C11]	Unique	61.6267	619.54963	4	2.378	0.000003465	1.1.-.1.-.1.1.1.1	394898.7188	743418.0625	509067.8603	269761.2813	333023.8948	412866.7813	567309.625	532268.125	487722.2188
P26231	Catenin alpha-1 OS=Mus musculus OX=10090 GN=Ctnna1 PE=1 SV=1	P26231; Q61301	TSVQTEDDQLIAGQSAR		NotUnique	37.545	606.96605	3	3.025	0.000003465	1.1.1.1.1.1.1.1.1	2675851.25	3033122.5	3320093.75	1125200.875	1910434.375	2669933.75	2310246.75	2272606.25	2834321.75
P26231	Catenin alpha-1 OS=Mus musculus OX=10090 GN=Ctnna1 PE=1 SV=1	P26231	VIHVVTSEMDNYEPGVYTEK		Unique	55.2557	770.70401	3	2.552	0.000003465	1.1.1.1.1.1.1.1.1	538052.8125	338323.3125	719264.75	69211.34375	222037.7813	329434.9375	409089.1875	506643.5	428626.4688
P26231	Catenin alpha-1 OS=Mus musculus OX=10090 GN=Ctnna1 PE=1 SV=1	P26231	VIHVVTSEMDNYEPGVYTEKVLEATK		Unique	70.7027	738.62286	4	1.859	0.000003465	1.1.1.1.1.1.1.1.1	450495.9063	1025757.25	269502.25	174483.9688	478664.375	915401.9375	338940.2813	553402	739472.25
P26231	Catenin alpha-1 OS=Mus musculus OX=10090 GN=Ctnna1 PE=1 SV=1	P26231	VVEDGILK		Unique	35.7029	436.75788	2	1.112	0.00001237	1.1.1.1.1.1.1.1.1	2571043.75	3882294.25	3253042.5	1209523.875	1905393.5	1673806.5	2167263.5	2553516	3054972.25
P26231	Catenin alpha-1 OS=Mus musculus OX=10090 GN=Ctnna1 PE=1 SV=1	P26231; Q61301	WDDSGNDIIVLAK		NotUnique	64.2482	723.36735	2	2.208	0.000003465	-.1.1.1.1.1.-.-.-	794278.8106	841865.5	626811.5625	315532.4375	705122.5625	652692.6875	7170.749508	9574.214896	5853.666692
P26369	Splicing factor U2AF 65 kDa subunit OS=Mus musculus OX=10090 GN=U2af2 PE=1 SV=3	P26369	SIEIPRPVDGVEVPGCGK	1xCarbamidomethyl [C16]	Unique	58.7429	636.99965	3	2.896	0.000003465	1.1.1.1.1.1.1.1.1	68683.0625	74605.3125	44461.5625	22739.76953	36883.99609	58518.39844	49666.13281	60044.625	58352.73047
P26443	Glutamate dehydrogenase 1, mitochondrial OS=Mus musculus OX=10090 GN=Glud1 PE=1 SV=1	P26443	AKIIAEGANGPTTPEADKIFLER		Unique	58.1308	611.08127	4	2.41	0.000003465	1.1.-.1.1.1.1.1.1	241304.3281	726162.5625	518448.6148	286477.7813	410434.3438	719236.5625	299646.8125	418331.9375	476627.2188
P26443	Glutamate dehydrogenase 1, mitochondrial OS=Mus musculus OX=10090 GN=Glud1 PE=1 SV=1	P26443	AKVYEGSILEADCDILIPAASEK	1xCarbamidomethyl [C13]	Unique	74.6563	831.4247	3	3.093	0.000003465	1.1.1.1.1.1.1.1.1	401048.0625	328293.75	196428.5156	348828.6563	394037.7813	438610.0938	432896.2188	444874.5	352135.9063
P26443	Glutamate dehydrogenase 1, mitochondrial OS=Mus musculus OX=10090 GN=Glud1 PE=1 SV=1	P26443	ALASLMTYK		Unique	53.1345	499.27311	2	1.369	0.000003465	1.1.1.1.1.1.1.1.1	5557950.5	3125955.5	4317954	2100452	3453566.5	6136514.5	3637921	3857425.5	4303047
P26443	Glutamate dehydrogenase 1, mitochondrial OS=Mus musculus OX=10090 GN=Glud1 PE=1 SV=1	P26443	ALASLMTYK	1xOxidation [M6]	Unique	39.3577	507.27046	2	1.355	0.000003465	1.1.1.1.1.1.1.1.1	441492.8125	388360.375	481990.2187	368822.6563	584567.125	552949.125	400091.5938	388701.5625	544821.9375
P26443	Glutamate dehydrogenase 1, mitochondrial OS=Mus musculus OX=10090 GN=Glud1 PE=1 SV=1	P26443	CAVVDVPFGGAK	1xCarbamidomethyl [C1]	Unique	54.0722	610.31061	2	2.162	0.000003465	1.1.1.1.1.1.1.1.1	4368358	4255706.5	1959314	4099914.25	5238696.5	6610503.5	4062200	4108924.5	4846666
P26443	Glutamate dehydrogenase 1, mitochondrial OS=Mus musculus OX=10090 GN=Glud1 PE=1 SV=1	P26443	CVGVGESDGSIWNPDGIDPK	1xCarbamidomethyl [C1]	Unique	62.6113	701.32153	3	2.204	0.000003465	1.1.1.1.1.1.1.1.1	690507.0625	195305.4531	352309.0313	142899.4219	262401.0625	741337.5	371157.75	347104.5313	469932.5313
P26443	Glutamate dehydrogenase 1, mitochondrial OS=Mus musculus OX=10090 GN=Glud1 PE=1 SV=1	P26443	DDGSWEVIEGYR		Unique	60.8018	713.31785	2	2.219	0.000003465	1.1.1.1.1.1.1.1.1	2798504.188	3228491.719	2289317.969	2474604.133	3012040.266	4492327.906	2503404.922	2726169.594	3121142.609
P26443	Glutamate dehydrogenase 1, mitochondrial OS=Mus musculus OX=10090 GN=Glud1 PE=1 SV=1	P26443	DIVHSGLAYTMER		Unique	54.5456	497.91361	3	1.831	0.000003465	1.1.1.1.1.1.1.1.1	611965.6875	368861.8125	577072.25	227351.4688	445515.9063	561721.625	438180.5625	436028.75	545530
P26443	Glutamate dehydrogenase 1, mitochondrial OS=Mus musculus OX=10090 GN=Glud1 PE=1 SV=1	P26443	DSNYHLLMSVQESLER		Unique	70.6352	640.97561	3	2.897	0.000003465	1.1.1.1.1.1.1.1.1	2906100.75	2690685	2215848.25	1778083.625	3052435	3362956.25	2467846	2855265.5	2705057.25
P26443	Glutamate dehydrogenase 1, mitochondrial OS=Mus musculus OX=10090 GN=Glud1 PE=1 SV=1	P26443	DSNYHLLMSVQESLER	1xOxidation [M8]	Unique	68.8443	646.3071	3	2.257	0.000003465	-.1.1.1.1.1.1.1.1	154243.8042	152589.875	231780.3281	163320.5781	245840.7344	159287.3438	151221.3125	202220.4531	214021.6719
P26443	Glutamate dehydrogenase 1, mitochondrial OS=Mus musculus OX=10090 GN=Glud1 PE=1 SV=1	P26443	ELEDFKLQHGSILGFPK		Unique	69.9835	653.35101	3	3.447	0.000003465	1.1.1.1.1.1.1.1.1	1180421.5	515635.1875	816396.4375	326022.8438	612341.4375	1158564.25	551467.625	693780.6875	898547.5
P26443	Glutamate dehydrogenase 1, mitochondrial OS=Mus musculus OX=10090 GN=Glud1 PE=1 SV=1	P26443	FGKHGGTIPVVPTAEFQDR		Unique	56.543	686.02479	3	2.156	0.000003465	-.-.1.1.1.-.1.-.-	7980.126323	1266.039231	11976.11914	66702.42188	120897.7188	53378.0887	54390.02734	1982.951869	5102.706787
P26443	Glutamate dehydrogenase 1, mitochondrial OS=Mus musculus OX=10090 GN=Glud1 PE=1 SV=1	P26443	FTMELAK		Unique	46.2964	420.22013	2	0.623	0.0003715	1.1.1.1.1.1.1.1.1	3916083.5	3067021.5	3054679.75	2357484.5	3403856.25	4897695	3189410.75	3285726.5	3748018.25
P26443	Glutamate dehydrogenase 1, mitochondrial OS=Mus musculus OX=10090 GN=Glud1 PE=1 SV=1	P26443	FTMELAKK		Unique	37.1632	484.26751	2	0.863	0.00008631	1.1.1.1.1.1.1.1.1	598065.8125	1167119.25	291416.75	489570.8125	1139824.875	963026.625	704512.25	749813.5	947509.75
P26443	Glutamate dehydrogenase 1, mitochondrial OS=Mus musculus OX=10090 GN=Glud1 PE=1 SV=1	P26443	GASIVEDKLVEDLK		Unique	57.823	505.94694	3	1.997	0.000003465	1.1.1.1.1.1.1.1.1	2800166.75	475984	2665351.25	260640.1563	671876.25	2241505.25	1160904	1341274.25	1692374.125
P26443	Glutamate dehydrogenase 1, mitochondrial OS=Mus musculus OX=10090 GN=Glud1 PE=1 SV=1	P26443	GASIVEDKLVEDLKTR		Unique	56.7271	443.99915	4	1.658	0.000003465	1.1.1.1.1.1.1.1.1	2367504.25	2339480.5	1023102.813	991447.875	1833557.125	2504778.75	1470247.75	1820455	2356081.75
P26443	Glutamate dehydrogenase 1, mitochondrial OS=Mus musculus OX=10090 GN=Glud1 PE=1 SV=1	P26443	GFIGPGIDVPAPDMSTGER		Unique	71.9685	639.31188	3	2.839	0.000003465	1.1.1.1.1.1.1.1.1	614919.6875	299374.8125	397740.125	199886.6094	351675.5625	364149.9688	334564.5625	382809.375	507676.4375
P26443	Glutamate dehydrogenase 1, mitochondrial OS=Mus musculus OX=10090 GN=Glud1 PE=1 SV=1	P26443	GFIGPGIDVPAPDMSTGER	1xOxidation [M14]	Unique	64.7266	644.64387	3	1.91	0.000003465	1.1.1.1.1.1.1.1.1	30409.49219	18980.62891	69732.49219	32430.73438	28061.33984	53863.56641	19832.9668	23516.88867	35275.71094
P26443	Glutamate dehydrogenase 1, mitochondrial OS=Mus musculus OX=10090 GN=Glud1 PE=1 SV=1	P26443	HGGTIPVVPTAEFQDR		Unique	55.7717	862.44172	2	3.655	0.000003465	1.1.1.1.1.1.1.1.1	8354933.25	5317117.75	5788413.875	4637361	7328190.75	10198512.5	6497259.125	6965059.75	7002380.75
P26443	Glutamate dehydrogenase 1, mitochondrial OS=Mus musculus OX=10090 GN=Glud1 PE=1 SV=1	P26443	IIAEGANGPTTPEADKIFLER		Unique	60.5707	748.0615	3	3.206	0.000003465	1.1.1.1.1.1.1.1.1	9607940	8796643	8003509	6343638	10820783	14208397	9673292	9855456	10445509
P26443	Glutamate dehydrogenase 1, mitochondrial OS=Mus musculus OX=10090 GN=Glud1 PE=1 SV=1	P26443	IIKPCNHVLSLSFPIR	1xCarbamidomethyl [C5]	Unique	68.5825	632.02871	3	2.789	0.000003465	1.1.1.1.1.1.1.1.1	2132402.828	1937356.063	1201979.48	1202554.852	2748699.344	1856484.117	1573533.965	1555908.18	2192092.672
P26443	Glutamate dehydrogenase 1, mitochondrial OS=Mus musculus OX=10090 GN=Glud1 PE=1 SV=1	P26443	IIKPCNHVLSLSFPIRR	1xCarbamidomethyl [C5]	Unique	61.6873	410.8405	5	2.037	0.000003465	1.1.1.1.1.1.1.1.1	1661968.375	1729821.625	839783.6875	1186881.875	1860108.875	4123133.25	1558288.5	1773088.25	1271535.375
P26443	Glutamate dehydrogenase 1, mitochondrial OS=Mus musculus OX=10090 GN=Glud1 PE=1 SV=1	P26443	IIKPCNHVLSLSFPIRRDDGSWEVIEGYR	1xCarbamidomethyl [C5]	Unique	82.07	692.16174	5	0.933	0.00005185	1.-.-.1.1.1.1.1.1	48762.42969	8594.417607	2583.232217	275160.0313	340101.8125	1312817.875	70116.125	306272.8125	232445.8906
P26443	Glutamate dehydrogenase 1, mitochondrial OS=Mus musculus OX=10090 GN=Glud1 PE=1 SV=1	P26443	INPKNYTDNELEK		Unique	32.1581	526.59834	3	1.415	0.000003465	-.1.1.1.1.1.1.1.1	30134.22676	57355.90625	8591.014648	47338.41406	75453.32813	61694.33203	40131	44978.69141	56282.59375
P26443	Glutamate dehydrogenase 1, mitochondrial OS=Mus musculus OX=10090 GN=Glud1 PE=1 SV=1	P26443	ISGASEKDIVHSGLAYTMER		Unique	52.5648	722.02833	3	4.103	0.000003465	1.1.1.1.1.1.1.1.1	5652454.563	6620402.094	3819609.797	3110551.563	5854652.563	8166791.656	4616286.844	5844067.25	5990725.875
P26443	Glutamate dehydrogenase 1, mitochondrial OS=Mus musculus OX=10090 GN=Glud1 PE=1 SV=1	P26443	KFGKHGGTIPVVPTAEFQDR		Unique	52.1871	728.72351	3	2.409	0.000003465	-.-.-.-.1.1.1.1.1	2053.758886	1206.315888	6959.902928	515997.5498	394493.9375	484111.6875	242032.8594	269710.9688	385626.5938
P26443	Glutamate dehydrogenase 1, mitochondrial OS=Mus musculus OX=10090 GN=Glud1 PE=1 SV=1	P26443	KGFIGPGIDVPAPDMSTGER		Unique	65.4527	682.0102	3	2.781	0.000003465	1.1.1.1.1.1.1.1.1	1761767.875	819090.0625	1286763.125	610520.75	1186656.375	1654660.75	1049644	1282961.875	1309903.875
P26443	Glutamate dehydrogenase 1, mitochondrial OS=Mus musculus OX=10090 GN=Glud1 PE=1 SV=1	P26443	KGFIGPGIDVPAPDMSTGER	1xOxidation [M15]	Unique	56.7037	687.34216	3	2.183	0.000003465	-.1.1.1.1.1.1.1.1	64660.76521	77501.1875	127527.8906	117344.6953	174294.9219	87533.20313	121677.5547	134291.7188	118714.6172
P26443	Glutamate dehydrogenase 1, mitochondrial OS=Mus musculus OX=10090 GN=Glud1 PE=1 SV=1	P26443	LTFKYER		Unique	32.9094	478.76355	2	0.447	0.0008248	1.1.1.1.1.1.1.1.1	4604301	5669758	3046129.5	1925533.125	4647220	6205882	3772445.75	4655041	6336546
P26443	Glutamate dehydrogenase 1, mitochondrial OS=Mus musculus OX=10090 GN=Glud1 PE=1 SV=1	P26443	MVEGFFDR		Unique	54.2557	500.73148	2	1.15	0.000009579	1.1.1.1.1.1.1.1.1	5230082.5	1500586.625	5458729	1137092.125	1837498	4022816.25	3688978	3246568.25	2953697.5
P26443	Glutamate dehydrogenase 1, mitochondrial OS=Mus musculus OX=10090 GN=Glud1 PE=1 SV=1	P26443	NYTDNELEKITR		Unique	42.3831	499.25086	3	1.846	0.000003465	1.1.1.1.1.1.1.1.1	623331.9375	1627931.5	324236.2188	1184900	1465203.75	1987219.625	951876.25	994728.8125	1347003.75
P26443	Glutamate dehydrogenase 1, mitochondrial OS=Mus musculus OX=10090 GN=Glud1 PE=1 SV=1	P26443	NYTDNELEKITRR		Unique	41.0891	413.71529	4	1.157	0.000009579	1.1.1.1.1.1.1.1.1	277826.25	891460.875	144804.1094	903932.1875	830651	860703.0625	522478.0938	675090.25	868579.3125
P26443	Glutamate dehydrogenase 1, mitochondrial OS=Mus musculus OX=10090 GN=Glud1 PE=1 SV=1	P26443	RDDGSWEVIEGYR		Unique	54.3084	527.91456	3	1.164	0.000009579	1.1.1.1.1.1.1.1.1	419615.0313	303888.8438	209885.4688	257047.2813	277329.9375	334450.5313	268304.3438	289568.625	316109.9688
P26443	Glutamate dehydrogenase 1, mitochondrial OS=Mus musculus OX=10090 GN=Glud1 PE=1 SV=1	P26443	RFTMELAK		Unique	40.5668	498.27076	2	1.319	0.000003465	1.1.1.1.1.1.1.1.1	2674553.25	2306493.5	1188155.125	813767.4375	2372680.75	3831532.25	1440743.375	2146662	2402361.75
P26443	Glutamate dehydrogenase 1, mitochondrial OS=Mus musculus OX=10090 GN=Glud1 PE=1 SV=1	P26443	RFTMELAKK		Unique	33.786	562.31848	2	0.737	0.0001823	-.1.-.1.1.1.1.1.1	4195.077239	1413.873027	2835.951227	337343.7188	940009.75	572498.0625	704419.0625	646202.625	544629.1875
P26443	Glutamate dehydrogenase 1, mitochondrial OS=Mus musculus OX=10090 GN=Glud1 PE=1 SV=1	P26443	TAAYVNAIEK		Unique	34.6539	540.29022	2	1.363	0.000003465	1.1.1.1.1.1.1.1.1	3601660.109	3734095.438	3430115.109	3190781.031	4701883.531	2600603	3800918.313	4126180.406	3707001.281
P26443	Glutamate dehydrogenase 1, mitochondrial OS=Mus musculus OX=10090 GN=Glud1 PE=1 SV=1	P26443	TAMKYNLGLDLR		Unique	57.8247	465.58671	3	2.215	0.000003465	1.1.1.1.1.1.1.1.1	439772.9688	1271684.125	200769.1094	661991.5625	756993.75	1615345.25	599344.125	689931.75	794204.625
P26443	Glutamate dehydrogenase 1, mitochondrial OS=Mus musculus OX=10090 GN=Glud1 PE=1 SV=1	P26443	TFVVQGFGNVGLHSMR		Unique	67.9661	583.63497	3	2.524	0.000003465	1.1.1.1.1.1.1.1.1	3749553	3317548	3096790.5	1936020.125	3511075.5	3912153.5	3193221.25	3160176	3635882.75
P26443	Glutamate dehydrogenase 1, mitochondrial OS=Mus musculus OX=10090 GN=Glud1 PE=1 SV=1	P26443	VFKVYNEAGVTFT		Unique	62.3728	737.88225	2	0.342	0.001482	-.1.-.1.1.1.1.1.1	4869.555693	8858.266998	5633.088851	476199.2813	407783.0938	246292.375	328489.1875	277218.3438	234934.4063
P26443	Glutamate dehydrogenase 1, mitochondrial OS=Mus musculus OX=10090 GN=Glud1 PE=1 SV=1	P26443	VYEGSILEADCDILIPAASEK	1xCarbamidomethyl [C11]	Unique	78.6517	765.04728	3	2.711	0.000003465	1.1.1.1.1.1.1.1.1	1351366.25	961963.625	991668.3125	801480.3125	1149828.5	1592028.5	1112032	1289298.75	1276590.75
P26443	Glutamate dehydrogenase 1, mitochondrial OS=Mus musculus OX=10090 GN=Glud1 PE=1 SV=1	P26443	VYNEAGVTFT		Unique	48.8015	550.76665	2	0.508	0.0006364	1.1.1.1.1.1.1.1.1	2478934.75	1866170	1941281	996402.625	2171629.75	2430060.5	1883552.125	2240070	2240823
P26443	Glutamate dehydrogenase 1, mitochondrial OS=Mus musculus OX=10090 GN=Glud1 PE=1 SV=1	P26443	YNLGLDLR		Unique	58.2055	482.26642	2	0.733	0.0001914	1.1.1.1.1.1.1.1.1	5868061.5	4285195.5	4886845.5	2501751.5	5489646.5	7087432	4251623	4803581	5379956.5
P26443	Glutamate dehydrogenase 1, mitochondrial OS=Mus musculus OX=10090 GN=Glud1 PE=1 SV=1	P26443	YSTDVSVDEVK		Unique	35.9343	621.29837	2	1.69	0.000003465	1.1.1.1.1.1.1.1.1	5253798.5	3043307.75	3932629.25	2066758.125	3796887	5836688	3691820.25	3899566.75	4608057.5
P26443	Glutamate dehydrogenase 1, mitochondrial OS=Mus musculus OX=10090 GN=Glud1 PE=1 SV=1	P26443	YSTDVSVDEVKALASLMTYK		Unique	92.8603	740.70878	3	3.038	0.000003465	1.1.1.1.1.1.1.1.1	784358.0625	1671457.5	309207.3125	1232927.125	1898586.125	1671884.125	1062002.625	1052278.375	1213044.375
P26450	Phosphatidylinositol 3-kinase regulatory subunit alpha OS=Mus musculus OX=10090 GN=Pik3r1 PE=1 SV=2	P26450	FPAASSDNTEHLIK		Unique	40.3117	510.59119	3	3.183	0.000003465	1.1.1.1.1.1.1.1.1	59198.22266	70270.40625	66535.9375	16028.02539	29094.66992	50445.74609	32642.37891	45812.00391	53278.94922
P26450	Phosphatidylinositol 3-kinase regulatory subunit alpha OS=Mus musculus OX=10090 GN=Pik3r1 PE=1 SV=2	P26450	LLEAIEK		Unique	37.3433	408.24715	2	0.036	0.00683	1.1.1.1.1.1.1.1.1	4809322.5	3862181.75	6951861.5	541884.0625	1304146.5	2226854	2999104.75	3239993	3422484.25
P26516	26S proteasome non-ATPase regulatory subunit 7 OS=Mus musculus OX=10090 GN=Psmd7 PE=1 SV=2	P26516	DIKDTTVGTLSQR		Unique	35.6272	478.59118	3	1.09	0.00001818	1.1.1.1.1.1.1.1.1	293340.8438	220927.0938	154321.4688	267294.125	326469.5313	647322.625	258005.4375	253406.3438	323549.0938
P26516	26S proteasome non-ATPase regulatory subunit 7 OS=Mus musculus OX=10090 GN=Psmd7 PE=1 SV=2	P26516	ITNQVHGLK		Unique	21.5573	505.29285	2	1.342	0.000003465	1.1.1.1.1.1.1.1.1	353435.6563	249719.375	174606.875	226422.0938	489520.125	425711.8438	321683.5313	247846.5469	347944.5313
P26516	26S proteasome non-ATPase regulatory subunit 7 OS=Mus musculus OX=10090 GN=Psmd7 PE=1 SV=2	P26516	LHKNDIAINELMK		Unique	49.0493	513.61621	3	1.449	0.000003465	1.1.1.1.1.1.1.1.1	347061.5	443924.2188	269854.7813	163573.1563	571225.3125	578094.3125	324722.0938	387460.4375	516508.0313
P26516	26S proteasome non-ATPase regulatory subunit 7 OS=Mus musculus OX=10090 GN=Psmd7 PE=1 SV=2	P26516	VVGVLLGSWQK		Unique	66.4733	593.35337	2	1.618	0.000003465	1.1.1.1.1.1.1.1.1	619536.1875	671337.625	623653.875	564119.8125	1069354.625	1050781.75	567154.0625	719564.875	905483.5625
P26516	26S proteasome non-ATPase regulatory subunit 7 OS=Mus musculus OX=10090 GN=Psmd7 PE=1 SV=2	P26516	VVVHPLVLLSVVDHFNR		Unique	93.8253	648.37911	3	3.477	0.000003465	1.1.1.1.1.1.1.1.1	398862.75	456432.375	318673.5938	423918.8125	712078.375	729806.25	309740.4375	274891.5313	172091.5469
P26618	Platelet-derived growth factor receptor alpha OS=Mus musculus OX=10090 GN=Pdgfra PE=1 SV=3	P26618	DIMHDSNYVSK	1xOxidation [M3]	Unique	35.3646	442.1992	3	0.127	0.004283	-.-.-.1.1.1.1.1.1	3490.627929	8641.474695	4467.428878	69680.47656	41277.60547	29014.5957	16422.05664	16534.45898	15347.45313
P26638	Serine--tRNA ligase, cytoplasmic OS=Mus musculus OX=10090 GN=Sars1 PE=1 SV=3	P26638	ADNLNKLKNLCSK	1xCarbamidomethyl [C11]	Unique	32.4643	506.60833	3	0.494	0.0006707	-.1.1.1.1.1.1.1.1	12905.69764	31419.97656	3793.321289	17018.39258	17294.83008	13496.46191	12797.21582	13293.38477	16350.37695
P26638	Serine--tRNA ligase, cytoplasmic OS=Mus musculus OX=10090 GN=Sars1 PE=1 SV=3	P26638	EFMPPGLQELIPFVKPAPIDQEPSKK		Unique	97.4829	734.64674	4	0.697	0.0002499	-.1.1.1.1.1.1.1.1	1739522.426	1662678.125	1226676.625	285051.0313	556942.9375	1768901.938	647786.1875	486946.6563	1049301
P26638	Serine--tRNA ligase, cytoplasmic OS=Mus musculus OX=10090 GN=Sars1 PE=1 SV=3	P26638	EIGNLLHPSVPISNDEDADNKVER		Unique	56.4783	887.77514	3	4.149	0.000003465	1.1.1.1.1.1.1.1.1	2580703.5	965055.4687	2226898.438	186785.2188	600083.9063	1694375.313	1047441.844	1028702.938	1498787
P26638	Serine--tRNA ligase, cytoplasmic OS=Mus musculus OX=10090 GN=Sars1 PE=1 SV=3	P26638	ELVSCSNCTDYQAR	2xCarbamidomethyl [C5; C8]	Unique	30.4839	851.86137	2	2.594	0.000003465	1.1.1.1.1.1.1.1.1	399196.1055	345760.7539	260365.2168	97921.25098	267499.6406	258425.7559	251713.0234	290539.3203	325563.418
P26638	Serine--tRNA ligase, cytoplasmic OS=Mus musculus OX=10090 GN=Sars1 PE=1 SV=3	P26638	EVMQEVAQLSQFDEELYK		Unique	84.5807	729.3488	3	2.664	0.000003465	1.1.1.-.1.1.1.1.1	647022.0625	346730	771225.875	676527.2317	367857.5625	477600.5625	362487.3438	433867.5625	498193.75
P26638	Serine--tRNA ligase, cytoplasmic OS=Mus musculus OX=10090 GN=Sars1 PE=1 SV=3	P26638	EVPLENQLQSMEVTEA		Unique	71.8589	606.29239	3	0.737	0.0001823	1.1.1.1.1.1.1.1.1	70706.88281	82391.61719	91834.03125	45273.22656	39235.48828	114941.4609	80572.875	76558.98438	86518.77344
P26638	Serine--tRNA ligase, cytoplasmic OS=Mus musculus OX=10090 GN=Sars1 PE=1 SV=3	P26638	FKDPGLVDQLVK		Unique	57.4424	453.59413	3	2.458	0.000003465	1.1.1.1.1.1.1.1.1	4410202.438	2924404.219	3915390.875	626632.25	1248308.953	3080372.719	2211649.969	2207471.625	2948943.531
P26638	Serine--tRNA ligase, cytoplasmic OS=Mus musculus OX=10090 GN=Sars1 PE=1 SV=3	P26638	FRADNLNK		Unique	19.8001	489.26142	2	0.112	0.004637	1.1.1.1.1.1.1.1.1	594936.3125	396327.2813	548761.25	114888.3359	220919.6719	450423.4375	327488.1563	333787	437500.375
P26638	Serine--tRNA ligase, cytoplasmic OS=Mus musculus OX=10090 GN=Sars1 PE=1 SV=3	P26638	FRADNLNKLK		Unique	30.2157	406.90323	3	1.048	0.00002305	1.1.1.1.1.1.1.1.1	294783.1875	889403.9375	269245.3438	287654	687289.3125	713802.8125	481968.2188	535802.8125	497864.4375
P26638	Serine--tRNA ligase, cytoplasmic OS=Mus musculus OX=10090 GN=Sars1 PE=1 SV=3	P26638	GGDPALIR		Unique	29.6551	399.72702	2	0.102	0.004887	1.1.1.1.1.1.1.1.1	451348.2188	161071.1406	506816.7813	36408.12109	86356.05469	235660.3125	285243.8125	281687.4375	280136.6563
P26638	Serine--tRNA ligase, cytoplasmic OS=Mus musculus OX=10090 GN=Sars1 PE=1 SV=3	P26638	GIAVPEKLR		Unique	35.958	491.80575	2	1.025	0.00002305	1.1.1.1.1.1.1.1.1	537580.8125	687882.5	496172.1563	247725.125	388327.0938	760954.25	505611.0938	475391.0625	627190.75
P26638	Serine--tRNA ligase, cytoplasmic OS=Mus musculus OX=10090 GN=Sars1 PE=1 SV=3	P26638	GPLVFLEQALIQYALR		Unique	99.3319	611.02077	3	2.263	0.000003465	1.1.1.1.1.1.-.1.-	40578.85938	105616.2656	31120.18359	12271.52344	39670.19141	48903.44922	1202.413716	5909.626953	6140.944889
P26638	Serine--tRNA ligase, cytoplasmic OS=Mus musculus OX=10090 GN=Sars1 PE=1 SV=3	P26638	GYTPIYTPFFMR		Unique	87.6232	746.86839	2	1.685	0.000003465	1.1.1.1.1.1.1.1.1	2006366.25	3094059.75	1689885.875	697550.875	1534058.25	1569589.25	1520499.75	1632580.625	1820432.125
P26638	Serine--tRNA ligase, cytoplasmic OS=Mus musculus OX=10090 GN=Sars1 PE=1 SV=3	P26638	IWGDCTVR	1xCarbamidomethyl [C5]	Unique	36.2323	503.74238	2	1.064	0.00002305	1.1.1.1.1.1.1.1.1	1222461.75	1279116.625	1194741.75	593899.75	1039019.875	1508933.625	982111.625	1116521.25	1259450.375
P26638	Serine--tRNA ligase, cytoplasmic OS=Mus musculus OX=10090 GN=Sars1 PE=1 SV=3	P26638	KEVMQEVAQLSQFDEELYK		Unique	78.064	772.04692	3	2.244	0.000003465	-.1.1.-.-.1.1.1.1	267552.9235	162509.1563	467195.6875	3388.173694	2437.216878	6774.712352	241471.3594	228985.8125	207629.875
P26638	Serine--tRNA ligase, cytoplasmic OS=Mus musculus OX=10090 GN=Sars1 PE=1 SV=3	P26638	KLDLEAWFPGSGAFR		Unique	88.3405	847.43797	2	1.867	0.000003465	1.1.1.1.1.1.1.1.1	1899631.315	1910534.469	2292025.813	1131484.719	1384273.875	1519094.469	1632343.563	1646054.781	1364732.406
P26638	Serine--tRNA ligase, cytoplasmic OS=Mus musculus OX=10090 GN=Sars1 PE=1 SV=3	P26638	KMMDKVEFVHMLNATMCATTR	1xCarbamidomethyl [C17]	Unique	75.5016	629.30038	4	1.44	0.000003465	1.1.1.1.1.1.1.1.1	15928.24707	61195.36328	25951.51367	21120.77148	54656.30078	60149.24316	37692.01563	35748.67188	52328.09375
P26638	Serine--tRNA ligase, cytoplasmic OS=Mus musculus OX=10090 GN=Sars1 PE=1 SV=3	P26638	LLIDEAIQK		Unique	52.2926	521.81091	2	1.182	0.000009579	1.1.1.1.1.1.1.1.1	1482242.875	834059.125	1847563.25	295555.6563	515419.5625	1135075.875	874431.1875	841060.9375	1153715.875
P26638	Serine--tRNA ligase, cytoplasmic OS=Mus musculus OX=10090 GN=Sars1 PE=1 SV=3	P26638	LLIDEAIQKCDGER	1xCarbamidomethyl [C10]	Unique	48.4739	553.95093	3	2.542	0.000003465	1.1.1.1.1.1.1.1.1	1273796.125	2517747.25	679118.625	833563.3125	1306189.625	1837407.25	1256147.5	1324217.375	1546729.875
P26638	Serine--tRNA ligase, cytoplasmic OS=Mus musculus OX=10090 GN=Sars1 PE=1 SV=3	P26638	LREFMPPGLQELIPFVKPAPIDQEPSKK		Unique	95.7393	641.75555	5	2.619	0.000003465	1.1.1.1.1.1.-.1.1	328748.3984	520874.0938	407759.4063	124767.7852	375845.2031	371032.8438	330094.0005	398113.125	330335.9844
P26638	Serine--tRNA ligase, cytoplasmic OS=Mus musculus OX=10090 GN=Sars1 PE=1 SV=3	P26638	MMDKVEFVHMLNATMCATTR	1xCarbamidomethyl [C16]	Unique	77.8747	597.27699	4	1.586	0.000003465	1.1.1.1.1.1.1.1.1	23231.87891	31944.20898	20454.5957	4286.229004	17116.08594	11124.60938	11877.12402	18925.82227	13056.87793
P26638	Serine--tRNA ligase, cytoplasmic OS=Mus musculus OX=10090 GN=Sars1 PE=1 SV=3	P26638	TICAILENYQAEK	1xCarbamidomethyl [C3]	Unique	60.4434	518.26104	3	0.792	0.0001377	1.1.1.1.1.1.1.1.1	238978.6094	244937.6875	158248.5469	104259.6406	208000.2344	281736.3125	198846.0156	189546.1094	243079.1719
P26638	Serine--tRNA ligase, cytoplasmic OS=Mus musculus OX=10090 GN=Sars1 PE=1 SV=3	P26638	VDKGGDPALIR		Unique	27.9488	570.8222	2	0.978	0.00003389	1.1.1.-.1.1.1.1.1	436691.6875	114303.3438	426899.5313	228585.2793	61707.49609	292674.9375	216580.4375	224677.6719	290095.8438
P26638	Serine--tRNA ligase, cytoplasmic OS=Mus musculus OX=10090 GN=Sars1 PE=1 SV=3	P26638	VKLEAERFENLR		Unique	44.0963	501.94746	3	1.015	0.00002305	1.1.1.1.1.1.1.1.1	1949575.813	1321535.563	1926001.75	406195.3281	830230.5	1729243	1235582.313	1455803.188	1634552
P26638	Serine--tRNA ligase, cytoplasmic OS=Mus musculus OX=10090 GN=Sars1 PE=1 SV=3	P26638	VRLLIDEAIQKCDGER	1xCarbamidomethyl [C12]	Unique	53.7887	639.00634	3	0.733	0.0001914	1.1.1.1.-.-.1.1.-	16638.39453	16499.35547	12978.625	28476.31445	7477.404444	2073.390335	27170.80078	30882.06445	30350.42265
P26638	Serine--tRNA ligase, cytoplasmic OS=Mus musculus OX=10090 GN=Sars1 PE=1 SV=3	P26638	YAGLSTCFR	1xCarbamidomethyl [C7]	Unique	45.8248	537.75536	2	1.291	0.000003465	1.1.1.1.1.1.1.1.1	411507.7188	215993.75	531982.0625	86605.95313	191017.9219	410406.75	303953.5	342309.875	326379.25
P26638	Serine--tRNA ligase, cytoplasmic OS=Mus musculus OX=10090 GN=Sars1 PE=1 SV=3	P26638	YLIATSEQPIAALHR		Unique	58.3527	561.64609	3	0.686	0.000272	1.1.1.1.1.1.1.1.1	208337.4844	74825.42969	165649.875	36891.78516	93912.40625	100248.6953	129566.7188	129665.3906	159068.7969
P26638	Serine--tRNA ligase, cytoplasmic OS=Mus musculus OX=10090 GN=Sars1 PE=1 SV=3	P26638	YLIATSEQPIAALHRDEWLRPEDLPIK		Unique	82.4109	794.42913	4	1.348	0.000003465	1.1.1.1.1.1.1.1.1	1483131.563	428939.2813	1649828.219	123035.5859	526718.7891	488023.6563	527757.5625	1087769.344	644542.5469
P26645	Myristoylated alanine-rich C-kinase substrate OS=Mus musculus OX=10090 GN=Marcks PE=1 SV=2	P26645	AEDGAAPSPSSETPK		Unique	19.5887	722.33379	2	2.939	0.000003465	1.1.1.1.1.1.1.1.1	3771711.594	1502866.219	4691738.672	1602866.305	3622899.047	4975559.813	3138123.766	3289348.641	3534883.594
P26645	Myristoylated alanine-rich C-kinase substrate OS=Mus musculus OX=10090 GN=Marcks PE=1 SV=2	P26645	AEDGAAPSPSSETPKK		Unique	16.4434	524.58978	3	2.845	0.000003465	1.1.1.1.1.1.1.1.1	222557.7422	157277.293	271617.0469	126450.5	297550.7969	403720.875	225840.9219	222082.5781	314290.4453
P26645	Myristoylated alanine-rich C-kinase substrate OS=Mus musculus OX=10090 GN=Marcks PE=1 SV=2	P26645	AEDGAAPSPSSETPKKK		Unique	15.7934	850.42851	2	3.307	0.000003465	1.1.1.1.1.1.1.1.1	716916.9453	1374514.027	686082.4141	1778431.445	3163961.422	3096419.5	1569498.008	1932749.531	1865872.664
P26645	Myristoylated alanine-rich C-kinase substrate OS=Mus musculus OX=10090 GN=Marcks PE=1 SV=2	P26645	GEATAERPGEAAVASSPSK		Unique	21.9425	907.94762	2	3.313	0.000003465	1.1.1.1.1.1.1.1.1	553277.625	188641.7266	815698.1562	181379.1641	402554.125	737169.5313	461302.4844	477785.5	496411.4688
P26645	Myristoylated alanine-rich C-kinase substrate OS=Mus musculus OX=10090 GN=Marcks PE=1 SV=2	P26645	LSGFSFK		Unique	50.0739	393.21315	2	0.959	0.00004179	1.1.1.1.1.1.1.1.1	6946084	5315845.5	7859216.75	6398635	12580983	17637738.5	8559407.25	9365073	11253656
P26645	Myristoylated alanine-rich C-kinase substrate OS=Mus musculus OX=10090 GN=Marcks PE=1 SV=2	P26645	LSGFSFKK		Unique	39.2551	457.2605	2	0.729	0.0001937	1.1.1.1.1.1.1.1.1	403572.6875	891167.125	447211.9688	1764760	1909438	7130665	921533.6875	1123706	1618916.25
P26645	Myristoylated alanine-rich C-kinase substrate OS=Mus musculus OX=10090 GN=Marcks PE=1 SV=2	P26645	MGAQFSK		Unique	33.1634	384.68905	2	0.325	0.001609	1.1.1.1.1.1.1.1.1	9635151.797	9251745.703	9450110.633	9100541.469	12971265.83	21932409.13	11339195.06	11810865.42	13346574.39
P26645	Myristoylated alanine-rich C-kinase substrate OS=Mus musculus OX=10090 GN=Marcks PE=1 SV=2	P26645	SFKLSGFSFKK		Unique	55.0203	425.90788	3	1.829	0.000003465	-.1.1.1.1.1.1.1.1	101286.0368	245246.3906	70827.48437	397627.9688	596656.0625	927268	400208.5	385236	452410.0313
P26645	Myristoylated alanine-rich C-kinase substrate OS=Mus musculus OX=10090 GN=Marcks PE=1 SV=2	P26645	SKKESGEGAEAEGATAEGAK		Unique	15.3583	636.3044	3	3.345	0.000003465	1.1.1.1.1.1.1.1.1	14183.4082	24850.79883	16189.63379	27401.85547	53752.60547	58041.08984	20434.65039	30070.22852	34199.32813
P26645	Myristoylated alanine-rich C-kinase substrate OS=Mus musculus OX=10090 GN=Marcks PE=1 SV=2	P26645	TAAKGEATAERPGEAAVASSPSK		Unique	21.3133	729.37308	3	2.774	0.000003465	1.1.1.1.1.1.1.1.1	1978729.125	1244625.281	2686427.844	1542870.266	2976949.781	3861980.25	2522501.063	2238749.063	2497500.313
P26883	Peptidyl-prolyl cis-trans isomerase FKBP1A OS=Mus musculus OX=10090 GN=Fkbp1a PE=1 SV=2	P26883	DRNKPFKFTLGK		Unique	41.2831	484.27676	3	1.65	0.000003465	1.1.1.1.1.1.1.1.1	9081.029297	44489.74609	6908.931152	83521.35156	58071.96484	144759.7188	31044.89844	36587.03906	56122.13281
P26883	Peptidyl-prolyl cis-trans isomerase FKBP1A OS=Mus musculus OX=10090 GN=Fkbp1a PE=1 SV=2	P26883	FTLGKQEVIR		Unique	44.0823	397.56788	3	1.204	0.000009579	1.1.1.1.1.1.1.1.1	721795.5156	891051.2812	310934.9375	872674.6094	1194434.094	1573172.781	850400.8281	913448.3906	975478.0469
P26883	Peptidyl-prolyl cis-trans isomerase FKBP1A OS=Mus musculus OX=10090 GN=Fkbp1a PE=1 SV=2	P26883	FTLGKQEVIRGWEEGVAQMSVGQR		Unique	72.1183	677.10169	4	1.322	0.000003465	1.1.-.1.1.1.1.1.1	41352.76953	128900.9766	47254.78084	120307.7734	112090.0781	390834	135205.0313	69275.74219	168535.2344
P26883	Peptidyl-prolyl cis-trans isomerase FKBP1A OS=Mus musculus OX=10090 GN=Fkbp1a PE=1 SV=2	P26883	GQTCVVHYTGMLEDGK	1xCarbamidomethyl [C4]	Unique	65.3615	897.91131	2	0.148	0.003877	1.1.1.1.1.1.1.1.1	221185370.9	206148628	265041177.3	295719656.7	242145387.3	189266130.3	242711300.3	254641915.4	247248757.9
P26883	Peptidyl-prolyl cis-trans isomerase FKBP1A OS=Mus musculus OX=10090 GN=Fkbp1a PE=1 SV=2	P26883	GWEEGVAQMSVGQR		Unique	52.4721	767.3593	2	2.621	0.000003465	1.1.1.1.1.1.1.1.1	1705955.031	1489388.625	1495203.063	1572258	2447317.125	3208919.938	1862825.25	2107766.125	2238864.688
P26883	Peptidyl-prolyl cis-trans isomerase FKBP1A OS=Mus musculus OX=10090 GN=Fkbp1a PE=1 SV=2	P26883	NKPFKFTLGKQEVIR		Unique	48.1709	452.01617	4	0.481	0.000704	-.1.-.1.1.1.1.1.1	2061.190622	8273.031456	4441.61972	294939.1875	250681.4219	660688.5625	114984.5938	330083.3125	417214.5
P26883	Peptidyl-prolyl cis-trans isomerase FKBP1A OS=Mus musculus OX=10090 GN=Fkbp1a PE=1 SV=2	P26883	RGQTCVVHYTGMLEDGK	1xCarbamidomethyl [C5]	Unique	43.2541	650.9769	3	2.855	0.000003465	1.1.1.1.1.1.1.1.1	180968.5	105000.2813	118734.7109	111693.1641	217175.4688	380709	203591.0781	173853.875	140579.3281
P26883	Peptidyl-prolyl cis-trans isomerase FKBP1A OS=Mus musculus OX=10090 GN=Fkbp1a PE=1 SV=2	P26883	RGQTCVVHYTGMLEDGKK	1xCarbamidomethyl [C5]	Unique	36.7932	520.50837	4	3.201	0.000003465	1.1.1.1.1.1.1.1.1	1142492.844	692497.9687	726508.1406	982329.1719	1798103.375	1737717.344	1323514.906	1135824.344	1151131.063
P27545	Ceramide synthase 1 OS=Mus musculus OX=10090 GN=Cers1 PE=1 SV=1	P27545	ELEDLREYDTLEAQTAKPCK	1xCarbamidomethyl [C19]	Unique	50.7916	603.04566	4	1.524	0.000003465	1.1.1.1.1.1.1.1.1	302832.6563	331792.5	291168.3438	305059.25	429589.9375	675721.25	360011.7813	345423.5313	472271.8125
P27545	Ceramide synthase 1 OS=Mus musculus OX=10090 GN=Cers1 PE=1 SV=1	P27545	LPESAWK		Unique	33.9504	415.72396	2	1.019	0.00002305	1.1.1.1.1.1.1.1.1	34043.33594	44151.75	48668.06641	36179.97266	56302.66406	66226.65625	45117.92969	41577.98828	45035.38672
P27545	Ceramide synthase 1 OS=Mus musculus OX=10090 GN=Cers1 PE=1 SV=1	P27545	WAATTHIFRPLAK		Unique	54.1655	504.62083	3	1.327	0.000003465	1.1.1.1.1.1.1.1.1	651668.625	1054090.813	822981.6563	522882.7188	846050.0938	560840.3125	847762.0938	835091.1563	1108753.844
P27546	Microtubule-associated protein 4 OS=Mus musculus OX=10090 GN=Map4 PE=1 SV=3	P27546	AAEQMSTLPIDAPSPLENLEQK		Unique	77.2974	794.73348	3	2.705	0.000003465	1.-.1.-.-.1.1.1.1	630619.0625	582461.2837	716197.8125	3755.891341	1606.660856	56598.63672	268068.2188	310696.3438	361853.875
P27546	Microtubule-associated protein 4 OS=Mus musculus OX=10090 GN=Map4 PE=1 SV=3	P27546	AAEVESVKEQLPAK		Unique	33.0425	749.90937	2	2.912	0.000003465	1.1.1.-.-.1.1.1.1	1258076.875	596732.1875	1294810.875	6947.68526	7143.294095	7770.966087	691191.6875	546077.5	497729
P27546	Microtubule-associated protein 4 OS=Mus musculus OX=10090 GN=Map4 PE=1 SV=3	P27546	AAGSIASAQKPPAGK		Unique	19.4052	677.37792	2	3.06	0.000003465	1.1.1.1.1.1.1.1.1	12525265.69	11292917.09	11716222.22	1215775.063	2756103.453	5382548.531	6322884.641	6675131.406	7991576.375
P27546	Microtubule-associated protein 4 OS=Mus musculus OX=10090 GN=Map4 PE=1 SV=3	P27546	AAGSIASAQKPPAGKVQIVSK		Unique	33.4883	670.05654	3	2.207	0.000003465	-.1.1.1.1.-.1.1.1	412744.048	639046.3125	141610.7813	102397.5625	232415.5469	247514.0882	224323.4688	215520.3594	199682.8594
P27546	Microtubule-associated protein 4 OS=Mus musculus OX=10090 GN=Map4 PE=1 SV=3	P27546	AAGSIASAQKPPAGKVQIVSKK		Unique	29.9741	534.81783	4	1.98	0.000003465	1.1.1.1.1.-.1.1.1	60652.58203	762532.0313	56568.09375	110791.2266	108048.0313	106423.8467	144145.4688	198463.2109	175253.8906
P27546	Microtubule-associated protein 4 OS=Mus musculus OX=10090 GN=Map4 PE=1 SV=3	P27546	AAVGVTGNDITTPPNKEPPPSPEK		Unique	38.7711	806.08334	3	2.72	0.000003465	1.1.1.1.1.1.1.1.1	679299.9375	247854.2656	554321.75	32563.87695	91209.33594	159404.6719	304492.875	283369.2813	256600.9375
P27546	Microtubule-associated protein 4 OS=Mus musculus OX=10090 GN=Map4 PE=1 SV=3	P27546	AAVGVTGNDITTPPNKEPPPSPEKK		Unique	35.1603	636.83804	4	2.627	0.000003465	1.1.1.1.1.1.1.1.1	3153702.875	1696904.75	2654018.125	265127.4766	501654.4063	1187072.375	1376443.781	1732368.875	1660445.406
P27546	Microtubule-associated protein 4 OS=Mus musculus OX=10090 GN=Map4 PE=1 SV=3	P27546	AKPLATTQPAK		Unique	17.7635	375.89248	3	1.526	0.000003465	1.1.1.-.1.1.1.1.1	322634.875	263224.2031	220572.6797	39333.37563	28522.85547	72226.72656	104050.582	145851.8906	208479.0078
P27546	Microtubule-associated protein 4 OS=Mus musculus OX=10090 GN=Map4 PE=1 SV=3	P27546	AKPLATTQPAKTSTSK		Unique	16.6643	815.46196	2	4.119	0.000003465	1.1.1.1.1.1.1.1.1	1113732.063	6052682.875	773036.9844	898862.5625	1684138.719	1591559	1886755.188	1840234.344	2288217.313
P27546	Microtubule-associated protein 4 OS=Mus musculus OX=10090 GN=Map4 PE=1 SV=3	P27546	AKTQPTSLPK		Unique	19.3107	535.814	2	1.627	0.000003465	1.1.1.1.1.1.1.1.1	3290811.25	4417878	2572497	537894.9375	959211.5	1773689.5	1844246.25	2064588.625	2574734.5
P27546	Microtubule-associated protein 4 OS=Mus musculus OX=10090 GN=Map4 PE=1 SV=3	P27546	AKTQPTSLPKQPAPTTSGGLNK		Unique	30.5844	741.40937	3	1.92	0.000003465	-.1.-.-.1.1.1.1.1	5360.071788	4943.651743	3661.133299	172024.6247	272551.9531	140067.8906	85196.32813	218195.1016	295367.4297
P27546	Microtubule-associated protein 4 OS=Mus musculus OX=10090 GN=Map4 PE=1 SV=3	P27546	ANIKHKPGGGDVKIESQK		Unique	18.415	636.02168	3	3.458	0.000003465	1.1.1.1.1.1.1.1.1	626064.7422	2537224.313	225953.248	418079.6484	832142.6016	753387.6406	549848.8379	1004336.176	1098851.344
P27546	Microtubule-associated protein 4 OS=Mus musculus OX=10090 GN=Map4 PE=1 SV=3	P27546	ATSPSTLVSTGPSSR		Unique	33.9091	724.37287	2	2.794	0.000003465	1.1.1.1.1.1.1.1.1	29798969.25	30908547	32662722.25	5202566.625	8042330.5	18873007	20308866.25	20031393.13	22834992.13
P27546	Microtubule-associated protein 4 OS=Mus musculus OX=10090 GN=Map4 PE=1 SV=3	P27546	CGSKDNIKHVPGGGNVQIQNK	1xCarbamidomethyl [C1]	Unique	24.9095	750.71839	3	3.473	0.000003465	1.1.1.1.1.1.1.1.1	1785329.094	6892907.65	1093932	1331951.188	2033563.813	3191467	2152979.375	2448482.428	2700407.438
P27546	Microtubule-associated protein 4 OS=Mus musculus OX=10090 GN=Map4 PE=1 SV=3	P27546	DFMAALEAEPYDDIVGETVEK		Unique	90.622	781.36329	3	2.11	0.000003465	1.-.1.-.-.-.1.1.1	257537.8594	438353.0018	385376.4375	3923.123532	5079.411714	9365.429112	77993.89844	151652.1406	161918.7656
P27546	Microtubule-associated protein 4 OS=Mus musculus OX=10090 GN=Map4 PE=1 SV=3	P27546	DKGTVQTEEKPREDSQLASMQHK		Unique	23.787	529.2626	5	1.866	0.000003465	1.-.1.-.-.-.1.-.1	264286.5625	288534.7215	295245.5313	9503.672814	8958.498913	5717.175918	123747.1172	127702.4345	117836.9141
P27546	Microtubule-associated protein 4 OS=Mus musculus OX=10090 GN=Map4 PE=1 SV=3	P27546	DMSPLPESEVTLGKDVVILPETK		Unique	78.7352	833.10864	3	1.999	0.000003465	1.1.1.1.-.1.1.1.1	1918130	1066738.125	1877607.625	278883.4063	645830.9757	591053.4375	876634.625	1198599.875	1097059.5
P27546	Microtubule-associated protein 4 OS=Mus musculus OX=10090 GN=Map4 PE=1 SV=3	P27546	DMSPSAETEAPLAK		Unique	37.2313	723.84234	2	2.387	0.000003465	1.1.1.-.-.-.1.1.1	1186841.375	238765.1563	1491725.375	8355.688612	4426.484576	1364.321691	536909.1875	564572.8125	529984.9375
P27546	Microtubule-associated protein 4 OS=Mus musculus OX=10090 GN=Map4 PE=1 SV=3	P27546	DNIKHVPGGGNVQIQNK		Unique	26.7254	606.65833	3	2.818	0.000003465	1.1.1.1.1.1.1.1.1	206268.5781	372014.1563	147657.3594	57602.74219	103231.8047	127406.0781	166909.5938	169024.0625	165991.0781
P27546	Microtubule-associated protein 4 OS=Mus musculus OX=10090 GN=Map4 PE=1 SV=3	P27546	DVAPPMEEEIVPGNDTTSPKETETTLPIK		Unique	66.396	1046.85289	3	0.873	0.0000816	1.-.1.-.-.-.1.1.-	428784.875	398896.0533	545773.25	1307.786161	1744.849127	1485.88168	193753.7813	183345.7188	200278.6356
P27546	Microtubule-associated protein 4 OS=Mus musculus OX=10090 GN=Map4 PE=1 SV=3	P27546	DVKPKPITEAK		Unique	18.9131	613.36119	2	2.319	0.000003465	1.1.1.1.1.1.1.1.1	9426769	9776074	9026739.5	1087830.375	2559616.813	5767451.875	5711257.25	5743716.5	6977179
P27546	Microtubule-associated protein 4 OS=Mus musculus OX=10090 GN=Map4 PE=1 SV=3	P27546	DVKPKPITEAKVAEK		Unique	24.3273	413.99488	4	1.933	0.000003465	1.1.1.1.1.1.1.1.1	97291.96875	502362.1875	88515.92187	77075.71875	153973.5	133100.7656	152006.3906	147188.875	185380.9375
P27546	Microtubule-associated protein 4 OS=Mus musculus OX=10090 GN=Map4 PE=1 SV=3	P27546	DVKPKPITEAKVAEKR		Unique	22.8467	453.0202	4	1.543	0.000003465	1.1.1.1.1.1.1.1.1	57650.51172	452549.9375	77464.45313	92591.83594	156611.5313	72452.29688	147189.7969	174873.4688	146964.375
P27546	Microtubule-associated protein 4 OS=Mus musculus OX=10090 GN=Map4 PE=1 SV=3	P27546	DVTLPLEAERPLVTDMTPSLETEMTLGK		Unique	92.2582	1029.52578	3	3.671	0.000003465	1.-.1.-.-.-.1.1.1	1437211.5	1565115.618	1727359.25	2337.568139	5353.03272	3518.008485	477135.5938	487417.4375	449649
P27546	Microtubule-associated protein 4 OS=Mus musculus OX=10090 GN=Map4 PE=1 SV=3	P27546	EDSQLASMQHK		Unique	20.457	425.19947	3	1.74	0.000003465	1.-.1.-.-.-.1.1.1	267115.5625	394089.3813	367501	2931.422275	2262.32017	2308.326	103012.2578	81401.70313	122171.0547
P27546	Microtubule-associated protein 4 OS=Mus musculus OX=10090 GN=Map4 PE=1 SV=3	P27546	ETAPPTETNLGMAK		Unique	35.9666	730.35839	2	3.258	0.000003465	1.1.1.1.1.1.1.1.1	1493028.75	1369324.625	1760449.75	511304.0625	1276367.625	2369250.25	999456.375	1171499.625	1054571.25
P27546	Microtubule-associated protein 4 OS=Mus musculus OX=10090 GN=Map4 PE=1 SV=3	P27546	ETELAPAK		Unique	20.0992	429.73215	2	1.073	0.00002305	1.1.1.-.-.1.1.1.1	78609.46094	11585.92285	69544.16406	1097.963087	1820.257921	14219.12891	26459.38086	25672.89258	53100.02344
P27546	Microtubule-associated protein 4 OS=Mus musculus OX=10090 GN=Map4 PE=1 SV=3	P27546	ETETTLPIK		Unique	38.0302	516.28449	2	1.163	0.000009579	-.1.1.-.1.-.-.1.1	56906.12236	2089.683594	1831331.785	5423.918613	2897.425049	4391.637257	76868.38172	565789.5918	14099.57227
P27546	Microtubule-associated protein 4 OS=Mus musculus OX=10090 GN=Map4 PE=1 SV=3	P27546	ETETTLPIKMDLAPPEDVLLTK		Unique	85.8637	818.77338	3	2.915	0.000003465	1.1.1.-.-.-.1.1.1	229802.2656	53741.80469	204003.9531	1139.36913	1341.439296	7192.692118	84403.78125	112806.125	100207
P27546	Microtubule-associated protein 4 OS=Mus musculus OX=10090 GN=Map4 PE=1 SV=3	P27546	ETPGSQPSEPCSGVSR	1xCarbamidomethyl [C11]	Unique	22.0649	837.87323	2	2.407	0.000003465	1.1.1.-.-.1.1.1.1	668782	14823.68359	834075.2969	5541.83622	4267.705817	112177.3926	274695.3984	290877.2031	286662.2344
P27546	Microtubule-associated protein 4 OS=Mus musculus OX=10090 GN=Map4 PE=1 SV=3	P27546	GMVSLSEIEEALAK		Unique	89.7959	492.92519	3	2.196	0.000003465	1.1.1.-.-.1.1.1.1	102725.7969	19352.70703	154445.9688	2435.520639	5703.982363	31983.49023	81779.08594	47775.65625	38448.15625
P27546	Microtubule-associated protein 4 OS=Mus musculus OX=10090 GN=Map4 PE=1 SV=3	P27546	GTVQTEEKPREDSQLASMQHK		Unique	24.5209	600.54572	4	2.287	0.000003465	1.1.1.-.-.1.1.1.1	2708754.625	190595.625	3268492.75	3554.531805	9630.810578	95241.07031	1247563.344	1093913.313	1232653.5
P27546	Microtubule-associated protein 4 OS=Mus musculus OX=10090 GN=Map4 PE=1 SV=3	P27546	GTVQTEEKPREDSQLASMQHK	1xOxidation [M18]	Unique	18.7431	604.54482	4	1.87	0.000003465	1.-.1.-.-.-.-.1.-	138646.5938	119083.4432	202709.875	8354.828492	1653.334804	2497.941252	1468.262781	54889.32813	3225.439456
P27546	Microtubule-associated protein 4 OS=Mus musculus OX=10090 GN=Map4 PE=1 SV=3	P27546	HKPGGGDVK		Unique	12.3115	447.74321	2	1.045	0.00002305	1.1.1.-.-.-.1.1.-	4227.727051	1557.303467	12735.74316	7304.849428	2078.584437	1667.650734	7925.043945	2975.56543	4052.448278
P27546	Microtubule-associated protein 4 OS=Mus musculus OX=10090 GN=Map4 PE=1 SV=3	P27546	HKPGGGDVKIESQK		Unique	16.3062	493.93524	3	1.831	0.000003465	1.1.-.-.-.-.-.-.1	139533.3906	169797.5313	127366.1647	2436.454902	5901.050322	1229.556073	1266.384773	10018.84388	150677.7656
P27546	Microtubule-associated protein 4 OS=Mus musculus OX=10090 GN=Map4 PE=1 SV=3	P27546	HKPGGGDVKIESQKLNFK		Unique	35.0903	397.22216	5	1.761	0.000003465	1.1.1.1.1.1.1.1.1	445780.0703	1017164.313	346108.7188	165601.7031	149681.9375	664890.75	446957.7813	203343.5313	721727.625
P27546	Microtubule-associated protein 4 OS=Mus musculus OX=10090 GN=Map4 PE=1 SV=3	P27546	HVPGGGNVQIQNK		Unique	21.4657	674.35999	2	2.593	0.000003465	1.1.1.1.1.1.1.1.1	13675659	8693577.75	12957167	1026036.359	2269386.875	6949493.5	6384794.125	6864261.5	8465702.5
P27546	Microtubule-associated protein 4 OS=Mus musculus OX=10090 GN=Map4 PE=1 SV=3	P27546	HVPGGGNVQIQNKK		Unique	19.0833	492.60754	3	2.591	0.000003465	1.1.1.1.1.1.1.1.1	2219633.25	1754148.875	1703309.125	162331.1563	475051.75	1045990.125	692337.5625	1188160.25	1197201.25
P27546	Microtubule-associated protein 4 OS=Mus musculus OX=10090 GN=Map4 PE=1 SV=3	P27546	IESQKLNFK		Unique	30.0977	553.81416	2	0.967	0.00003635	1.1.1.1.1.1.1.1.1	468615.125	359841.125	426515.1563	48653.10547	88322.41406	161316.3594	178225.5469	222719.5156	270261.0313
P27546	Microtubule-associated protein 4 OS=Mus musculus OX=10090 GN=Map4 PE=1 SV=3	P27546	IESQKLNFKEK		Unique	25.8734	682.38284	2	2.135	0.000003465	1.1.1.1.1.1.1.1.1	2298671.313	3477725.375	1444896.375	422297.3594	888796.6094	1385249.094	1485623.813	1608478.031	1708716.281
P27546	Microtubule-associated protein 4 OS=Mus musculus OX=10090 GN=Map4 PE=1 SV=3	P27546	KPMSLASGSVPAAPHK		Unique	32.9086	789.42712	2	4.321	0.000003465	1.1.1.1.1.1.1.1.1	14062040	11331402.5	14217002.5	1329758.594	3102901	6003326.125	7797252.313	8031854.625	9460427.125
P27546	Microtubule-associated protein 4 OS=Mus musculus OX=10090 GN=Map4 PE=1 SV=3	P27546	KPMSLASGSVPAAPHK	1xOxidation [M3]	Unique	25.569	531.95224	3	1.925	0.000003465	1.1.1.1.1.1.1.1.1	387132.3438	251262.1406	552519.25	75272.57031	87601.03906	140192.7188	203913.2813	259127.4375	245260.3906
P27546	Microtubule-associated protein 4 OS=Mus musculus OX=10090 GN=Map4 PE=1 SV=3	P27546	KTEAATTAGKPEPNAVTK		Unique	17.9501	605.32645	3	2.844	0.000003465	1.1.1.1.1.1.1.1.1	4773459.5	3608369	4521216	359367.875	778201.3125	2092535.625	2302919.75	2603713.75	3055244
P27546	Microtubule-associated protein 4 OS=Mus musculus OX=10090 GN=Map4 PE=1 SV=3	P27546	LATTVSAPDLK		Unique	42.479	558.31908	2	1.672	0.000003465	1.1.1.1.1.1.1.1.1	29011170	28675408	30121192	4231733	7207636.5	15059207	17354100	17935310	20424912
P27546	Microtubule-associated protein 4 OS=Mus musculus OX=10090 GN=Map4 PE=1 SV=3	P27546	LATTVSAPDLKSVR		Unique	44.4038	486.61555	3	2.391	0.000003465	1.1.1.1.1.1.1.1.1	3268363.25	14130031	2488750	2646371.25	5204653.5	3611804.25	4795971	4700831	4754744.5
P27546	Microtubule-associated protein 4 OS=Mus musculus OX=10090 GN=Map4 PE=1 SV=3	P27546	MDLAPPEDVLLTK		Unique	71.5005	721.38402	2	2.102	0.000003465	1.1.1.-.1.-.1.1.1	1582477.625	170988.0469	1984462.25	1550.770142	88897.96875	2228.727728	722539.25	705238.5	660532.5625
P27546	Microtubule-associated protein 4 OS=Mus musculus OX=10090 GN=Map4 PE=1 SV=3	P27546	MTAKSASADLSR		Unique	21.7656	413.21149	3	1.951	0.000003465	1.1.1.1.1.1.1.1.1	384329.125	1401056	353904.4922	315994.3359	462294.9531	186448.8281	513071.1719	431524.6875	423033.5313
P27546	Microtubule-associated protein 4 OS=Mus musculus OX=10090 GN=Map4 PE=1 SV=3	P27546	NADLHSGTELIVDNSMAPASDLALPLETK		Unique	83.7119	1008.17349	3	3.15	0.000003465	1.1.1.1.1.1.1.1.1	3193968.672	1914610.25	4412050.094	345622.0625	377670.375	1091990	2336259.766	2623836.156	1662816.148
P27546	Microtubule-associated protein 4 OS=Mus musculus OX=10090 GN=Map4 PE=1 SV=3	P27546	NADLHSGTELIVDNSMAPASDLALPLETK	1xOxidation [M16]	Unique	76.3705	1013.50434	3	2.893	0.000003465	1.1.1.-.-.-.1.1.1	633843.625	431977.1875	757016.625	5552.443786	9826.141301	1599.313496	340720.75	352645.5938	357086.5938
P27546	Microtubule-associated protein 4 OS=Mus musculus OX=10090 GN=Map4 PE=1 SV=3	P27546	NTTPTGAAPPAGMTSTR		Unique	30.7713	544.26685	3	2.671	0.000003465	1.1.1.1.1.1.1.1.1	2985694.625	3200353.625	2490683.875	466128.0313	910965.6094	1127946.875	1671593.313	1635386.563	2158159.344
P27546	Microtubule-associated protein 4 OS=Mus musculus OX=10090 GN=Map4 PE=1 SV=3	P27546	NTTPTGAAPPAGMTSTR	1xOxidation [M13]	Unique	21.5312	549.59849	3	1.401	0.000003465	1.1.1.1.1.1.1.1.1	275294.9375	362056.9375	275043.4375	107382.3906	114432.375	172637.75	167489.625	172482.375	257784.6094
P27546	Microtubule-associated protein 4 OS=Mus musculus OX=10090 GN=Map4 PE=1 SV=3	P27546	QPAPTTSGGLNK		Unique	19.7693	585.80945	2	2.112	0.000003465	1.1.1.1.1.1.1.1.1	10773767	8084250.5	9474968.75	962288.3125	2423919.625	4386433.5	5320099	6111522	5898838
P27546	Microtubule-associated protein 4 OS=Mus musculus OX=10090 GN=Map4 PE=1 SV=3	P27546	QPAPTTSGGLNKKPMSLASGSVPAAPHK		Unique	40.289	910.48491	3	2.6	0.000003465	1.1.1.1.1.1.1.1.1	4808479.625	7731563.75	2551579.984	871267.8047	1867973.875	3454128.547	2327539.906	3006588.836	4156415.938
P27546	Microtubule-associated protein 4 OS=Mus musculus OX=10090 GN=Map4 PE=1 SV=3	P27546	RMTAKSASADLSR		Unique	20.9575	465.24533	3	1.517	0.000003465	1.1.1.1.1.-.1.1.1	10420.69043	66863.14063	20326.25781	18111.22461	22218.74023	24408.56285	22662.23242	24328.61914	24318.49609
P27546	Microtubule-associated protein 4 OS=Mus musculus OX=10090 GN=Map4 PE=1 SV=3	P27546	RNTTPTGAAPPAGMTSTR		Unique	27.6207	596.30041	3	2.561	0.000003465	1.1.1.1.1.1.1.1.1	184124.125	202227.1875	145495.9531	26436.14648	40384.06641	86754.28125	101492.7969	105395.0938	126174.9609
P27546	Microtubule-associated protein 4 OS=Mus musculus OX=10090 GN=Map4 PE=1 SV=3	P27546	RPAAATATARPSTLPAR		Unique	25.5221	427.74538	4	1.135	0.00001237	1.1.1.1.1.1.1.1.1	4638116.156	7388881.469	4495726.641	1118734.313	1608447.813	5216806.109	3550228.469	3437511.156	4902240.313
P27546	Microtubule-associated protein 4 OS=Mus musculus OX=10090 GN=Map4 PE=1 SV=3	P27546	RPTSIKTEGKPADVK		Unique	18.0426	542.97739	3	1.974	0.000003465	1.1.1.1.1.1.1.1.1	7013283.75	6118122	5423219.625	774796.125	1737082	2964152.5	3104135.438	4040255.25	4125624.375
P27546	Microtubule-associated protein 4 OS=Mus musculus OX=10090 GN=Map4 PE=1 SV=3	P27546	RPTSIKTEGKPADVKR		Unique	16.9117	595.0112	3	3.199	0.000003465	1.1.1.1.1.1.1.1.1	8251622.75	16178597	7246763.125	1420695.938	4689136.125	9526407.75	7556537.375	7186413.75	8747356.5
P27546	Microtubule-associated protein 4 OS=Mus musculus OX=10090 GN=Map4 PE=1 SV=3	P27546	RTSPSKPSSAPALKPGPK		Unique	20.4576	602.67964	3	3.473	0.000003465	1.1.1.1.1.1.1.1.1	1162675	1366572.063	1325002.625	255005.8203	416412.8438	713516.4063	905676.8125	954958.9063	707381.4844
P27546	Microtubule-associated protein 4 OS=Mus musculus OX=10090 GN=Map4 PE=1 SV=3	P27546	SKVGSTENIKHQPGGGR		Unique	15.7922	876.46097	2	3.691	0.000003465	1.1.1.1.1.1.1.1.1	8452615.938	20194316.78	5995494.367	1850247.186	5466566.258	8703642.953	7171739.469	9093585.469	10235227.67
P27546	Microtubule-associated protein 4 OS=Mus musculus OX=10090 GN=Map4 PE=1 SV=3	P27546	SPATTLPK		Unique	24.1915	407.73709	2	1.171	0.000009579	1.1.1.1.1.1.1.1.1	15936602	14312861	14492097	2259940.25	4013302.25	8447571	9535844	10430961	10749605
P27546	Microtubule-associated protein 4 OS=Mus musculus OX=10090 GN=Map4 PE=1 SV=3	P27546	SPATTLPKRPTSIKTEGKPADVK		Unique	29.7092	606.34711	4	2.182	0.000003465	1.1.1.1.1.1.1.1.1	1020833.594	5098709.781	534620.9922	781170.3438	1863742.344	992809.7188	1165075.578	1592944.297	1948663.609
P27546	Microtubule-associated protein 4 OS=Mus musculus OX=10090 GN=Map4 PE=1 SV=3	P27546	SSGALSVDK		Unique	20.9637	432.22705	2	0.85	0.0001037	1.1.1.1.-.-.1.1.1	990452.9375	207971.8125	1098780.875	109211.1563	7662.272642	8713.968017	373854.0625	341424.0625	761573.875
P27546	Microtubule-associated protein 4 OS=Mus musculus OX=10090 GN=Map4 PE=1 SV=3	P27546	SSGALSVDKKPTSTKPSSSAPR		Unique	21.3117	730.05681	3	3.995	0.000003465	1.1.1.1.1.1.1.1.1	49558086	61924471	41183751	10861878.63	18408516.5	32865322.5	31775653.5	36629674.5	39151216
P27546	Microtubule-associated protein 4 OS=Mus musculus OX=10090 GN=Map4 PE=1 SV=3	P27546	SSGALSVDKKPTSTKPSSSAPRVSR		Unique	23.8176	506.87779	5	0.659	0.0003154	1.1.1.1.-.1.1.1.1	156990.9219	366364.75	199305.2969	76199.125	112283.2622	200703.7813	140694.0156	139204.1094	160391.1719
P27546	Microtubule-associated protein 4 OS=Mus musculus OX=10090 GN=Map4 PE=1 SV=3	P27546	TEAATTAGKPEPNAVTK		Unique	20.3805	843.43879	2	3.749	0.000003465	1.1.1.1.1.1.1.1.1	2530020.688	2237195.25	2170513.875	213902.0664	480133.625	854642.125	1220447.375	1257672.125	1618558.281
P27546	Microtubule-associated protein 4 OS=Mus musculus OX=10090 GN=Map4 PE=1 SV=3	P27546	TEFIPLLDGDEK		Unique	73.3276	688.8505	2	1.853	0.000003465	1.-.1.-.-.-.-.1.1	529105.875	622305.1549	878708.25	7353.339813	7777.735377	1382.16727	344565.1967	268615.3438	315858.125
P27546	Microtubule-associated protein 4 OS=Mus musculus OX=10090 GN=Map4 PE=1 SV=3	P27546	TEFIPLLDGDEKTGNSESK		Unique	63.5212	694.00762	3	2.328	0.000003465	1.1.1.-.-.-.1.1.1	412746.875	104911.3906	483209.8437	3589.197006	1617.422558	3540.030169	180924.5625	174153.375	222275.5625
P27546	Microtubule-associated protein 4 OS=Mus musculus OX=10090 GN=Map4 PE=1 SV=3	P27546	TQPTSLPK		Unique	22.4358	436.24778	2	1.03	0.00002305	1.1.1.1.1.1.1.1.1	24542294	21790666	21061120	2893259	5964405	11823144	12186798	13398611	17175616
P27546	Microtubule-associated protein 4 OS=Mus musculus OX=10090 GN=Map4 PE=1 SV=3	P27546	TQPTSLPKQPAPTTSGGLNK		Unique	33.7445	675.03183	3	3.115	0.000003465	1.1.1.1.1.1.1.1.1	224595.8125	794304.875	221769.5156	157938.5	232320.9063	359793.1563	290054.8438	284085.9063	298272.5625
P27546	Microtubule-associated protein 4 OS=Mus musculus OX=10090 GN=Map4 PE=1 SV=3	P27546	TSPSKPSSAPALKPGPK		Unique	22.1312	550.64579	3	3.014	0.000003465	1.1.1.1.1.1.1.1.1	36328585.38	41419081.88	33187399.75	6039399.297	12390315.88	19944882.88	24020160.56	24031036.69	26934602.38
P27546	Microtubule-associated protein 4 OS=Mus musculus OX=10090 GN=Map4 PE=1 SV=3	P27546	TSPSKPSSAPALKPGPKTTPTVSK		Unique	27.2755	473.6685	5	1.493	0.000003465	1.1.1.1.1.1.1.1.1	145110.3555	1145595.406	172367.4375	176822.8906	359660.2031	148397.0313	320322.0625	367268.4219	390414
P27546	Microtubule-associated protein 4 OS=Mus musculus OX=10090 GN=Map4 PE=1 SV=3	P27546	TTPTVSKATSPSTLVSTGPSSR		Unique	39.8746	721.3814	3	2.991	0.000003465	1.1.1.1.1.1.1.1.1	452576.9063	1399318.25	398378.9063	154784.8438	799424.375	452277.9375	607741.875	661341.375	662865.75
P27546	Microtubule-associated protein 4 OS=Mus musculus OX=10090 GN=Map4 PE=1 SV=3	P27546	TTSASSVK		Unique	13.649	390.70858	2	1.32	0.000003465	1.1.1.-.1.1.1.1.1	19601.14063	6399.931152	27675.12305	6615.048738	8084.749512	5660.465332	10945.26758	9293.013672	14074.59668
P27546	Microtubule-associated protein 4 OS=Mus musculus OX=10090 GN=Map4 PE=1 SV=3	P27546	TTSASSVKR		Unique	13.3922	468.75911	2	1.105	0.00001529	1.1.1.-.1.1.1.1.1	15082.03027	15551.10547	13315.12402	10893.38479	8631.117188	7834.272461	7210.334473	8325.769531	9244.926758
P27546	Microtubule-associated protein 4 OS=Mus musculus OX=10090 GN=Map4 PE=1 SV=3	P27546	VATVPIKDK		Unique	23.6124	485.80025	2	1.273	0.000003465	1.1.1.-.-.1.1.1.1	2055665.375	306593.9063	2416540.25	3147.475427	3651.303853	1209.919339	847193.75	924501.3125	929037.125
P27546	Microtubule-associated protein 4 OS=Mus musculus OX=10090 GN=Map4 PE=1 SV=3	P27546	VDISKVSSK		Unique	21.3664	481.77947	2	1.282	0.000003465	1.1.1.1.1.1.1.1.1	432847.7813	1640414.125	263558.6563	251143.1719	474138.9375	560751.0625	508884.0625	520985.2188	703482.875
P27546	Microtubule-associated protein 4 OS=Mus musculus OX=10090 GN=Map4 PE=1 SV=3	P27546	VGSLDNVGHLPAGGAVK		Unique	45.1157	530.95837	3	3.473	0.000003465	1.1.1.1.1.1.1.1.1	31781386.38	17364892.78	34682176.56	3106991.479	5345712.563	14893657.33	16672722.23	18026338.19	19555987.02
P27546	Microtubule-associated protein 4 OS=Mus musculus OX=10090 GN=Map4 PE=1 SV=3	P27546	VGSTENIK		Unique	17.0106	424.2295	2	1.002	0.00002563	1.1.1.1.-.1.1.1.1	123902	32643.47461	110070.7578	14889.72363	44282.2928	78733.50781	30148.19336	35459.21094	83475.59375
P27546	Microtubule-associated protein 4 OS=Mus musculus OX=10090 GN=Map4 PE=1 SV=3	P27546	VGSTENIKHQPGGGR		Unique	15.4739	768.89721	2	3.437	0.000003465	1.1.1.1.1.1.1.1.1	3677663.977	8346572.25	2713177.555	965095.0078	1879337.766	2568209.117	2653216.938	2423718.523	3501935.973
P27546	Microtubule-associated protein 4 OS=Mus musculus OX=10090 GN=Map4 PE=1 SV=3	P27546	VKPMSAPSR		Unique	18.1146	486.76837	2	1.304	0.000003465	1.1.1.1.1.1.1.1.1	9720868.305	10303162.86	8363305.844	1278241.55	3099247.914	5953483	5643897.641	6136799.773	7325574.352
P27546	Microtubule-associated protein 4 OS=Mus musculus OX=10090 GN=Map4 PE=1 SV=3	P27546	VKPMSAPSR	1xOxidation [M4]	Unique	17.6579	494.76592	2	1.037	0.00002305	1.1.1.1.1.1.1.1.1	16305.22461	26102.26953	22757.78125	2222.782715	6391.784668	11541.28418	13390.0127	16860.86914	13387.29199
P27546	Microtubule-associated protein 4 OS=Mus musculus OX=10090 GN=Map4 PE=1 SV=3	P27546	VSRLATTVSAPDLK		Unique	43.4756	486.61555	3	1.605	0.000003465	1.1.-.1.1.1.1.1.1	162721.5469	568096.25	253101.6558	116349.2109	168379.7031	146925.0625	200297.625	163403.1719	215096.9688
P27546	Microtubule-associated protein 4 OS=Mus musculus OX=10090 GN=Map4 PE=1 SV=3	P27546	VSYSHIQSK		Unique	17.8631	524.77486	2	1.259	0.000003465	1.1.1.1.1.1.1.1.1	1383492.625	1506393.875	1296990.125	234437.2969	353326.5	448301.375	748034.6875	840435.9375	1127636.25
P27600	Guanine nucleotide-binding protein subunit alpha-12 OS=Mus musculus OX=10090 GN=Gna12 PE=1 SV=3	P27600	ALLEFRDTIFDNILK		Unique	95.5989	603.3368	3	1.545	0.000003465	1.1.1.1.1.1.1.1.1	13245.96582	17217.44922	7031.39502	15239.1416	44861.625	217202.2422	4879.928223	8548.649414	7480.133301
P27600	Guanine nucleotide-binding protein subunit alpha-12 OS=Mus musculus OX=10090 GN=Gna12 PE=1 SV=3	P27600	ALLEFRDTIFDNILKGSR		Unique	90.0951	527.79332	4	0.907	0.0000673	1.1.1.1.1.1.1.1.1	14017.68848	110547.0625	7942.172363	69192.42969	127740.0898	248062.3594	58115.03711	61331.74609	23091.60742
P27600	Guanine nucleotide-binding protein subunit alpha-12 OS=Mus musculus OX=10090 GN=Gna12 PE=1 SV=3	P27600	CLLPAEAGAR	1xCarbamidomethyl [C1]	Unique	39.9488	529.27661	2	1.41	0.000003465	-.1.-.-.1.1.1.1.1	5284.76367	8525.426758	2252.785197	25213.87375	1746.800903	386719.8125	55449.27734	2742.502441	182921.4688
P27600	Guanine nucleotide-binding protein subunit alpha-12 OS=Mus musculus OX=10090 GN=Gna12 PE=1 SV=3	P27600	DKLGIPWQHSENEK		Unique	43.3043	560.94969	3	1.856	0.000003465	1.1.1.1.1.1.-.1.1	112594.6484	162058.7813	127115.8672	119830.9844	217037.5781	321429.6875	173504.5261	177245.6094	203410.9375
P27600	Guanine nucleotide-binding protein subunit alpha-12 OS=Mus musculus OX=10090 GN=Gna12 PE=1 SV=3	P27600	DSGIREAFSR		Unique	32.6269	379.86008	3	1.059	0.00002305	1.1.1.1.1.1.1.1.1	19121.92773	44086.96094	15607.54785	28346.25977	57187.53516	96816	37916.30859	50145.47266	49846.78906
P27600	Guanine nucleotide-binding protein subunit alpha-12 OS=Mus musculus OX=10090 GN=Gna12 PE=1 SV=3	P27600	FVFHAVKDTILQENLKDIMLQ		Unique	92.2308	626.34076	4	1.388	0.000003465	1.1.1.1.1.1.1.1.1	5865.835449	96846.57031	49845.01563	101996.1719	160685.2656	109996.1797	5048.995117	88467.23438	92572.875
P27600	Guanine nucleotide-binding protein subunit alpha-12 OS=Mus musculus OX=10090 GN=Gna12 PE=1 SV=3	P27600	IGQLNYFPSKQDILLAR		Unique	70.8328	659.37032	3	2.862	0.000003465	1.1.1.1.1.1.1.1.1	441616.125	518685.3125	317543	354475.9375	594832.5625	1090261.75	440554.5313	492309.6562	578511.4375
P27600	Guanine nucleotide-binding protein subunit alpha-12 OS=Mus musculus OX=10090 GN=Gna12 PE=1 SV=3	P27600	SKPLFHHFTTAIDTENIR		Unique	53.6836	709.70407	3	2.829	0.000003465	1.1.1.1.1.1.1.1.1	569036.0664	416218.2305	483483.1719	403384.5039	792309.625	1234040.313	486578.5039	675214.3438	892082.8984
P27601	Guanine nucleotide-binding protein subunit alpha-13 OS=Mus musculus OX=10090 GN=Gna13 PE=1 SV=1	P27601	ALWEDSGIQNAYDR		Unique	55.9344	819.38156	2	2.477	0.000003465	1.1.-.1.1.1.1.1.1	269538.4063	205343.2969	229795.9933	612543.125	789287.5	1191805.875	557109.25	482575.1875	526918
P27601	Guanine nucleotide-binding protein subunit alpha-13 OS=Mus musculus OX=10090 GN=Gna13 PE=1 SV=1	P27601	APMAAQGMVETR		Unique	34.1011	631.30503	2	2.555	0.000003465	1.-.-.1.1.1.1.1.1	2681.984936	1223.341935	1228.999869	451465.7813	928611.6875	1678806.75	570360.8125	579247.9375	706778
P27601	Guanine nucleotide-binding protein subunit alpha-13 OS=Mus musculus OX=10090 GN=Gna13 PE=1 SV=1	P27601	DQQQRPLYHHFTTAINTENIR		Unique	47.6428	646.32705	4	2.261	0.000003465	1.1.1.1.1.1.1.1.1	640244.75	650902.875	486108.7188	2209221.688	3449112.938	4940195	1907367.563	2182268.125	2450353.688
P27601	Guanine nucleotide-binding protein subunit alpha-13 OS=Mus musculus OX=10090 GN=Gna13 PE=1 SV=1	P27601	EEFRPTIYSNVIK		Unique	54.0898	532.61914	3	2.293	0.000003465	1.1.1.1.1.1.1.1.1	249626.0156	268693.25	218560.7031	654423.4375	1006425.875	1388755.25	544954.5	553562.75	748501.25
P27601	Guanine nucleotide-binding protein subunit alpha-13 OS=Mus musculus OX=10090 GN=Gna13 PE=1 SV=1	P27601	EFQLGESVK		Unique	42.1616	518.76899	2	0.906	0.0000673	1.1.1.1.1.1.1.1.1	350081.5313	177533.3125	224570.375	343714.5	705538.5625	1253867.125	450001.2813	454464.25	589669.875
P27601	Guanine nucleotide-binding protein subunit alpha-13 OS=Mus musculus OX=10090 GN=Gna13 PE=1 SV=1	P27601	IIHGQDFDQR		Unique	25.1636	410.20697	3	1.338	0.000003465	1.1.1.1.1.1.1.1.1	793775.3125	663082.75	518535	1653638.75	3242341.5	3772915	1570443.375	1912468	1766166
P27601	Guanine nucleotide-binding protein subunit alpha-13 OS=Mus musculus OX=10090 GN=Gna13 PE=1 SV=1	P27601	IIHGQDFDQRAREEFRPTIYSNVIK		Unique	56.2514	758.898	4	0.968	0.00003635	-.-.1.1.1.1.1.1.1	5265.358279	4254.657805	4898.146973	98491.91406	165699.4375	188586.6719	80576.88281	96473.94531	146154.8906
P27601	Guanine nucleotide-binding protein subunit alpha-13 OS=Mus musculus OX=10090 GN=Gna13 PE=1 SV=1	P27601	LGVPDYIPSQQDILLAR		Unique	80.3473	633.35063	3	1.878	0.000003465	-.-.1.1.1.1.1.1.1	2680.618044	2874.529931	63448.71094	63974.30078	314589.6875	285402.5313	114545.5313	115639.6484	136752.0469
P27601	Guanine nucleotide-binding protein subunit alpha-13 OS=Mus musculus OX=10090 GN=Gna13 PE=1 SV=1	P27601	LMAFDTR		Unique	41.2093	427.21537	2	0.669	0.0003073	1.-.1.1.1.1.1.1.1	210713.25	188608.1406	210474.3438	212261.4531	531379.0625	781693.1875	273242.5938	281109.125	367928.625
P27601	Guanine nucleotide-binding protein subunit alpha-13 OS=Mus musculus OX=10090 GN=Gna13 PE=1 SV=1	P27601	LMAFDTR	1xOxidation [M2]	Unique	31.3344	435.21275	2	0.618	0.0003735	1.1.1.1.1.1.1.1.1	9169.161133	4387.972656	8025.588379	22401.08984	55353.87891	48435.85547	18466.78711	21207.33594	22103.10742
P27601	Guanine nucleotide-binding protein subunit alpha-13 OS=Mus musculus OX=10090 GN=Gna13 PE=1 SV=1	P27601	LTESLNIFETIVNNR		Unique	90.9696	588.31635	3	2.281	0.000003465	1.1.1.1.1.1.1.1.1	36472.92188	116250.4531	48548.18359	225473.2969	181089.0781	324654.0938	95509.85156	111793.7969	92500.85937
P27601	Guanine nucleotide-binding protein subunit alpha-13 OS=Mus musculus OX=10090 GN=Gna13 PE=1 SV=1	P27601	LVFRDVKDTILHDNLK		Unique	60.4635	642.6982	3	2.337	0.000003465	-.1.-.1.1.1.1.1.1	6405.296184	125820.5781	6238.174919	163359.1875	295017.5938	328676.9375	108510.9922	140364.7344	171814.5
P27601	Guanine nucleotide-binding protein subunit alpha-13 OS=Mus musculus OX=10090 GN=Gna13 PE=1 SV=1	P27600; P30677; P27601; O70443; P21278; P21279	MVDVGGQR		NotUnique	21.977	431.21595	2	1.002	0.00002563	1.1.1.1.1.1.1.1.1	6248624	5216164.5	5128216.5	4520928.5	8634965	13569688	6387847.5	7002015.5	7591847.5
P27601	Guanine nucleotide-binding protein subunit alpha-13 OS=Mus musculus OX=10090 GN=Gna13 PE=1 SV=1	P30677; P27601; O70443; P21278; P21279	MVDVGGQRSER		NotUnique	19.6678	411.87151	3	0.983	0.00002833	1.1.1.1.1.1.1.1.1	482931.6875	1178784.5	268377.9688	964231	1332971.75	2626991	895560.6875	1066439.125	1230216.375
P27601	Guanine nucleotide-binding protein subunit alpha-13 OS=Mus musculus OX=10090 GN=Gna13 PE=1 SV=1	P27601	NQLHGDKLMAFDTR		Unique	43.2066	549.27556	3	2.401	0.000003465	1.1.1.1.1.1.1.1.1	72180.3125	40316.69922	57117.95703	82276.60156	167410.1719	211130.9219	94655.53906	102787.0625	124843.3906
P27601	Guanine nucleotide-binding protein subunit alpha-13 OS=Mus musculus OX=10090 GN=Gna13 PE=1 SV=1	P27601	NQLHGDKLMAFDTR	1xOxidation [M9]	Unique	34.6052	554.60742	3	1.146	0.00001237	-.1.-.1.1.1.1.1.1	8799.815393	3828.802246	5298.873617	11809.75586	19288.98047	20690.42773	5329.889648	9970.243164	17940.1875
P27601	Guanine nucleotide-binding protein subunit alpha-13 OS=Mus musculus OX=10090 GN=Gna13 PE=1 SV=1	P27601	RPTKGIHEYDFEIK		Unique	43.7378	433.98078	4	1.812	0.000003465	-.1.-.1.1.1.-.1.1	10225.556	68406.07031	2435.419175	237112.4063	356194.3125	190177.0469	138917.5715	204427.2969	117331.2891
P27601	Guanine nucleotide-binding protein subunit alpha-13 OS=Mus musculus OX=10090 GN=Gna13 PE=1 SV=1	P27601	VFLQYLPAIR		Unique	80.676	610.36358	2	1.694	0.000003465	1.1.1.1.1.1.1.1.1	544726.5352	555233.6992	490666.0313	1554133.953	2078493.375	3090045.688	1475156.094	1455554.203	1324776.234
P27601	Guanine nucleotide-binding protein subunit alpha-13 OS=Mus musculus OX=10090 GN=Gna13 PE=1 SV=1	P27601	VLVDAREK		Unique	19.4579	465.27423	2	0.222	0.002664	-.-.-.1.1.1.1.1.1	8754.188474	3374.482983	1728.73237	157137.1406	228834.2188	422994.125	132377.6094	141996.6875	155252.5625
P27601	Guanine nucleotide-binding protein subunit alpha-13 OS=Mus musculus OX=10090 GN=Gna13 PE=1 SV=1	P27601	VQVVSIKDYFLEFEGDPHCLR	1xCarbamidomethyl [C19]	Unique	84.8978	638.57181	4	2.41	0.000003465	-.-.1.1.1.1.1.1.1	2212.141985	1174.038316	24962.29492	100137.1875	177661.5469	146575.9063	54734.49609	60712.10938	70496.29688
P27612	Phospholipase A-2-activating protein OS=Mus musculus OX=10090 GN=Plaa PE=1 SV=4	P27612	AFERELSQATIDSK		Unique	39.4367	532.27325	3	0.638	0.0003331	1.1.-.1.1.1.1.1.1	19080.33984	29780.36523	16591.45852	9598.458984	14042.24219	22636.61328	15840.41504	17818.65039	27718.14648
P27612	Phospholipase A-2-activating protein OS=Mus musculus OX=10090 GN=Plaa PE=1 SV=4	P27612	AINWPEDIVFPALDILR		Unique	98.9539	661.36334	3	2.138	0.000003465	1.1.1.-.1.1.1.1.1	343594.4063	448428.25	234373.6406	225195.4029	170907.8281	361293.3125	132915.7969	140604.0469	148127.6875
P27612	Phospholipase A-2-activating protein OS=Mus musculus OX=10090 GN=Plaa PE=1 SV=4	P27612	CMMTLQGHTAAVWAVK	1xCarbamidomethyl [C1]	Unique	61.9026	601.96189	3	2.981	0.000003465	1.1.1.1.1.1.1.1.1	103762.6719	124205.0547	135152.1719	88187.75	119492.8203	110427.0391	155725.8438	129242.4922	94064.25
P27612	Phospholipase A-2-activating protein OS=Mus musculus OX=10090 GN=Plaa PE=1 SV=4	P27612	DGERVEAYQWSVSDGR		Unique	45.6127	618.61882	3	2.187	0.000003465	1.1.1.1.1.1.1.1.1	472121.875	202000.2656	445192.4688	69125.63281	144061.6094	284181.0625	262275.875	274224.4375	304677.4688
P27612	Phospholipase A-2-activating protein OS=Mus musculus OX=10090 GN=Plaa PE=1 SV=4	P27612	EHLSEPGTR		Unique	16.6441	513.25409	2	0.735	0.0001914	1.-.1.1.1.1.1.1.1	64958.69922	45383.6948	71923.14844	6683.623047	15858.79785	21980.92969	32351.08789	30981.47852	43989.98047
P27612	Phospholipase A-2-activating protein OS=Mus musculus OX=10090 GN=Plaa PE=1 SV=4	P27612	ELSQATIDSK		Unique	25.2815	546.28273	2	1.516	0.000003465	1.1.1.1.1.1.1.1.1	1236404.75	931849.8125	1196383.75	340278.8438	789021.6875	1217576.875	938958	1009444.438	1060701
P27612	Phospholipase A-2-activating protein OS=Mus musculus OX=10090 GN=Plaa PE=1 SV=4	P27612	ESLMSHAIELK		Unique	50.5288	629.32899	2	2.093	0.000003465	1.1.1.1.1.1.1.1.1	1557453.75	1813692.5	1479754.375	629326.875	945357.625	1729163.375	1179740.625	1193128.875	1483646.25
P27612	Phospholipase A-2-activating protein OS=Mus musculus OX=10090 GN=Plaa PE=1 SV=4	P27612	FGTLLSGSWDTTAK		Unique	68.3277	742.37536	2	2.427	0.000003465	1.1.1.1.1.1.1.1.1	936911.625	1011351.063	1078801.75	421214.2813	829311.125	1101809.625	820657.6875	885386	872120.25
P27612	Phospholipase A-2-activating protein OS=Mus musculus OX=10090 GN=Plaa PE=1 SV=4	P27612	FIIDNTK		Unique	36.3459	425.73694	2	0.426	0.0009146	1.1.1.1.1.1.1.1.1	462790.0313	179384.9063	723340.125	128151.7109	280587.0313	395339.125	300378.5	277498.5938	311806.5
P27612	Phospholipase A-2-activating protein OS=Mus musculus OX=10090 GN=Plaa PE=1 SV=4	P27612	GDQFSSHLINLLNPK		Unique	74.8985	561.6339	3	1.872	0.000003465	1.1.1.1.1.-.1.1.1	192304.8906	155236.5156	255727.4531	99265.48438	145739.5625	107332.75	182219.9219	203961.1094	158625.5469
P27612	Phospholipase A-2-activating protein OS=Mus musculus OX=10090 GN=Plaa PE=1 SV=4	P27612	GHKDTVCSLSSGK	1xCarbamidomethyl [C7]	Unique	17.984	459.22599	3	1.625	0.000003465	1.1.1.1.1.1.1.1.1	295494.125	415409.4063	206343.7813	101296.9141	203604.7188	233625.6094	207215.6719	205602.4531	9254.936523
P27612	Phospholipase A-2-activating protein OS=Mus musculus OX=10090 GN=Plaa PE=1 SV=4	P27612	GKPANQLLALR		Unique	44.675	590.86167	2	1.86	0.000003465	1.1.1.1.1.1.1.1.1	1463471.125	1629295.75	1230208.094	554792.25	917442.3125	1944602.5	1024009.156	1068298.656	1628629.188
P27612	Phospholipase A-2-activating protein OS=Mus musculus OX=10090 GN=Plaa PE=1 SV=4	P27612	GQTLGLGNTSFSDPFTGGGR		Unique	71.5695	656.98503	3	2.449	0.000003465	1.1.1.1.1.1.1.1.1	445285.9688	179947.4063	443619.1563	90886.82813	158558.9531	169667.4375	277073.8438	276377.9688	297682.3125
P27612	Phospholipase A-2-activating protein OS=Mus musculus OX=10090 GN=Plaa PE=1 SV=4	P27612	IGDVVGSSGANQQTSGK		Unique	24.0748	802.89728	2	4.171	0.000003465	1.1.1.1.1.1.1.1.1	1651021.875	980355.4375	1730260.406	356395.625	706742.3906	791553.6563	1005694.719	1045436.156	1188482.531
P27612	Phospholipase A-2-activating protein OS=Mus musculus OX=10090 GN=Plaa PE=1 SV=4	P27612	ILPEQGLMLTGSADK		Unique	61.2417	524.94823	3	2.617	0.000003465	1.1.1.1.1.-.1.1.1	331475.4063	376245.0625	354436.4375	98467.96875	207725.1719	174546.5816	291959.0625	244410.1406	353338.5625
P27612	Phospholipase A-2-activating protein OS=Mus musculus OX=10090 GN=Plaa PE=1 SV=4	P27612	KEALTFDQANPTQILGK		Unique	61.7298	937.50537	2	1.083	0.00001818	1.1.1.-.-.1.1.1.1	268577.4688	234692.3125	280415.9688	9883.458444	1765.004316	2640.642604	148882.125	202507.5938	197017.2344
P27612	Phospholipase A-2-activating protein OS=Mus musculus OX=10090 GN=Plaa PE=1 SV=4	P27612	KLTEDDLVLLEK		Unique	57.6955	472.60445	3	1.663	0.000003465	1.1.1.1.1.1.1.-.1	976583.1875	1001789.75	745166.75	281626.6563	560624.4375	1025314.313	717919.875	862155.8379	937424.75
P27612	Phospholipase A-2-activating protein OS=Mus musculus OX=10090 GN=Plaa PE=1 SV=4	P27612	LIRDGERVEAYQWSVSDGR		Unique	47.5181	746.04167	3	2.72	0.000003465	1.1.1.1.1.1.1.1.1	181616.3281	203886.8281	117685.1797	52774.06641	103721.8125	164887.6094	126750.4531	147686.6719	150209.9531
P27612	Phospholipase A-2-activating protein OS=Mus musculus OX=10090 GN=Plaa PE=1 SV=4	P27612	LLVALGTLISDDSNAIQLAK		Unique	96.547	685.72793	3	2.895	0.000003465	1.1.1.1.1.1.1.1.1	186249.25	295643.5313	178683.9688	123749.4141	150454.2344	162267.2031	105623.5391	97619.72656	92596.17187
P27612	Phospholipase A-2-activating protein OS=Mus musculus OX=10090 GN=Plaa PE=1 SV=4	P27612	LSCSLPGHELDVR	1xCarbamidomethyl [C3]	Unique	44.418	494.91711	3	2.364	0.000003465	1.1.1.1.1.1.1.1.1	859763.25	855574.5625	575650.875	280568.375	551986.875	850985.4375	553658.875	655441.3125	747583
P27612	Phospholipase A-2-activating protein OS=Mus musculus OX=10090 GN=Plaa PE=1 SV=4	P27612	LSIKHPNVNENFCNEK	1xCarbamidomethyl [C13]	Unique	37.3232	648.31949	3	2.793	0.000003465	1.1.1.1.1.1.1.1.1	113529.8359	131656.3594	91406.16406	48373.59766	86677.54688	141897.2031	80418.53125	92053.64844	100641.6484
P27612	Phospholipase A-2-activating protein OS=Mus musculus OX=10090 GN=Plaa PE=1 SV=4	P27612	LWAPDSPNR		Unique	37.6735	528.26698	2	0.894	0.00007197	1.1.1.1.1.1.1.1.1	659754.0625	799436	658874.625	264909.7188	572984	856345.5	484749.25	627117.0625	609385.75
P27612	Phospholipase A-2-activating protein OS=Mus musculus OX=10090 GN=Plaa PE=1 SV=4	P27612	NDLNPMFLDQVAK		Unique	69.3984	752.87627	2	0.603	0.0003937	1.1.1.1.1.-.1.1.1	368467.5	177518.6875	461771.3438	104707.2188	152001.7031	157488.9551	297639.3125	275728.0625	251226.4531
P27612	Phospholipase A-2-activating protein OS=Mus musculus OX=10090 GN=Plaa PE=1 SV=4	P27612	SLGVDSQIK		Unique	32.4001	473.76382	2	1.212	0.000009579	1.1.1.1.1.1.1.1.1	735278.0625	769724.6875	798471.625	224939.3281	397619.0625	781316.3125	523549.5	577324.8125	663184.5
P27612	Phospholipase A-2-activating protein OS=Mus musculus OX=10090 GN=Plaa PE=1 SV=4	P27612	SLGVDSQIKK		Unique	24.8624	537.81112	2	1.38	0.000003465	1.1.1.1.1.1.1.1.1	764242.875	932273	663648.75	263183.3125	607789.6875	1183093.75	572663.375	694134.5625	793563.9375
P27612	Phospholipase A-2-activating protein OS=Mus musculus OX=10090 GN=Plaa PE=1 SV=4	P27612	TASAEEIKAFER		Unique	38.5289	451.23337	3	2.237	0.000003465	1.1.1.1.1.1.1.1.1	1185381.875	808118.1875	914772.3125	294711.875	681733.1875	730736.25	688069.5625	840675.3125	815968.5625
P27612	Phospholipase A-2-activating protein OS=Mus musculus OX=10090 GN=Plaa PE=1 SV=4	P27612	TASAEEIKAFERELSQATIDSK		Unique	73.4957	606.81192	4	1.846	0.000003465	1.1.-.-.-.1.-.-.1	13968.84277	19004.99023	12600.10271	3322.674708	8843.789458	15756.39844	1745.728916	6835.175435	10428.79297
P27612	Phospholipase A-2-activating protein OS=Mus musculus OX=10090 GN=Plaa PE=1 SV=4	P27612	TFLGHEDCVR	1xCarbamidomethyl [C8]	Unique	31.6765	617.28778	2	1.764	0.000003465	1.1.1.1.1.1.1.1.1	515132.375	630247.8125	321178.1875	177365.0938	388405.625	678266.125	314723.6875	344931.0625	350711.8438
P27612	Phospholipase A-2-activating protein OS=Mus musculus OX=10090 GN=Plaa PE=1 SV=4	P27612	TGDLGDINAEQLPGREHLSEPGTR		Unique	49.9795	854.75558	3	2.371	0.000003465	1.1.1.1.1.1.1.1.1	1145024.625	644080.4688	940853.4375	200330.5273	589243.4219	617152.3125	769119.1406	811727.125	826139.9844
P27612	Phospholipase A-2-activating protein OS=Mus musculus OX=10090 GN=Plaa PE=1 SV=4	P27612	VFTESEER		Unique	21.0155	498.7353	2	1.043	0.00002305	1.1.1.1.1.1.1.1.1	1578613.375	1039311.063	1503583.125	365461.6875	685711.625	1232657.375	929022.5625	994656.5	1119476
P27612	Phospholipase A-2-activating protein OS=Mus musculus OX=10090 GN=Plaa PE=1 SV=4	P27612	VFTESEERTASAEEIKAFER		Unique	50.4997	583.03813	4	1.756	0.000003465	1.1.1.1.1.1.1.1.1	323707.75	572000.25	157655.5469	187236.25	299095.8438	411100.0313	255660.9688	329356.9688	333930.25
P27612	Phospholipase A-2-activating protein OS=Mus musculus OX=10090 GN=Plaa PE=1 SV=4	P27612	YMPGSAGMDTTMTGVDPFTGNSAYR		Unique	72.1248	876.37796	3	4.357	0.000003465	1.1.1.1.1.1.1.1.1	499904.875	724491.375	658334.125	258736.4844	492266.0313	451638.625	621298.625	583818.375	621607.4375
P27612	Phospholipase A-2-activating protein OS=Mus musculus OX=10090 GN=Plaa PE=1 SV=4	P27612	YVPGTSGPSNTVQTADPFTGAGR		Unique	53.9396	760.70106	3	3.099	0.000003465	1.1.1.1.1.1.1.1.1	1960735.875	1782385.75	1593359.25	593145.0625	1113918.25	1201188.375	1205628.25	1275294.875	1607718
P27659	60S ribosomal protein L3 OS=Mus musculus OX=10090 GN=Rpl3 PE=1 SV=3	P27659	AGMTHIVR		Unique	22.9659	442.74221	2	1.092	0.00001529	1.1.1.1.1.1.1.1.1	1270262.625	1022700.25	547082.75	431041.5625	814162.0625	2210777.5	820533.375	975104.5625	1190330.125
P27659	60S ribosomal protein L3 OS=Mus musculus OX=10090 GN=Rpl3 PE=1 SV=3	P27659	ALEKIDLK		Unique	33.5841	465.28699	2	0.991	0.00002563	1.1.1.1.1.1.1.1.1	505189.0625	840084.875	67091.42969	312814.9063	663725.25	1759929.75	487879.75	554578.625	717279.375
P27659	60S ribosomal protein L3 OS=Mus musculus OX=10090 GN=Rpl3 PE=1 SV=3	P27659	DDASKPVHLTAFLGYK		Unique	61.215	587.97734	3	3.161	0.000003465	1.1.1.1.1.1.1.1.1	360731.9063	200033.9063	322012.4375	126759.9688	260693.8594	427506.4375	274512.125	276316.4063	331467.0938
P27659	60S ribosomal protein L3 OS=Mus musculus OX=10090 GN=Rpl3 PE=1 SV=3	P27659	ERLEQQVPVNQVFGQDEMIDVIGVTK		Unique	82.5761	991.17803	3	3.41	0.000003465	1.1.1.1.1.1.1.1.1	935216.9375	718348.5625	458446.4688	406138.9375	598604.25	1569035.75	766761.875	860922.5	723866.25
P27659	60S ribosomal protein L3 OS=Mus musculus OX=10090 GN=Rpl3 PE=1 SV=3	P27659	FIDTTSK		Unique	21.3116	406.21293	2	0.581	0.0004423	1.1.1.1.1.1.1.1.1	1525666.188	476193.5938	1046445.813	294999.5625	757285.7344	2233557.938	955833.6875	883537.5938	1229465.781
P27659	60S ribosomal protein L3 OS=Mus musculus OX=10090 GN=Rpl3 PE=1 SV=3	P27659	FQTMEEK		Unique	22.482	456.71008	2	0.71	0.0002251	1.1.1.1.1.1.1.1.1	994626.4375	709892.625	619000.25	350254.5625	816462.3125	1967708.5	841903.25	781704.5625	916519.4375
P27659	60S ribosomal protein L3 OS=Mus musculus OX=10090 GN=Rpl3 PE=1 SV=3	P27659	HGSLGFLPR		Unique	47.1304	492.2747	2	1.8	0.000003465	1.1.1.1.1.1.1.1.1	905518	825660.4375	402924.125	426120.7188	814401.375	1804207.5	1189232	940318.1875	1085528.125
P27659	60S ribosomal protein L3 OS=Mus musculus OX=10090 GN=Rpl3 PE=1 SV=3	P27659	IGQGYLIKDGK		Unique	34.3139	397.89578	3	1.284	0.000003465	1.1.1.1.1.1.1.1.1	637249.625	761779.5	204440.1719	457519.25	451215.0625	2679683.25	415355.0625	539728.0625	955232
P27659	60S ribosomal protein L3 OS=Mus musculus OX=10090 GN=Rpl3 PE=1 SV=3	P27659	IIAHTQMR		Unique	19.7706	485.26852	2	0.916	0.00006214	1.1.1.1.1.1.1.1.1	234666.375	245193.6406	151373.9688	125552.2656	202368.875	360299.9688	225137.1406	243777.6563	232249.2188
P27659	60S ribosomal protein L3 OS=Mus musculus OX=10090 GN=Rpl3 PE=1 SV=3	P27659	KQLEKDFNSMK		Unique	24.5393	456.57097	3	0.247	0.002383	1.1.1.1.1.1.1.1.1	233555.2813	343540.4063	189374.7344	195364.5156	354970.9688	748306.5625	372050.4375	324377.5938	364166.3125
P27659	60S ribosomal protein L3 OS=Mus musculus OX=10090 GN=Rpl3 PE=1 SV=3	P27659	KVACIGAWHPAR	1xCarbamidomethyl [C4]	Unique	33.3457	455.91178	3	2.165	0.000003465	1.1.1.1.1.1.1.1.1	331464.9063	379407.1563	147423.9688	255621.7344	560804.5	1431811.75	501181.1562	522341.9063	332842.5469
P27659	60S ribosomal protein L3 OS=Mus musculus OX=10090 GN=Rpl3 PE=1 SV=3	P27659	LEQQVPVNQVFGQDEMIDVIGVTK		Unique	86.0716	896.13041	3	2.821	0.000003465	1.1.1.1.1.1.1.1.1	410254.9688	402507.3125	227250.125	245436.4688	426108.4375	931219.3125	531854.625	400033.3438	424317
P27659	60S ribosomal protein L3 OS=Mus musculus OX=10090 GN=Rpl3 PE=1 SV=3	P27659	LIKNNASTDYDLSDK		Unique	30.8201	566.28486	3	2.444	0.000003465	1.1.1.1.1.1.1.1.1	38339.85547	74278.17969	18885.47461	48058.94141	61683.79688	91048.15625	57992.37109	54679.02734	63186.50391
P27659	60S ribosomal protein L3 OS=Mus musculus OX=10090 GN=Rpl3 PE=1 SV=3	P27659	NNASTDYDLSDK		Unique	25.3674	671.79137	2	2.104	0.000003465	1.1.1.1.1.1.1.1.1	494494.8125	341387.2188	393515.5	191621.2656	319694.4375	612625.5	454424.0938	408210.8438	482489.0625
P27659	60S ribosomal protein L3 OS=Mus musculus OX=10090 GN=Rpl3 PE=1 SV=3	P27659	QLEKDFNSMKK		Unique	23.7045	456.57098	3	1.557	0.000003465	1.1.1.1.1.1.1.1.1	233555.2813	343540.4063	189374.7344	195364.5156	354970.9688	748306.5625	372050.4375	324377.5938	364166.3125
P27659	60S ribosomal protein L3 OS=Mus musculus OX=10090 GN=Rpl3 PE=1 SV=3	P27659	SFPKDDASKPVHLTAFLGYK		Unique	61.4828	741.05957	3	3.547	0.000003465	1.1.1.1.1.1.1.1.1	725902.4375	564213.7578	479346.9453	377916.3203	841212.5156	1666300.75	569293.1094	889604.7188	746456.1406
P27659	60S ribosomal protein L3 OS=Mus musculus OX=10090 GN=Rpl3 PE=1 SV=3	P27659	SINPLGGFVHYGEVTNDFIMLK		Unique	97.8411	817.75064	3	3.062	0.000003465	1.1.1.1.1.1.1.1.1	549793.8125	501980.875	405053.5938	206715.7969	618378.3125	1104785.375	391771.5625	480878.5938	382294.8125
P27659	60S ribosomal protein L3 OS=Mus musculus OX=10090 GN=Rpl3 PE=1 SV=3	P27659	SLLVQTK		Unique	31.3525	394.7474	2	0.789	0.0001423	1.1.1.1.1.1.1.1.1	681952.125	659390.5	432942.1875	347349.1563	686348.625	1279985.875	697026.3125	656089.375	871584.625
P27659	60S ribosomal protein L3 OS=Mus musculus OX=10090 GN=Rpl3 PE=1 SV=3	P27659	TVFAEHISDECK	1xCarbamidomethyl [C11]	Unique	32.9094	479.22223	3	0.575	0.0004545	1.1.1.1.1.1.1.1.1	127750.75	76294.85156	87797.96094	90868.63281	140651.5156	374506.5313	151621.9531	85671.28125	105027.4219
P27671	Ras-specific guanine nucleotide-releasing factor 1 OS=Mus musculus OX=10090 GN=Rasgrf1 PE=1 SV=2	P27671	HFNHVSNFIASEIIR		Unique	69.3167	595.31267	3	3.273	0.000003465	1.1.1.-.1.1.1.1.1	95602.21094	43843.83984	165240.2188	41880.8477	63199.50391	74721.17187	83807.60156	62917.06641	52948.25781
P27671	Ras-specific guanine nucleotide-releasing factor 1 OS=Mus musculus OX=10090 GN=Rasgrf1 PE=1 SV=2	P27671	ILATEHEALMQK		Unique	36.1007	461.91463	3	1.994	0.000003465	1.1.1.1.1.1.1.1.1	607281.875	362450.8125	299277.8125	130755.6406	234604.4531	406567.5	329592.5	340052.4688	369334.2188
P27671	Ras-specific guanine nucleotide-releasing factor 1 OS=Mus musculus OX=10090 GN=Rasgrf1 PE=1 SV=2	P27671	NSLDYAK		Unique	20.6886	405.70326	2	0.607	0.0003937	1.1.1.1.1.1.1.1.1	237704.1875	170216.2656	144309.4063	69803.33594	106963.7266	158600.3906	136197.5625	130895.7422	197425.2656
P27671	Ras-specific guanine nucleotide-releasing factor 1 OS=Mus musculus OX=10090 GN=Rasgrf1 PE=1 SV=2	P27671	QQHYFTVNFSNDSQK		Unique	48.3632	614.95144	3	2.155	0.000003465	1.-.1.-.1.1.1.1.1	95047.49219	136379.5361	83863.84375	37298.00356	32789.40625	46289.99219	28719.02539	36725.19141	75600.89063
P27671	Ras-specific guanine nucleotide-releasing factor 1 OS=Mus musculus OX=10090 GN=Rasgrf1 PE=1 SV=2	P27671	QYEAKPDCEER	1xCarbamidomethyl [C8]	Unique	16.3764	475.54174	3	1.741	0.000003465	1.1.1.1.1.1.1.1.1	164229.9531	101509.4453	120151.4844	35101.01563	85884.88281	140394.9375	117381.3906	98816.76563	97316.03125
P27671	Ras-specific guanine nucleotide-releasing factor 1 OS=Mus musculus OX=10090 GN=Rasgrf1 PE=1 SV=2	P70392; P27671	SKLEELSR		NotUnique	23.5845	481.26911	2	0.486	0.000693	1.1.1.-.1.1.1.1.1	364361.2813	315459.375	206450.7188	358107.4227	277508.4375	456739.6875	244855.6563	300447	303705.0625
P27773	Protein disulfide-isomerase A3 OS=Mus musculus OX=10090 GN=Pdia3 PE=1 SV=2	P27773	AASNLRDNYR		Unique	17.7569	393.86713	3	0.985	0.00002833	1.1.1.1.1.1.1.1.1	103494.0313	154661.1094	39992.73047	124563.8203	148328.1094	196703.3438	106904.6094	120225.4609	126307.2422
P27773	Protein disulfide-isomerase A3 OS=Mus musculus OX=10090 GN=Pdia3 PE=1 SV=2	P27773	FLDAGHKLNFAVASR		Unique	53.4693	549.29846	3	2.044	0.000003465	1.1.-.1.1.1.-.1.1	31232.88672	47907.27344	38286.92971	30057.51758	39408.79297	56760.70703	31091.47079	30796.16602	34464.12891
P27773	Protein disulfide-isomerase A3 OS=Mus musculus OX=10090 GN=Pdia3 PE=1 SV=2	P27773	KYEGGRELNDFISYLQR		Unique	71.3774	696.68821	3	2.156	0.000003465	-.-.1.1.1.1.1.-.-	6977.20348	2767.785323	13341.66406	40368.57813	81480.96875	106612.75	35258.01953	1359.416654	1202.542253
P27870	Proto-oncogene vav OS=Mus musculus OX=10090 GN=Vav1 PE=1 SV=1	P27870	EVNLRPQMSQFLCLK	1xCarbamidomethyl [C13]	Unique	72.327	621.65872	3	2.189	0.000003465	1.1.1.1.1.1.1.1.1	16228.58594	20112.8125	11583.42285	15409.45703	23455.59766	26779.64648	15964.63379	18939.41406	19786.97461
P28028	Serine/threonine-protein kinase B-raf OS=Mus musculus OX=10090 GN=Braf PE=1 SV=4	P28028	DLKSNNIFLHEDLTVK		Unique	59.6925	629.33805	3	1.409	0.000003465	1.1.1.1.1.1.1.1.1	35205.375	73422.32813	20355.82031	34274.17578	57213.71094	96637.72656	42963.02734	41305.35938	52241.05859
P28028	Serine/threonine-protein kinase B-raf OS=Mus musculus OX=10090 GN=Braf PE=1 SV=4	P28028; Q99N57	IGSGSFGTVYK		NotUnique	41.5211	558.29053	2	1.663	0.000003465	1.1.1.1.1.1.1.1.1	1487172.75	990236.5	1127416.875	538897.375	1067638.375	1611824.125	1202820.375	1073585.125	1267694.25
P28028	Serine/threonine-protein kinase B-raf OS=Mus musculus OX=10090 GN=Braf PE=1 SV=4	P28028	LLFQGFR		Unique	62.5454	440.75558	2	0.722	0.0002049	1.1.1.1.1.1.1.1.1	492154.5938	623836.4375	393494.375	310895.1875	553178.8125	632650.3125	452374.0625	455128.4063	554904.4375
P28028	Serine/threonine-protein kinase B-raf OS=Mus musculus OX=10090 GN=Braf PE=1 SV=4	P28028	NEVGVLR		Unique	28.6703	393.72705	2	0.88	0.00007661	1.1.1.1.1.1.1.1.1	364764	240697.7969	352619.0313	150933.3125	292494.8125	409858.1875	265728	282747.875	352219.9375
P28028	Serine/threonine-protein kinase B-raf OS=Mus musculus OX=10090 GN=Braf PE=1 SV=4	P28028	NNPKSPQKPIVR		Unique	17.6412	459.93659	3	1.789	0.000003465	-.1.1.1.1.1.1.1.1	58972.42453	151631.4531	23873.88477	108824.3281	164243.0781	174455.0938	80722.03125	77709.92969	135401.2656
P28028	Serine/threonine-protein kinase B-raf OS=Mus musculus OX=10090 GN=Braf PE=1 SV=4	P28028	RDERPLFPQILASIELLAR		Unique	98.6584	746.42976	3	2.433	0.000003465	1.1.1.1.1.1.1.1.-	40501.38672	64256.88672	38906.55469	15011.69336	38716.53125	65633.60156	6973.838867	11011.51953	9083.635584
P28028	Serine/threonine-protein kinase B-raf OS=Mus musculus OX=10090 GN=Braf PE=1 SV=4	P28028	SASEPSLNR		Unique	20.0081	480.74087	2	1.404	0.000003465	1.1.1.1.1.1.1.1.1	614793.75	557275.6875	457887.75	261279.3281	595288.6875	945815	527485.6875	551447.125	566805.1875
P28028	Serine/threonine-protein kinase B-raf OS=Mus musculus OX=10090 GN=Braf PE=1 SV=4	P28028	SNNIFLHEDLTVK		Unique	55.088	510.60348	3	2.24	0.000003465	1.1.1.1.1.1.1.1.1	1055955.5	693929.75	827915.4375	327778.9375	1057833.5	1077438.125	888151.625	764538.5	844347.375
P28184	Metallothionein-3 OS=Mus musculus OX=10090 GN=Mt3 PE=1 SV=1	P28184	SCCSCCPAGCEK	5xCarbamidomethyl [C2; C3; C5; C6; C10]	Unique	15.0035	738.2457	2	2.289	0.000003465	-.1.1.1.1.1.1.1.1	95623.62775	99425.25781	58651.39941	31981.58936	106997.0195	126240.9805	78046.51367	89522.64062	91051.38086
P28271	Cytoplasmic aconitate hydratase OS=Mus musculus OX=10090 GN=Aco1 PE=1 SV=3	P28271	DIWPTRDEIQAVER		Unique	59.7116	576.62869	3	1.911	0.000003465	1.1.1.1.1.1.1.1.1	418768.6875	156502.7344	321423.9375	91782.96875	238461.7188	337242.0625	221033.2969	263944.5	307934.9063
P28271	Cytoplasmic aconitate hydratase OS=Mus musculus OX=10090 GN=Aco1 PE=1 SV=3	P28271	EFNSYGSR		Unique	21.5719	480.21434	2	1.188	0.000009579	1.1.1.1.1.1.1.1.1	333425.9688	252109.4531	210321.1875	167538.6406	319324.3438	552161.25	342257.5938	266174.2813	307944.0938
P28271	Cytoplasmic aconitate hydratase OS=Mus musculus OX=10090 GN=Aco1 PE=1 SV=3	P28271	FFNLNKLEDSR		Unique	57.8158	461.5733	3	2.043	0.000003465	1.1.1.1.1.1.1.1.1	308295.8711	323127.5313	308271.7109	338005.2188	497826.9375	736417.5547	403162.9297	427846.8281	431516.0938
P28271	Cytoplasmic aconitate hydratase OS=Mus musculus OX=10090 GN=Aco1 PE=1 SV=3	P28271	FVEFFGPGVAQLSIADR		Unique	88.8055	618.32476	3	2.607	0.000003465	1.1.1.1.1.1.1.1.1	337687.3438	405206.0938	333645.25	242608.1094	489199.625	652789.125	258223.4531	356217.4063	311681.1875
P28271	Cytoplasmic aconitate hydratase OS=Mus musculus OX=10090 GN=Aco1 PE=1 SV=3	P28271	GFQVAPDR		Unique	30.5199	445.22981	2	1.108	0.00001237	1.1.1.1.1.1.1.1.1	122237.1172	53987.70703	114640.1406	35252.38672	92516.10156	130743.7344	84602.22656	94106.96094	98961.3125
P28271	Cytoplasmic aconitate hydratase OS=Mus musculus OX=10090 GN=Aco1 PE=1 SV=3	P28271	GPFLLGIK		Unique	68.1927	422.76823	2	1.113	0.00001237	1.1.1.1.1.1.1.1.1	883255.25	966358.25	657121.5625	564209.125	999760.25	1332684.75	808535.5625	855420.6875	1085038.25
P28271	Cytoplasmic aconitate hydratase OS=Mus musculus OX=10090 GN=Aco1 PE=1 SV=3	P28271	GTFANIR		Unique	31.6036	389.71402	2	0.445	0.0008307	1.1.1.1.1.1.1.1.1	353923.7188	390891.9375	309890.9063	204646.6719	373210.0625	447191.25	355755.9688	320695.6875	260626.4688
P28271	Cytoplasmic aconitate hydratase OS=Mus musculus OX=10090 GN=Aco1 PE=1 SV=3	P28271	IIPPGSGIIHQVNLEYLAR		Unique	78.9704	697.39665	3	2.533	0.000003465	1.1.1.1.1.1.1.1.1	814868.5625	867389.125	690091.9375	495555.1563	1107675.25	1508403.625	838088	886837.25	920139.25
P28271	Cytoplasmic aconitate hydratase OS=Mus musculus OX=10090 GN=Aco1 PE=1 SV=3	P28271	KAVEAGLSVKPYIK		Unique	43.6035	501.63619	3	3.405	0.000003465	1.1.1.1.1.1.1.1.1	348131.75	369096.0625	217806.7656	182146.8281	444417	400882.4063	297085.875	325565.2188	392059.0313
P28271	Cytoplasmic aconitate hydratase OS=Mus musculus OX=10090 GN=Aco1 PE=1 SV=3	P28271	LLNKFLNK		Unique	78.2109	495.3103	2	0.008	0.007843	1.1.1.1.1.1.1.1.1	59075.83203	47185.69531	61373.14844	44525.03516	30364.16797	57226.125	39522.66797	42287.00391	45482.27344
P28271	Cytoplasmic aconitate hydratase OS=Mus musculus OX=10090 GN=Aco1 PE=1 SV=3	P28271	LMGKPHPLVTSTDIVLTITK		Unique	75.6744	722.08538	3	4.016	0.000003465	1.1.1.1.1.1.1.1.1	33074.53516	39967.78125	49649.85156	38067.98438	88137.86719	100843.1953	50347.32031	51288.82813	24078.84961
P28271	Cytoplasmic aconitate hydratase OS=Mus musculus OX=10090 GN=Aco1 PE=1 SV=3	P28271	LYAWNPK		Unique	43.3613	446.23981	2	0.655	0.000324	1.1.1.1.1.1.1.1.1	552687.1875	430650.0625	447784.0625	288893.5625	546246.25	829175.6875	490527.1875	485410.0938	571255.4375
P28271	Cytoplasmic aconitate hydratase OS=Mus musculus OX=10090 GN=Aco1 PE=1 SV=3	P28271	MKNPFAHLAEPLDAAQPGKR		Unique	56.3991	548.5415	4	2.865	0.000003465	-.-.-.1.1.1.1.-.1	1809.147597	9476.673725	8064.373294	344341.2188	488384.8438	770910.5625	399065.75	290447.6544	274495.6875
P28271	Cytoplasmic aconitate hydratase OS=Mus musculus OX=10090 GN=Aco1 PE=1 SV=3	P28271	NCDEFLVKK	1xCarbamidomethyl [C2]	Unique	31.3092	384.86208	3	1.668	0.000003465	1.1.1.1.1.1.1.1.1	40511.86719	46030.03906	20945.96094	25103.79102	50143.43359	73600.69531	35555.05078	32595.89648	51666.74219
P28271	Cytoplasmic aconitate hydratase OS=Mus musculus OX=10090 GN=Aco1 PE=1 SV=3	P28271	NIEVPFKPAR		Unique	45.6749	390.89242	3	1.65	0.000003465	1.1.1.1.1.1.1.1.1	877507.1875	913686.8125	615889.5625	477946.9375	851675.3125	1504942.5	751902.0625	829634.1875	1071870.625
P28271	Cytoplasmic aconitate hydratase OS=Mus musculus OX=10090 GN=Aco1 PE=1 SV=3	P28271	QVFLKDIWPTRDEIQAVER		Unique	74.667	586.56679	4	1.647	0.000003465	1.1.1.1.1.1.1.1.1	310196.9063	643949.875	177526.5156	404446.1563	674568.4375	762511.1875	456027.6563	511947.9375	539469.6875
P28271	Cytoplasmic aconitate hydratase OS=Mus musculus OX=10090 GN=Aco1 PE=1 SV=3	P28271	RPQDKVAVSEMK		Unique	21.8298	463.25003	3	0.592	0.0004299	1.1.-.1.1.1.1.1.1	13769.85352	23141.5957	21407.26626	7411.324707	18324.15625	41015.57813	11147.35449	15215.29199	21590.47656
P28271	Cytoplasmic aconitate hydratase OS=Mus musculus OX=10090 GN=Aco1 PE=1 SV=3	P28271	SWNALAAPSEK		Unique	44.2139	587.29882	2	0.974	0.00003635	1.1.1.1.1.1.1.1.1	509900.125	359226.4063	337215.7188	226477.4688	481951.375	689430.25	486533.75	398300.4688	448914.9063
P28271	Cytoplasmic aconitate hydratase OS=Mus musculus OX=10090 GN=Aco1 PE=1 SV=3	P28271	TSLSPGSGVVTYYLR		Unique	67.6608	800.42317	2	0.26	0.00224	1.1.1.1.1.1.1.1.1	417933.4063	470147.8437	397654.375	288169.625	577363.625	530140.25	414329.5	504927.9375	560973.1875
P28271	Cytoplasmic aconitate hydratase OS=Mus musculus OX=10090 GN=Aco1 PE=1 SV=3	Q811J3; P28271	VLLEAAVR		NotUnique	43.873	435.77393	2	0.399	0.001059	1.1.1.1.1.1.1.1.1	1407368	1529831.75	1590422.625	1179194.75	1350152	1877998.25	1274714.25	1345258.625	1606031.75
P28271	Cytoplasmic aconitate hydratase OS=Mus musculus OX=10090 GN=Aco1 PE=1 SV=3	P28271	YTINIPEDLKPR		Unique	58.2763	486.93662	3	2.137	0.000003465	1.1.1.1.1.1.1.1.1	710011.1875	718406.5	434264.125	584206.875	834091.8125	1521080.625	606920.3125	695829.5	955430.25
P28352	DNA-(apurinic or apyrimidinic site) endonuclease OS=Mus musculus OX=10090 GN=Apex1 PE=1 SV=2	P28352	AAADDGEEPKSEPETKK		Unique	14.4742	601.28651	3	2.237	0.000003465	1.1.1.1.1.1.1.1.1	115046.2266	82735.25195	60122.57422	36351.90479	90324.10156	197973.5938	83735.17383	77336.94531	78646.99219
P28352	DNA-(apurinic or apyrimidinic site) endonuclease OS=Mus musculus OX=10090 GN=Apex1 PE=1 SV=2	P28352	FLKDLASR		Unique	34.755	475.27673	2	0.932	0.00005185	1.1.1.1.1.1.1.1.1	107354.1406	171112.8594	55447.3125	88747.3125	138448.1406	251212.1094	115475.5078	141058.1406	169128.625
P28352	DNA-(apurinic or apyrimidinic site) endonuclease OS=Mus musculus OX=10090 GN=Apex1 PE=1 SV=2	P28352	KAAADDGEEPKSEPETK		Unique	14.5418	451.2166	4	1.314	0.000003465	-.1.1.1.1.1.1.1.1	4703.707837	2125.86084	27636.375	19353.77734	30155.17383	80294.5625	29982.03711	36970.67188	43969.67188
P28352	DNA-(apurinic or apyrimidinic site) endonuclease OS=Mus musculus OX=10090 GN=Apex1 PE=1 SV=2	P28352	KPLVLCGDLNVAHEEIDLR	1xCarbamidomethyl [C6]	Unique	65.2249	548.54471	4	1.984	0.000003465	1.1.1.1.1.1.1.1.1	332150.7813	314992.7188	194121.9531	183391.6094	466899.375	593030.5	234500.4375	294825.6563	305755.3438
P28352	DNA-(apurinic or apyrimidinic site) endonuclease OS=Mus musculus OX=10090 GN=Apex1 PE=1 SV=2	P28352	KPLVLCGDLNVAHEEIDLRNPK	1xCarbamidomethyl [C6]	Unique	58.3214	633.34164	4	2.53	0.000003465	1.1.-.1.1.1.1.1.1	148064.875	134510.9531	167007.5427	137515.5781	197994.1406	367200.5313	167882.4063	184944.2813	129543.0156
P28352	DNA-(apurinic or apyrimidinic site) endonuclease OS=Mus musculus OX=10090 GN=Apex1 PE=1 SV=2	P28352	LDYFLLSHSLLPALCDSK	1xCarbamidomethyl [C15]	Unique	96.4359	698.03188	3	3.458	0.000003465	1.1.1.1.1.1.1.1.1	192543.9531	203077.4375	151592.7188	217443.7188	390144.7813	323268.0625	192738.25	235444.6406	215526.4531
P28352	DNA-(apurinic or apyrimidinic site) endonuclease OS=Mus musculus OX=10090 GN=Apex1 PE=1 SV=2	P28352	NAGFTPQER		Unique	22.933	510.24892	2	1.419	0.000003465	1.1.1.1.1.1.1.1.1	386547.5313	527952.125	358906.875	346252.0625	733614.25	1151431.625	562319.1875	573755.25	696535.125
P28352	DNA-(apurinic or apyrimidinic site) endonuclease OS=Mus musculus OX=10090 GN=Apex1 PE=1 SV=2	P28352	QGFGELLQAVPLADSFR		Unique	97.4826	616.66041	3	1.293	0.000003465	1.1.1.1.-.1.1.1.-	278435.75	251316.0313	259999.75	308263.9688	245735.602	403747.7813	192839.0938	269196.0938	251954.0349
P28352	DNA-(apurinic or apyrimidinic site) endonuclease OS=Mus musculus OX=10090 GN=Apex1 PE=1 SV=2	P28352	QRWDEAFRK		Unique	34.514	412.54741	3	1.476	0.000003465	1.1.1.1.1.1.1.1.1	261401.6875	316320.7813	189072.2656	229287.2344	430016.9375	568912.25	408031.7813	336184.4375	331919.8125
P28352	DNA-(apurinic or apyrimidinic site) endonuclease OS=Mus musculus OX=10090 GN=Apex1 PE=1 SV=2	P28352	SATLKICSWNVDGLR	1xCarbamidomethyl [C7]	Unique	62.4419	573.9666	3	1.706	0.000003465	-.-.-.1.1.1.1.-.-	2801.377494	2280.766109	1510.409082	30991.88672	54238.64844	70910.875	33863.34766	4891.522327	6604.730512
P28352	DNA-(apurinic or apyrimidinic site) endonuclease OS=Mus musculus OX=10090 GN=Apex1 PE=1 SV=2	P28352	SKALGSDHCPITLYLAL	1xCarbamidomethyl [C9]	Unique	82.8873	620.32927	3	0.969	0.00003635	1.1.-.1.1.1.1.-.-	141703.9844	239247.7969	164553.6934	128291.1484	372404.1875	262382.0313	61970.22656	1129.93212	1491.748836
P28352	DNA-(apurinic or apyrimidinic site) endonuclease OS=Mus musculus OX=10090 GN=Apex1 PE=1 SV=2	P28352	VSYGIGEEEHDQEGR		Unique	28.3789	568.92016	3	3.059	0.000003465	1.1.1.1.1.1.1.1.1	323090.125	206968.1406	351744.2188	157111.6719	349466.3438	469918.2813	286303.1563	339132.1875	404624.8438
P28474	Alcohol dehydrogenase class-3 OS=Mus musculus OX=10090 GN=Adh5 PE=1 SV=3	P28474	GLMPDGTSR		Unique	29.3476	467.22652	2	0.95	0.00004709	1.1.1.1.1.1.1.1.1	310818.1563	318105.1875	249716.125	203824.2344	415114.25	497935.5312	328999.0938	365485.8438	367897.9688
P28474	Alcohol dehydrogenase class-3 OS=Mus musculus OX=10090 GN=Adh5 PE=1 SV=3	P28474	GTAFGGWK		Unique	41.6218	412.20836	2	0.899	0.00006966	1.1.-.-.1.-.-.1.-	150142.4531	158672.1563	215023.9312	9775.064879	1702.164836	3046.408914	1470.193404	134626.7031	1142.59148
P28474	Alcohol dehydrogenase class-3 OS=Mus musculus OX=10090 GN=Adh5 PE=1 SV=3	P28474	LVSEYMSK		Unique	31.0858	478.74146	2	1.112	0.00001237	1.1.1.1.1.1.1.1.1	329862	298169.7813	389929.0938	179061.7813	497684.4375	698764.0625	408188.7188	424840.5	476432.3438
P28571	Sodium- and chloride-dependent glycine transporter 1 OS=Mus musculus OX=10090 GN=Slc6a9 PE=1 SV=3	P28571	DWGPALLEHR		Unique	58.0594	597.30686	2	1.624	0.000003465	1.1.1.1.1.1.1.1.1	8962207	7539029.125	8546834	7067334.5	13949267.75	21700082	10032409.5	9268990	11474838.75
P28571	Sodium- and chloride-dependent glycine transporter 1 OS=Mus musculus OX=10090 GN=Slc6a9 PE=1 SV=3	P28571	KDQNLTR		Unique	14.2788	437.74077	2	0.655	0.000324	1.1.1.1.1.1.1.1.1	9608.490234	7599.529785	10743.75684	4878.174316	28819.77539	20308.80469	10647.43848	10559.0957	6673.816895
P28571	Sodium- and chloride-dependent glycine transporter 1 OS=Mus musculus OX=10090 GN=Slc6a9 PE=1 SV=3	P28571	LKNATKPSRDWGPALLEHR		Unique	43.621	548.05432	4	2.429	0.000003465	1.1.1.1.1.1.1.1.1	168863.8906	306092	128711.6641	304961.625	662450.125	1031975.125	573232.9375	666543.125	310938.0938
P28571	Sodium- and chloride-dependent glycine transporter 1 OS=Mus musculus OX=10090 GN=Slc6a9 PE=1 SV=3	P28571	LSDDIGNFGEVR		Unique	52.4276	661.32316	2	2.037	0.000003465	1.1.1.1.1.1.1.1.1	1915363.25	2372495.5	2964798	2792807	5213615	4531847.5	3574109.25	3621948.25	3221862.5
P28571	Sodium- and chloride-dependent glycine transporter 1 OS=Mus musculus OX=10090 GN=Slc6a9 PE=1 SV=3	P28571	NATKPSRDWGPALLEHR		Unique	46.0719	487.75909	4	2.348	0.000003465	1.1.-.1.1.1.1.1.1	608608.25	1295598.375	1061974.902	2457619.25	2075582.5	2385160.25	1339250.625	1441016	1269398.5
P28571	Sodium- and chloride-dependent glycine transporter 1 OS=Mus musculus OX=10090 GN=Slc6a9 PE=1 SV=3	P28571	TDGDTLLQR		Unique	31.5961	509.76183	2	1.337	0.000003465	1.1.1.1.1.1.1.1.1	864400.5625	1266509.25	848093.5625	1147241.75	2175041	2059702	1391264.875	1345261.375	1598272.5
P28571	Sodium- and chloride-dependent glycine transporter 1 OS=Mus musculus OX=10090 GN=Slc6a9 PE=1 SV=3	P28571	TSPSEEYWR		Unique	35.784	577.7592	2	1.206	0.000009579	1.1.1.1.1.1.1.1.1	829551.5625	1074400	930126.25	1060027.5	2036356	3903079	1693566.25	1466444.875	1861644.5
P28650	Adenylosuccinate synthetase isozyme 1 OS=Mus musculus OX=10090 GN=Adss1 PE=1 SV=2	P28650	AHLVFDFHQAVDGLQEVQR		Unique	71.8287	553.03417	4	1.877	0.000003465	-.1.1.1.1.1.1.1.1	12358.5698	22119.06836	15093.4082	9132.324219	39760.82813	49186.21484	9708.496094	48115.40625	40258.87109
P28652	Calcium/calmodulin-dependent protein kinase type II subunit beta OS=Mus musculus OX=10090 GN=Camk2b PE=1 SV=2	P28652	DGKWQNVHFHCSGAPVAPLQ	1xCarbamidomethyl [C11]	Unique	52.6851	750.02887	3	1.491	0.000003465	1.1.1.1.1.1.1.1.1	1285985.375	1820287.875	499923.0625	486932.9375	1116531.5	1917232.875	702215.125	824393.1875	1364264
P28652	Calcium/calmodulin-dependent protein kinase type II subunit beta OS=Mus musculus OX=10090 GN=Camk2b PE=1 SV=2	P28652	ESSDSTNTTIEDEDAK		Unique	20.6805	581.24689	3	0.921	0.00006214	1.-.1.-.-.1.1.1.1	24870.56836	19793.68095	23319.95703	2844.972227	8511.563122	15285.45605	12515.42871	11135.07813	13341.79688
P28652	Calcium/calmodulin-dependent protein kinase type II subunit beta OS=Mus musculus OX=10090 GN=Camk2b PE=1 SV=2	P28652	ESSDSTNTTIEDEDAKAR		Unique	21.7818	656.95881	3	3.498	0.000003465	1.1.1.1.1.1.1.1.1	816718.5	321954.625	564151.5	172721.8125	272761.0625	742333.5	449431	483742.8438	624438.0625
P28652	Calcium/calmodulin-dependent protein kinase type II subunit beta OS=Mus musculus OX=10090 GN=Camk2b PE=1 SV=2	P28652	FTDEYQLYEDIGK		Unique	61.6895	810.87515	2	2.928	0.000003465	1.1.1.1.1.1.1.1.1	2606740.125	1532723.641	2075769.594	601086.0391	1218383.375	3228342.031	1721299.344	1167740.797	1854223.656
P28652	Calcium/calmodulin-dependent protein kinase type II subunit beta OS=Mus musculus OX=10090 GN=Camk2b PE=1 SV=2	P28652	FTDEYQLYEDIGKGAFSVVR		Unique	84.3794	779.71819	3	3.192	0.000003465	1.1.1.1.1.1.1.1.1	177394.0781	337704.75	81513.54688	231027.4375	305454.5938	294894.2813	178476.3594	237810.625	274717.9063
P28652	Calcium/calmodulin-dependent protein kinase type II subunit beta OS=Mus musculus OX=10090 GN=Camk2b PE=1 SV=2	P28652	FYFENLLAK		Unique	79.5251	572.80575	2	1.249	0.000006775	1.1.1.1.1.1.1.1.1	3413421.5	2089579	2511987	1236439.375	2281291.25	3261779.75	2249146.25	2252702.75	2411401.5
P28652	Calcium/calmodulin-dependent protein kinase type II subunit beta OS=Mus musculus OX=10090 GN=Camk2b PE=1 SV=2	P28652; Q923T9	HPWVCQR	1xCarbamidomethyl [C5]	NotUnique	22.4209	491.73723	2	0.74	0.0001823	1.1.1.1.1.1.1.1.1	894048.375	147642.2656	451869.625	125008	207516.1406	609332.5625	385529	356926.0313	386498.8125
P28652	Calcium/calmodulin-dependent protein kinase type II subunit beta OS=Mus musculus OX=10090 GN=Camk2b PE=1 SV=2	P28652	ITAHEALKHPWVCQR	1xCarbamidomethyl [C13]	Unique	36.9595	615.98966	3	2.617	0.000003465	1.1.1.1.1.1.1.1.1	1847142.25	3134194.25	874056.4688	1468179.063	2456150.875	4936926.125	1606742.5	2152075.75	2678836.125
P28652	Calcium/calmodulin-dependent protein kinase type II subunit beta OS=Mus musculus OX=10090 GN=Camk2b PE=1 SV=2	P28652	KQEIIKTTEQLIEAVNNGDFEAYAK		Unique	87.2965	713.87213	4	1.78	0.000003465	1.1.-.1.-.1.1.-.1	142541.5313	275078.1875	145623.9823	173127.7344	186486.6511	314450.25	151879.7344	155320.0866	175188.7188
P28652	Calcium/calmodulin-dependent protein kinase type II subunit beta OS=Mus musculus OX=10090 GN=Camk2b PE=1 SV=2	P28652	LCTGHEYAAK	1xCarbamidomethyl [C2]	Unique	17.4328	575.27173	2	1.872	0.000003465	1.1.1.1.1.1.1.1.1	496294.5938	334786.2188	207746.1406	151832.9844	361490.625	712726.8125	292250.75	320919.0938	355447.375
P28652	Calcium/calmodulin-dependent protein kinase type II subunit beta OS=Mus musculus OX=10090 GN=Camk2b PE=1 SV=2	P28652; Q923T9	LTQYIDGQGRPR		NotUnique	28.5165	468.5842	3	1.737	0.000003465	1.1.1.1.1.1.1.1.1	7491907.5	6625183.5	5885812.5	3519368.5	5784772.5	7222875.5	6382760	6350214.5	6301182.5
P28652	Calcium/calmodulin-dependent protein kinase type II subunit beta OS=Mus musculus OX=10090 GN=Camk2b PE=1 SV=2	P28652; Q923T9	NLINQMLTINPAK		NotUnique	79.4273	735.4108	2	2.289	0.000003465	1.1.1.1.1.1.1.1.1	2441454	1241378.5	1876856.875	713424.6875	1504333.5	1811037.375	1328524.375	1711029.25	1636334.25
P28652	Calcium/calmodulin-dependent protein kinase type II subunit beta OS=Mus musculus OX=10090 GN=Camk2b PE=1 SV=2	P28652; Q923T9	NLINQMLTINPAKR		NotUnique	72.4931	542.64334	3	2.618	0.000003465	1.1.1.1.1.1.1.1.1	6426735.5	5738004	3954761.5	3170936.75	4390671.5	7103995	3978795.25	4957126.5	5071780
P28652	Calcium/calmodulin-dependent protein kinase type II subunit beta OS=Mus musculus OX=10090 GN=Camk2b PE=1 SV=2	P28652; Q923T9	NSKPIHTTILNPHVHVIGEDAACIAYIR	1xCarbamidomethyl [C23]	NotUnique	65.2514	785.66715	4	4.038	0.000003465	1.1.1.1.1.1.1.1.1	729247	696429.375	219318.8125	185404.7031	534004	460041.6875	590922.1875	292793.125	587728.5625
P28652	Calcium/calmodulin-dependent protein kinase type II subunit beta OS=Mus musculus OX=10090 GN=Camk2b PE=1 SV=2	P28652	QETVECLK	1xCarbamidomethyl [C6]	Unique	24.978	503.74735	2	0.913	0.00006214	1.1.1.1.1.1.1.1.1	1363162.5	967325.125	689834	522305.7188	1047009.813	1589212.25	850784.6875	1108140.25	923748.875
P28652	Calcium/calmodulin-dependent protein kinase type II subunit beta OS=Mus musculus OX=10090 GN=Camk2b PE=1 SV=2	P28652	QETVECLKK	1xCarbamidomethyl [C6]	Unique	19.9538	378.86556	3	1.123	0.00001237	1.1.1.1.1.1.1.1.1	1065094.188	805490.4063	474713.9688	420855.1875	857094.5	1418835.969	771557.2656	815240.0625	882981.0313
P28652	Calcium/calmodulin-dependent protein kinase type II subunit beta OS=Mus musculus OX=10090 GN=Camk2b PE=1 SV=2	P28652	QTTAPATMSTAASGTTMGLVEQAK		Unique	57.1235	785.05118	3	2.972	0.000003465	1.1.1.1.1.1.1.1.1	2626826.5	1755679	1382275	1266924.375	1070987.875	3534157	1554816	1518346.75	2446070
P28652	Calcium/calmodulin-dependent protein kinase type II subunit beta OS=Mus musculus OX=10090 GN=Camk2b PE=1 SV=2	P28652	SLLNKKADGVKPQTNSTK		Unique	23.0903	483.02451	4	1.924	0.000003465	1.1.-.1.1.1.1.1.1	88706.53125	309166.7188	178966.5907	311023.0313	361961.25	386238.3125	287118.7188	272415.375	279526.5313
P28652	Calcium/calmodulin-dependent protein kinase type II subunit beta OS=Mus musculus OX=10090 GN=Camk2b PE=1 SV=2	P28652; Q923T9; Q6PHZ2	STVASMMHR		NotUnique	27.4973	510.24166	2	1.271	0.000003465	1.1.1.1.1.1.1.1.1	4732403	2954884.25	2408094.5	1200136.625	1932915	4410292	2158340	2883979	3110202.75
P28652	Calcium/calmodulin-dependent protein kinase type II subunit beta OS=Mus musculus OX=10090 GN=Camk2b PE=1 SV=2	P28652; Q923T9	TSQSEETR		NotUnique	10.1107	469.21474	2	1.469	0.000003465	1.1.1.-.1.1.1.1.1	5658.674316	3002.529297	3132.181641	6733.811886	14778.22998	6070.947754	2440.337646	3706.986084	2939.361816
P28652	Calcium/calmodulin-dependent protein kinase type II subunit beta OS=Mus musculus OX=10090 GN=Camk2b PE=1 SV=2	P28652; Q923T9	TSQSEETRVWHR		NotUnique	22.4932	379.68778	4	1.156	0.000009579	1.1.1.1.1.1.1.1.1	448295.7188	754184.9375	237005.4375	394629.125	559532.6875	942326.375	527880.5	479872.3125	560994.5625
P28652	Calcium/calmodulin-dependent protein kinase type II subunit beta OS=Mus musculus OX=10090 GN=Camk2b PE=1 SV=2	P28652; Q923T9	TSQSEETRVWHRR		NotUnique	20.8037	418.71303	4	0.897	0.00007197	1.1.1.1.1.1.1.1.1	413915.5547	1553964.375	466419.2969	1050709.594	1299293.906	2590316.063	1199339.281	1000515.406	1414115.969
P28652	Calcium/calmodulin-dependent protein kinase type II subunit beta OS=Mus musculus OX=10090 GN=Camk2b PE=1 SV=2	P28652	TTEQLIEAVNNGDFEAYAK		Unique	70.9593	705.00736	3	2.528	0.000003465	1.1.1.1.1.1.1.1.1	807170.6875	281128.0625	729543.3125	192972.5938	326297.9063	448974.3125	542939.625	543318.375	613530.1875
P28652	Calcium/calmodulin-dependent protein kinase type II subunit beta OS=Mus musculus OX=10090 GN=Camk2b PE=1 SV=2	P28652	WQNVHFHCSGAPVAPLQ	1xCarbamidomethyl [C8]	Unique	54.4467	649.98097	3	1.857	0.000003465	1.1.1.-.1.1.1.1.1	779947.3125	150103	650492.0625	203382.7726	192760.8281	496689.3437	280764.875	399860.25	361525.0313
P28656	Nucleosome assembly protein 1-like 1 OS=Mus musculus OX=10090 GN=Nap1l1 PE=1 SV=2	P28656	GIPEFWLTVFK		Unique	98.6344	668.86843	2	1.241	0.000006775	1.-.1.-.-.1.-.-.-	304113.4063	482394.5363	702979.75	2115.269132	1176.72841	79080.21875	2539.528261	6492.559537	6956.984708
P28656	Nucleosome assembly protein 1-like 1 OS=Mus musculus OX=10090 GN=Nap1l1 PE=1 SV=2	P28656	LDGLVDTPTGYIESLPK		Unique	76.878	606.656	3	2.464	0.000003465	1.1.1.1.1.-.1.1.1	282247.2188	137931.625	375760.4688	14875.14551	45035.74609	37469.94895	135770.9844	134694.2188	143333.7969
P28656	Nucleosome assembly protein 1-like 1 OS=Mus musculus OX=10090 GN=Nap1l1 PE=1 SV=2	P28656	NVDLLSDMVQEHDEPILK		Unique	77.1262	699.01727	3	2.496	0.000003465	1.1.1.1.1.-.1.1.1	1919182.875	1463696.75	2953799.25	189301.1563	325607.5938	207788.7953	1268588.75	1312050.875	1179780.875
P28656	Nucleosome assembly protein 1-like 1 OS=Mus musculus OX=10090 GN=Nap1l1 PE=1 SV=2	P28656	QLTVQMMQNPQILAALQER		Unique	84.1876	738.05775	3	2.047	0.000003465	1.1.1.1.-.1.1.1.1	639466.3125	307054.4063	653488.625	45142.60547	49900.24303	151098.3438	218042.3906	207391.125	256763.0469
P28658	Ataxin-10 OS=Mus musculus OX=10090 GN=Atxn10 PE=1 SV=2	P28658	ITLLDIVIAK		Unique	91.5837	549.86047	2	1.566	0.000003465	1.1.1.1.1.1.1.1.1	269757.3125	298729	231747	175737.0781	270099.0938	277889	133682.7188	116453.0313	83095.99219
P28658	Ataxin-10 OS=Mus musculus OX=10090 GN=Atxn10 PE=1 SV=2	P28658	LSGIMVPAPIQDLEALR		Unique	97.1659	608.34143	3	2.832	0.000003465	1.1.1.1.1.1.1.1.1	157323.0938	205145.9531	157525.7656	71908.625	122033.0469	206109.3281	159697.0938	130881.3672	135924.3125
P28658	Ataxin-10 OS=Mus musculus OX=10090 GN=Atxn10 PE=1 SV=2	P28658	LVGEEQLTKDDISIFVR		Unique	72.4572	654.68978	3	2.538	0.000003465	1.1.1.1.1.1.1.1.1	400713.6875	543466.25	408228.3438	200973.75	454916.9063	426593.4063	278199.25	291343.1875	273942.25
P28659	CUGBP Elav-like family member 1 OS=Mus musculus OX=10090 GN=Celf1 PE=1 SV=2	P28659	AALEAQNALHNMK		Unique	37.1153	470.91018	3	1.743	0.000003465	1.1.1.1.1.1.1.1.1	412206.0625	511391.8125	439137.0313	279471	483657.0938	646368.875	468410.7188	342367.4375	490811.625
P28659	CUGBP Elav-like family member 1 OS=Mus musculus OX=10090 GN=Celf1 PE=1 SV=2	P28659	AMHQAQTMEGCSSPMVVK	1xCarbamidomethyl [C11]	Unique	36.7407	664.6315	3	2.797	0.000003465	1.1.1.1.1.1.1.1.1	715210.0625	893275.75	585109.9375	384457.0938	848849.5625	1042603.313	640979.125	736002	834918.5625
P28659	CUGBP Elav-like family member 1 OS=Mus musculus OX=10090 GN=Celf1 PE=1 SV=2	P28659	GCAFVTFTTR	1xCarbamidomethyl [C2]	Unique	53.5494	580.28185	2	1.297	0.000003465	1.1.1.1.1.1.1.1.1	526836.5625	638158.9375	414788.625	343523.2813	529425.1875	764217.0625	450320.5313	480051.25	574455.0625
P28659	CUGBP Elav-like family member 1 OS=Mus musculus OX=10090 GN=Celf1 PE=1 SV=2	P28659	KAALEAQNALHNMK		Unique	32.5076	513.60853	3	2.998	0.000003465	1.1.1.1.1.1.1.1.1	826096.9375	895232.375	565633.6875	310340.5625	879633.25	740527.375	705352.9375	811085.75	917786.3125
P28659	CUGBP Elav-like family member 1 OS=Mus musculus OX=10090 GN=Celf1 PE=1 SV=2	P28659	LFIGMISK		Unique	63.2865	454.7673	2	0.83	0.0001154	1.1.1.1.1.1.1.1.1	232981.6094	267729.6563	242452.0469	145293	320659.75	337155	273373.9688	188666.7656	265570.875
P28659	CUGBP Elav-like family member 1 OS=Mus musculus OX=10090 GN=Celf1 PE=1 SV=2	P28659	MFVGQVPR		Unique	43.4142	467.25223	2	0.953	0.00004709	1.1.1.1.1.1.1.1.1	841415.5625	664367.5	609788.4375	290795.5	573054.3125	980141.9375	702543.25	771528.625	624740
P28659	CUGBP Elav-like family member 1 OS=Mus musculus OX=10090 GN=Celf1 PE=1 SV=2	P28659	MNGTLDHPDQPDLDAIK		Unique	47.6791	627.30031	3	2.367	0.000003465	1.1.1.1.1.1.1.1.1	82140.32812	47127.85156	74469.57813	16159.25879	26384.66602	49268.13672	38204.14453	49159.41797	51011.84766
P28659	CUGBP Elav-like family member 1 OS=Mus musculus OX=10090 GN=Celf1 PE=1 SV=2	P28659	TMAQTAIK		Unique	21.984	432.23636	2	0.926	0.00005456	1.1.1.1.1.1.1.1.1	1375496.5	1454462.125	1141242.75	980296.9375	1638484.75	2351942.25	1412521.375	1370671.125	1612718.5
P28659	CUGBP Elav-like family member 1 OS=Mus musculus OX=10090 GN=Celf1 PE=1 SV=2	P28659	VLPGMHHPIQMKPADSEK		Unique	37.8825	403.8098	5	1.594	0.000003465	1.1.1.1.1.1.1.1.1	122309.5156	130890.2344	201584.0625	61387.0625	139225.1563	183628.2813	78505.60938	137855.0781	166653.75
P28659	CUGBP Elav-like family member 1 OS=Mus musculus OX=10090 GN=Celf1 PE=1 SV=2	P28659	VMFSSFGQIEECR	1xCarbamidomethyl [C12]	Unique	64.4788	530.57433	3	1.908	0.000003465	1.1.1.1.1.1.1.1.1	46210.80859	33258.48047	19483.60938	17682.64648	30998.35156	64960.23047	23506.03125	27768.57227	34730.625
P28660	Nck-associated protein 1 OS=Mus musculus OX=10090 GN=Nckap1 PE=1 SV=2	P28660	AAEDLFVNIR		Unique	61.8562	574.30906	2	1.671	0.000003465	1.1.1.1.1.1.1.1.1	3076622	3276792.5	2140127.75	1690943.625	3681196.5	2756785.75	1714812.25	1566404	2905582.75
P28660	Nck-associated protein 1 OS=Mus musculus OX=10090 GN=Nckap1 PE=1 SV=2	P28660	AFVNLPTENELTFNAEEYSDISEMR		Unique	89.3834	973.78514	3	2.087	0.000003465	1.1.1.1.1.1.1.1.1	738228.8125	599340.4375	577877.5	461879	869606	706732.625	634977.4375	666652.875	415268.9375
P28660	Nck-associated protein 1 OS=Mus musculus OX=10090 GN=Nckap1 PE=1 SV=2	P28660	AIIGLYNYAHEMTHGASDR		Unique	59.9459	530.50647	4	1.025	0.00002305	1.1.1.1.1.1.1.1.1	185322.5781	175479.8594	180926.5156	73562.28125	170835.3125	163009.1094	158111.7969	112611.9609	152985.5313
P28660	Nck-associated protein 1 OS=Mus musculus OX=10090 GN=Nckap1 PE=1 SV=2	P28660	AIIGLYNYAHEMTHGASDREYPR		Unique	60.8307	533.65813	5	1.854	0.000003465	1.1.1.1.1.1.1.1.1	1187061.875	1134741	1114967.563	708617.4688	1166057.875	1763477.063	1097995.125	1133650.188	966524.7812
P28660	Nck-associated protein 1 OS=Mus musculus OX=10090 GN=Nckap1 PE=1 SV=2	P28660	AINQIAAALFTIHK		Unique	81.8631	504.29613	3	3.044	0.000003465	1.1.1.1.1.1.1.1.1	1047672.063	1058239.875	853674.875	550265.75	983277	937826.8125	850349	930838.25	834561
P28660	Nck-associated protein 1 OS=Mus musculus OX=10090 GN=Nckap1 PE=1 SV=2	P28660	AKPSYLIDK		Unique	29.2935	517.79756	2	1.2	0.000009579	1.1.1.1.1.1.1.1.1	1164460.875	372463.25	777494.625	265132.4063	507257.5625	810071.6875	840554.0625	533102.5	611531.1875
P28660	Nck-associated protein 1 OS=Mus musculus OX=10090 GN=Nckap1 PE=1 SV=2	P28660	AKPSYLIDKNLESAVK		Unique	47.6289	888.49907	2	3.257	0.000003465	1.1.1.1.1.1.1.1.1	2497137.281	3812591.063	1288121.297	1851217.75	2881831.594	5172628.875	2192166.188	2539387.125	3233335.188
P28660	Nck-associated protein 1 OS=Mus musculus OX=10090 GN=Nckap1 PE=1 SV=2	P28660	ASLSLADHR		Unique	26.7954	485.25913	2	1.099	0.00001529	1.1.1.1.1.1.1.1.1	1079039.875	1036119.563	869371.8125	521750.8125	1257562.25	1295043.75	922771.375	993183.9375	996124.0625
P28660	Nck-associated protein 1 OS=Mus musculus OX=10090 GN=Nckap1 PE=1 SV=2	P28660	ASLSLADHRELGK		Unique	33.513	466.25607	3	1.794	0.000003465	1.1.1.1.1.1.1.1.1	663078.8125	1078059	394729.6875	525680.3125	629502.5625	1194665.375	645084.5625	652416	724327.875
P28660	Nck-associated protein 1 OS=Mus musculus OX=10090 GN=Nckap1 PE=1 SV=2	P28660	ECKEAAVSHAGSMHR	1xCarbamidomethyl [C2]	Unique	16.4343	418.19371	4	1.973	0.000003465	1.1.1.1.1.1.1.1.1	118082.1016	146667.0781	53074.41406	72847.39844	116953.0547	258255.7656	97229.35156	95281.10938	69269.64063
P28660	Nck-associated protein 1 OS=Mus musculus OX=10090 GN=Nckap1 PE=1 SV=2	P28660	EKPGVESMR		Unique	19.1183	516.76078	2	0.962	0.0000391	1.1.1.1.1.1.1.1.1	369990.8125	89263.03906	321317.2188	48065.67969	152162.625	281702.2188	193128.125	196328.75	195705.7656
P28660	Nck-associated protein 1 OS=Mus musculus OX=10090 GN=Nckap1 PE=1 SV=2	P28660	ELATVLSDQPGLLGPK		Unique	69.1763	546.64179	3	2.518	0.000003465	1.1.1.1.1.1.1.1.1	193713.25	278948.8125	295214.3125	255358.3438	218348.4375	252651.1094	281646.375	226642.75	349884.2188
P28660	Nck-associated protein 1 OS=Mus musculus OX=10090 GN=Nckap1 PE=1 SV=2	P28660	EYLTSHLEIR		Unique	48.9823	420.89082	3	1.165	0.000009579	1.1.1.1.1.1.1.1.1	2208165.75	2269771.75	1763461.75	1292387.75	2293124.5	2981217	1766542.25	1932647	2336672.25
P28660	Nck-associated protein 1 OS=Mus musculus OX=10090 GN=Nckap1 PE=1 SV=2	P28660	FLSESLMWHISSQVAELK		Unique	92.1839	702.3626	3	2.223	0.000003465	1.1.1.1.1.1.1.1.1	221830.2813	212201.3594	106695.8203	84097.66406	322812.3438	274165.5625	68230.38281	169982.125	130688.9609
P28660	Nck-associated protein 1 OS=Mus musculus OX=10090 GN=Nckap1 PE=1 SV=2	P28660	FLSESLMWHISSQVAELKK		Unique	84.032	559.04797	4	3.347	0.000003465	1.1.1.1.1.1.1.1.1	1070988.18	1575796.584	552413.687	680272.27	1046479.315	2149986.553	817334.1406	1015061.179	871405.8848
P28660	Nck-associated protein 1 OS=Mus musculus OX=10090 GN=Nckap1 PE=1 SV=2	P28660	FLSESLMWHISSQVAELKK	1xOxidation [M7]	Unique	69.2237	563.047	4	2.923	0.000003465	1.1.1.1.1.1.1.1.1	77393.44531	120137.6563	68940.63281	93003.48438	124649.1094	111489.6875	73200.60156	83600.03906	86063.84375
P28660	Nck-associated protein 1 OS=Mus musculus OX=10090 GN=Nckap1 PE=1 SV=2	P28660	GEPEREKPGVESMR		Unique	20.2152	534.26308	3	1.416	0.000003465	1.1.1.1.1.1.1.1.1	47558.71875	41179.75	30638.44727	30845.49219	38657.95313	37682.68359	36211.87891	41630.44531	40840.35547
P28660	Nck-associated protein 1 OS=Mus musculus OX=10090 GN=Nckap1 PE=1 SV=2	P28660	INDIRECK	1xCarbamidomethyl [C7]	Unique	17.4084	524.26629	2	0.123	0.004371	1.1.-.1.1.1.1.1.1	63456.51172	114651.2813	101162.7584	51230.63281	72674.90625	94068.17969	73369.61719	69509.26563	142365.1406
P28660	Nck-associated protein 1 OS=Mus musculus OX=10090 GN=Nckap1 PE=1 SV=2	P28660	KFPAVETR		Unique	28.2514	474.26895	2	0.8	0.0001334	1.1.1.1.1.1.1.1.1	2415178	2330648	1344764.375	456784.0313	1999961.875	2752847.25	1503660.5	2084114.75	2633345.75
P28660	Nck-associated protein 1 OS=Mus musculus OX=10090 GN=Nckap1 PE=1 SV=2	P28660	KGEPEREKPGVESMR		Unique	18.5009	576.96152	3	2.007	0.000003465	1.1.1.1.1.1.1.1.1	929448.4531	727547.4219	553485.4688	325552.7422	827974.375	1477144.688	668014.0625	833145.4844	816289.3906
P28660	Nck-associated protein 1 OS=Mus musculus OX=10090 GN=Nckap1 PE=1 SV=2	P28660	KGEPEREKPGVESMR	1xOxidation [M14]	Unique	15.3275	582.2932	3	1.278	0.000003465	1.1.-.1.1.1.1.1.1	17150.07617	20722.37305	15364.81547	18245.66016	33098.80859	42699.38281	19225.71094	20481.88672	29573.39258
P28660	Nck-associated protein 1 OS=Mus musculus OX=10090 GN=Nckap1 PE=1 SV=2	P28660	KLVVENVDVLTQMR		Unique	65.0921	548.64329	3	2.279	0.000003465	1.1.1.1.1.1.1.1.1	381575.6875	351982.1563	270900.2188	306424.4063	385236	566131.25	283981.2813	428276.7813	307695.4063
P28660	Nck-associated protein 1 OS=Mus musculus OX=10090 GN=Nckap1 PE=1 SV=2	P28660	KYGPVMQR		Unique	21.6479	489.76314	2	1.053	0.00002305	1.1.1.1.1.1.1.1.1	523012.5	465068.9688	391106.4063	219837.6406	473454.8125	653864.6875	398091.5625	427224.2813	497519.375
P28660	Nck-associated protein 1 OS=Mus musculus OX=10090 GN=Nckap1 PE=1 SV=2	P28660; Q8K1X4	LAEKLTILNDR		NotUnique	48.6779	429.25429	3	1.464	0.000003465	-.1.1.1.1.1.1.1.-	1173413.755	1969558.25	608374.6875	903071.375	1129616.375	1244064.625	916668.1875	1046960.625	1074257.698
P28660	Nck-associated protein 1 OS=Mus musculus OX=10090 GN=Nckap1 PE=1 SV=2	P28660	LAEKLTILNDRGVGMLTR		Unique	61.6548	667.38197	3	1.093	0.00001529	1.1.-.1.1.1.1.1.1	60646.5	174085.1094	158895.0688	134361.1719	196401.4063	778499.1875	177711.4063	138645.5469	114796.1328
P28660	Nck-associated protein 1 OS=Mus musculus OX=10090 GN=Nckap1 PE=1 SV=2	P28660	LGQMIVDYENPLKK		Unique	58.5032	549.96379	3	2.834	0.000003465	1.1.1.1.1.1.1.1.1	3186973.5	3936375.5	2542529.75	2062722.75	3038567.75	6471442	3164739.25	3038858.5	3882005.25
P28660	Nck-associated protein 1 OS=Mus musculus OX=10090 GN=Nckap1 PE=1 SV=2	P28660	LKEFLALASSSLLK		Unique	80.8871	507.30807	3	2.323	0.000003465	1.1.1.1.1.1.1.1.1	272224.4375	401151.1875	328627.375	237218.25	274654	262160.125	293590.7813	231527.8281	216675.3438
P28660	Nck-associated protein 1 OS=Mus musculus OX=10090 GN=Nckap1 PE=1 SV=2	P28660; Q8K1X4	LQAYTSVSK		NotUnique	25.7309	498.77154	2	1.314	0.000003465	1.1.1.1.1.1.1.1.1	2052342.25	2574699	1783958.75	1407964.25	2657189.75	3424958	2041186.75	2208862.75	2401764.25
P28660	Nck-associated protein 1 OS=Mus musculus OX=10090 GN=Nckap1 PE=1 SV=2	P28660	LSSVDSVLK		Unique	42.3029	474.27414	2	1.097	0.00001529	1.1.1.1.1.1.1.1.1	643830.25	599434.75	535012.75	298907	729860.625	822076.25	585024.3125	568529.875	626113.9375
P28660	Nck-associated protein 1 OS=Mus musculus OX=10090 GN=Nckap1 PE=1 SV=2	P28660	LSSVDSVLKR		Unique	37.3008	552.32489	2	0.827	0.0001172	1.1.1.1.1.1.1.1.1	708944.1875	719971.5	418686.3438	248425.6875	670348.875	1050273	546688.75	572360.8125	707335.3125
P28660	Nck-associated protein 1 OS=Mus musculus OX=10090 GN=Nckap1 PE=1 SV=2	P28660; Q8K1X4	LTILNDR		NotUnique	40.056	422.74793	2	0.586	0.0004337	1.1.1.1.1.1.1.1.1	534536	280845.625	550313.375	142196.8125	266932.0313	541777.875	358050.0938	372055.3438	482030.8125
P28660	Nck-associated protein 1 OS=Mus musculus OX=10090 GN=Nckap1 PE=1 SV=2	P28660	LTILNDRGVGMLTR		Unique	61.8635	520.29596	3	1.555	0.000003465	1.1.1.1.1.1.1.1.1	93126.70313	241722	48116.82813	133027.4063	206916.3438	333680.4375	167210.9219	159436	184779.9219
P28660	Nck-associated protein 1 OS=Mus musculus OX=10090 GN=Nckap1 PE=1 SV=2	P28660	LTILNDRGVGMLTR	1xOxidation [M11]	Unique	53.6711	525.62776	3	0.867	0.00008395	1.1.1.1.1.-.1.1.1	18740.75586	43345.37109	9706.912109	46324.4375	47105.5625	54753.82914	30170.96094	36825.46484	33856.50781
P28660	Nck-associated protein 1 OS=Mus musculus OX=10090 GN=Nckap1 PE=1 SV=2	P28660	LVVENVDVLTQMR		Unique	71.0238	758.41371	2	2.482	0.000003465	1.1.1.1.1.1.1.1.1	2062595.5	2266145.75	1475633.625	1242906.594	2280339.75	2028229.875	1711832.688	1885700.813	1803044.875
P28660	Nck-associated protein 1 OS=Mus musculus OX=10090 GN=Nckap1 PE=1 SV=2	P28660	LVVTNLDK		Unique	37.0122	451.27121	2	0.415	0.0009717	1.1.1.1.1.1.1.1.1	788652.75	878411.875	604245.8125	477325.5625	925425.125	843905.5625	589467.375	707108.125	853763.5
P28660	Nck-associated protein 1 OS=Mus musculus OX=10090 GN=Nckap1 PE=1 SV=2	P28660	MMEEFVPHSK		Unique	41.1929	412.1912	3	1.514	0.000003465	1.1.1.1.1.1.1.1.1	2552417.25	2696425.5	1631307.5	1365828.875	2101692.25	4814098.5	2259975.25	2357912.25	2870184.75
P28660	Nck-associated protein 1 OS=Mus musculus OX=10090 GN=Nckap1 PE=1 SV=2	P28660	MMNTIIFHTK		Unique	52.2405	412.54717	3	1.029	0.00002305	-.1.1.1.1.1.1.1.1	333792.6349	265080.5938	290186.9375	243134.4688	411735.6563	199398.6406	280281	478487.6563	177605.2969
P28660	Nck-associated protein 1 OS=Mus musculus OX=10090 GN=Nckap1 PE=1 SV=2	P28660	NLESAVK		Unique	22.676	380.71354	2	0.732	0.0001914	1.1.1.1.1.1.1.1.1	1585616.25	781278.875	1154672.75	460927.9375	1034255.813	1322619	977769	994710.8125	1164357.375
P28660	Nck-associated protein 1 OS=Mus musculus OX=10090 GN=Nckap1 PE=1 SV=2	P28660	NLITDICTEQCTLSDQLLPK	2xCarbamidomethyl [C7; C11]	Unique	90.6913	788.05891	3	2.268	0.000003465	1.1.1.1.1.1.1.1.1	392598.375	359700	104272.8047	242908	361650.1875	455070.7188	240906.1719	282376.2813	278145.0313
P28660	Nck-associated protein 1 OS=Mus musculus OX=10090 GN=Nckap1 PE=1 SV=2	P28660	NLSADQWR		Unique	34.9545	495.24337	2	1.029	0.00002305	1.1.1.1.1.1.1.1.1	778243.9375	748339.875	599868.4375	687417.375	943130.25	910578.4375	715821.3125	733314.1875	805828.875
P28660	Nck-associated protein 1 OS=Mus musculus OX=10090 GN=Nckap1 PE=1 SV=2	P28660	NNNQQLAQLQK		Unique	27.1944	649.84495	2	1.898	0.000003465	1.1.1.1.1.1.1.1.1	2060255.813	1736544.25	1371937	918445.5938	1735889.125	2292379.75	1397401.047	1754518.203	1673835.031
P28660	Nck-associated protein 1 OS=Mus musculus OX=10090 GN=Nckap1 PE=1 SV=2	P28660	NNNQQLAQLQKEK		Unique	25.5723	519.27773	3	1.855	0.000003465	1.1.1.1.1.1.1.1.1	279405.1563	507571.9063	139862.9375	189152.1719	371614.1563	620673.4375	344151.7188	321617.0938	340086.1875
P28660	Nck-associated protein 1 OS=Mus musculus OX=10090 GN=Nckap1 PE=1 SV=2	P28660	RNLSADQWR		Unique	28.4501	382.53183	3	1.326	0.000003465	1.1.1.-.1.1.1.1.1	339256.4063	318561.25	426212.25	763016.4333	247765.5938	1359800.25	449587.1875	330126.375	414586.0313
P28660	Nck-associated protein 1 OS=Mus musculus OX=10090 GN=Nckap1 PE=1 SV=2	P28660	SALKELATVLSDQPGLLGPK		Unique	89.448	679.72465	3	3.165	0.000003465	1.1.1.1.1.1.1.1.1	780995.5625	832395.75	826255.8125	458358.5625	700789.625	890020	865393.375	751815.3125	564204.875
P28660	Nck-associated protein 1 OS=Mus musculus OX=10090 GN=Nckap1 PE=1 SV=2	P28660	SIVGMTMYNQATQEIAKPSELLTSVR		Unique	87.2057	956.4927	3	3.089	0.000003465	1.1.1.1.1.1.1.1.1	2727880.75	3461381.5	2018330.063	1083003.625	2238724.563	2692032.688	1766446.688	2111377.625	2387072.563
P28660	Nck-associated protein 1 OS=Mus musculus OX=10090 GN=Nckap1 PE=1 SV=2	P28660	SLAQEALR		Unique	33.1774	444.25092	2	0.547	0.0005249	1.1.1.1.1.1.1.1.1	348531.4063	272419.6563	304981.0625	107778.0313	235295.1406	189470.1094	220633.5938	265772.9063	251714.2188
P28660	Nck-associated protein 1 OS=Mus musculus OX=10090 GN=Nckap1 PE=1 SV=2	P28660	SLSDALISLQMVYPR		Unique	91.8008	564.97126	3	2.299	0.000003465	1.1.1.1.1.1.1.1.1	1097093.5	1197414.875	747173.625	630184.6875	1095690.25	1321385.375	859793.125	773259.6875	750568.375
P28660	Nck-associated protein 1 OS=Mus musculus OX=10090 GN=Nckap1 PE=1 SV=2	P28660	SLSELLGPYGMK		Unique	72.5938	647.83922	2	2.016	0.000003465	1.1.1.1.1.1.1.1.1	3125298.75	2874228.5	1928932.875	1094414.625	2621987	3664814.25	2316097	2442092.5	2731342.5
P28660	Nck-associated protein 1 OS=Mus musculus OX=10090 GN=Nckap1 PE=1 SV=2	P28660	SLSLCNMFLDEMAK	1xCarbamidomethyl [C5]	Unique	89.9029	829.8827	2	2.394	0.000003465	1.1.1.1.1.1.1.1.1	1100356.875	1037549.352	1010704.219	542252.6484	1350058.719	895661.9531	1429519.375	1250353.891	1266215.594
P28660	Nck-associated protein 1 OS=Mus musculus OX=10090 GN=Nckap1 PE=1 SV=2	P28660	SVLQPSQQK		Unique	20.426	507.78262	2	1.358	0.000003465	1.1.1.1.1.1.1.1.1	4402352.5	3380345.75	2647168.75	1651877.5	3221291.25	5389216	3105010.5	3199974	3833827.25
P28660	Nck-associated protein 1 OS=Mus musculus OX=10090 GN=Nckap1 PE=1 SV=2	P28660	SVLQPSQQKLAEK		Unique	28.9557	485.94366	3	1.812	0.000003465	1.1.1.1.1.1.1.1.1	55339.25781	155797.5625	23800.23828	122642.6172	171557.5	176207.2031	114985.8047	113226.4844	120600.3203
P28660	Nck-associated protein 1 OS=Mus musculus OX=10090 GN=Nckap1 PE=1 SV=2	P28660	TSFDKPDQMAALFK		Unique	62.6058	533.60096	3	2.617	0.000003465	1.1.1.1.1.1.1.1.1	2101599.75	1606561.625	1484860.125	869232.5	1863682.125	3266182	1511949.625	1588651	1404344.625
P28660	Nck-associated protein 1 OS=Mus musculus OX=10090 GN=Nckap1 PE=1 SV=2	P28660	TSFDKPDQMAALFKR		Unique	58.3779	585.63463	3	2.98	0.000003465	1.1.1.1.1.1.1.1.1	707753.25	1952248.688	781284.6563	1056385.313	1064254.625	1980343.563	1345536.375	1406199.813	1281417.688
P28660	Nck-associated protein 1 OS=Mus musculus OX=10090 GN=Nckap1 PE=1 SV=2	P28660	YGPVMQR		Unique	25.8055	425.71554	2	0.69	0.0002632	1.1.1.1.1.1.1.1.1	957176.375	1101051.5	667400.625	455300.8125	809836.6875	1360591.25	881058.6875	894174.875	1017065.125
P28661	Septin-4 OS=Mus musculus OX=10090 GN=Septin4 PE=1 SV=1	P28661	ADTLTPPEVDR		Unique	38.6555	607.30685	2	1.564	0.000003465	1.1.1.1.1.1.1.1.1	2289503	1955035.75	2322357.75	604501	1377215	2367559	1499688.375	1832216.375	2243586.75
P28661	Septin-4 OS=Mus musculus OX=10090 GN=Septin4 PE=1 SV=1	P28661	ADTLTPPEVDRKK		Unique	27.6881	735.4017	2	1.025	0.00002305	1.1.1.1.1.1.1.1.1	91508.67187	350911.8438	79242.20312	66146.0625	188062.0313	271478.125	155863.375	193288.1094	234705.2031
P28661	Septin-4 OS=Mus musculus OX=10090 GN=Septin4 PE=1 SV=1	P28661	DFPGSEPYHSAESK		Unique	31.5091	517.56342	3	2.308	0.000003465	1.1.1.1.-.1.1.1.1	235570.3125	58572.84766	291683.4688	16089.87402	39274.44815	88446.82812	118297.7656	122937.4531	144230.3438
P28661	Septin-4 OS=Mus musculus OX=10090 GN=Septin4 PE=1 SV=1	P28661	ESIPFAVIGSNTVVEAR		Unique	75.6708	596.98785	3	2.007	0.000003465	1.1.1.1.1.1.1.1.1	462279.2813	219249.75	876372.75	146475.0781	209434.5313	346438.8125	429915.0313	368441.75	388764.9063
P28661	Septin-4 OS=Mus musculus OX=10090 GN=Septin4 PE=1 SV=1	P28661	ETHYENYR		Unique	17.5083	556.24387	2	1.49	0.000003465	1.1.1.1.1.1.1.1.1	598861.0625	507557.125	583657.625	108393.3359	241844.1406	543047.8125	336582.3438	450075.125	496770.7188
P28661	Septin-4 OS=Mus musculus OX=10090 GN=Septin4 PE=1 SV=1	P28661	ETHYENYRAQCIQSMTR	1xCarbamidomethyl [C11]	Unique	35.1349	729.66157	3	2.379	0.000003465	1.1.1.1.1.1.1.1.1	23228.79492	127080.2188	5856.295898	53696.52344	84493.84375	120706.1016	52661.85156	47270.29297	64278.21484
P28661	Septin-4 OS=Mus musculus OX=10090 GN=Septin4 PE=1 SV=1	P28661	GRLYPWGIVEVENPGHCDFVK	1xCarbamidomethyl [C17]	Unique	75.3095	618.80899	4	2.59	0.000003465	1.1.1.1.1.1.1.1.1	288111.3125	360124.125	434401.9375	577446.4375	283078.0625	585602.25	691211.25	708977.8125	270485.4688
P28661	Septin-4 OS=Mus musculus OX=10090 GN=Septin4 PE=1 SV=1	P28661	HFLEDSSDDAELSK		Unique	37.5807	531.57409	3	1.028	0.00002305	1.-.1.-.-.1.1.1.1	280867.9688	210187.5637	300132.5625	3446.505768	2337.729756	7578.403276	127475.2891	118209.6406	160992.5938
P28661	Septin-4 OS=Mus musculus OX=10090 GN=Septin4 PE=1 SV=1	P28661	IMQTVEITK		Unique	38.0577	531.79694	2	1.14	0.00001237	1.1.1.1.1.1.1.1.1	2816281.75	2430782.5	2870572.25	876801	1581248.375	2545243	2094970.25	2021569.875	2231843.25
P28661	Septin-4 OS=Mus musculus OX=10090 GN=Septin4 PE=1 SV=1	P28661	IMQTVEITKHAVDIEEK		Unique	48.4635	496.76579	4	2.176	0.000003465	-.1.-.1.1.1.-.1.1	3124.446075	7568.888141	7347.989591	221463.4531	205222.2188	385730.3125	308477.1621	205314.2188	333496.8438
P28661	Septin-4 OS=Mus musculus OX=10090 GN=Septin4 PE=1 SV=1	P28661	IMQTVEITKHAVDIEEKGVR		Unique	50.5414	460.05223	5	2.767	0.000003465	-.1.1.1.1.1.1.1.1	341777.297	1279871.125	97857.45312	516896.9375	585368.4844	980614.3438	406238.9922	518017.3906	738659.5625
P28661	Septin-4 OS=Mus musculus OX=10090 GN=Septin4 PE=1 SV=1	P28661	IREEIEHFGIK		Unique	41.3029	457.58582	3	2.164	0.000003465	1.1.1.1.1.1.1.1.1	2961362.625	3235546.938	4005801.375	844005.1797	2293978.063	4599184.75	2951650.938	3087591.438	3521869.563
P28661	Septin-4 OS=Mus musculus OX=10090 GN=Septin4 PE=1 SV=1	P28661	KLLGAEER		Unique	22.091	458.26644	2	0.778	0.0001491	1.1.1.1.1.1.1.1.1	925374.1875	1186235.75	816030.0313	559942.5625	343227.0469	412710.2969	617314.9375	605875.0469	1299186.875
P28661	Septin-4 OS=Mus musculus OX=10090 GN=Septin4 PE=1 SV=1	P28661	LLGAEER		Unique	23.9544	394.21903	2	0.608	0.0003925	1.1.1.1.1.1.1.1.1	1373348.031	1829722.25	1525642.219	586851.0781	946172.2188	1492481.5	996803.8125	1181334.781	1311917.406
P28661	Septin-4 OS=Mus musculus OX=10090 GN=Septin4 PE=1 SV=1	P28661	LYPWGIVEVENPGHCDFVK	1xCarbamidomethyl [C15]	Unique	78.1525	753.70152	3	2.796	0.000003465	1.1.1.1.1.1.1.1.1	1547989.125	1449794.25	1318646.375	369142.7813	832105.9375	1005378.438	981449.8125	1016035.188	1166982.5
P28661	Septin-4 OS=Mus musculus OX=10090 GN=Septin4 PE=1 SV=1	P28661	NIQDNRVHCCLYFISPFGHGLRPLDVEFMK	2xCarbamidomethyl [C9; C10]	Unique	89.5612	733.36264	5	2.053	0.000003465	1.1.1.1.1.1.-.1.-	57763.85938	415876.0313	7392.561523	9081.303711	163619.5625	253487.5625	1994.926357	7102.058594	7615.883214
P28661	Septin-4 OS=Mus musculus OX=10090 GN=Septin4 PE=1 SV=1	P28661	STLVNSLFLTDLYR		Unique	93.7483	547.96645	3	2.091	0.000003465	1.1.1.1.1.1.1.1.1	336790.6875	442249.5	468550.0313	165322.5625	265652.625	458191.4375	332970.0625	336265.6875	339158.6875
P28661	Septin-4 OS=Mus musculus OX=10090 GN=Septin4 PE=1 SV=1	P28661	STLVNSLFLTDLYRDR		Unique	86.2251	638.34228	3	1.594	0.000003465	1.1.1.1.1.1.1.1.1	340630.125	704328.125	361083.5313	347539.7188	529691	522125.7188	425417.375	667171	514831
P28661	Septin-4 OS=Mus musculus OX=10090 GN=Septin4 PE=1 SV=1	P28661	THMQDLKDVTR		Unique	26.393	448.5626	3	2.071	0.000003465	1.1.1.1.1.1.1.1.1	1329855.969	1919273.438	1404759.625	682924.2813	1056129.969	1640488.281	1278865.313	1250267.031	1340864.219
P28663	Beta-soluble NSF attachment protein OS=Mus musculus OX=10090 GN=Napb PE=1 SV=2	P28663	AALCHFIVDELNAK	1xCarbamidomethyl [C4]	Unique	65.9921	534.27661	3	2.569	0.000003465	1.1.1.1.1.1.1.1.1	109910.6563	78939.92969	32033.06836	69402.92969	111194.2031	105798.3828	67910.63281	105979.2109	92706.50781
P28663	Beta-soluble NSF attachment protein OS=Mus musculus OX=10090 GN=Napb PE=1 SV=2	Q9DB05; P28663	AIAHYEQSADYYKGEESNSSANK		NotUnique	29.3822	854.71732	3	4.521	0.000003465	1.1.1.1.1.1.1.1.1	1031259	564380.8594	583348.5469	310992.5547	743886.9219	1047762.188	637954.5781	720945.6562	845445.8125
P28663	Beta-soluble NSF attachment protein OS=Mus musculus OX=10090 GN=Napb PE=1 SV=2	P28663	HDSATSFVDAGNAYK		Unique	38.3438	528.24274	3	2.052	0.000003465	1.1.1.1.1.1.1.1.1	643365.0313	479980.25	362253.2813	275039.3047	482942.5469	754203.5937	476471.4531	515927.0469	566292.9531
P28663	Beta-soluble NSF attachment protein OS=Mus musculus OX=10090 GN=Napb PE=1 SV=2	P28663	LALEKYEEMFPAFTDSR		Unique	81.0047	682.99937	3	2.506	0.000003465	1.1.1.1.1.1.1.1.1	434573.6816	361303.1465	16407.99219	235147.084	491655.2441	659905.3906	411301.3701	306367.8945	359335.8408
P28663	Beta-soluble NSF attachment protein OS=Mus musculus OX=10090 GN=Napb PE=1 SV=2	P28663	LALEKYEEMFPAFTDSR	1xOxidation [M9]	Unique	69.5555	688.33063	3	2.759	0.000003465	1.1.1.1.1.1.1.1.1	53656.57813	41681.3457	35787.25879	60519.15625	107305.4375	40400.84375	44343.85547	74663.23828	51764.21484
P28663	Beta-soluble NSF attachment protein OS=Mus musculus OX=10090 GN=Napb PE=1 SV=2	Q9DB05; P28663	LDQWLTTMLLR		NotUnique	94.1259	695.38183	2	1.919	0.000003465	1.-.1.1.1.1.1.1.1	423826.3906	271657.7148	329343.4414	153730.7012	275112.707	76613.40625	255869.1797	42869.89844	222001.3984
P28663	Beta-soluble NSF attachment protein OS=Mus musculus OX=10090 GN=Napb PE=1 SV=2	P28663	SIQGDGEGDGDLK		Unique	22.4583	645.79412	2	2.314	0.000003465	1.1.1.1.1.1.1.1.1	537541.3125	526499.375	328356.875	331194.3438	514229.0937	836893.625	501939.5313	456197.8125	597924.9375
P28663	Beta-soluble NSF attachment protein OS=Mus musculus OX=10090 GN=Napb PE=1 SV=2	P28663	VAAYAAQLEQYQK		Unique	45.645	741.88286	2	2.746	0.000003465	1.1.1.1.1.1.1.1.1	771225.875	581825.1875	477349.4063	397078.8438	751880.25	1288031.5	606093.5	561270.8125	649525
P28667	MARCKS-related protein OS=Mus musculus OX=10090 GN=Marcksl1 PE=1 SV=2	P28667	AAATPESQEPQAK		Unique	16.324	664.32808	2	2.308	0.000003465	1.1.1.1.1.1.1.1.1	549936.5625	235589.0781	726000.0625	228008.3906	495157.0313	1097038.375	492197.7813	515768	575961.0625
P28667	MARCKS-related protein OS=Mus musculus OX=10090 GN=Marcksl1 PE=1 SV=2	P28667	GDVTAEEAAGASPAK		Unique	23.8077	687.33103	2	3.189	0.000003465	1.1.1.1.1.1.1.1.1	187235.7031	109891.4609	288156.5938	210610.0938	315918.125	595024.5	257030.5313	267919.875	258317.2188
P28667	MARCKS-related protein OS=Mus musculus OX=10090 GN=Marcksl1 PE=1 SV=2	P28667	LSGLSFK		Unique	45.3014	376.22098	2	0.955	0.0000445	1.1.1.1.1.1.1.1.1	1473195	1241533.5	1425754.125	1526419.438	3169224.625	4390428.875	1755711.875	2055240.5	2555812.125
P28667	MARCKS-related protein OS=Mus musculus OX=10090 GN=Marcksl1 PE=1 SV=2	P28667	LSGLSFKR		Unique	36.9824	454.27139	2	0.651	0.0003279	1.1.1.1.1.1.1.1.1	80565.9375	192639.5313	97151.60156	436712.1875	542792.9375	1421830.375	311658.75	260827.1406	268851.75
P28738	Kinesin heavy chain isoform 5C OS=Mus musculus OX=10090 GN=Kif5c PE=1 SV=3	P28738	ALKSVLQHLEMELNR		Unique	79.7474	594.32943	3	1.274	0.000003465	1.1.-.1.1.1.-.1.1	6901.069336	26361.97656	11335.32455	1561.920288	12643.80078	18905.20117	8677.453043	11818.68164	6012.085938
P28738	Kinesin heavy chain isoform 5C OS=Mus musculus OX=10090 GN=Kif5c PE=1 SV=3	P28738	IIDEIRDLNQK		Unique	41.545	452.92068	3	1.636	0.000003465	1.1.1.1.-.1.1.1.1	498876.5	143185.875	344277.9063	47646.01953	115123.1085	276601.9063	214584.3125	272771.2813	297581.4375
P28738	Kinesin heavy chain isoform 5C OS=Mus musculus OX=10090 GN=Kif5c PE=1 SV=3	P28738	LKQQMLDQDELLASTR		Unique	52.8846	630.3312	3	2.376	0.000003465	1.1.1.-.1.1.1.1.1	119902.4063	16915.85742	77406.79688	32770.2151	13591.64258	46081.38281	45107.8125	49534.125	51986.84375
P28738	Kinesin heavy chain isoform 5C OS=Mus musculus OX=10090 GN=Kif5c PE=1 SV=3	P28738	LQIENEAAKDEVK		Unique	31.4438	496.26284	3	1.085	0.00001818	1.-.1.-.-.1.1.1.1	49402.94922	60077.19321	48130.98047	6918.743978	9789.701502	24619.54492	21658.94531	19132.43555	28026.89453
P28738	Kinesin heavy chain isoform 5C OS=Mus musculus OX=10090 GN=Kif5c PE=1 SV=3	P28738	QLDDKDDEINQQSQLAEK		Unique	31.4472	706.33773	3	2.838	0.000003465	1.1.1.1.1.1.1.1.1	155007.8281	43679.37109	100474.3984	22212.59766	32375.3125	95606.35938	75242.25781	71344.375	57704.85547
P28738	Kinesin heavy chain isoform 5C OS=Mus musculus OX=10090 GN=Kif5c PE=1 SV=3	P28738; P33175	SLSALGNVISALAEGTK		NotUnique	96.3585	544.30527	3	2.23	0.000003465	1.1.1.1.1.1.1.1.1	447665.6563	316909.3281	345220.8125	126077.7148	265285.7109	505373.875	166494.4375	297829.0938	244622.875
P28738	Kinesin heavy chain isoform 5C OS=Mus musculus OX=10090 GN=Kif5c PE=1 SV=3	P28738	SVLQHLEMELNR		Unique	67.1392	490.25754	3	1.44	0.000003465	1.1.1.1.1.1.1.1.1	341683.5313	228210.9531	221861.8438	114540.9922	204488.5313	312474.3438	185849.7969	199138.4375	168079.9688
P28738	Kinesin heavy chain isoform 5C OS=Mus musculus OX=10090 GN=Kif5c PE=1 SV=3	P28738	TTTLTTTQR		Unique	18.9075	511.77751	2	1.142	0.00001237	1.1.1.-.1.1.1.-.1	267010.9688	155722.75	188416.3594	292971.2317	134849.5156	261524.625	143288.7813	168238.6573	221770.1875
P28740	Kinesin-like protein KIF2A OS=Mus musculus OX=10090 GN=Kif2a PE=1 SV=2	P28740	AALQEEEQASK		Unique	18.8694	602.29634	2	2.298	0.000003465	1.1.1.1.1.1.1.1.1	422495.875	175836.1631	348307.3398	165811.6841	279179.7705	593833.4004	280511.917	276454.6133	310793.0576
P28740	Kinesin-like protein KIF2A OS=Mus musculus OX=10090 GN=Kif2a PE=1 SV=2	P28740	AALQEEEQASKQINPK		Unique	31.5121	595.31115	3	2.505	0.000003465	1.1.1.1.1.1.1.1.1	333361.5938	574745.75	147784.3281	484952.9688	942364.0625	1043028.563	556576.3125	720307.6875	829860.125
P28740	Kinesin-like protein KIF2A OS=Mus musculus OX=10090 GN=Kif2a PE=1 SV=2	P28740	AQDVDATNPNYEIMCMIR	1xCarbamidomethyl [C15]	Unique	73.7302	714.32013	3	0.897	0.00007197	1.1.1.1.1.1.1.1.1	131452.8125	85309.23437	63363.76953	53518.01563	76712.3125	186817.625	87126.59375	112264.5859	92277.54688
P28740	Kinesin-like protein KIF2A OS=Mus musculus OX=10090 GN=Kif2a PE=1 SV=2	P28740	AVFQESIR		Unique	37.2141	475.25862	2	0.9	0.00006966	1.1.1.1.-.1.1.1.1	1144218.125	562781.375	740079.125	239780.5938	697903.2505	1027306.563	760631.8125	754765	842755.1875
P28740	Kinesin-like protein KIF2A OS=Mus musculus OX=10090 GN=Kif2a PE=1 SV=2	P28740	DLDVITIPSKDVVMVHEPK		Unique	68.3052	534.5413	4	2.164	0.000003465	1.1.1.1.1.1.1.1.1	1038007.438	599510.5938	694170.4063	200021.8672	748773.7344	952712.9063	551335.7812	680109.3594	799891.75
P28740	Kinesin-like protein KIF2A OS=Mus musculus OX=10090 GN=Kif2a PE=1 SV=2	Q922S8; P28740	DSFIGENSR		Unique	29.4844	512.73836	2	1.024	0.00002305	1.1.1.1.1.1.1.1.1	277660.7188	265416.2813	287158.8125	156948.8906	367128.75	512841.75	332725.125	360045.0625	355342.5625
P28740	Kinesin-like protein KIF2A OS=Mus musculus OX=10090 GN=Kif2a PE=1 SV=2	P28740	DVFLMLK		Unique	71.6604	433.24617	2	0.921	0.00006214	1.1.1.1.1.1.1.1.1	838085.4375	906058.4375	509855.2188	378319.0625	810333	1174234.625	481691.3125	541583.0625	570279.3125
P28740	Kinesin-like protein KIF2A OS=Mus musculus OX=10090 GN=Kif2a PE=1 SV=2	P28740	EFGPPSR		Unique	24.9177	395.19807	2	0.945	0.00005185	1.1.1.-.1.1.1.1.1	84366.9375	37042.17969	64389.15625	55299.6387	37770.55859	80803.51563	48119.20313	53774.50781	62051.92969
P28740	Kinesin-like protein KIF2A OS=Mus musculus OX=10090 GN=Kif2a PE=1 SV=2	P28740	FDYAFDDSAPNEMVYR		Unique	65.8115	647.27705	3	2.439	0.000003465	1.1.1.1.1.1.1.1.1	62507.18359	22926.54102	55829.30469	10995.41797	26440.40039	65725.09375	41459.67969	42055.79688	45190.94531
P28740	Kinesin-like protein KIF2A OS=Mus musculus OX=10090 GN=Kif2a PE=1 SV=2	P28740	FDYAFDDSAPNEMVYR	1xOxidation [M13]	Unique	57.7727	652.60872	3	0.513	0.0006243	1.1.1.1.1.1.1.1.1	21418.59375	6150.006348	12830.6416	5686.933105	10925.13574	13541.08496	6795.234375	7670.456055	10355.09277
P28740	Kinesin-like protein KIF2A OS=Mus musculus OX=10090 GN=Kif2a PE=1 SV=2	P28740	FSLIDLAGNER		Unique	71.9661	617.82504	2	1.534	0.000003465	1.1.1.1.1.1.1.1.1	1499737.75	1202764.625	1076356	772061.75	1390448.25	1950169.75	1152125.75	1155227.375	1703644.875
P28740	Kinesin-like protein KIF2A OS=Mus musculus OX=10090 GN=Kif2a PE=1 SV=2	P28740	FTARPLVETIFER		Unique	72.6196	526.95935	3	2.31	0.000003465	1.1.1.1.1.1.1.1.1	982748.3906	1491682.094	843936.3281	1462035.375	1337490.094	2720903.563	1305435.469	1356243.406	1132731.484
P28740	Kinesin-like protein KIF2A OS=Mus musculus OX=10090 GN=Kif2a PE=1 SV=2	P28740	GIYALAAR		Unique	40.6981	417.74498	2	0.627	0.0003609	1.1.1.1.1.1.1.1.1	496088.25	396781.2188	296575.375	246466.3906	401269.9375	674079.4375	284207	411961.2188	392519.8438
P28740	Kinesin-like protein KIF2A OS=Mus musculus OX=10090 GN=Kif2a PE=1 SV=2	P28740; Q8C0N1	GMATCFAYGQTGSGK	1xCarbamidomethyl [C5]	Unique	40.4558	768.33445	2	1.699	0.000003465	1.1.1.1.1.1.1.1.1	290522.5938	213837.8125	131357.5625	114119.5078	206218.5156	384368.5625	231053.25	258376.5938	304508.5625
P28740	Kinesin-like protein KIF2A OS=Mus musculus OX=10090 GN=Kif2a PE=1 SV=2	P28740	IDILTELRDK		Unique	61.5787	405.90299	3	1.199	0.000009579	1.1.1.1.1.1.1.1.1	599096.625	133505.9375	478480.5312	33719.97266	147152.6719	330846.5625	209958.5781	238603.5625	367087.6875
P28740	Kinesin-like protein KIF2A OS=Mus musculus OX=10090 GN=Kif2a PE=1 SV=2	P28740	LEGAEINK		Unique	21.5278	437.23742	2	0.999	0.00002563	1.1.1.1.1.1.1.1.1	1078205.25	691624.125	823186.875	318282.5313	688159.875	1068077.375	760154.0625	716090.3125	797179.875
P28740	Kinesin-like protein KIF2A OS=Mus musculus OX=10090 GN=Kif2a PE=1 SV=2	P28740	LHGKFSLIDLAGNER		Unique	58.2467	557.30547	3	2.142	0.000003465	1.1.1.1.1.1.1.1.1	28933.00586	56547.52148	11451.93359	47837.63721	17882.9668	148199.25	36968.22266	19989.76953	51711.33594
P28740	Kinesin-like protein KIF2A OS=Mus musculus OX=10090 GN=Kif2a PE=1 SV=2	P28740	LIDIGNSCR	1xCarbamidomethyl [C8]	Unique	36.2837	524.26636	2	1.139	0.00001237	1.1.1.1.1.1.1.1.1	1294859.875	923587.6875	826844	442135.625	791970.9375	1776707.25	934712.625	1162706.5	1055520
P28740	Kinesin-like protein KIF2A OS=Mus musculus OX=10090 GN=Kif2a PE=1 SV=2	P28740	LQQQELR		Unique	19.9639	457.75637	2	0.668	0.0003073	1.1.1.1.1.1.1.1.1	1025121.188	645043.5	729570.9375	336495	671955.375	1230224	651840.0625	717542.125	821473.3125
P28740	Kinesin-like protein KIF2A OS=Mus musculus OX=10090 GN=Kif2a PE=1 SV=2	P28740	LQQQELREK		Unique	17.8246	391.219	3	1.183	0.000009579	1.1.-.1.1.1.1.1.1	131652.5156	312998.3438	135045.9923	171175.5781	342505.9063	393416.0938	197758.4219	189193.3281	258806.9375
P28740	Kinesin-like protein KIF2A OS=Mus musculus OX=10090 GN=Kif2a PE=1 SV=2	P28740	THTMGGDFSGK		Unique	20.4136	569.25375	2	1.653	0.000003465	1.1.1.1.1.1.1.1.1	809292.5625	532809.7188	468336.625	245543.9844	541275.1875	1145363.438	524321.5781	536641.2344	783090.8125
P28740	Kinesin-like protein KIF2A OS=Mus musculus OX=10090 GN=Kif2a PE=1 SV=2	P28740	TVAAVKNDPPPRDNR		Unique	17.1457	550.62907	3	2.042	0.000003465	1.1.1.1.1.1.1.1.1	504101.1719	584943.1563	272322.3359	262919.4531	488990.1563	838502.5938	408909.625	412146.9531	553880.2656
P28740	Kinesin-like protein KIF2A OS=Mus musculus OX=10090 GN=Kif2a PE=1 SV=2	P28740	VFDLLNR		Unique	57.6748	438.75054	2	0.738	0.0001823	1.1.1.1.1.1.1.1.1	562123.4375	555319.125	368157.1875	368791.0313	570191.4375	526385.6875	423341.9375	461349	587713.8125
P28740	Kinesin-like protein KIF2A OS=Mus musculus OX=10090 GN=Kif2a PE=1 SV=2	P28740	VLEDGKQQVQVVGLQER		Unique	44.2501	642.35384	3	3.286	0.000003465	1.-.1.1.-.1.1.1.-	854304.75	793647.6036	515035.5625	284870.625	702139.2192	932421	555879.375	559672.5	640620.8906
P28741	Kinesin-like protein KIF3A OS=Mus musculus OX=10090 GN=Kif3a PE=1 SV=2	P28741	DLSAYVVNNADDMDR		Unique	57.6178	566.58634	3	2.296	0.000003465	1.1.1.1.1.1.1.1.1	49252.77344	18631.25	54463.9375	6407.384766	15060.7373	24122.02148	23977.32227	28683.64063	39064.07422
P28741	Kinesin-like protein KIF3A OS=Mus musculus OX=10090 GN=Kif3a PE=1 SV=2	P28741	INLSLSTLGNVISALVDGK		Unique	99.1202	638.70183	3	2.969	0.000003465	1.1.1.1.1.1.1.-.-	67690.84375	87686.96094	33092.83203	15134.09473	34923.71094	54360.71875	9925.416016	1968.519403	1527.071546
P28741	Kinesin-like protein KIF3A OS=Mus musculus OX=10090 GN=Kif3a PE=1 SV=2	P28741	LLQDSLGGNSK		Unique	32.1194	566.30407	2	1.532	0.000003465	1.1.1.1.1.1.1.1.1	397015.9688	392494.4688	326326.875	177899.3125	274807.5	486299.1875	290911.5313	293672.1875	339340.875
P28741	Kinesin-like protein KIF3A OS=Mus musculus OX=10090 GN=Kif3a PE=1 SV=2	P28741	QAVSVDEMR		Unique	29.5435	517.75051	2	1.195	0.000009579	1.1.1.1.1.1.1.1.1	377438.875	407061.7188	356725.1563	150267.9063	304900	385261.4688	324800.5	266875.625	359323.8438
P28741	Kinesin-like protein KIF3A OS=Mus musculus OX=10090 GN=Kif3a PE=1 SV=2	P28741	TFTMEGVR		Unique	39.9916	470.73149	2	0.958	0.00004179	1.1.1.1.1.1.1.1.1	397792.875	413677.0625	305428.5	194288.4063	295812.4063	561241.0625	250502.2656	289408.75	416597
P28741	Kinesin-like protein KIF3A OS=Mus musculus OX=10090 GN=Kif3a PE=1 SV=2	P28741	VIVGGVDLLAK		Unique	63.9933	542.34221	2	1.224	0.000009579	1.-.1.1.-.-.1.1.-	321549.5313	328264.2434	353308	91644.21875	1090.783878	1338.723781	218542.9219	227353.0469	242460.675
P28741	Kinesin-like protein KIF3A OS=Mus musculus OX=10090 GN=Kif3a PE=1 SV=2	P28741	VSYLEIYNEEVRDLLGKDQTQR		Unique	87.9304	667.84532	4	1.889	0.000003465	1.1.1.1.1.1.1.1.1	169575.1563	190265.4531	121077.1641	113641.4688	177505.1094	266081.2813	130518.2734	128185.7734	141119.7813
P28828	Receptor-type tyrosine-protein phosphatase mu OS=Mus musculus OX=10090 GN=Ptprm PE=1 SV=2	P28828	IYNASRPQDGHR		Unique	15.4669	471.90425	3	1.095	0.00001529	1.1.1.1.1.1.1.1.1	69227.03125	53507.31641	69160.17969	69353.6875	140472.5	176039.4844	89603.0625	103613.9063	127240.3359
P28828	Receptor-type tyrosine-protein phosphatase mu OS=Mus musculus OX=10090 GN=Ptprm PE=1 SV=2	P28828	IYYQAASR		Unique	23.3021	486.25044	2	0.923	0.0000599	1.1.-.1.1.1.1.1.1	79027.03906	49642.83984	76475.00014	96709.54688	143951.2188	438445.0313	111578.5859	107280.8359	123086.3281
P28843	Dipeptidyl peptidase 4 OS=Mus musculus OX=10090 GN=Dpp4 PE=1 SV=3	P28843	LDFIVLNETR		Unique	26.6032	407.22757	3	0.139	0.00404	1.1.-.-.1.1.-.1.1	69231.82812	70186.25	81030.79881	55427.2722	73377.0625	83444.60938	70781.30683	64026.24609	74441.45313
P28867	Protein kinase C delta type OS=Mus musculus OX=10090 GN=Prkcd PE=1 SV=3	P28867	CTGTATNSRDTIFQK	1xCarbamidomethyl [C1]	Unique	29.7035	567.27374	3	1.547	0.000003465	1.1.-.1.1.1.-.1.1	14583.02539	38321.46094	25327.5841	29862.29492	31331.2168	25373.29492	19921.11895	25678.44141	20335.37695
P28867	Protein kinase C delta type OS=Mus musculus OX=10090 GN=Prkcd PE=1 SV=3	P28867	CTLENFTFQK	1xCarbamidomethyl [C1]	Unique	54.1877	644.30545	2	1.315	0.000003465	1.1.1.1.1.-.1.1.1	257957.6719	409912.7813	225936.0625	217914.5938	336980.4063	235270.7582	256793.9531	311719.8125	293544.2188
P28867	Protein kinase C delta type OS=Mus musculus OX=10090 GN=Prkcd PE=1 SV=3	P28867	IADFGMCKENIFGEGR	1xCarbamidomethyl [C7]	Unique	61.3862	615.28713	3	2.69	0.000003465	-.-.1.1.1.-.1.1.-	4833.177855	4884.532662	129163.0703	164923.8438	243014.7813	180157.0137	233883.0313	201026.25	228418.276
P28867	Protein kinase C delta type OS=Mus musculus OX=10090 GN=Prkcd PE=1 SV=3	P28867	LGVTGNIR		Unique	31.094	415.24801	2	0.827	0.0001172	1.1.1.1.1.1.1.1.1	1061503	1223160.25	1047037.438	553123.625	987061.1875	1453895.25	935952.5	973701.8125	746877.5625
P28867	Protein kinase C delta type OS=Mus musculus OX=10090 GN=Prkcd PE=1 SV=3	P28867	LLAEALNQVTQR		Unique	54.8855	678.38612	2	1.63	0.000003465	1.1.1.1.1.1.1.1.1	735307.5625	691803.6875	488648.8438	345094.1563	443134.9375	1109561.75	403049.4063	530513.6875	679128.0625
P28867	Protein kinase C delta type OS=Mus musculus OX=10090 GN=Prkcd PE=1 SV=3	Q02111; P28867	VANLCGINQK	1xCarbamidomethyl [C5]	NotUnique	30.1566	558.7951	2	1.1	0.00001529	1.1.1.1.1.1.1.1.1	538338.5	466239.375	261912.625	184538.4844	344059.3438	434439.5625	393018.25	360180.875	428715
P28867	Protein kinase C delta type OS=Mus musculus OX=10090 GN=Prkcd PE=1 SV=3	P28867	VIQIVLMR		Unique	66.2995	486.30701	2	1.064	0.00002305	1.1.1.1.1.1.1.1.1	558344.75	546908.4375	445805.5625	197238.4375	366314.3125	625085.5625	318890.125	280809.4688	281818.5938
P28867	Protein kinase C delta type OS=Mus musculus OX=10090 GN=Prkcd PE=1 SV=3	P28867	VLLAELK		Unique	50.8572	393.26018	2	0.695	0.0002544	1.1.1.1.1.1.1.1.1	435085.7188	509130.9688	374392.9063	194958.2031	347698.9375	559180.5625	309941.375	319848.5625	458258.125
P29341	Polyadenylate-binding protein 1 OS=Mus musculus OX=10090 GN=Pabpc1 PE=1 SV=2	P29341	AKEFTNVYIK		Unique	39.4107	606.83481	2	1.389	0.000003465	1.1.1.1.1.1.1.1.1	2908217.688	2355276	3427427.875	763091.2188	1918414.188	2940559.5	2540284.125	2415814.813	1852891.188
P29341	Polyadenylate-binding protein 1 OS=Mus musculus OX=10090 GN=Pabpc1 PE=1 SV=2	P29341	ALDTMNFDVIK		Unique	67.7276	633.82349	2	1.822	0.000003465	1.1.1.1.1.1.1.1.1	2492254.25	2415864.75	2362013.5	678886.625	1317003.625	1554334.875	1668466.625	1984389.125	2242674.25
P29341	Polyadenylate-binding protein 1 OS=Mus musculus OX=10090 GN=Pabpc1 PE=1 SV=2	P29341	AVDEMNGKELNGK		Unique	23.6254	468.89778	3	2.058	0.000003465	1.1.1.1.1.1.1.1.1	229102.0313	153672.8125	272587.3438	49540.72266	80511.24219	177725.375	147004.5781	141979	178830.2188
P29341	Polyadenylate-binding protein 1 OS=Mus musculus OX=10090 GN=Pabpc1 PE=1 SV=2	P29341	EERQAHLTNQYMQR		Unique	25.4158	601.95662	3	2.26	0.000003465	1.1.1.1.1.1.1.1.1	16290.43164	108081.2109	13422.54688	34458.35938	58357.83984	34024.72656	35499.07422	46742.46875	55618
P29341	Polyadenylate-binding protein 1 OS=Mus musculus OX=10090 GN=Pabpc1 PE=1 SV=2	P29341	EFSPFGTITSAK		Unique	62.5592	642.82686	2	1.761	0.000003465	1.1.1.1.1.1.1.1.1	1093156.375	972222.625	1307409.125	254059.2813	531166.0625	999834.8125	709416.875	804916.4375	778346.5625
P29341	Polyadenylate-binding protein 1 OS=Mus musculus OX=10090 GN=Pabpc1 PE=1 SV=2	P29341	EFTNVYIK		Unique	46.0121	507.26877	2	0.714	0.0002209	1.1.1.1.1.1.1.1.1	428439.5313	187436.2188	474801.3125	146014.5	210168.2656	215680.7188	348661.5	226235.7656	307571.9688
P29341	Polyadenylate-binding protein 1 OS=Mus musculus OX=10090 GN=Pabpc1 PE=1 SV=2	P29341	FGPALSVK		Unique	45.0316	409.74223	2	0.768	0.0001606	1.1.1.1.1.1.1.1.1	4625043	2964423.25	4511280.5	838946.75	1719202.25	3175895.75	2626362	2894784.75	3497441.25
P29341	Polyadenylate-binding protein 1 OS=Mus musculus OX=10090 GN=Pabpc1 PE=1 SV=2	P29341	FSPAGPILSIR		Unique	66.4642	579.33756	2	1.625	0.000003465	1.1.1.1.1.1.1.1.1	3139054.25	2731182.5	2506097	746593.8125	1544561.5	2877473.75	1678301.125	1908752.75	2839881
P29341	Polyadenylate-binding protein 1 OS=Mus musculus OX=10090 GN=Pabpc1 PE=1 SV=2	P29341	GFGFVCFSSPEEATK	1xCarbamidomethyl [C6]	Unique	70.7351	831.87751	2	2.503	0.000003465	1.1.1.-.-.1.1.1.1	875065.25	466104.2813	850021.75	2672.510735	3344.132086	9506.004205	595288.8125	621669.6875	617804.25
P29341	Polyadenylate-binding protein 1 OS=Mus musculus OX=10090 GN=Pabpc1 PE=1 SV=2	P29341	GFGFVSFER		Unique	68.4646	523.25868	2	1.018	0.00002305	1.1.1.1.1.1.1.1.1	853290.5625	374893.0938	1128304.375	100950.6484	258433.5938	439397.0938	485129.5	444119.4063	485385.4688
P29341	Polyadenylate-binding protein 1 OS=Mus musculus OX=10090 GN=Pabpc1 PE=1 SV=2	P29341	GYGFVHFETQEAAER		Unique	53.024	580.93733	3	2.37	0.000003465	1.1.1.1.1.1.1.1.1	1210822.363	775022.1133	1560245.758	280794.7266	429203.6797	822639.9844	806263	828784.6758	1032382.891
P29341	Polyadenylate-binding protein 1 OS=Mus musculus OX=10090 GN=Pabpc1 PE=1 SV=2	P29341	IMWSQRDPSLR		Unique	43.9775	463.57506	3	0.625	0.0003609	1.1.1.1.1.1.1.1.1	739848.25	1754786	427083.7188	477446.4063	867798.125	1484216	824955.125	907899.625	1089386.5
P29341	Polyadenylate-binding protein 1 OS=Mus musculus OX=10090 GN=Pabpc1 PE=1 SV=2	P29341	IVATKPLYVALAQR		Unique	57.724	771.97167	2	3.028	0.000003465	1.1.1.1.1.1.1.1.1	6282007.25	6672511.75	5750528.25	1665445.438	2985966	5598171.75	3841224.625	4453853.75	5810330.125
P29341	Polyadenylate-binding protein 1 OS=Mus musculus OX=10090 GN=Pabpc1 PE=1 SV=2	P29341	KEERQAHLTNQYMQR		Unique	23.6509	644.65507	3	2.075	0.000003465	1.1.1.1.1.1.1.1.1	14098.83887	64747.77344	13386.39941	33342.72266	44302.71484	33465.63672	37049.89453	44958.68359	36536.30859
P29341	Polyadenylate-binding protein 1 OS=Mus musculus OX=10090 GN=Pabpc1 PE=1 SV=2	P29341	KEFSPFGTITSAK		Unique	53.7043	706.87475	2	2.944	0.000003465	1.1.1.1.1.1.1.1.1	1447035.313	1141001.875	1570150.875	333960.3281	672915.7188	1158531.063	973735.125	1022540.344	1332373.375
P29341	Polyadenylate-binding protein 1 OS=Mus musculus OX=10090 GN=Pabpc1 PE=1 SV=2	P29341	KSGVGNIFIK		Unique	44.0679	531.81897	2	1.561	0.000003465	1.1.1.1.1.1.1.1.1	760716.1875	823570.4375	564590.8125	532055.9844	898271.9063	769699	421217.2188	576405.6875	718296.8125
P29341	Polyadenylate-binding protein 1 OS=Mus musculus OX=10090 GN=Pabpc1 PE=1 SV=2	P29341	LFPLIQAMHPSLAGK		Unique	79.4563	541.64109	3	1.994	0.000003465	1.1.1.1.1.1.1.1.1	374950.6875	360147.0625	323323.3438	82531.11719	148814.6719	302220.4688	207478.9219	224501.2813	260872.5938
P29341	Polyadenylate-binding protein 1 OS=Mus musculus OX=10090 GN=Pabpc1 PE=1 SV=2	P29341	LRKEFSPFGTITSAK		Unique	52.1681	561.31383	3	2.161	0.000003465	1.1.1.1.1.1.1.1.1	23393.23242	84075.71875	9256.580078	27978.76563	50234.21875	78470.19531	28296.92773	33473.375	36452.48047
P29341	Polyadenylate-binding protein 1 OS=Mus musculus OX=10090 GN=Pabpc1 PE=1 SV=2	P29341	MNGMLLNDR		Unique	42.4227	532.25481	2	1.237	0.000006775	1.1.1.1.1.1.1.1.1	1320384.625	1062341.5	1208154.375	287895.7188	504334.1563	1186335	813710.625	959439.1875	1027902.313
P29341	Polyadenylate-binding protein 1 OS=Mus musculus OX=10090 GN=Pabpc1 PE=1 SV=2	P29341	MNGMLLNDRK		Unique	34.0797	596.30241	2	1.124	0.00001237	1.1.1.-.1.1.1.1.1	898493.4375	672370.3125	686834.5	270860.0369	348880.0938	496548.7188	449989.25	708684.625	732555
P29341	Polyadenylate-binding protein 1 OS=Mus musculus OX=10090 GN=Pabpc1 PE=1 SV=2	P29341	NFGEDMDDERLK		Unique	37.2512	490.21718	3	1.283	0.000003465	1.1.1.-.1.-.1.1.1	450165.5938	138092.9844	533425.5	1286.844199	87754.08594	3082.202383	186113.5625	192378.7188	290656.4688
P29341	Polyadenylate-binding protein 1 OS=Mus musculus OX=10090 GN=Pabpc1 PE=1 SV=2	P29341	NFGEDMDDERLKELFGK		Unique	67.1721	681.65442	3	1.892	0.000003465	1.1.1.-.1.1.1.1.1	1008803.813	440695.5	880281.5625	232710.7546	276616.9063	559765.6875	421156.3125	533687.5	530530.6875
P29341	Polyadenylate-binding protein 1 OS=Mus musculus OX=10090 GN=Pabpc1 PE=1 SV=2	P29341	NLDDGIDDER		Unique	28.469	581.2547	2	1.756	0.000003465	1.1.1.1.1.1.1.1.1	416823.4375	275313.2813	594185.625	90128.17188	188709.8438	208633.125	291986.9063	318687.2813	394762.6875
P29341	Polyadenylate-binding protein 1 OS=Mus musculus OX=10090 GN=Pabpc1 PE=1 SV=2	P29341	NLDDGIDDERLR		Unique	38.2567	715.84728	2	2.364	0.000003465	1.1.1.1.1.1.1.1.1	3320930.375	2589211	3410289.313	520496.7656	1287268.063	2486638.688	1847797.594	2099335.344	2302304.125
P29341	Polyadenylate-binding protein 1 OS=Mus musculus OX=10090 GN=Pabpc1 PE=1 SV=2	P29341	QAHLTNQYMQR		Unique	26.3107	695.33824	2	2.378	0.000003465	1.1.1.1.1.1.1.1.1	827948.9375	693049.5625	839158.0625	246215.5625	447242.5938	744833.375	615138.1875	534134.1875	677537.5
P29341	Polyadenylate-binding protein 1 OS=Mus musculus OX=10090 GN=Pabpc1 PE=1 SV=2	P29341	RSLGYAYVNFQQPADAER		Unique	52.4504	695.67653	3	2.825	0.000003465	1.1.1.1.1.1.1.1.1	506493.2188	786255.6875	691834.625	332743.75	464859.5938	577436.875	493688.75	534501.625	623039.5625
P29341	Polyadenylate-binding protein 1 OS=Mus musculus OX=10090 GN=Pabpc1 PE=1 SV=2	P29341	SKVDEAVAVLQAHQAK		Unique	44.2326	565.31267	3	3.761	0.000003465	1.1.1.1.1.1.1.1.1	2136339	1899952.875	2222676.5	639019.3125	1181052.625	1050225	1322552.375	1443471.875	1505930.375
P29341	Polyadenylate-binding protein 1 OS=Mus musculus OX=10090 GN=Pabpc1 PE=1 SV=2	P29341	SLGYAYVNFQQPADAER		Unique	59.703	643.64266	3	2.352	0.000003465	1.1.1.1.1.1.1.1.1	295371.7188	309373.75	273490.8125	102748.7422	184347.2031	153508.4375	198397.375	254931.4063	247040.0781
P29341	Polyadenylate-binding protein 1 OS=Mus musculus OX=10090 GN=Pabpc1 PE=1 SV=2	P29341	VMMEGGR		Unique	18.7031	390.18044	2	0.991	0.00002563	1.1.1.1.1.1.1.1.1	195319.5938	196924.4219	158447.4063	144573.0156	56800.44531	96908.51563	107857.3516	88314.03125	406298
P29341	Polyadenylate-binding protein 1 OS=Mus musculus OX=10090 GN=Pabpc1 PE=1 SV=2	P29341	YQGVNLYVK		Unique	46.4975	542.29538	2	1.39	0.000003465	1.1.1.1.1.1.1.1.1	1788750	2792506	3425876.5	1028291.938	1985672.125	2899347.5	2161364.5	2763646.25	2588198.25
P29387	Guanine nucleotide-binding protein subunit beta-4 OS=Mus musculus OX=10090 GN=Gnb4 PE=1 SV=4	P29387	ADQELLLYSHDNIICGITSVAFSK	1xCarbamidomethyl [C15]	Unique	95.8659	898.78594	3	2.843	0.000003465	1.1.1.1.1.1.1.1.1	406116.4375	424971.9063	494996.0313	424601.375	463212.4688	510998.6875	480491.4688	354662	232392.4531
P29387	Guanine nucleotide-binding protein subunit beta-4 OS=Mus musculus OX=10090 GN=Gnb4 PE=1 SV=4	P29387	IYAMHWGYDSR		Unique	52.0267	699.81691	2	2.143	0.000003465	1.1.1.1.1.1.1.1.1	2962277.938	3504596.5	1588679.188	2099863.625	3589437.688	5874953.125	2303414	2727602.188	3347444.438
P29387	Guanine nucleotide-binding protein subunit beta-4 OS=Mus musculus OX=10090 GN=Gnb4 PE=1 SV=4	P29387	LLLAGYDDFNCSVWDALKGGR	1xCarbamidomethyl [C11]	Unique	93.0082	790.72336	3	2.963	0.000003465	1.1.1.1.1.1.1.1.1	923422	2066665.625	299976.625	1263959.625	2088469.875	2670954.5	793523.625	957514.125	926262.75
P29387	Guanine nucleotide-binding protein subunit beta-4 OS=Mus musculus OX=10090 GN=Gnb4 PE=1 SV=4	P29387	LWDIRDGMCR	1xCarbamidomethyl [C9]	Unique	53.7767	441.20929	3	1.201	0.000009579	1.1.1.1.1.1.1.1.1	158506.3438	206330.3594	65301.31641	177285.5469	161216.2969	238095.25	128499.5703	153970.1406	192045.2656
P29387	Guanine nucleotide-binding protein subunit beta-4 OS=Mus musculus OX=10090 GN=Gnb4 PE=1 SV=4	P29387	QEAEQLRNQIQDAR		Unique	31.6663	566.95576	3	1.555	0.000003465	1.1.1.1.1.1.-.1.1	47241.39844	46085.25391	28139.64648	29470.11719	45300.53516	55218.67188	55820.29149	41514.98438	51994.85938
P29387	Guanine nucleotide-binding protein subunit beta-4 OS=Mus musculus OX=10090 GN=Gnb4 PE=1 SV=4	P29387	TFVSGACDASSK	1xCarbamidomethyl [C7]	Unique	24.3409	615.27716	2	2.328	0.000003465	1.1.1.1.1.1.1.1.1	799887.0469	294115.5938	342310.7695	227910.4258	491386.0469	725410.2266	446812.6094	465985.5781	496712.5156
P29387	Guanine nucleotide-binding protein subunit beta-4 OS=Mus musculus OX=10090 GN=Gnb4 PE=1 SV=4	P29387	TFVSGACDASSKLWDIRDGMCR	2xCarbamidomethyl [C7; C21]	Unique	64.9047	633.79139	4	2.32	0.000003465	-.1.-.1.1.1.1.1.1	2467.67921	5552.222736	6527.370106	517098.9688	1002798.563	1330552.5	447292.0625	452573.6875	703417.625
P29387	Guanine nucleotide-binding protein subunit beta-4 OS=Mus musculus OX=10090 GN=Gnb4 PE=1 SV=4	P29387	VSCLGVTDDGMAVATGSWDSFLR	1xCarbamidomethyl [C3]	Unique	91.5968	815.37842	3	1.301	0.000003465	1.1.1.1.1.1.1.1.1	344167.6563	304766.75	316444.4063	261361.2031	282489.0625	415863.0625	382573.625	315934.1563	317562.125
P29533	Vascular cell adhesion protein 1 OS=Mus musculus OX=10090 GN=Vcam1 PE=1 SV=1	P29533	LHSGEMESEPKQR		Unique	16.5144	509.91223	3	1.603	0.000003465	-.1.-.1.1.-.-.1.-	1099.902505	31632.08398	5593.444403	35770.07422	59038.32422	40722.61563	6976.597518	39460.85547	3428.092558
P29533	Vascular cell adhesion protein 1 OS=Mus musculus OX=10090 GN=Vcam1 PE=1 SV=1	P29533	SLTLDVK		Unique	40.6855	388.23165	2	0.313	0.00173	1.1.1.1.1.1.1.1.1	302835.8438	230050.1563	131063.6328	191864.1875	297355.6875	386375.5	249997.7656	299632.6875	382168.5
P29533	Vascular cell adhesion protein 1 OS=Mus musculus OX=10090 GN=Vcam1 PE=1 SV=1	P29533	TGDMVLK		Unique	26.4726	382.20454	2	0.775	0.0001513	1.1.1.1.1.1.1.1.1	172389.9531	137939.4531	128764.2578	203146.1563	308266.75	286013.0625	190590.2031	191391.9063	203205.6406
P29595	NEDD8 OS=Mus musculus OX=10090 GN=Nedd8 PE=1 SV=2	P29595	TLTGKEIEIDIEPTDKVER		Unique	54.1012	547.29388	4	1.27	0.000003465	1.1.1.1.1.1.1.1.1	270109.1563	300209.7813	290773.2188	152342.8594	230621.4063	461686.7188	285589.5	164451.7031	379769.1563
P29758	Ornithine aminotransferase, mitochondrial OS=Mus musculus OX=10090 GN=Oat PE=1 SV=1	P29758	IAIAALEVLEEENLAENADK		Unique	88.9202	719.04258	3	1.192	0.000009579	1.1.1.1.1.-.1.1.1	45579.69922	48137.14063	57382.26953	18260.24023	19946.88867	13320.71683	29594.0625	29626.13086	36454.21875
P29758	Ornithine aminotransferase, mitochondrial OS=Mus musculus OX=10090 GN=Oat PE=1 SV=1	P29758	WLAVDHENVRPDMVLLGK		Unique	70.0281	698.03839	3	2.157	0.000003465	1.1.1.1.1.1.1.1.1	166451.4688	140574.9688	102504.4141	78925.51562	139304.0781	191930.5156	106732.2266	93146.76563	156677.5313
P30275	Creatine kinase U-type, mitochondrial OS=Mus musculus OX=10090 GN=Ckmt1 PE=1 SV=1	P30275	AGVHIKLPLLSK		Unique	62.9325	425.94276	3	1.284	0.000003465	1.1.1.1.1.1.1.1.1	272771.2188	567596.0625	101020.2891	164533.5	347773.5938	544948.3125	202118.0156	310965.5625	300975.6563
P30275	Creatine kinase U-type, mitochondrial OS=Mus musculus OX=10090 GN=Ckmt1 PE=1 SV=1	P30275	GTGGVDTAATGSVFDISNLDR		Unique	70.2461	684.99984	3	0.173	0.003431	1.1.1.1.1.1.1.1.1	332882.8164	138925.7861	204071.9458	105296.5469	178168.6865	262661.5449	199996.8496	208729.416	241720.2744
P30275	Creatine kinase U-type, mitochondrial OS=Mus musculus OX=10090 GN=Ckmt1 PE=1 SV=1	P30275; Q6P8J7	GWEFMWNER		Unique	75.8783	627.77188	2	0.257	0.002268	1.1.1.1.1.1.1.1.1	433472.125	541406.875	209852.6719	222477.625	502912.1875	574363.9375	308304.125	392751.0313	342976.375
P30275	Creatine kinase U-type, mitochondrial OS=Mus musculus OX=10090 GN=Ckmt1 PE=1 SV=1	P30275; Q6P8J7	LGYILTCPSNLGTGLR	1xCarbamidomethyl [C7]	Unique	72.2906	578.97838	3	2.334	0.000003465	1.1.1.1.1.1.1.1.1	269775.1563	223261.5313	151506.5313	219152.0781	276704.8438	442970.6875	241043.625	228152.7813	184766.3594
P30275	Creatine kinase U-type, mitochondrial OS=Mus musculus OX=10090 GN=Ckmt1 PE=1 SV=1	P30275	REVERVVVDALSGLK		Unique	53.0207	557.32469	3	0.272	0.002106	1.1.1.1.1.1.1.1.1	23276.46484	37355.96094	11395.62207	43469.57422	38745.08984	97791.41406	33583.24609	41787.08594	37122.39844
P30275	Creatine kinase U-type, mitochondrial OS=Mus musculus OX=10090 GN=Ckmt1 PE=1 SV=1	P30275	SGYFDER		Unique	29.1763	437.19051	2	0.838	0.000113	1.1.1.1.1.1.1.1.1	806992.1875	490728.5938	601009.5	227926.7344	426737.6563	762677.4375	521937.7188	538266.0625	575180.5625
P30275	Creatine kinase U-type, mitochondrial OS=Mus musculus OX=10090 GN=Ckmt1 PE=1 SV=1	P30275	TMKHTTDLDASKIR		Unique	24.8861	404.96603	4	2.083	0.000003465	1.1.1.1.1.1.1.1.1	167285.2969	593956.375	66300.07813	413473.9063	774775.125	790229.3125	420660.375	398145.8438	488711.3125
P30275	Creatine kinase U-type, mitochondrial OS=Mus musculus OX=10090 GN=Ckmt1 PE=1 SV=1	P30275	VVVDALSGLK		Unique	54.6228	500.80548	2	1.475	0.000003465	1.1.1.1.1.1.1.1.1	4133605.25	393317.9688	822036.375	242128.3906	581194.6875	1048338.625	602313.75	684927.5625	744602
P30275	Creatine kinase U-type, mitochondrial OS=Mus musculus OX=10090 GN=Ckmt1 PE=1 SV=1	P30275	VVVDALSGLKGDLAGR		Unique	62.8161	523.9701	3	2.416	0.000003465	1.1.1.1.1.1.1.1.1	1469284.375	1924056.75	662729.25	1200678.75	1024377.125	2398881.25	1483276.25	1271455	1458738.75
P30416	Peptidyl-prolyl cis-trans isomerase FKBP4 OS=Mus musculus OX=10090 GN=Fkbp4 PE=1 SV=5	P30416	ALELDSNNEK		Unique	27.0932	566.77796	2	1.432	0.000003465	1.1.1.1.1.1.1.1.1	425296.8125	338551.2813	437022.375	135461.3438	288942.0625	328737.7188	372083.6563	292173.625	311534.1563
P30416	Peptidyl-prolyl cis-trans isomerase FKBP4 OS=Mus musculus OX=10090 GN=Fkbp4 PE=1 SV=5	P30416	LYANMFER		Unique	51.2867	522.2528	2	0.832	0.000113	1.1.1.1.1.1.1.1.1	282621.8438	218078.7188	396286.9063	52425.40625	109587.8438	260954.2969	222921.2969	208311.4531	238404.4219
P30416	Peptidyl-prolyl cis-trans isomerase FKBP4 OS=Mus musculus OX=10090 GN=Fkbp4 PE=1 SV=5	P30416	RGEAHLAVNDFDLAR		Unique	50.3054	561.95678	3	2.873	0.000003465	1.1.1.1.1.1.1.1.1	270387.8438	314863.8125	434945.75	137781.6875	223195.9844	468523.6563	315912.0313	263169.8438	238892.1719
P30416	Peptidyl-prolyl cis-trans isomerase FKBP4 OS=Mus musculus OX=10090 GN=Fkbp4 PE=1 SV=5	P30416	TQLAVCQQR	1xCarbamidomethyl [C6]	Unique	23.9833	552.28513	2	1.226	0.000006775	1.1.1.1.1.1.1.1.1	292147.125	335985.5	252815.3438	144130.8906	232748.8906	284969.5625	263951.1875	270616.5313	257747.3125
P30416	Peptidyl-prolyl cis-trans isomerase FKBP4 OS=Mus musculus OX=10090 GN=Fkbp4 PE=1 SV=5	P30416	VFVHYTGWLLDGTK		Unique	72.604	545.95608	3	2.262	0.000003465	1.1.1.1.1.-.1.1.1	310056	141053.4844	370466.8438	71849.14063	160340.3281	165938.4775	168205.5781	187410.9375	198252.2344
P30416	Peptidyl-prolyl cis-trans isomerase FKBP4 OS=Mus musculus OX=10090 GN=Fkbp4 PE=1 SV=5	P30416	VLQLYPSNK		Unique	43.9666	531.30333	2	1.091	0.00001818	1.1.1.-.-.1.1.1.1	660106.5	660972.875	761306	3794.156728	1323.661583	3939.475327	687840.4375	693716.8125	747617.125
P30677	Guanine nucleotide-binding protein subunit alpha-14 OS=Mus musculus OX=10090 GN=Gna14 PE=1 SV=2	P30677	IIHGSGYSDEDRK		Unique	17.0929	492.90751	3	2.125	0.000003465	1.1.1.1.1.1.1.1.1	299066.9688	214900.4844	253117.7969	215826.5156	419890.7813	478332.0625	298153.8438	313868.2813	427674.4063
P30681	High mobility group protein B2 OS=Mus musculus OX=10090 GN=Hmgb2 PE=1 SV=3	P30681	IKIEHPGLSIGDTAK		Unique	44.449	526.96637	3	2.218	0.000003465	1.1.-.-.1.1.-.1.1	113762.375	164431.4219	163074.8083	12167.40391	11187.96484	10769.62207	91162.06132	80721.64844	89823.9375
P30875	Somatostatin receptor type 2 OS=Mus musculus OX=10090 GN=Sstr2 PE=2 SV=1	P30875	LNETTETQR		Unique	15.8313	546.27026	2	1.245	0.000006775	1.1.1.1.1.1.1.1.1	344280.3125	311211.7813	359418.1563	78230.79688	316004.4375	284025.9688	419623.9688	330253.5	430881
P30999	Catenin delta-1 OS=Mus musculus OX=10090 GN=Ctnnd1 PE=1 SV=2	P30999	AAALVLQTIWGYK		Unique	86.8244	717.41124	2	2.401	0.000003465	1.1.1.1.1.1.1.1.1	784711.6172	1037142.82	871654.375	539854.5352	1584947.641	1903363.938	705686.8984	795631.4219	730119.7578
P30999	Catenin delta-1 OS=Mus musculus OX=10090 GN=Ctnnd1 PE=1 SV=2	P30999	AAALVLQTIWGYKELR		Unique	85.1638	611.3524	3	2.523	0.000003465	1.1.1.1.1.1.1.1.1	200882.625	519858.2813	193087.3281	356678.9063	543749.75	1035027.75	322336.8125	363955.4063	371199.2188
P30999	Catenin delta-1 OS=Mus musculus OX=10090 GN=Ctnnd1 PE=1 SV=2	P30999	ALEEERRHVSAQLER		Unique	28.448	608.3222	3	2.129	0.000003465	1.1.-.1.1.1.1.1.1	295232.8672	1212668.906	665078.3697	718946.9063	1402606.438	1360709.5	753155.2813	804028.4063	933132.9375
P30999	Catenin delta-1 OS=Mus musculus OX=10090 GN=Ctnnd1 PE=1 SV=2	P30999	ALSAIAELLTSEHER		Unique	75.0992	547.29321	3	2.875	0.000003465	1.1.1.1.1.1.1.1.1	1921060.125	2325630.5	2916463.25	2264129.75	3058003.25	3358989.25	3158742.5	3303070.25	2881790.75
P30999	Catenin delta-1 OS=Mus musculus OX=10090 GN=Ctnnd1 PE=1 SV=2	P30999	ALSAIAELLTSEHERVVK		Unique	75.5879	492.27968	4	1.97	0.000003465	1.1.1.1.1.1.1.1.1	26191.82031	253295.5781	22179.54297	183099.7969	132078.4063	515130.9063	105163.1094	97470.67188	113007.8125
P30999	Catenin delta-1 OS=Mus musculus OX=10090 GN=Ctnnd1 PE=1 SV=2	P30999	ALSAIAELLTSEHERVVKAASGALR		Unique	83.2536	648.86702	4	2.045	0.000003465	1.1.-.1.1.1.1.1.1	3875.895264	13809.94824	5822.916974	15259.37793	28512.42969	19388.6582	13793.16113	9036.158203	6594.678223
P30999	Catenin delta-1 OS=Mus musculus OX=10090 GN=Ctnnd1 PE=1 SV=2	P30999	APSRQDVYGPQPQVR		Unique	28.5775	566.62891	3	2.272	0.000003465	1.1.1.1.1.1.1.1.1	781806.3125	784887.8125	735118.1875	419230.1563	762401.0625	1277559	726115.1875	729801.3125	914379
P30999	Catenin delta-1 OS=Mus musculus OX=10090 GN=Ctnnd1 PE=1 SV=2	P30999	EGWKKSDFQVNLNNASR		Unique	45.7182	665.00125	3	1.291	0.000003465	-.1.1.1.1.1.1.1.1	9635.723363	34648.38281	6415.112793	12839.26172	47049.23828	40512.57031	21313.66602	25206.14258	36175.84766
P30999	Catenin delta-1 OS=Mus musculus OX=10090 GN=Ctnnd1 PE=1 SV=2	P30999	EIPQAER		Unique	18.4949	421.72165	2	0.881	0.00007416	1.1.1.1.1.1.1.1.1	1096677.625	867466.3125	1217357.625	519762.7188	1049421.375	2197989.25	998219.5	1048622.5	1204421.875
P30999	Catenin delta-1 OS=Mus musculus OX=10090 GN=Ctnnd1 PE=1 SV=2	P30999	EQEAQFEK		Unique	18.6565	504.73534	2	1.099	0.00001529	1.-.1.1.1.1.1.1.1	441856.2813	701925.7806	590460.0625	16154.12891	65638.55469	444420.4688	226753.3281	269483.8438	265497.4375
P30999	Catenin delta-1 OS=Mus musculus OX=10090 GN=Ctnnd1 PE=1 SV=2	P30999	EVHLGACGALK	1xCarbamidomethyl [C7]	Unique	34.3218	577.8031	2	2.322	0.000003465	1.1.1.1.1.1.1.1.1	563985.8125	485488.875	469339.5	167363.1094	524916.625	655558.625	400712.3438	563729.625	654353.625
P30999	Catenin delta-1 OS=Mus musculus OX=10090 GN=Ctnnd1 PE=1 SV=2	P30999	FHPEPYGLEDDQR		Unique	40.3041	801.86251	2	2.552	0.000003465	1.1.1.1.1.1.1.1.1	1995980.563	627398.125	3034660.313	401153.75	565025.8203	1485927.313	1168254.828	1204984.906	1250511.609
P30999	Catenin delta-1 OS=Mus musculus OX=10090 GN=Ctnnd1 PE=1 SV=2	P30999	FVGDADLER		Unique	35.8504	511.25096	2	1.353	0.000003465	1.1.1.1.1.1.1.1.1	1568183.5	607413.6563	1547099.625	320492.7578	630162.7812	1817491.594	866109.5625	1155865.031	1174396.219
P30999	Catenin delta-1 OS=Mus musculus OX=10090 GN=Ctnnd1 PE=1 SV=2	P30999	GIPILVGLLDHPK		Unique	88.1226	457.94991	3	2.66	0.000003465	1.1.1.1.1.1.1.1.1	325877.9688	242270.9063	345567.625	138532.2188	404962	574247.9375	269175.75	274248.7188	316169.75
P30999	Catenin delta-1 OS=Mus musculus OX=10090 GN=Ctnnd1 PE=1 SV=2	P30999	GIPILVGLLDHPKKEVHLGACGALK	1xCarbamidomethyl [C21]	Unique	77.9533	527.90839	5	1.954	0.000003465	1.1.-.-.1.1.-.1.1	430472.875	783643.1563	680860.0307	1260549.483	1177287.313	1486726.75	287683.0085	206392.0938	355227.125
P30999	Catenin delta-1 OS=Mus musculus OX=10090 GN=Ctnnd1 PE=1 SV=2	P30999	GKKPTEDPANDTVDFPK		Unique	34.7266	620.31101	3	3.415	0.000003465	1.1.1.1.1.1.1.1.1	138625.3906	142075.9688	189392.9063	162413.5469	183448.625	389281.1875	185609.9688	153346.2031	179937.8125
P30999	Catenin delta-1 OS=Mus musculus OX=10090 GN=Ctnnd1 PE=1 SV=2	P30999	GKKPTEDPANDTVDFPKR		Unique	30.2978	672.3447	3	3.938	0.000003465	1.1.1.1.1.1.1.1.1	458928.1406	534788.0156	546154.2344	478680.0781	772595.4375	903187.6563	628054.2813	603361.1563	639241.5937
P30999	Catenin delta-1 OS=Mus musculus OX=10090 GN=Ctnnd1 PE=1 SV=2	P30999	GSLASLDSLR		Unique	50.7032	509.77997	2	1.227	0.000006775	1.1.1.-.1.1.1.1.1	644993.0625	566455.1875	598140.875	904515.9153	605963.9375	1261658.625	493571.0938	582685.3125	845243.6875
P30999	Catenin delta-1 OS=Mus musculus OX=10090 GN=Ctnnd1 PE=1 SV=2	P30999	GSLASLDSLRK		Unique	42.0387	382.88741	3	2.146	0.000003465	1.1.1.1.1.1.1.1.1	3378657.375	3625518.5	3277432	2197327.375	4258666.5	6301084.125	3317305.75	3643100	4401515.125
P30999	Catenin delta-1 OS=Mus musculus OX=10090 GN=Ctnnd1 PE=1 SV=2	P30999	GYELLFQPEVVR		Unique	76.5003	725.39047	2	1.993	0.000003465	1.1.1.1.1.1.1.1.1	828208.9375	1101724.75	1115426	924542.4375	1176734.125	1765535.75	1198247.5	1203969.125	1047195.625
P30999	Catenin delta-1 OS=Mus musculus OX=10090 GN=Ctnnd1 PE=1 SV=2	P30999	HIEWESVLTNTAGCLR	1xCarbamidomethyl [C14]	Unique	73.5425	629.31204	3	2.143	0.000003465	1.1.1.1.1.1.1.1.1	449794.4063	652221.4375	456075.1875	591969.625	997920.375	1098337.375	898799.25	645451.4375	541373.75
P30999	Catenin delta-1 OS=Mus musculus OX=10090 GN=Ctnnd1 PE=1 SV=2	P30999	HYEDGYPGGSDNYGSLSR		Unique	35.971	987.41592	2	4.041	0.000003465	1.1.1.1.1.1.1.1.1	738775.7461	339732.7051	744293.6426	142782.8906	397104.9688	984158.4648	456464.791	575084.5	552363.2852
P30999	Catenin delta-1 OS=Mus musculus OX=10090 GN=Ctnnd1 PE=1 SV=2	P30999	IYISLLK		Unique	64.257	425.27578	2	0.83	0.0001154	1.1.1.1.1.1.1.1.1	3671922	4196397	4388601	2425356	5345257	6473418	3654657.75	3755303.25	5044106
P30999	Catenin delta-1 OS=Mus musculus OX=10090 GN=Ctnnd1 PE=1 SV=2	P30999	KPTEDPANDTVDFPKR		Unique	33.3707	610.63939	3	3.275	0.000003465	1.1.1.1.1.1.1.-.1	131167.6719	108124.7266	156588.0313	127586.9063	231468.7813	299219.9063	136637.9219	140482.3893	192364.125
P30999	Catenin delta-1 OS=Mus musculus OX=10090 GN=Ctnnd1 PE=1 SV=2	P30999	LNGPQDHNHLLYSTIPR		Unique	46.9877	494.5089	4	1.831	0.000003465	1.1.1.1.1.1.1.1.1	452049.2188	56672.79297	574083.8125	110917.7891	196130.7656	686210.5	344317.3438	282518.9688	400967.6563
P30999	Catenin delta-1 OS=Mus musculus OX=10090 GN=Ctnnd1 PE=1 SV=2	P30999	LRETQGIEK		Unique	18.0655	537.30123	2	0.692	0.0002588	1.1.1.1.1.1.1.1.1	468712.375	433944.2188	500692.2188	238171.75	562295.875	910618.125	450188.6875	478650.4375	539720.3125
P30999	Catenin delta-1 OS=Mus musculus OX=10090 GN=Ctnnd1 PE=1 SV=2	P30999	NCDGVPALVR	1xCarbamidomethyl [C2]	Unique	42.9819	550.77947	2	1.914	0.000003465	1.1.1.1.1.1.1.1.1	415647.7188	444699.9063	497163.75	293159.8438	536901.9375	903106.5	477946.9062	508365.3438	515489.4688
P30999	Catenin delta-1 OS=Mus musculus OX=10090 GN=Ctnnd1 PE=1 SV=2	P30999	NISFGRDQDNK		Unique	24.8155	431.87744	3	0.786	0.0001423	1.1.1.1.1.1.1.1.1	59194.12891	72500.90625	37727.13672	52891.02734	81917.44531	103688.3906	58131.23047	68835.90625	53595.26563
P30999	Catenin delta-1 OS=Mus musculus OX=10090 GN=Ctnnd1 PE=1 SV=2	P30999	NKELIGKHAIPNLVK		Unique	45.3917	419.25694	4	1.486	0.000003465	1.1.1.1.1.1.1.1.1	154848.375	859746	120782.0859	815895.625	861898.0625	929420	492440.75	544380	550144.1875
P30999	Catenin delta-1 OS=Mus musculus OX=10090 GN=Ctnnd1 PE=1 SV=2	P30999	NLAVDAR		Unique	23.0595	379.71132	2	0.528	0.0005723	1.1.1.1.1.1.1.1.1	2096568	2564814.5	2199194	1766314.5	3109784.5	5198494.5	2486206.25	2699373	3183913.25
P30999	Catenin delta-1 OS=Mus musculus OX=10090 GN=Ctnnd1 PE=1 SV=2	P30999	NLSYQVHR		Unique	24.4142	508.76754	2	0.881	0.00007416	1.1.1.1.1.1.1.1.1	760279.5	740899.8125	782883.5	400208.375	879851.0625	1485990.875	779958.25	815187.25	884214.3125
P30999	Catenin delta-1 OS=Mus musculus OX=10090 GN=Ctnnd1 PE=1 SV=2	P30999	NLSYQVHREIPQAER		Unique	36.349	613.98705	3	1.993	0.000003465	1.1.1.1.1.1.1.1.1	26732.63281	124467.1172	8978.854492	81364.60938	127666.0703	155228.0781	68700.33594	87624.47656	62892.40625
P30999	Catenin delta-1 OS=Mus musculus OX=10090 GN=Ctnnd1 PE=1 SV=2	P30999	QDVYGPQPQVR		Unique	30.2888	643.82816	2	1.915	0.000003465	1.1.1.1.1.1.1.1.1	940959.75	511010.3438	932271.6875	233769.0781	548474.5625	480291.0938	558878.9375	616929.75	699122
P30999	Catenin delta-1 OS=Mus musculus OX=10090 GN=Ctnnd1 PE=1 SV=2	P30999	SDFQVNLNNASR		Unique	43.4963	682.83132	2	1.982	0.000003465	1.1.1.1.1.1.1.1.1	827055	1073113.125	928986.5	835454.5	1266662.875	2291254.75	1025068.188	1074106.25	1284571
P30999	Catenin delta-1 OS=Mus musculus OX=10090 GN=Ctnnd1 PE=1 SV=2	P30999	SDKKPDREEIPMSNMGSNTK		Unique	30.3983	566.77125	4	1.549	0.000003465	1.-.-.-.1.1.-.1.1	2601.407175	2155.428422	3148.816646	162082.8148	154799.125	460434.7188	324746.9231	421852.1563	298131.3438
P30999	Catenin delta-1 OS=Mus musculus OX=10090 GN=Ctnnd1 PE=1 SV=2	P30999	SGDLGDMEPLKGAPLMQKI		Unique	74.5548	667.34382	3	1.598	0.000003465	1.1.1.1.1.1.1.1.1	532717.9375	1031171.688	251301.9375	912353.5625	1054087.25	1223524.625	591679.1875	668548.9375	785481.9375
P30999	Catenin delta-1 OS=Mus musculus OX=10090 GN=Ctnnd1 PE=1 SV=2	P30999	SLDNNYSTLNER		Unique	32.9462	713.33338	2	1.842	0.000003465	1.1.1.1.1.1.1.1.1	406526.7188	171078.6875	428095.0938	104508.75	203239.1563	408132.7188	259377	277922.5625	271123.9063
P30999	Catenin delta-1 OS=Mus musculus OX=10090 GN=Ctnnd1 PE=1 SV=2	P30999	SNAAAYLQHLCYR	1xCarbamidomethyl [C11]	Unique	52.8565	522.92078	3	2.122	0.000003465	1.1.1.1.1.1.1.1.1	1115516.5	1089115.625	780268.625	642949.9375	1456874.375	1869048	932932.125	1160302.875	1155614.125
P30999	Catenin delta-1 OS=Mus musculus OX=10090 GN=Ctnnd1 PE=1 SV=2	P30999	SQSSHSYDDSTLPLIDR		Unique	51.0596	640.96926	3	2.484	0.000003465	1.1.1.1.1.1.1.1.1	234191.7969	94579.35937	345891.375	41743.45703	103862.4453	225695.1094	178662.5938	286854.9375	220170.2031
P30999	Catenin delta-1 OS=Mus musculus OX=10090 GN=Ctnnd1 PE=1 SV=2	P30999	SQSSHSYDDSTLPLIDRNQK		Unique	43.8445	573.52812	4	1.762	0.000003465	1.1.1.-.-.1.1.1.1	398171.6875	1020788	394952.5625	2990.89378	3528.258956	4103.907403	435188.4063	454763.5313	701965
P30999	Catenin delta-1 OS=Mus musculus OX=10090 GN=Ctnnd1 PE=1 SV=2	P30999	TPAILEASAGAIQNLCAGR	1xCarbamidomethyl [C16]	Unique	77.3084	638.33527	3	3.046	0.000003465	1.1.1.1.1.1.1.1.1	452353.6875	561557.5	371357.5	421756.0625	765298.9375	1137802	546448.75	583067.4375	647219.5625
P30999	Catenin delta-1 OS=Mus musculus OX=10090 GN=Ctnnd1 PE=1 SV=2	P30999	TVQPVPMGPDGLPVDASAVSNNYIQTLGR		Unique	82.5647	999.50996	3	3.463	0.000003465	1.1.1.1.1.1.1.1.1	920691.625	601457.4375	1211443.125	451838.5313	801249.0625	1477465.375	899025.3125	1092243	897084.875
P30999	Catenin delta-1 OS=Mus musculus OX=10090 GN=Ctnnd1 PE=1 SV=2	P30999	VGGSSVDLHR		Unique	20.4643	513.76994	2	1.436	0.000003465	1.1.1.1.1.1.1.1.1	374013	228501.5781	363216.0313	115979.6172	164404.4531	646600.4375	250657.7813	242849.1406	317137.0313
P30999	Catenin delta-1 OS=Mus musculus OX=10090 GN=Ctnnd1 PE=1 SV=2	P30999	VGGSSVDLHRFHPEPYGLEDDQR		Unique	52.018	653.31375	4	1.987	0.000003465	1.1.1.1.1.1.1.1.1	170220.1719	557995.5625	147421.2656	232745.0469	479860.9688	658496.3125	275048.4688	331849.0625	478681.7188
P30999	Catenin delta-1 OS=Mus musculus OX=10090 GN=Ctnnd1 PE=1 SV=2	P30999	VRVSPQDANSLMANGTLTR	1xOxidation [M12]	Unique	40.8616	682.68465	3	2.032	0.000003465	-.1.-.1.1.1.1.1.1	2019.107695	22596.57813	2830.127828	38834.59766	33545.75391	47344.95703	17031.4707	28572.8457	31256.95117
P30999	Catenin delta-1 OS=Mus musculus OX=10090 GN=Ctnnd1 PE=1 SV=2	P30999	VSPQDANSLMANGTLTR		Unique	50.7811	592.29648	3	2.399	0.000003465	1.1.1.-.1.1.1.1.1	367588.625	198708.3594	426550.1563	583448.185	313464.4688	636819.0625	347673.75	306781.4375	375341.9063
P30999	Catenin delta-1 OS=Mus musculus OX=10090 GN=Ctnnd1 PE=1 SV=2	P30999	YQEALPTVANSTGPHAASCFGAK	1xCarbamidomethyl [C19]	Unique	50.3339	793.04607	3	4.549	0.000003465	1.1.1.1.1.1.1.1.1	674400.1563	638739.3281	1374398.844	891309.3281	1251599.188	1087768.564	1233126.594	1001460.344	814295.1621
P30999	Catenin delta-1 OS=Mus musculus OX=10090 GN=Ctnnd1 PE=1 SV=2	P30999	YRPSMEGYR		Unique	26.9794	386.85005	3	1.069	0.00002305	1.1.1.1.1.1.1.1.1	1957288.375	1129697.969	1694443.375	441462.9688	1049599.25	2397886	1273162.375	1403608.375	1528556.813
P30999	Catenin delta-1 OS=Mus musculus OX=10090 GN=Ctnnd1 PE=1 SV=2	P30999	YRPSMEGYRAPSRQDVYGPQPQVR		Unique	43.0775	710.10322	4	1.291	0.000003465	1.1.-.1.1.1.1.1.1	71220.49219	939401.4375	283124.0086	872828.7031	997150.6406	2026226.625	693365.8594	601305.7031	866670.0313
P31230	Aminoacyl tRNA synthase complex-interacting multifunctional protein 1 OS=Mus musculus OX=10090 GN=Aimp1 PE=1 SV=2	P31230	AQTMANSGIK		Unique	20.0975	510.76086	2	1.145	0.00001237	1.1.1.1.1.1.1.1.1	266758.875	267032.375	186096.6875	121295.0938	196899.2656	283041.4063	207907.9844	223275.6406	218458.4844
P31230	Aminoacyl tRNA synthase complex-interacting multifunctional protein 1 OS=Mus musculus OX=10090 GN=Aimp1 PE=1 SV=2	P31230	IGCIVTAK	1xCarbamidomethyl [C3]	Unique	30.3297	431.24668	2	0.785	0.0001423	1.1.1.1.1.1.1.1.1	463624.7188	353306.625	284795.625	177389.4375	228706.0469	363116.125	259810.125	253506.1094	288131
P31230	Aminoacyl tRNA synthase complex-interacting multifunctional protein 1 OS=Mus musculus OX=10090 GN=Aimp1 PE=1 SV=2	P31230	IWEQIQPDLHTNAECVATYK	1xCarbamidomethyl [C15]	Unique	59.7798	806.05805	3	2.647	0.000003465	1.1.1.1.1.1.1.1.1	68993.6875	33201.8125	54468.5625	17977.32031	28156.10156	43970.47656	33724.25781	42059.35547	44542.5
P31230	Aminoacyl tRNA synthase complex-interacting multifunctional protein 1 OS=Mus musculus OX=10090 GN=Aimp1 PE=1 SV=2	P31230	QQSAAASTDSKPIDASR		Unique	18.2188	578.2869	3	2.199	0.000003465	1.1.1.1.1.1.1.1.1	192463.2344	119934.8047	227856.7344	60904.24609	103228.0625	146753.6406	138567.5781	133319.3906	144845.7031
P31324	cAMP-dependent protein kinase type II-beta regulatory subunit OS=Mus musculus OX=10090 GN=Prkar2b PE=1 SV=3	P31324	AASAHAIGTVK		Unique	18.4808	513.2907	2	2.15	0.000003465	1.1.1.1.1.1.1.1.1	189170.7656	165539.625	144432.0469	97208.82031	304127.2813	402677.9063	152686.5625	199078.9375	160973.375
P31324	cAMP-dependent protein kinase type II-beta regulatory subunit OS=Mus musculus OX=10090 GN=Prkar2b PE=1 SV=3	P31324	AATITATSPGALWGLDR		Unique	72.1099	567.63726	3	2.703	0.000003465	1.1.1.1.1.1.1.1.1	1390616.5	1494479	1247823.5	1007840.813	1598146.5	2503494.25	1353664.625	1188878.375	1710231.5
P31324	cAMP-dependent protein kinase type II-beta regulatory subunit OS=Mus musculus OX=10090 GN=Prkar2b PE=1 SV=3	P31324	AATITATSPGALWGLDRVTFR		Unique	81.1237	735.39885	3	1.721	0.000003465	1.1.1.1.1.1.1.1.1	238681.6406	511694.875	139852.7813	652465.25	721497.125	805963.3125	550725.4375	551168.75	454260.875
P31324	cAMP-dependent protein kinase type II-beta regulatory subunit OS=Mus musculus OX=10090 GN=Prkar2b PE=1 SV=3	P31324	ASVCAEAYNPDEEEDDAESR	1xCarbamidomethyl [C4]	Unique	35.6367	752.96562	3	2.418	0.000003465	1.1.1.1.1.1.1.1.1	363024.875	231304.4063	324301	166749	211833.2969	397434.4688	243950.2969	285945.2188	291248.2188
P31324	cAMP-dependent protein kinase type II-beta regulatory subunit OS=Mus musculus OX=10090 GN=Prkar2b PE=1 SV=3	P31324	CVGNYDNR	1xCarbamidomethyl [C1]	Unique	16.0832	499.2114	2	1.301	0.000003465	1.1.1.1.1.1.1.1.1	296603.5938	196670.4688	147516.8125	189367.5938	148544.5625	173114.1875	184115.0313	181047.0781	531481.375
P31324	cAMP-dependent protein kinase type II-beta regulatory subunit OS=Mus musculus OX=10090 GN=Prkar2b PE=1 SV=3	P31324	EGEHVIDQGDDGDNFYVIDR		Unique	53.9742	765.00504	3	3.166	0.000003465	1.1.1.1.1.1.1.1.1	2816433	1104626.625	3249394	966522.0625	1811639.75	2492455.5	1980202.625	2022739.5	2264677.75
P31324	cAMP-dependent protein kinase type II-beta regulatory subunit OS=Mus musculus OX=10090 GN=Prkar2b PE=1 SV=3	P31324	GTFDIYVK		Unique	52.5128	471.74993	2	0.709	0.0002251	1.1.1.1.1.1.1.1.1	1364093.625	670737.9375	1599775.625	502106.3438	1072497.5	1487826.875	884251.375	895161.6875	1104293.375
P31324	cAMP-dependent protein kinase type II-beta regulatory subunit OS=Mus musculus OX=10090 GN=Prkar2b PE=1 SV=3	P31324	HQPADLLEFALQHFTR		Unique	97.112	641.66723	3	3.433	0.000003465	1.1.1.1.1.1.1.1.1	1329157.125	1177013	1559497.125	1943412.375	1853529	1228343.125	1968037.25	1870995.125	1651957.25
P31324	cAMP-dependent protein kinase type II-beta regulatory subunit OS=Mus musculus OX=10090 GN=Prkar2b PE=1 SV=3	P31324	KMYESFIESLPFLK		Unique	94.8712	866.4553	2	2.615	0.000003465	1.1.1.1.1.1.1.1.1	1046391.344	935123.7187	561693.0625	491484.4219	1295058.063	1240867.25	642149.8438	816651.25	954502.4375
P31324	cAMP-dependent protein kinase type II-beta regulatory subunit OS=Mus musculus OX=10090 GN=Prkar2b PE=1 SV=3	P31324	LKVVDVIGTK		Unique	45.6693	536.34217	2	1.321	0.000003465	1.1.1.1.1.1.1.1.1	433772.0625	520391.6875	367918.3125	272317.8438	600048.625	991052.875	353741	451061.75	604684.125
P31324	cAMP-dependent protein kinase type II-beta regulatory subunit OS=Mus musculus OX=10090 GN=Prkar2b PE=1 SV=3	P31324	LLGPCMEIMKR	1xCarbamidomethyl [C5]	Unique	56.228	449.90301	3	1.555	0.000003465	1.1.1.1.1.1.1.1.1	2336983.75	2013517.375	1200665.625	2457193.75	2543387.25	3222342.75	2827392.25	2423042.25	2389048
P31324	cAMP-dependent protein kinase type II-beta regulatory subunit OS=Mus musculus OX=10090 GN=Prkar2b PE=1 SV=3	P31324	LVKEGEHVIDQGDDGDNFYVIDR		Unique	52.6487	659.06771	4	1.073	0.00002305	1.1.1.1.1.1.1.1.1	475625.6875	330893.9063	288298.0313	250256.3438	418239.1563	569501.4375	300991.625	422243.9063	489810.8438
P31324	cAMP-dependent protein kinase type II-beta regulatory subunit OS=Mus musculus OX=10090 GN=Prkar2b PE=1 SV=3	P31324	MYESFIESLPFLK		Unique	98.4585	802.40787	2	1.997	0.000003465	1.-.1.1.1.1.1.1.1	610226.25	449385.7841	551774.375	428869.6563	366609.6563	686590.9375	565728.625	691942.25	458519.625
P31324	cAMP-dependent protein kinase type II-beta regulatory subunit OS=Mus musculus OX=10090 GN=Prkar2b PE=1 SV=3	P31324	RASVCAEAYNPDEEEDDAESR	1xCarbamidomethyl [C5]	Unique	31.7419	804.99987	3	3.959	0.000003465	1.1.1.1.1.1.1.1.1	1127402.75	737761	1074062.25	590621.75	779035	1734788.875	922970.9375	1134921.25	944363.6875
P31324	cAMP-dependent protein kinase type II-beta regulatory subunit OS=Mus musculus OX=10090 GN=Prkar2b PE=1 SV=3	P31324	SLEVSER		Unique	21.048	410.21398	2	0.684	0.0002743	1.1.1.1.1.1.1.1.1	6184762.5	4699398	5119355	3331906.75	5476639	9499757	4805283	5392330.5	6296190
P31324	cAMP-dependent protein kinase type II-beta regulatory subunit OS=Mus musculus OX=10090 GN=Prkar2b PE=1 SV=3	P31324	VVDVIGTK		Unique	32.3865	415.75274	2	1.172	0.000009579	1.1.1.1.1.1.1.1.1	3316613.75	2160437.188	3564651.875	1112732.031	2995239.5	3725378.875	2778364.25	3211736.125	3196786.5
P31648	Sodium- and chloride-dependent GABA transporter 1 OS=Mus musculus OX=10090 GN=Slc6a1 PE=1 SV=2	P31648	AGDLPDRDTWK		Unique	33.2296	637.31236	2	1.823	0.000003465	1.1.1.1.1.1.1.1.1	7444413.375	9510661.375	7028692.25	7484457.25	13786202	29032351.75	10486562.5	13482977	16052563.5
P31648	Sodium- and chloride-dependent GABA transporter 1 OS=Mus musculus OX=10090 GN=Slc6a1 PE=1 SV=2	P31648	EGILFYITPNFR		Unique	93.3988	735.39306	2	2.204	0.000003465	1.1.1.1.1.1.1.1.1	1400293.727	2792814.672	1779053.844	2874758.375	6093437.688	6835411.563	2164922.875	2531708.344	2469816.469
P31648	Sodium- and chloride-dependent GABA transporter 1 OS=Mus musculus OX=10090 GN=Slc6a1 PE=1 SV=2	P31648	EGILFYITPNFRK		Unique	80.6515	533.29633	3	1.874	0.000003465	1.1.1.1.1.1.1.1.1	323068.3906	475276.7109	300074.0781	547976.8906	868012.375	1053475.75	654807.8281	633119.1484	484096.2188
P31648	Sodium- and chloride-dependent GABA transporter 1 OS=Mus musculus OX=10090 GN=Slc6a1 PE=1 SV=2	P31648	FPYLCGK	1xCarbamidomethyl [C5]	Unique	47.2986	442.72034	2	0.647	0.0003313	1.1.1.1.1.1.1.1.1	4954544	5902327	4502456.5	9513730	13840626	22788114	9329754	8893528	9753376
P31648	Sodium- and chloride-dependent GABA transporter 1 OS=Mus musculus OX=10090 GN=Slc6a1 PE=1 SV=2	P31648	KAGDLPDRDTWK		Unique	30.1935	701.35958	2	2.314	0.000003465	1.1.1.1.1.1.1.1.1	400061.8594	558881.2813	388044.1172	629641.5156	785410.5937	2438925.5	606586.9219	503776.3281	897117.2344
P31648	Sodium- and chloride-dependent GABA transporter 1 OS=Mus musculus OX=10090 GN=Slc6a1 PE=1 SV=2	P31648	LQVMIQPSEDIVRPENGPEQPQAGSSASK		Unique	58.1001	1031.515	3	2.328	0.000003465	1.1.1.1.1.1.1.1.1	5682687.25	4761609.625	4927693.375	3985321.75	7960988.75	12176499.5	5246174.875	5935640.75	7053929
P31648	Sodium- and chloride-dependent GABA transporter 1 OS=Mus musculus OX=10090 GN=Slc6a1 PE=1 SV=2	P31648	NMHQMTDGLDKPGQIR		Unique	35.2573	614.29814	3	3.272	0.000003465	1.1.1.1.1.1.1.1.1	2901447.5	3458964	2657381.5	3331976	6768452.5	13296649	4526736	5316035	5710597.5
P31648	Sodium- and chloride-dependent GABA transporter 1 OS=Mus musculus OX=10090 GN=Slc6a1 PE=1 SV=2	P31648	NMHQMTDGLDKPGQIR	1xOxidation [M]	Unique	31.3589	619.62993	3	3.168	0.000003465	1.1.1.1.1.1.1.1.1	246786.0781	384350.0313	291270.0234	638738.7812	845913.1562	873520.7812	486934.2344	533741.5938	647833.5313
P31648	Sodium- and chloride-dependent GABA transporter 1 OS=Mus musculus OX=10090 GN=Slc6a1 PE=1 SV=2	P31648	QCDNPWNTDR	1xCarbamidomethyl [C2]	Unique	30.6901	653.26743	2	1.869	0.000003465	1.1.1.1.1.1.1.1.1	2014922.375	2634679.75	1933419.25	2782611.75	5388490.5	6229078.5	3316723.5	3352994.25	3893598.25
P31648	Sodium- and chloride-dependent GABA transporter 1 OS=Mus musculus OX=10090 GN=Slc6a1 PE=1 SV=2	P31648	TLVVKVQK		Unique	26.6468	457.80536	2	0.913	0.00006214	1.1.1.1.1.1.1.1.1	303293.0313	1083185.25	233944.1563	1576455.125	2233377	3427026	1203210.125	1427574.75	1412902.5
P31648	Sodium- and chloride-dependent GABA transporter 1 OS=Mus musculus OX=10090 GN=Slc6a1 PE=1 SV=2	P31648	TLVVKVQKK		Unique	20.6651	521.85319	2	1.055	0.00002305	-.-.-.1.1.1.1.-.1	2041.749869	4919.218174	4835.098891	73294.00781	170162.9688	346469.1875	61187.23047	91410.9894	130468.2344
P31648	Sodium- and chloride-dependent GABA transporter 1 OS=Mus musculus OX=10090 GN=Slc6a1 PE=1 SV=2	P31648	VADGQISTEVSEAPVASDKPK		Unique	40.2881	710.03051	3	4.812	0.000003465	1.1.1.1.1.1.1.1.1	17576880.25	11259127.58	21414130.81	10546967.09	21515111.69	36119184	18870569.81	19299479.88	22552375.31
P31648	Sodium- and chloride-dependent GABA transporter 1 OS=Mus musculus OX=10090 GN=Slc6a1 PE=1 SV=2	P31648	VADGQISTEVSEAPVASDKPKTLVVK		Unique	50.3834	890.15132	3	2.601	0.000003465	1.1.1.1.1.-.1.1.1	380181.5938	363993.25	530644.125	1280597.688	206774.5	626405.3258	346842.3125	304202.0313	635229.0625
P31650	Sodium- and chloride-dependent GABA transporter 3 OS=Mus musculus OX=10090 GN=Slc6a11 PE=1 SV=2	P31650	AAEEARGSETLGGGGGGAAGTR		Unique	20.3702	644.64367	3	3.524	0.000003465	1.1.1.1.1.1.1.1.1	163420.5938	150181.125	156592.2188	313376.125	629777.5625	541248.8125	544913.625	352426.5625	176686.3438
P31650	Sodium- and chloride-dependent GABA transporter 3 OS=Mus musculus OX=10090 GN=Slc6a11 PE=1 SV=2	P31649; P31651; P31650; Q61327; O55192; O35316; Q8VBW1	FPYLCYK	1xCarbamidomethyl [C5]	NotUnique	55.9428	495.74126	2	0.49	0.0006871	1.1.1.1.1.1.1.1.1	210482.0781	256558.1094	195372.2969	714736.6875	851598	1410388.875	377652.125	639235.5625	576636.9375
P31650	Sodium- and chloride-dependent GABA transporter 3 OS=Mus musculus OX=10090 GN=Slc6a11 PE=1 SV=2	P31650	FYDNIEDMIGYRPLSLIK		Unique	93.9378	729.71032	3	2.644	0.000003465	1.1.1.1.1.1.1.1.1	128996.1484	192473.625	132913.6406	477933.9375	505982.6563	671088.5	276656.3125	354983.4688	262451.6563
P31650	Sodium- and chloride-dependent GABA transporter 3 OS=Mus musculus OX=10090 GN=Slc6a11 PE=1 SV=2	P31650; O35316	FYLYPDISR		NotUnique	67.4424	587.30076	2	1.133	0.00001237	1.1.1.1.1.1.1.1.1	6614680.5	8527189	6601574	11543792	26581072	38633544	14604368	16383458	18916010
P31650	Sodium- and chloride-dependent GABA transporter 3 OS=Mus musculus OX=10090 GN=Slc6a11 PE=1 SV=2	P31650	GDGTISAITEKETHF		Unique	51.0214	535.93017	3	2.311	0.000003465	1.1.1.1.1.1.1.1.1	495065.0469	304533.2617	579583.7773	337013.8359	652203.4453	1543117.219	659566.7344	549501.3906	673347.4219
P31650	Sodium- and chloride-dependent GABA transporter 3 OS=Mus musculus OX=10090 GN=Slc6a11 PE=1 SV=2	P31650	GHWNNKVEFVLSVAGEIIGLGNVWR		Unique	100.2176	932.16555	3	3.57	0.000003465	1.1.-.-.1.1.-.1.1	26359.25488	20732.5293	24528.83601	167553.695	120935.5781	530605.8125	79884.85853	60338.48828	98169.03906
P31650	Sodium- and chloride-dependent GABA transporter 3 OS=Mus musculus OX=10090 GN=Slc6a11 PE=1 SV=2	P31650	GKLGASPR		Unique	15.487	393.23508	2	0.787	0.0001423	1.1.1.1.1.1.1.1.1	11070.36035	22681.125	7308.605469	28878.61133	60196.14844	114467.1016	27358.10352	31302.74219	39997.91797
P31650	Sodium- and chloride-dependent GABA transporter 3 OS=Mus musculus OX=10090 GN=Slc6a11 PE=1 SV=2	P31650	GSETLGGGGGGAAGTR		Unique	18.5308	652.8133	2	3.653	0.000003465	1.1.1.1.1.1.1.1.1	13137984.69	6315507.922	14611570.63	10836052.44	22585618.44	51422769.75	19212768.94	18058919.88	19876514.44
P31650	Sodium- and chloride-dependent GABA transporter 3 OS=Mus musculus OX=10090 GN=Slc6a11 PE=1 SV=2	P31650	GSETLGGGGGGAAGTREAR		Unique	17.7505	554.27146	3	1.781	0.000003465	1.1.1.1.1.1.1.1.1	192801.2031	788730.4375	152166.0938	1871521.75	3426588	2411099.5	1444858.125	1453542.75	1581516.375
P31650	Sodium- and chloride-dependent GABA transporter 3 OS=Mus musculus OX=10090 GN=Slc6a11 PE=1 SV=2	P31650	GSETLGGGGGGAAGTREARDK		Unique	17.2011	635.31216	3	1.316	0.000003465	-.-.-.1.1.1.1.1.1	9274.029346	3189.611039	8951.507897	129136.7695	235524.2969	208778.4141	107730.7148	113103.3789	57964.48047
P31650	Sodium- and chloride-dependent GABA transporter 3 OS=Mus musculus OX=10090 GN=Slc6a11 PE=1 SV=2	P31650	GVTLPGASEGIK		Unique	45.2562	564.81688	2	1.722	0.000003465	1.1.1.1.1.1.1.1.1	592353.5	636420.6875	630968.6875	1253289	1548602.5	2179095	1094457.875	1072934	1111637.25
P31650	Sodium- and chloride-dependent GABA transporter 3 OS=Mus musculus OX=10090 GN=Slc6a11 PE=1 SV=2	P31650	LTVPSADLK		Unique	44.1942	472.27648	2	1.197	0.000009579	1.1.1.1.1.1.1.1.1	40049016	41050168	35102440	65224024	120750448	202831392	73509880	76737312	95412808
P31650	Sodium- and chloride-dependent GABA transporter 3 OS=Mus musculus OX=10090 GN=Slc6a11 PE=1 SV=2	P31650	LTVPSADLKMR		Unique	47.9702	410.9007	3	1.468	0.000003465	1.1.1.1.1.1.1.1.1	426435.5938	1222748.25	320674.3438	3277084.75	4602376.5	5400673.5	1800844.625	2334887.5	2745225.5
P31650	Sodium- and chloride-dependent GABA transporter 3 OS=Mus musculus OX=10090 GN=Slc6a11 PE=1 SV=2	P31650	LWKTEGTLPEK		Unique	38.9808	434.5746	3	1.303	0.000003465	1.1.1.1.-.1.1.1.1	78184.36719	85777.39844	71534.02344	323850.3438	332403.3682	267557.5938	215093.9844	128057.7891	100072.7266
P31650	Sodium- and chloride-dependent GABA transporter 3 OS=Mus musculus OX=10090 GN=Slc6a11 PE=1 SV=2	P31650	TEGTLPEK		Unique	18.8582	437.7294	2	1.216	0.000009579	1.1.1.1.1.1.1.1.1	1373402.156	1758727.625	1729755.938	3467595.375	5773722.875	6850719.625	3185874.25	3522097.375	3654754.625
P31650	Sodium- and chloride-dependent GABA transporter 3 OS=Mus musculus OX=10090 GN=Slc6a11 PE=1 SV=2	P31650	TEGTLPEKLQK		Unique	26.8128	415.23465	3	1.671	0.000003465	1.1.1.1.1.1.1.1.1	669969.4375	1402798.25	912705.9375	2651554.5	3669223	4154792.5	2442652	2348910.25	2659790.25
P31650	Sodium- and chloride-dependent GABA transporter 3 OS=Mus musculus OX=10090 GN=Slc6a11 PE=1 SV=2	P31650	TVTVNDCEAK	1xCarbamidomethyl [C7]	Unique	18.469	568.76649	2	1.708	0.000003465	1.1.1.1.1.1.1.1.1	11774835	6373471	11608008	8502236	20044914	48722476	14968045	15681419	18522866
P31650	Sodium- and chloride-dependent GABA transporter 3 OS=Mus musculus OX=10090 GN=Slc6a11 PE=1 SV=2	P31650	TVTVNDCEAKVK	1xCarbamidomethyl [C7]	Unique	23.2195	455.23425	3	1.557	0.000003465	-.1.-.1.1.1.-.1.1	1565.118283	5535.837236	6572.564217	590582.625	1073343.75	1891688.625	812449.1267	818516.75	867529.5
P31650	Sodium- and chloride-dependent GABA transporter 3 OS=Mus musculus OX=10090 GN=Slc6a11 PE=1 SV=2	P31650	VKGDGTISAITEK		Unique	30.5567	659.86441	2	2.649	0.000003465	1.1.1.1.-.1.1.1.1	937751.7813	115689.9961	1401209.563	57248.16797	327044.0104	1339702	707857.2188	834411	951928.9687
P31650	Sodium- and chloride-dependent GABA transporter 3 OS=Mus musculus OX=10090 GN=Slc6a11 PE=1 SV=2	P31650	VLAISDGIEHIGNLR		Unique	66.0008	536.30204	3	2.542	0.000003465	1.1.1.1.1.1.1.1.1	293944.375	512826.5	402690.4688	933222.1875	1376478.375	1459401.25	891867.75	620697.625	954515.4375
P31750	RAC-alpha serine/threonine-protein kinase OS=Mus musculus OX=10090 GN=Akt1 PE=1 SV=2	P31750	FYGAEIVSALDYLHSEK		Unique	88.9757	647.99128	3	2.19	0.000003465	1.1.1.-.1.1.1.1.1	275685.125	225757.9375	243734.875	196361.2351	257760.3906	213081.4844	215782.1719	148122.4688	180626.1875
P31750	RAC-alpha serine/threonine-protein kinase OS=Mus musculus OX=10090 GN=Akt1 PE=1 SV=2	P31750	KLSPPFKPQVTSETDTR		Unique	41.0269	644.34578	3	1.921	0.000003465	1.1.1.1.1.1.1.1.1	76857.58594	12839.27441	42734.9375	5111.029297	13710.79785	33740.74219	27066.99414	20877.90625	33809.10547
P31750	RAC-alpha serine/threonine-protein kinase OS=Mus musculus OX=10090 GN=Akt1 PE=1 SV=2	P31750	SLLSGLLK		Unique	71.577	415.77076	2	1.043	0.00002305	1.1.1.1.1.1.1.1.1	510897.25	387322.5938	439376.6563	183997.9219	443018.1563	497159.8438	334010.8438	359387.8438	379062.9375
P31750	RAC-alpha serine/threonine-protein kinase OS=Mus musculus OX=10090 GN=Akt1 PE=1 SV=2	P31750	YFLLKNDGTFIGYK		Unique	70.6047	560.29977	3	0.338	0.001514	1.-.1.1.1.1.1.1.-	25786.46484	42535.61192	107128.5469	30090.33008	41799.66406	150686.5156	32380.62109	43799.38672	35357.05696
P31786	Acyl-CoA-binding protein OS=Mus musculus OX=10090 GN=Dbi PE=1 SV=2	P31786	QATVGDVNTDRPGLLDLK		Unique	54.9379	638.00918	3	2.144	0.000003465	1.1.1.1.1.1.1.1.1	173883.9219	83781.17188	157012.1406	50360.42188	121235.6484	158637.5	153217.8281	124953.7422	135668.4531
P31938	Dual specificity mitogen-activated protein kinase kinase 1 OS=Mus musculus OX=10090 GN=Map2k1 PE=1 SV=2	P31938	ADLKQLMVHAFIK		Unique	69.0696	505.29008	3	2.535	0.000003465	1.1.1.1.1.1.1.1.1	594512.7188	1372451.688	214712.2734	902088.625	1015713.719	1415242.75	606805.3125	528318.7656	904656.125
P31938	Dual specificity mitogen-activated protein kinase kinase 1 OS=Mus musculus OX=10090 GN=Map2k1 PE=1 SV=2	P31938	ADLKQLMVHAFIK	1xOxidation [M7]	Unique	55.7658	510.62138	3	1.193	0.000009579	1.1.-.1.1.1.1.1.1	15555.09473	35697.33203	34497.35474	34718.74609	33016.02734	40196.22656	20558.32422	23292.11328	27377.36328
P31938	Dual specificity mitogen-activated protein kinase kinase 1 OS=Mus musculus OX=10090 GN=Map2k1 PE=1 SV=2	P31938; Q63932	CLIKNPAER	1xCarbamidomethyl [C1]	NotUnique	28.7662	550.79756	2	0.5	0.0006522	1.1.1.1.1.1.1.1.1	296665.875	356895.9063	105963.2266	252002.0313	522790.4063	660034	354468.6563	335907.6563	270835.2813
P31938	Dual specificity mitogen-activated protein kinase kinase 1 OS=Mus musculus OX=10090 GN=Map2k1 PE=1 SV=2	P31938; Q63932	DVKPSNILVNSR		NotUnique	39.551	671.37788	2	2.197	0.000003465	1.1.1.1.1.1.1.1.1	1616325.125	1412604.406	1492980.688	1483668	1790604.813	2754958.438	1836697.25	1441485	1704416.25
P31938	Dual specificity mitogen-activated protein kinase kinase 1 OS=Mus musculus OX=10090 GN=Map2k1 PE=1 SV=2	P31938	GLTYLREK		Unique	30.3191	490.28223	2	0.668	0.0003073	1.1.1.1.1.1.1.1.1	261027.1719	410214.5	261660.6406	232734.2344	297123.5	641410.7656	300157.625	318811.5313	224286.625
P31938	Dual specificity mitogen-activated protein kinase kinase 1 OS=Mus musculus OX=10090 GN=Map2k1 PE=1 SV=2	P31938	IMHRDVKPSNILVNSR		Unique	35.4678	627.01566	3	2.549	0.000003465	-.1.1.1.1.1.1.1.1	7003.133566	28378.28711	5007.347168	26521.58594	24928.64648	59978.20313	19836.24414	18298.0625	29123.59766
P31938	Dual specificity mitogen-activated protein kinase kinase 1 OS=Mus musculus OX=10090 GN=Map2k1 PE=1 SV=2	P31938	IPEQILGK		Unique	40.3709	449.27362	2	1.088	0.00001818	1.1.1.1.1.1.1.1.1	7597481	5474145	5411067	3708439.25	7666018.5	7031252.5	5631028	6776159	6833935
P31938	Dual specificity mitogen-activated protein kinase kinase 1 OS=Mus musculus OX=10090 GN=Map2k1 PE=1 SV=2	P31938	ISELGAGNGGVVFK		Unique	52.3698	674.36725	2	2.153	0.000003465	1.1.1.1.1.1.1.1.1	987258	666850.3125	578393.6875	311915.9375	654657.125	1227899.75	502977.2188	611588.5	803547.9375
P31938	Dual specificity mitogen-activated protein kinase kinase 1 OS=Mus musculus OX=10090 GN=Map2k1 PE=1 SV=2	P31938	KLEELELDEQQR		Unique	40.4564	765.39396	2	2.669	0.000003465	1.1.1.1.1.1.1.1.1	4254488.625	2989984.688	2559728.563	1298843.781	3207543.75	4883364.5	2621992.375	3575440.563	3955226.875
P31938	Dual specificity mitogen-activated protein kinase kinase 1 OS=Mus musculus OX=10090 GN=Map2k1 PE=1 SV=2	P31938	KLIHLEIKPAIR		Unique	53.8541	477.64489	3	2.309	0.000003465	1.1.1.1.1.1.1.1.1	1662263.875	1632973.406	1631930.563	1035544.125	2597963.156	4763790	2195070.594	2196554.219	1772964.25
P31938	Dual specificity mitogen-activated protein kinase kinase 1 OS=Mus musculus OX=10090 GN=Map2k1 PE=1 SV=2	P31938; Q63932	KRLEAFLTQK		NotUnique	36.1852	617.36924	2	1.387	0.000003465	1.1.1.1.1.1.1.1.1	364365.9688	395693.5625	500528.625	387494.0313	323608.25	1700785.125	460078.0625	347792.375	860086.6875
P31938	Dual specificity mitogen-activated protein kinase kinase 1 OS=Mus musculus OX=10090 GN=Map2k1 PE=1 SV=2	P31938; Q63932	LCDFGVSGQLIDSMANSFVGTR	1xCarbamidomethyl [C2]	NotUnique	97.8924	792.04437	3	2.879	0.000003465	1.1.1.1.1.1.1.-.1	507242.0625	388043.6563	334880.25	270610.9063	435761.875	803004.3125	325621.8438	426878.22	532386.3125
P31938	Dual specificity mitogen-activated protein kinase kinase 1 OS=Mus musculus OX=10090 GN=Map2k1 PE=1 SV=2	P31938; Q63932	LEAFLTQK		NotUnique	45.8138	475.27124	2	0.929	0.00005185	1.1.1.1.1.1.1.1.1	1761926.625	911892.9375	1121327.875	678163.9375	1130578.5	1562314.625	1113502.125	1192910.25	1241251.625
P31938	Dual specificity mitogen-activated protein kinase kinase 1 OS=Mus musculus OX=10090 GN=Map2k1 PE=1 SV=2	P31938	LIHLEIKPAIR		Unique	55.082	434.94659	3	1.947	0.000003465	1.1.1.1.1.1.1.1.1	897000.75	712691.0625	629286.3125	669156.5625	815944.1875	787007	514983.7813	722218.125	776917.5625
P31938	Dual specificity mitogen-activated protein kinase kinase 1 OS=Mus musculus OX=10090 GN=Map2k1 PE=1 SV=2	P31938	LPSGVFSLEFQDFVNK		Unique	93.1086	609.6492	3	2.065	0.000003465	1.1.1.1.1.1.1.1.-	208585.5625	295449.6563	164007.4063	140974.6094	359487.625	192391.3281	109622.9531	125428.0156	126807.2865
P31938	Dual specificity mitogen-activated protein kinase kinase 1 OS=Mus musculus OX=10090 GN=Map2k1 PE=1 SV=2	P31938	QLMVHAFIK		Unique	53.5974	543.81021	2	1.022	0.00002305	1.1.1.1.1.1.1.1.1	2391155	3462110	1879858.813	2529824.438	3270035	4282906.375	2120656.75	2713659	3014657
P31938	Dual specificity mitogen-activated protein kinase kinase 1 OS=Mus musculus OX=10090 GN=Map2k1 PE=1 SV=2	P31938; Q63932	RLEAFLTQK		NotUnique	43.4379	553.32195	2	1.5	0.000003465	1.1.1.1.1.1.1.1.1	938251.5	693186.5	588856.5	385583.7188	882082.5625	1384767.125	724104.0625	746944.875	836254.6875
P31938	Dual specificity mitogen-activated protein kinase kinase 1 OS=Mus musculus OX=10090 GN=Map2k1 PE=1 SV=2	P31938; Q63932	SYMSPER		NotUnique	21.6002	435.19473	2	0.951	0.00004709	1.1.1.1.1.1.1.1.1	2534259.688	2525549.5	1874978.938	1851124.688	3010982.375	3582607.25	2472733.75	2644368.625	2551624.75
P31938	Dual specificity mitogen-activated protein kinase kinase 1 OS=Mus musculus OX=10090 GN=Map2k1 PE=1 SV=2	P31938	VGELKDDDFEKISELGAGNGGVVFK		Unique	70.0341	875.11352	3	4.064	0.000003465	1.1.1.1.1.1.1.1.1	3346618.75	2890955.5	2096452.219	2213885.563	3862936.375	4465305.5	2773193.625	3261173.938	2902614
P31938	Dual specificity mitogen-activated protein kinase kinase 1 OS=Mus musculus OX=10090 GN=Map2k1 PE=1 SV=2	P31938	VSHKPSGLVMAR		Unique	26.1898	641.35856	2	2.191	0.000003465	1.1.1.1.1.1.1.1.1	666436.625	650804.875	608483.3125	582663.5	687659.4375	757465.5	762709.5625	692778.25	675054.0625
P31938	Dual specificity mitogen-activated protein kinase kinase 1 OS=Mus musculus OX=10090 GN=Map2k1 PE=1 SV=2	P31938; Q63932	YPIPPPDAK		NotUnique	35.7996	499.27125	2	1.331	0.000003465	1.1.1.1.1.1.1.1.1	666458.25	331599.6875	627927.1875	791287.25	561210.3125	552704.625	754322	557795.5	526022.5
P32020	Sterol carrier protein 2 OS=Mus musculus OX=10090 GN=Scp2 PE=1 SV=3	P32020	IAGNMGLAMK		Unique	42.7392	503.26482	2	1.428	0.000003465	1.1.1.1.1.1.1.1.1	378318.5	356847.4375	326650.0938	312384.8125	462139.8125	667613.3125	505812.6563	376463.1875	493236.6562
P32020	Sterol carrier protein 2 OS=Mus musculus OX=10090 GN=Scp2 PE=1 SV=3	P32020	IGGIFAFK		Unique	66.6509	426.75246	2	1.314	0.000003465	1.1.1.1.1.1.1.1.1	369702	387723.5625	382578.875	443395.3125	609331.6875	513535.6563	408042.5938	432392.8125	522256.7813
P32020	Sterol carrier protein 2 OS=Mus musculus OX=10090 GN=Scp2 PE=1 SV=3	P32020	LQNLQLQPGK		Unique	37.9124	569.8327	2	1.836	0.000003465	1.1.1.1.1.1.1.1.1	298784.5	260334.3281	270773.1875	379236.6563	469918.5625	392110.375	364451.5	364228.0625	408595.7188
P32037	Solute carrier family 2, facilitated glucose transporter member 3 OS=Mus musculus OX=10090 GN=Slc2a3 PE=1 SV=1	P32037	AFEGQAHSGKGPAGVELNSMQPVKETPGNA		Unique	47.6846	1003.48905	3	3.113	0.000003465	1.1.1.1.1.1.1.1.1	2357817.313	3830728.688	1885695.125	3035440.313	3985418.625	4738371.625	3433356.438	3272042.188	2413173.063
P32037	Solute carrier family 2, facilitated glucose transporter member 3 OS=Mus musculus OX=10090 GN=Slc2a3 PE=1 SV=1	P32037	FLLINKKEEDQATEILQR		Unique	66.8879	730.07067	3	2.779	0.000003465	1.1.1.1.1.1.1.1.1	3388143.5	5395130.688	2012139.641	2625430.906	5883860.125	9057794.375	3766891.625	5373180.813	5893350.625
P32037	Solute carrier family 2, facilitated glucose transporter member 3 OS=Mus musculus OX=10090 GN=Slc2a3 PE=1 SV=1	P32037	GPAGVELNSMQPVKETPGNA		Unique	49.5852	665.99805	3	0.716	0.0002188	1.-.1.-.-.1.1.1.1	304498.5313	228873.8836	257102.9219	2435.444268	1412.219925	5928.785677	231183.4688	280503.9375	331858.8438
P32037	Solute carrier family 2, facilitated glucose transporter member 3 OS=Mus musculus OX=10090 GN=Slc2a3 PE=1 SV=1	P32037	KEEDQATEILQR		Unique	33.8088	730.37298	2	2.767	0.000003465	1.1.1.1.1.1.1.1.1	1092531.625	707087.375	1190347.75	562702.6875	1281348.094	1673678.938	899848.7969	1013476.422	1216124.344
P32037	Solute carrier family 2, facilitated glucose transporter member 3 OS=Mus musculus OX=10090 GN=Slc2a3 PE=1 SV=1	P32037	LWGTSDVVQEIQEMK		Unique	80.1088	588.2938	3	1.474	0.000003465	1.1.1.1.1.1.1.1.1	9320.96875	9712.886719	10402.45215	9897.3125	12834.47754	14825.93164	13898.29785	9958.036133	10413.73828
P32037	Solute carrier family 2, facilitated glucose transporter member 3 OS=Mus musculus OX=10090 GN=Slc2a3 PE=1 SV=1	P32037	LWGTSDVVQEIQEMKDESVR		Unique	82.8755	783.71799	3	3.064	0.000003465	1.1.1.1.1.1.1.1.1	2656825.281	2655044.302	2701505.285	2594835.656	4380518.805	5166104.638	3372632.176	3512553.629	3280004.376
P32037	Solute carrier family 2, facilitated glucose transporter member 3 OS=Mus musculus OX=10090 GN=Slc2a3 PE=1 SV=1	P32037	LWGTSDVVQEIQEMKDESVR	1xOxidation [M14]	Unique	67.1142	789.04953	3	2.744	0.000003465	1.1.1.1.1.1.1.1.1	157849.3906	219167.6094	244863.4844	336338.0313	449143.7813	394950.7813	294975.1563	240615.5938	267335.3125
P32037	Solute carrier family 2, facilitated glucose transporter member 3 OS=Mus musculus OX=10090 GN=Slc2a3 PE=1 SV=1	P32037	MSQEKQVTVLELFR		Unique	71.4417	569.97478	3	2.444	0.000003465	1.1.1.1.1.1.1.1.1	82584.89062	272586.125	42835.37109	129831.3281	274234.625	328493.4063	139842.6406	206758.6094	211649.2031
P32037	Solute carrier family 2, facilitated glucose transporter member 3 OS=Mus musculus OX=10090 GN=Slc2a3 PE=1 SV=1	P32037	QVTVLELFR		Unique	83.3766	552.82426	2	1.328	0.000003465	1.1.1.1.1.1.1.1.1	2837132.25	2943335	2327571.25	2419995.75	4168936.25	6386851	2734818.25	3071090	3400328.75
P32037	Solute carrier family 2, facilitated glucose transporter member 3 OS=Mus musculus OX=10090 GN=Slc2a3 PE=1 SV=1	P32037	TFEDIAR		Unique	33.412	426.21651	2	0.67	0.0003052	1.1.1.1.1.1.1.1.1	2440453	2256245.25	1662252.75	830656.6875	1419124	5384699.5	1731988.375	2214347.75	3506280.75
P32067	Lupus La protein homolog OS=Mus musculus OX=10090 GN=Ssb PE=1 SV=1	P32067	EGIILFK		Unique	61.118	410.25242	2	0.674	0.0002941	1.-.1.-.-.-.1.1.1	36975.33984	31500.44251	51918.71484	8087.777077	3090.761991	3416.860842	17570.81641	19491.03711	19328.11328
P32067	Lupus La protein homolog OS=Mus musculus OX=10090 GN=Ssb PE=1 SV=1	P32067	MTALEAK		Unique	25.7649	382.20454	2	0.544	0.0005287	1.1.1.1.1.1.1.1.1	1163159.25	1071195.625	893679.875	429304.4688	778568.625	1263517	780496.375	867046.8125	974720.75
P32211	Muscarinic acetylcholine receptor M4 OS=Mus musculus OX=10090 GN=Chrm4 PE=2 SV=1	P32211	ERPPTELSTTEAATTPALPAPTLQPR		Unique	60.3418	915.81871	3	2.176	0.000003465	1.-.1.-.1.1.1.1.1	258788.1406	224265.6503	256795.3281	541617.8039	260480.2813	756514.6875	231714.5313	490154.5625	265495.3438
P32233	Developmentally-regulated GTP-binding protein 1 OS=Mus musculus OX=10090 GN=Drg1 PE=1 SV=1	P32233	GGGGGGPGEGFDVAK		Unique	33.148	631.29362	2	0.095	0.005071	1.1.1.1.1.1.1.1.1	355870.125	255784.8438	180262.875	162612.0938	363206.8438	630010.4375	209758.1094	304814.375	309632
P32233	Developmentally-regulated GTP-binding protein 1 OS=Mus musculus OX=10090 GN=Drg1 PE=1 SV=1	P32233	LNSKPPNIGFK		Unique	38.9619	405.56792	3	1.794	0.000003465	1.1.1.1.1.1.1.1.1	127542.75	113913.4922	80165.95313	93241.52344	186057.25	253579.5469	109382.6875	140608.7969	160899.3281
P32233	Developmentally-regulated GTP-binding protein 1 OS=Mus musculus OX=10090 GN=Drg1 PE=1 SV=1	P32233	SDATADDLIDVVEGNR		Unique	69.4665	563.93581	3	0.881	0.00007661	1.1.1.-.1.1.1.1.1	13091.07031	9603.760742	5053.967773	14582.93478	14043.17969	12947.77148	7140.742676	15214.30078	13643.49219
P32507	Nectin-2 OS=Mus musculus OX=10090 GN=Nectin2 PE=1 SV=2	P32507	AEQVILVR		Unique	39.9467	464.28442	2	0.928	0.00005185	1.1.1.1.1.1.1.1.1	169333.5156	136643.9063	202982.1875	195337.1719	318252.0938	665147.875	237859.2031	256862.6094	328043.7188
P32507	Nectin-2 OS=Mus musculus OX=10090 GN=Nectin2 PE=1 SV=2	P32507	ARPETNADLR		Unique	18.1037	381.53521	3	1.093	0.00001529	1.1.1.1.1.1.1.1.1	71614.64062	30142.97852	99596.22656	40801.91406	101860.9375	270804.6875	81657.50781	124513.7969	101992.8828
P32507	Nectin-2 OS=Mus musculus OX=10090 GN=Nectin2 PE=1 SV=2	P32507	DATLAFR		Unique	39.3517	397.2138	2	0.561	0.0004876	1.1.1.1.1.1.1.1.1	270311.4922	233327.5645	288166.5859	73064.06445	179599.3555	255302.6406	228223.3594	205943.1563	277652.3281
P32507	Nectin-2 OS=Mus musculus OX=10090 GN=Nectin2 PE=1 SV=2	P32507	RGVTWLR		Unique	39.6871	444.26394	2	0.759	0.0001668	1.1.-.-.1.1.1.1.1	29495.29297	25899.08984	34323.73507	89475.20471	86362.92187	155822.4844	71334.52344	62929.05078	33484.34375
P32507	Nectin-2 OS=Mus musculus OX=10090 GN=Nectin2 PE=1 SV=2	P32507	YSLVPVGR		Unique	47.0734	445.75809	2	0.599	0.0004067	1.1.1.1.1.1.1.1.1	128697.5	221350.375	205928.625	305141.1563	480525.9375	931229.1875	324275.3125	368930.8438	408131.125
P32883	GTPase KRas OS=Mus musculus OX=10090 GN=Kras PE=1 SV=1	P32883	SFEDIHHYREQIKR		Unique	32.0423	619.98345	3	1.755	0.000003465	1.1.1.1.1.1.1.1.1	288236.1563	537653.9375	155796.375	540118.625	898216.3125	1016554.625	417400.75	785533.5625	673006.25
P32883	GTPase KRas OS=Mus musculus OX=10090 GN=Kras PE=1 SV=1	P08556; P32883	SYGIPFIETSAK		NotUnique	69.1648	656.84304	2	1.879	0.000003465	1.1.1.1.1.1.1.1.1	3826165	3011562.25	3184133	2767457.5	4731120.5	3978631.75	3897727.25	4117414.25	4660209
P32883	GTPase KRas OS=Mus musculus OX=10090 GN=Kras PE=1 SV=1	P32883	TVDTKQAQELAR		Unique	25.1453	453.91249	3	1.706	0.000003465	1.1.1.1.1.1.1.1.1	322424.3125	1061368.125	158056.3438	1476682.5	1865414.875	1378052.75	874225.1875	934070.1875	1181593.375
P32883	GTPase KRas OS=Mus musculus OX=10090 GN=Kras PE=1 SV=1	P32883	VKDSEDVPMVLVGNK		Unique	51.8372	543.95633	3	0.617	0.0003735	1.-.1.1.1.1.1.-.-	241776.5938	509863.0363	532876.25	241177.0469	173242.5938	375938.6875	3469.544771	2618.735775	3810.012062
P32883	GTPase KRas OS=Mus musculus OX=10090 GN=Kras PE=1 SV=1	P32883	VKDSEDVPMVLVGNKCDLPSR	1xCarbamidomethyl [C16]	Unique	54.6703	590.3001	4	2.859	0.000003465	1.1.1.1.1.1.1.1.1	981353.125	1471586.125	691088.125	1199112	1955098.5	2729741.5	1287005.75	1623308.125	1414400.375
P32921	Tryptophan--tRNA ligase, cytoplasmic OS=Mus musculus OX=10090 GN=Wars1 PE=1 SV=2	P32921	AAMGEEYK		Unique	19.5971	449.70239	2	1.029	0.00002305	1.1.1.1.1.1.1.1.1	192775.7344	133910.5156	185755.5469	93674.25781	155397.9844	202445.9531	161141.7031	156281.6719	177341.5469
P32921	Tryptophan--tRNA ligase, cytoplasmic OS=Mus musculus OX=10090 GN=Wars1 PE=1 SV=2	P32921	AAMGEEYKAGCPPGNPTAGR	1xCarbamidomethyl [C11]	Unique	30.9795	678.64358	3	3.349	0.000003465	1.1.1.1.1.1.1.1.1	175494.7188	299997.9375	104890.9766	156090.1875	199147.5625	322667.6563	206517.8438	223505.3438	266488.25
P32921	Tryptophan--tRNA ligase, cytoplasmic OS=Mus musculus OX=10090 GN=Wars1 PE=1 SV=2	P32921	AGCPPGNPTAGR	1xCarbamidomethyl [C3]	Unique	17.1009	577.77241	2	1.276	0.000003465	1.1.1.1.1.1.1.1.1	176129.1563	114913.9766	129337.2578	71811.21875	125296.4063	139112.4219	105138.4531	125371.2891	138593.0156
P32921	Tryptophan--tRNA ligase, cytoplasmic OS=Mus musculus OX=10090 GN=Wars1 PE=1 SV=2	P32921	AGNAPKDEIDSAVK		Unique	26.9877	472.24376	3	1.832	0.000003465	1.1.1.1.1.1.1.1.1	820625.3125	558238.4375	571985.5	334040	476881	651630.9375	489179.4063	543615.1875	670652.4375
P32921	Tryptophan--tRNA ligase, cytoplasmic OS=Mus musculus OX=10090 GN=Wars1 PE=1 SV=2	P32921	ASEDFVDPWTVR		Unique	66.6221	711.33837	2	2.181	0.000003465	1.1.1.1.1.-.1.1.1	719087.875	276844.9063	515326.8438	181359.5313	247587.3594	339437.6367	468306.4375	360138	435078
P32921	Tryptophan--tRNA ligase, cytoplasmic OS=Mus musculus OX=10090 GN=Wars1 PE=1 SV=2	P32921	DMNQILDAYENKKPFYLYTGR		Unique	77.3419	645.57052	4	2.585	0.000003465	1.1.1.1.1.1.1.1.1	1107433.5	1486217.125	716867.4375	865209.625	1254824.75	1636198	964876.0625	1228490.125	1159342.125
P32921	Tryptophan--tRNA ligase, cytoplasmic OS=Mus musculus OX=10090 GN=Wars1 PE=1 SV=2	P32921	GIDYDKLIVQFGSSK		Unique	71.3398	557.29821	3	2.215	0.000003465	1.1.1.1.1.1.1.1.1	592385.375	484414.875	477875.6875	250735.7656	479081.25	673752.5625	534036.1875	370893.75	428049.3125
P32921	Tryptophan--tRNA ligase, cytoplasmic OS=Mus musculus OX=10090 GN=Wars1 PE=1 SV=2	P32921	GIFGFTDSDCIGK	1xCarbamidomethyl [C10]	Unique	67.6917	708.82685	2	1.938	0.000003465	1.1.1.1.1.1.1.1.1	682371.5	519948.8125	417588	408390.5	610470	468011.5313	545773.25	522926.5938	663362
P32921	Tryptophan--tRNA ligase, cytoplasmic OS=Mus musculus OX=10090 GN=Wars1 PE=1 SV=2	P32921	GPSSEAMHLGHLVPFIFTK		Unique	84.13	690.02769	3	2.565	0.000003465	1.1.1.1.1.1.1.1.1	396411.5938	499235.5625	378426.4688	349805.8125	480275.8438	206687.3281	424741.875	471052.875	267433.625
P32921	Tryptophan--tRNA ligase, cytoplasmic OS=Mus musculus OX=10090 GN=Wars1 PE=1 SV=2	P32921	HAFSGGRDTVEEHR		Unique	18.5531	533.25408	3	1.572	0.000003465	1.1.1.1.1.1.1.1.1	260537.8125	186490.9688	116955.1484	105871.0391	203537.2969	319962.5313	149626.3438	169613.2969	235695.0313
P32921	Tryptophan--tRNA ligase, cytoplasmic OS=Mus musculus OX=10090 GN=Wars1 PE=1 SV=2	P32921	HVTFNQVK		Unique	24.138	486.76664	2	1.534	0.000003465	1.1.1.1.1.1.1.1.1	703755.75	778350	622481.4375	591981.5625	893746.6875	1240146	749012.4375	767857.25	693550.875
P32921	Tryptophan--tRNA ligase, cytoplasmic OS=Mus musculus OX=10090 GN=Wars1 PE=1 SV=2	P32921	IDKELINR		Unique	25.7488	500.793	2	0.855	0.00009885	1.1.1.1.1.1.1.1.1	326564.5938	527663.8125	233920.6719	286858.3438	434668	955433.25	368365.0625	366080.3125	482765.5313
P32921	Tryptophan--tRNA ligase, cytoplasmic OS=Mus musculus OX=10090 GN=Wars1 PE=1 SV=2	P32921	IDKELINRIER		Unique	40.4535	466.94057	3	1.029	0.00002305	1.1.1.1.1.1.1.1.1	545238.875	526560.4375	217698.9531	226503.1094	444610.5313	483574.5625	333592.0625	454198.5	405404.0938
P32921	Tryptophan--tRNA ligase, cytoplasmic OS=Mus musculus OX=10090 GN=Wars1 PE=1 SV=2	P32921	ISFPAVQAAPSFSNSFPK		Unique	78.1654	632.32849	3	2.126	0.000003465	1.1.1.1.1.1.1.1.1	254694.8438	196388.9375	296446.75	322766.3125	201286.6719	302576.9063	386232.875	495855.9688	267507.9688
P32921	Tryptophan--tRNA ligase, cytoplasmic OS=Mus musculus OX=10090 GN=Wars1 PE=1 SV=2	P32921	SLKAGNAPKDEIDSAVK		Unique	31.4208	581.64745	3	0.539	0.0005346	1.1.1.1.1.1.1.1.1	180463.5781	325194.1563	118959.7891	166849.875	265847.9688	245843.0469	192135.3125	274890.3125	207405.5625
P32921	Tryptophan--tRNA ligase, cytoplasmic OS=Mus musculus OX=10090 GN=Wars1 PE=1 SV=2	P32921	TFIFSDLEYMGQSPGFYR		Unique	93.7143	720.00357	3	2.975	0.000003465	1.1.1.1.1.1.1.1.1	159821.5	162595.6719	131110.4375	130659.2734	234261.5781	158874.5938	125744.8672	146375.5156	131892.8281
P32921	Tryptophan--tRNA ligase, cytoplasmic OS=Mus musculus OX=10090 GN=Wars1 PE=1 SV=2	P32921	TLIDVLQPLIAEHQAR		Unique	86.9222	606.34758	3	2.809	0.000003465	1.1.1.1.1.1.1.1.1	1134949.625	1104468.25	720546.5625	698864.125	1450310.75	1497504.625	869908.75	986510.875	931327.25
P33173	Kinesin-like protein KIF1A OS=Mus musculus OX=10090 GN=Kif1a PE=1 SV=2	P33173	DLLWGNAIFLK		Unique	94.0768	645.36619	2	1.028	0.00002305	1.1.1.1.1.1.1.1.1	259632.3594	316655.0938	199600.4688	125999.2109	261675.1719	368084.4688	185917.0469	233469.0625	211021.1406
P33173	Kinesin-like protein KIF1A OS=Mus musculus OX=10090 GN=Kif1a PE=1 SV=2	P33173	DPSMSPLGAATLTPSSTCPSLIEGR	1xCarbamidomethyl [C18]	Unique	73.8827	849.08094	3	0.928	0.00005185	1.1.1.1.1.1.1.1.1	125775.9063	74275.59375	75922.08594	23230.6875	75267.5	126830.5156	80839.75	104635.8438	89462.19531
P33173	Kinesin-like protein KIF1A OS=Mus musculus OX=10090 GN=Kif1a PE=1 SV=2	P33173	DQQGIIPQLCEDLFSR	1xCarbamidomethyl [C10]	Unique	89.737	640.31519	3	1.161	0.000009579	1.1.1.1.1.1.1.1.1	19104.95508	10102.81641	7485.428223	4268.125977	11441.89063	16538.8418	9522.735352	10237.99023	11708.08105
P33173	Kinesin-like protein KIF1A OS=Mus musculus OX=10090 GN=Kif1a PE=1 SV=2	P33173; Q60575	DSVLTWLLR		NotUnique	97.509	551.8165	2	0.967	0.00003635	1.1.1.-.1.1.-.1.1	404275.6563	334823.9063	304662.125	254848.1526	349612.2813	483307.1875	216092.3432	225024.7188	208484.7344
P33173	Kinesin-like protein KIF1A OS=Mus musculus OX=10090 GN=Kif1a PE=1 SV=2	P33173; Q60575	EANAISVELK		NotUnique	43.7434	537.29497	2	1.089	0.00001818	1.1.1.1.-.1.1.1.1	215756.4219	196596.9219	170058.0313	94848.80469	228033.5228	214697.8281	145557.6094	235236.4375	159250.9375
P33173	Kinesin-like protein KIF1A OS=Mus musculus OX=10090 GN=Kif1a PE=1 SV=2	P33173	ELKDEVTR		Unique	19.4212	495.26655	2	0.263	0.00221	1.1.1.1.1.1.1.1.1	290732.4063	150639.3125	177018.9219	62593.08203	141953.2969	329456.2813	167645.8906	173511.4063	213570.125
P33173	Kinesin-like protein KIF1A OS=Mus musculus OX=10090 GN=Kif1a PE=1 SV=2	P33173	ILFAPGSEEAIER		Unique	58.2753	716.37754	2	2.002	0.000003465	1.1.1.1.1.1.1.1.1	1171434.734	782296.1875	888054.7969	374115.3125	712179.0938	1528073.188	863890.7656	941914.0938	931839.0781
P33173	Kinesin-like protein KIF1A OS=Mus musculus OX=10090 GN=Kif1a PE=1 SV=2	P33173	ISFDDQHFEKFQSESCPVVGMSR	1xCarbamidomethyl [C16]	Unique	60.0292	683.31238	4	2.66	0.000003465	1.1.1.1.1.1.1.1.1	211622.2188	326093.4063	73659.78125	143249.8125	280841.1563	437818.625	194857.3906	231953.3594	259973.4063
P33173	Kinesin-like protein KIF1A OS=Mus musculus OX=10090 GN=Kif1a PE=1 SV=2	P33173; Q60575; O35071	ISLVDLAGSER		NotUnique	45.6906	580.31944	2	0.022	0.007318	1.1.1.1.1.1.1.1.1	652665.875	691440.75	581799	253955.3906	489801.7813	621423.6875	441125.8125	525179.25	639304.8125
P33173	Kinesin-like protein KIF1A OS=Mus musculus OX=10090 GN=Kif1a PE=1 SV=2	P33173; Q60575	LDLMREMYDR		NotUnique	56.442	447.88098	3	1.09	0.00001818	1.1.1.1.1.1.1.1.1	80376.75781	130624.6797	29944.98438	54385.5625	65132.71094	130710.8672	60565.38281	78083.1875	112812.7266
P33173	Kinesin-like protein KIF1A OS=Mus musculus OX=10090 GN=Kif1a PE=1 SV=2	P33173	LDYESKLEALQK		Unique	47.3317	479.59243	3	1.833	0.000003465	1.1.1.1.1.1.1.1.1	221446.6094	59595.01953	154724.1563	34304.69531	64728.14453	191881.8438	102763.7109	123047.8672	133049.8125
P33173	Kinesin-like protein KIF1A OS=Mus musculus OX=10090 GN=Kif1a PE=1 SV=2	P33173	LGSTFTFR		Unique	49.3835	464.74773	2	0.756	0.0001668	1.1.1.1.1.1.1.1.1	376262.2188	456354.125	264922.5938	168502.1563	390319.9063	575881	320734.875	336935.0625	407179.4063
P33173	Kinesin-like protein KIF1A OS=Mus musculus OX=10090 GN=Kif1a PE=1 SV=2	P33173	LLVPDIQEIR		Unique	69.7731	598.35575	2	1.406	0.000003465	1.1.1.1.1.1.1.1.1	548307.8125	362960.1563	441833.75	180269.2188	328251.6563	679912.75	440161.4688	472608.4375	438903.0937
P33173	Kinesin-like protein KIF1A OS=Mus musculus OX=10090 GN=Kif1a PE=1 SV=2	P33173	LQELEDQYRR		Unique	28.9879	450.56507	3	0.831	0.0001154	1.1.1.1.1.1.1.1.1	405105.5313	189447.3281	252169.7188	91875.65625	150330.6406	308238.3125	211665.6094	234275.3438	312911.0938
P33173	Kinesin-like protein KIF1A OS=Mus musculus OX=10090 GN=Kif1a PE=1 SV=2	P33173	NLFGSGSLR		Unique	48.5075	475.75631	2	1.311	0.000003465	1.1.1.1.1.1.1.1.1	441398.9688	339374.1563	477945.875	581761.8125	532390.5	860497	625384.125	583467.625	406240.2813
P33173	Kinesin-like protein KIF1A OS=Mus musculus OX=10090 GN=Kif1a PE=1 SV=2	P33173	SFIEYIK		Unique	56.2646	450.2469	2	0.646	0.0003313	1.1.1.1.1.1.1.1.1	420402.5625	521833.0312	235987.9688	199097.9063	453932.125	403690.125	355257.625	387127.75	399581.625
P33173	Kinesin-like protein KIF1A OS=Mus musculus OX=10090 GN=Kif1a PE=1 SV=2	P33173; Q60575	SYTMMGK		NotUnique	25.5488	409.18268	2	0.65	0.0003279	1.1.1.1.1.1.1.1.1	352813.5	268659.9688	314813.5313	96922.84375	257405.9219	406117.7813	296430.8438	264744.125	346454.0313
P33173	Kinesin-like protein KIF1A OS=Mus musculus OX=10090 GN=Kif1a PE=1 SV=2	P33173; Q60575	TAMVAALSPADINYDETLSTLR		NotUnique	83.7706	784.72985	3	2.226	0.000003465	1.1.1.1.1.1.1.1.1	654115.875	300250.0625	288459.3125	230427.5469	308284.25	547996.8125	473510.1563	620743.4375	455750.5313
P33173	Kinesin-like protein KIF1A OS=Mus musculus OX=10090 GN=Kif1a PE=1 SV=2	P33173	TIVAVEVQDQK		Unique	36.7952	615.34025	2	1.813	0.000003465	1.1.1.1.1.1.1.1.1	270646.6563	214783.0313	205718.0469	90147.35156	211617.5781	338547.1875	210270.9219	191935.7656	284055.4688
P33173	Kinesin-like protein KIF1A OS=Mus musculus OX=10090 GN=Kif1a PE=1 SV=2	P33173; Q60575; O35071	TVAATNMNETSSR		NotUnique	20.7271	691.32245	2	2.11	0.000003465	1.1.1.1.1.1.1.1.1	533490.6875	543583.875	452671.625	187858.2969	322122.25	674849.5625	409459.25	446965.3125	451600.2188
P33173	Kinesin-like protein KIF1A OS=Mus musculus OX=10090 GN=Kif1a PE=1 SV=2	P33173	VAIVSEKGEVK		Unique	25.9569	386.89578	3	1.297	0.000003465	1.1.1.1.1.1.1.1.1	470274.125	344751.375	320619.3438	186333.6406	394422.9375	569938.6875	376045.5938	462872.5938	408989.1875
P33173	Kinesin-like protein KIF1A OS=Mus musculus OX=10090 GN=Kif1a PE=1 SV=2	P33173; Q60575	VLDTSVAYVR		NotUnique	44.2104	561.81138	2	1.484	0.000003465	1.1.1.1.1.1.1.1.1	595832.5625	332517.5313	412639.75	136156.0469	260340.4063	627914.375	331699.9063	333552.5	406524.9688
P33173	Kinesin-like protein KIF1A OS=Mus musculus OX=10090 GN=Kif1a PE=1 SV=2	P33173; Q60575	VLDTSVAYVRGEENLAGWRPR		NotUnique	61.5693	597.81609	4	1.764	0.000003465	1.1.-.1.-.-.1.-.-	223013.7344	475752.5	379790.6981	1111.481566	3020.462017	1392.810499	131011.0703	4177.014664	2811.320329
P33173	Kinesin-like protein KIF1A OS=Mus musculus OX=10090 GN=Kif1a PE=1 SV=2	P33173; Q60575	VREHPLLGPYVEDLSK		NotUnique	57.5847	618.00325	3	3.08	0.000003465	1.1.1.1.1.1.1.1.1	245200.375	166506.2031	179133.5625	67563.78125	126911.1484	215607.2969	161907.2031	165845.4375	169130.4531
P33173	Kinesin-like protein KIF1A OS=Mus musculus OX=10090 GN=Kif1a PE=1 SV=2	P33173	YGATDVR		Unique	18.3334	391.19563	2	0.646	0.0003313	1.1.1.1.1.1.1.1.1	521543.6875	257150.1563	316659.9688	124733.25	256171.0625	646501.125	340090.9063	356257.0938	383601.625
P33175	Kinesin heavy chain isoform 5A OS=Mus musculus OX=10090 GN=Kif5a PE=1 SV=3	P33175	ALELQMENHR		Unique	56.8524	620.80866	2	0.92	0.00006214	1.1.1.1.1.1.1.1.1	78062.85156	105648.3984	62025.8125	81207.23438	114783.1172	174167.8906	82549.29687	77372.86719	101437.9141
P33175	Kinesin heavy chain isoform 5A OS=Mus musculus OX=10090 GN=Kif5a PE=1 SV=3	P33175	LEAELSR		Unique	25.8102	409.22424	2	0.38	0.001173	1.1.1.1.1.1.1.1.1	25221.84961	7520.966797	20428.16992	7276.523926	10281.14941	18417.21094	13564.06152	13214.9834	12836.24805
P33215	Protein NEDD1 OS=Mus musculus OX=10090 GN=Nedd1 PE=1 SV=2	P33215	IVDTLGNSRPGAPLTSVQIR		Unique	58.6533	698.72681	3	2.467	0.000003465	1.1.1.1.1.1.1.1.1	174824.0156	194769.4688	247686.0625	128210.9219	205136.6719	275414.625	218894.1406	192534.4688	204219.5625
P33267	Cytochrome P450 2F2 OS=Mus musculus OX=10090 GN=Cyp2f2 PE=1 SV=1	P33267	GAYPVFFNFTR		Unique	41.8878	440.22388	3	0.076	0.005575	1.1.1.1.1.1.1.1.1	753922.125	1042945.063	1087806.75	523851.625	979589.9375	1278794.625	907460.875	936135.75	1043446.438
P33267	Cytochrome P450 2F2 OS=Mus musculus OX=10090 GN=Cyp2f2 PE=1 SV=1	Q8BSI6; Q64458; E9Q816; P33267	VQEEIDR		Unique	19.2941	444.72467	2	0.865	0.00008631	1.1.1.1.1.1.1.1.1	44962.30859	18602.61328	66723.89844	7886.882813	25083.77539	20098.61914	27502.11328	29671.9043	32451.69336
P34022	Ran-specific GTPase-activating protein OS=Mus musculus OX=10090 GN=Ranbp1 PE=1 SV=2	P34022	AWVWNTHADFADECPKPELLAIR	1xCarbamidomethyl [C14]	Unique	81.6739	685.58924	4	2.162	0.000003465	1.1.1.1.1.1.1.1.1	231729	151894.0781	410612.5938	85206.44531	179372.6094	204832.2969	292030.9063	189965.8281	100223.0078
P34022	Ran-specific GTPase-activating protein OS=Mus musculus OX=10090 GN=Ranbp1 PE=1 SV=2	P34022	FLNAENAQK		Unique	25.1863	517.76675	2	1.189	0.000009579	1.1.1.1.1.1.1.1.1	520853.9375	342209.5625	418572.4375	101298.1719	237465.875	759341.375	268709.0938	299030.7813	364137.5938
P34152	Focal adhesion kinase 1 OS=Mus musculus OX=10090 GN=Ptk2 PE=1 SV=4	P34152	AQLSTILEEEKVQQEER		Unique	51.7165	677.35162	3	2.046	0.000003465	1.1.1.1.1.1.1.1.1	504003.1196	16446.10547	286689.5808	108125.3926	37453.93359	305868.543	253145.3984	323880.0625	278424.7676
P34152	Focal adhesion kinase 1 OS=Mus musculus OX=10090 GN=Ptk2 PE=1 SV=4	P34152	AVIEMSSK		Unique	27.5163	432.72829	2	0.917	0.00006214	1.1.1.1.1.-.1.1.1	593571.4375	589161.375	499623.0937	261502.5625	476554.4375	493438.2765	411560.2188	420388	559645.375
P34152	Focal adhesion kinase 1 OS=Mus musculus OX=10090 GN=Ptk2 PE=1 SV=4	P34152	ERIELGR		Unique	25.3584	436.75106	2	0.616	0.0003823	1.1.1.1.-.-.1.-.1	39733.51172	43278.77344	30685.8418	14337.79004	2191.198564	6659.282857	30747.67383	32683.63964	44330.92188
P34152	Focal adhesion kinase 1 OS=Mus musculus OX=10090 GN=Ptk2 PE=1 SV=4	P70694; P34152	EVGLAIR		NotUnique	40.788	379.23181	2	1.048	0.00002305	1.1.1.1.1.1.1.1.1	454270.8125	390679.4063	366632.0938	102229.0469	302006.1563	561638.0625	288115.3125	340699.4063	397646.8438
P34152	Focal adhesion kinase 1 OS=Mus musculus OX=10090 GN=Ptk2 PE=1 SV=4	P34152	GFLNQFTEDKPTLNFFYQQVK		Unique	91.3002	855.43254	3	2.54	0.000003465	1.1.1.1.1.1.1.1.1	374427.0313	620016.5	338163.375	168348.2031	435232.5313	457708.9375	317350.0625	276153.4375	300323.7188
P34152	Focal adhesion kinase 1 OS=Mus musculus OX=10090 GN=Ptk2 PE=1 SV=4	P34152	LAQQYVMTSLQQEYKK		Unique	52.7636	653.33992	3	3.113	0.000003465	1.1.1.1.1.1.1.1.1	738473.3125	667368.8125	587870.8125	314322.4375	433077.6563	971313.125	518785.5313	581555	641265.8125
P34152	Focal adhesion kinase 1 OS=Mus musculus OX=10090 GN=Ptk2 PE=1 SV=4	P34152	LGCLEIR	1xCarbamidomethyl [C3]	Unique	43.0138	430.73642	2	0.588	0.000432	1.1.1.1.1.1.1.1.1	535578.25	342349.3125	491449.75	97838.02344	291075.0938	337513.1563	358659.875	327544.2813	402975.9688
P34152	Focal adhesion kinase 1 OS=Mus musculus OX=10090 GN=Ptk2 PE=1 SV=4	Q9QVP9; P34152	LGDFGLSR		NotUnique	45.4078	432.73236	2	0.625	0.0003609	1.1.1.1.1.1.1.1.1	1597502	1243149.625	1217961.125	521494.8437	887503.875	1753004.625	1097441	1133466.5	1212231.25
P34152	Focal adhesion kinase 1 OS=Mus musculus OX=10090 GN=Ptk2 PE=1 SV=4	P34152	LLNSDLGELISK		Unique	68.4428	651.36941	2	2.32	0.000003465	1.1.1.1.1.1.1.1.1	955812.4375	917452	729856	378993.1875	607375.5625	1201252.625	644787.875	629712.625	832341.6875
P34152	Focal adhesion kinase 1 OS=Mus musculus OX=10090 GN=Ptk2 PE=1 SV=4	P34152	LVNGATQSFIIRPQK		Unique	49.0164	557.98967	3	1.778	0.000003465	1.1.1.1.1.1.1.1.1	731045.9375	440654.8125	710419.1875	88168.25	330794.5313	637014.75	422638.5	511166.7813	556123.125
P34152	Focal adhesion kinase 1 OS=Mus musculus OX=10090 GN=Ptk2 PE=1 SV=4	P34152	MAAAYLDPNLNHTPSSSTK		Unique	45.2222	673.32632	3	3.089	0.000003465	1.1.1.1.1.1.1.1.1	133866.5625	139532.8281	73992.63281	43889.27344	62886.70703	223298.7188	53158.71094	76683.76563	170818.7344
P34152	Focal adhesion kinase 1 OS=Mus musculus OX=10090 GN=Ptk2 PE=1 SV=4	P34152	MLGQTRPH		Unique	18.204	470.24515	2	0.803	0.000131	1.1.1.1.1.1.1.1.1	393396.3125	264243.5	238369.3438	82135.11719	170335.3281	350125.0938	224374.7031	263712.75	281743.0625
P34152	Focal adhesion kinase 1 OS=Mus musculus OX=10090 GN=Ptk2 PE=1 SV=4	P34152	NLLDVIDQAR		Unique	71.5068	578.81963	2	1.449	0.000003465	1.1.1.1.1.1.1.1.1	1038710.25	1094843	883147.9375	488198.0313	671092.9375	1029158.813	780625.25	902065	928050.9375
P34152	Focal adhesion kinase 1 OS=Mus musculus OX=10090 GN=Ptk2 PE=1 SV=4	P34152	NVLVSSNDCVK	1xCarbamidomethyl [C9]	Unique	30.7387	617.80864	2	1.66	0.000003465	1.1.1.1.1.1.1.1.1	438454.0938	544349.6875	513943.8125	171152.5938	295863.4375	847975.1875	495573.9375	599372.1875	578836.5625
P34152	Focal adhesion kinase 1 OS=Mus musculus OX=10090 GN=Ptk2 PE=1 SV=4	P34152	QFANLNREESILK		Unique	50.6575	521.28271	3	0.763	0.0001626	1.1.1.1.1.1.1.1.1	205281.9688	284332.5313	368432.4375	179497.2656	204746.5	154278.2031	365910.75	272707.7813	243752.875
P34152	Focal adhesion kinase 1 OS=Mus musculus OX=10090 GN=Ptk2 PE=1 SV=4	P34152	SEEVHWLHVDMGVSSVR		Unique	61.2459	656.31869	3	2.789	0.000003465	1.1.1.1.1.1.1.1.1	262717.9297	274341.4609	173629.7461	87872.69531	185622.8477	232090.7578	173929.5625	186035.6953	187918.1914
P34152	Focal adhesion kinase 1 OS=Mus musculus OX=10090 GN=Ptk2 PE=1 SV=4	P34152	TLLATVDETIPALPASTHR		Unique	74.9068	669.36875	3	3.018	0.000003465	1.1.1.1.1.1.1.1.1	799748.4375	746768.625	560878.3125	309801.5938	443561.1563	955275.875	512828.8125	513922.125	593065.9375
P34152	Focal adhesion kinase 1 OS=Mus musculus OX=10090 GN=Ptk2 PE=1 SV=4	P34152	VFHYFESSSEPTTWASIIR		Unique	81.1176	753.03507	3	2.162	0.000003465	1.1.1.1.1.1.1.1.1	172464.7969	240470.1406	172299.5781	33370.34375	193632.9688	172102.8281	86842.32031	209091.4063	171717.1406
P34152	Focal adhesion kinase 1 OS=Mus musculus OX=10090 GN=Ptk2 PE=1 SV=4	P34152	YMEDSTYYK		Unique	30.32	600.2503	2	1.281	0.000003465	1.1.1.1.1.1.1.1.1	295819.3125	319558.4375	258718.9844	83720.51563	227100.875	330112.1563	236406.9688	251438.375	225482.4844
P34884	Macrophage migration inhibitory factor OS=Mus musculus OX=10090 GN=Mif PE=1 SV=2	P34884	LHISPDR		Unique	22.8253	419.23248	2	0.889	0.00007416	1.1.1.1.1.1.1.1.1	396580.4688	225786.75	324854.4063	142824.4531	336592.8438	452381.5313	262030.8125	265933.4375	331168.9375
P34884	Macrophage migration inhibitory factor OS=Mus musculus OX=10090 GN=Mif PE=1 SV=2	P34884	LLCGLLSDR	1xCarbamidomethyl [C3]	Unique	59.5759	523.78693	2	1.123	0.00001237	1.1.1.1.1.1.1.1.1	949739.3438	365481.1875	481526.9375	862158.8164	1324055.063	977936.625	800256	577244.375	886801.375
P34884	Macrophage migration inhibitory factor OS=Mus musculus OX=10090 GN=Mif PE=1 SV=2	P34884	LLCGLLSDRLHISPDR	1xCarbamidomethyl [C3]	Unique	69.9525	622.34	3	2.197	0.000003465	1.1.1.1.1.1.1.1.1	77049.71875	99915.54688	15157.49023	47262.07422	118813.0859	131353.5625	61055.52344	69389.25781	76588.55469
P34884	Macrophage migration inhibitory factor OS=Mus musculus OX=10090 GN=Mif PE=1 SV=2	P34884	NYSKLLCGLLSDR	1xCarbamidomethyl [C7]	Unique	72.3701	513.60426	3	1.62	0.000003465	-.-.-.1.-.1.-.-.-	5968.125322	3510.26516	5955.88581	16359.9668	10838.32721	10716.2334	2127.797872	3319.111343	1861.945442
P34914	Bifunctional epoxide hydrolase 2 OS=Mus musculus OX=10090 GN=Ephx2 PE=1 SV=2	P34914	AKPNEVVFLDDFGSNLKPAR		Unique	68.1028	739.72723	3	2.283	0.000003465	1.1.1.1.1.1.1.1.1	511481.1875	905521.1875	513203.5	201015.3594	430704.6563	888173.625	359880.5938	431522.2813	617671.75
P34914	Bifunctional epoxide hydrolase 2 OS=Mus musculus OX=10090 GN=Ephx2 PE=1 SV=2	P34914	DFLLGAYQTEFPEGPTEQLMK		Unique	90.187	805.39153	3	2.851	0.000003465	1.1.1.1.1.1.1.1.1	235365.8594	187966.0313	211009.3594	53301.92188	115364.3359	172782.0313	136601.2031	162785.4844	150881.9375
P34914	Bifunctional epoxide hydrolase 2 OS=Mus musculus OX=10090 GN=Ephx2 PE=1 SV=2	P34914	DMGMVTILVHNTASALR		Unique	89.7155	610.31854	3	2.864	0.000003465	1.1.1.1.1.1.1.1.1	647298.5938	604207.1563	604960.625	136200.3555	382931.125	598717.5625	353361.8125	456125.9375	457582.7969
P34914	Bifunctional epoxide hydrolase 2 OS=Mus musculus OX=10090 GN=Ephx2 PE=1 SV=2	P34914	GHIEDCGHWTQIEKPTEVNQILIK	1xCarbamidomethyl [C6]	Unique	59.5826	712.11274	4	2.108	0.000003465	1.1.1.1.1.1.1.1.1	302217.5	338876.375	287936.6875	145029.8125	216457.1719	322565.0938	235350.9844	245045.75	321464.5
P34914	Bifunctional epoxide hydrolase 2 OS=Mus musculus OX=10090 GN=Ephx2 PE=1 SV=2	P34914	GKITFSQWVPLMDESYRK		Unique	76.6665	547.03398	4	0.827	0.0001172	-.-.1.1.1.1.1.1.-	1196.620891	3922.769571	149090.9688	88516.39844	67098.61719	183237.3125	183573.8438	82571.42969	115522.0703
P34914	Bifunctional epoxide hydrolase 2 OS=Mus musculus OX=10090 GN=Ephx2 PE=1 SV=2	P34914	ILVPALMVTAEKDIVLRPEMSK		Unique	93.5651	614.1024	4	2.732	0.000003465	1.1.1.1.1.1.1.1.1	688138.5	1096503.375	751717.5	240126.1875	611901.3125	785673.625	640908.5625	400780.0938	549998.8125
P34914	Bifunctional epoxide hydrolase 2 OS=Mus musculus OX=10090 GN=Ephx2 PE=1 SV=2	P34914	KILVPALMVTAEKDIVLRPEMSK		Unique	87.0964	646.12603	4	3.514	0.000003465	1.1.1.1.1.1.1.1.1	897123.4063	1082379.563	861887.75	316493.7578	684310.2187	517957.1875	625307.5938	738535.3906	802901.3125
P34914	Bifunctional epoxide hydrolase 2 OS=Mus musculus OX=10090 GN=Ephx2 PE=1 SV=2	P34914	SIPVFNYQLYFQEPGVAEAELEK		Unique	95.4564	891.11429	3	2.391	0.000003465	-.-.1.1.1.1.-.-.1	3697.034281	3043.841307	4253.229506	85610.67969	283220.0938	337055.0313	1680.045488	6045.048943	5551.643273
P34914	Bifunctional epoxide hydrolase 2 OS=Mus musculus OX=10090 GN=Ephx2 PE=1 SV=2	P34914	VLAIDMK		Unique	44.0623	395.23058	2	0.764	0.0001626	1.1.1.1.1.1.1.1.1	1636735.25	2610341.75	2231770.25	645505.1875	1340854.125	1312515.625	1612523.375	1613187	1744717.125
P34914	Bifunctional epoxide hydrolase 2 OS=Mus musculus OX=10090 GN=Ephx2 PE=1 SV=2	P34914	WLQTEVQNPSVTSKI		Unique	59.0452	577.30905	3	1.829	0.000003465	1.1.1.1.1.1.1.1.1	58717.8125	113074.6016	54516.96484	52499.28516	50260.88281	84036.53906	59420.14063	54564.58203	74763.99219
P34914	Bifunctional epoxide hydrolase 2 OS=Mus musculus OX=10090 GN=Ephx2 PE=1 SV=2	P34914	YQIPALAQAGFR		Unique	68.6725	667.86461	2	1.264	0.000003465	1.1.-.-.1.1.1.1.1	583884.1875	870230.8125	714912.0236	464325.7975	453750.125	564353.5625	523311.3438	607780.25	672013.8125
P35123	Ubiquitin carboxyl-terminal hydrolase 4 OS=Mus musculus OX=10090 GN=Usp4 PE=1 SV=3	P35123	ILVVHLK		Unique	44.2006	411.28393	2	0.289	0.001946	1.1.-.1.1.1.1.1.1	289912.4375	335922	297233.7315	131096.9219	148850.2813	212759.1875	258314.1406	226083.6563	203957.9688
P35123	Ubiquitin carboxyl-terminal hydrolase 4 OS=Mus musculus OX=10090 GN=Usp4 PE=1 SV=3	P35123	IMEVFLVPADPQCRPIQYR	1xCarbamidomethyl [C13]	Unique	76.5963	778.07004	3	1.193	0.000009579	1.1.1.1.1.1.1.1.1	319692.125	419893.25	262650.4375	193535.7813	262032.8594	366547.1875	275757.7188	274001.6563	268968.125
P35123	Ubiquitin carboxyl-terminal hydrolase 4 OS=Mus musculus OX=10090 GN=Usp4 PE=1 SV=3	P35123	KVVEHGLFVK		Unique	33.7512	578.34783	2	0.736	0.0001847	1.1.1.-.1.-.1.1.1	161098.3906	290204.9688	132286.0781	9070.582787	96172.05469	9879.204383	79663.11719	192204.8906	168815.9219
P35123	Ubiquitin carboxyl-terminal hydrolase 4 OS=Mus musculus OX=10090 GN=Usp4 PE=1 SV=3	P35123	LWNKYMSNTYEQLSK		Unique	56.8412	635.64505	3	1.793	0.000003465	1.1.1.1.1.1.1.1.1	18881.35938	44301.23438	11166.33105	16992.48828	16402.92969	33115.51172	30223.63281	25694.43164	23392.42578
P35123	Ubiquitin carboxyl-terminal hydrolase 4 OS=Mus musculus OX=10090 GN=Usp4 PE=1 SV=3	P35123	STLAIDWDSETR		Unique	56.5994	697.33347	2	1.678	0.000003465	1.1.1.1.1.1.1.1.1	403774.0313	471800.9062	366699.8125	130617.1641	218784.7656	326719.3438	370751.7813	345812.3125	313901.7188
P35235	Tyrosine-protein phosphatase non-receptor type 11 OS=Mus musculus OX=10090 GN=Ptpn11 PE=1 SV=3	P35235	CVKYWPDEYALKEYGVMR	1xCarbamidomethyl [C1]	Unique	66.8189	577.52923	4	1.798	0.000003465	1.1.-.1.1.1.1.1.1	105581.1172	424326.6563	306088.3615	150071.375	263201.5938	272037.2813	133959.75	159670.7031	258437.125
P35235	Tyrosine-protein phosphatase non-receptor type 11 OS=Mus musculus OX=10090 GN=Ptpn11 PE=1 SV=3	P35235	EAEKLLTEK		Unique	24.7218	530.79807	2	0.749	0.0001737	1.1.1.1.1.-.1.-.1	173731.2031	208120.6875	116575.2891	92585.10937	170540.625	126279.6303	157358.1094	191716.8843	204909.4844
P35235	Tyrosine-protein phosphatase non-receptor type 11 OS=Mus musculus OX=10090 GN=Ptpn11 PE=1 SV=3	P35235	ESAAHDYTLR		Unique	23.2104	388.18779	3	1.536	0.000003465	1.1.1.1.1.1.1.1.1	937193.8125	618575.3125	1079472.75	215184.3906	518583.9375	773028.25	725536.1875	798766.3125	759300.25
P35235	Tyrosine-protein phosphatase non-receptor type 11 OS=Mus musculus OX=10090 GN=Ptpn11 PE=1 SV=3	P35235	ESQSHPGDFVLSVR		Unique	50.2978	519.92671	3	1.975	0.000003465	-.1.1.1.-.-.1.-.-	3162800.79	5479267	2933138.5	5099.753377	2602.804209	4887.06467	10087.78889	1331.002444	1638.131409
P35235	Tyrosine-protein phosphatase non-receptor type 11 OS=Mus musculus OX=10090 GN=Ptpn11 PE=1 SV=3	P35235	FDSLTDLVEHYK		Unique	70.8325	489.57687	3	1.941	0.000003465	1.1.1.1.1.1.1.1.1	485834	203597.2813	721116.875	128043.6719	246156.2813	308813.7188	312722.4688	355645.0625	425366.25
P35235	Tyrosine-protein phosphatase non-receptor type 11 OS=Mus musculus OX=10090 GN=Ptpn11 PE=1 SV=3	P35235	FIYMAVQHYIETLQR		Unique	86.232	637.99826	3	2.133	0.000003465	1.1.1.1.1.1.1.1.1	684641.8125	1323173.875	674814.5	837307.4375	1546081.25	1466021	756839.75	858545.4375	795360.9375
P35235	Tyrosine-protein phosphatase non-receptor type 11 OS=Mus musculus OX=10090 GN=Ptpn11 PE=1 SV=3	P35235	GVDCDIDVPK	1xCarbamidomethyl [C4]	Unique	36.9757	559.26342	2	0.892	0.00007197	1.1.1.1.1.1.1.1.1	343931.9063	307973.625	229919.3438	157446.4063	293064	422570.1875	213551.9219	254315.125	314596.75
P35235	Tyrosine-protein phosphatase non-receptor type 11 OS=Mus musculus OX=10090 GN=Ptpn11 PE=1 SV=3	P35235	GVDGSFLARPSK		Unique	36.7043	617.33304	2	1.743	0.000003465	1.1.1.1.1.1.1.1.1	738697.375	803724.5625	808522.1875	319886.3125	555222	722726.4375	706007	766082.125	813092.375
P35235	Tyrosine-protein phosphatase non-receptor type 11 OS=Mus musculus OX=10090 GN=Ptpn11 PE=1 SV=3	P35235	HGSFLVR		Unique	31.1911	408.2296	2	0.835	0.000113	1.1.1.1.1.1.1.1.1	919593	803762.125	533179.75	242320.3438	670947.1875	819512.4375	546891.5	757619.9375	740718.75
P35235	Tyrosine-protein phosphatase non-receptor type 11 OS=Mus musculus OX=10090 GN=Ptpn11 PE=1 SV=3	P35235	INAAEIESR		Unique	29.6598	501.7643	2	1.144	0.00001237	1.1.1.1.1.1.1.1.1	3321743.719	4124243.063	3494562.156	1453921.25	2952465.703	2983172.25	3192052.719	2966048.969	3023911.563
P35235	Tyrosine-protein phosphatase non-receptor type 11 OS=Mus musculus OX=10090 GN=Ptpn11 PE=1 SV=3	P35235	IQNTGDYYDLYGGEK		Unique	48.097	868.39416	2	2.919	0.000003465	1.1.1.1.1.-.1.1.1	811956.75	373852.5625	1096152.5	192022.375	305294.2813	256546.8162	555921.625	529614.5	564916.375
P35235	Tyrosine-protein phosphatase non-receptor type 11 OS=Mus musculus OX=10090 GN=Ptpn11 PE=1 SV=3	P35235	KNPMVETLGTVLQLK		Unique	83.3414	557.65539	3	2.116	0.000003465	1.1.1.1.1.1.1.1.1	525162.625	271697.6875	599944.375	93412.02344	242603.3594	596535.75	229939.7813	296774.6563	379260.6563
P35235	Tyrosine-protein phosphatase non-receptor type 11 OS=Mus musculus OX=10090 GN=Ptpn11 PE=1 SV=3	P35235	KSYIATQGCLQNTVNDFWR	1xCarbamidomethyl [C9]	Unique	70.384	767.70761	3	2.443	0.000003465	1.1.1.-.1.1.1.1.1	874090.375	794412.5625	656600	520714.5807	458192.25	1422446.625	616269.875	536356.1875	852741.625
P35235	Tyrosine-protein phosphatase non-receptor type 11 OS=Mus musculus OX=10090 GN=Ptpn11 PE=1 SV=3	P35235	LAETTDKVKQGFWEEFETLQQQECK	1xCarbamidomethyl [C24]	Unique	75.4873	768.87076	4	1.898	0.000003465	1.1.1.1.1.1.1.1.1	183798.75	537243.75	57383.14063	157637.8281	457525.4063	246682.2656	313197.1563	397052.4688	298127.125
P35235	Tyrosine-protein phosphatase non-receptor type 11 OS=Mus musculus OX=10090 GN=Ptpn11 PE=1 SV=3	P35235	MVFQENSR		Unique	27.6691	505.73984	2	0.652	0.0003279	1.1.1.1.1.1.1.1.1	353973.6563	327043.8438	276929.2188	164111.125	272444.0938	323516.7188	274454.6563	335196.2188	316752.75
P35235	Tyrosine-protein phosphatase non-receptor type 11 OS=Mus musculus OX=10090 GN=Ptpn11 PE=1 SV=3	P35235	NGDVIELK		Unique	37.2508	444.24518	2	0.765	0.0001626	1.1.1.1.1.1.1.1.1	597355.875	488303.0938	761952.125	386659.9375	485959.625	878901.875	480728.75	598391.25	635050.8125
P35235	Tyrosine-protein phosphatase non-receptor type 11 OS=Mus musculus OX=10090 GN=Ptpn11 PE=1 SV=3	P35235	NGDVIELKYPLNCADPTSER	1xCarbamidomethyl [C13]	Unique	60.0256	764.37066	3	3.302	0.000003465	1.1.1.1.1.1.1.1.1	187858.8438	256006.875	165043.2656	108070.5859	185204	203838.4375	176055.6563	203097.9063	204107.9219
P35235	Tyrosine-protein phosphatase non-receptor type 11 OS=Mus musculus OX=10090 GN=Ptpn11 PE=1 SV=3	P35235	NVKESAAHDYTLR		Unique	24.2825	376.69411	4	0.845	0.0001061	1.1.1.1.1.1.1.1.1	230975.6875	416453.25	214148.0156	117557.1875	176508.9063	380343.5938	254472.8594	278037.75	279608.9688
P35235	Tyrosine-protein phosphatase non-receptor type 11 OS=Mus musculus OX=10090 GN=Ptpn11 PE=1 SV=3	P35235	NVKESAAHDYTLRELK		Unique	32.8603	469.24954	4	1.506	0.000003465	1.1.1.1.1.1.1.1.1	260109.125	416870.4375	95588.8125	180444.8867	349912.5313	578714.3594	230291.2734	252320.9727	240184.5938
P35235	Tyrosine-protein phosphatase non-receptor type 11 OS=Mus musculus OX=10090 GN=Ptpn11 PE=1 SV=3	P35235	RWFHPNITGVEAENLLLTR		Unique	82.4001	756.07442	3	3.464	0.000003465	1.1.1.1.1.1.1.1.1	1248708.5	1005096.344	705201.5	409539.8438	1370971.313	1004557.016	514407.0938	1040795.625	880191.75
P35235	Tyrosine-protein phosphatase non-receptor type 11 OS=Mus musculus OX=10090 GN=Ptpn11 PE=1 SV=3	P35235	SGMVQTEAQYR		Unique	27.9227	635.29832	2	2.085	0.000003465	1.1.1.1.1.1.1.1.1	1441632.875	1815174.5	1456657.5	726557.3125	1240201	2225883.75	1359248.25	1413631.375	1335813.375
P35235	Tyrosine-protein phosphatase non-receptor type 11 OS=Mus musculus OX=10090 GN=Ptpn11 PE=1 SV=3	P35235	SNPGDFTLSVR		Unique	50.1221	596.80143	2	1.526	0.000003465	1.1.1.1.1.1.1.1.1	1874688.625	1224977.5	1967147.75	438722.9063	908882	1665326.375	1143225.125	1188487.125	1363317.75
P35235	Tyrosine-protein phosphatase non-receptor type 11 OS=Mus musculus OX=10090 GN=Ptpn11 PE=1 SV=3	P35235	SYIATQGCLQNTVNDFWR	1xCarbamidomethyl [C8]	Unique	78.2332	725.00931	3	2.088	0.000003465	-.1.1.-.1.1.-.1.-	143190.287	243815.3125	169067.9219	117431.5244	140357.0469	149601.3438	8455.852607	4960.154092	8914.614219
P35235	Tyrosine-protein phosphatase non-receptor type 11 OS=Mus musculus OX=10090 GN=Ptpn11 PE=1 SV=3	P35235	TVWQYHFR		Unique	49.4856	379.52609	3	1.317	0.000003465	1.1.1.1.1.1.1.1.1	3370787.5	4870389.75	4066176.313	1378897.406	3130247	3537122.25	2866118.875	3382315	4064022.5
P35235	Tyrosine-protein phosphatase non-receptor type 11 OS=Mus musculus OX=10090 GN=Ptpn11 PE=1 SV=3	P35235	TWPDHGVPSDPGGVLDFLEEVHHK		Unique	84.6257	534.46152	5	1.583	0.000003465	1.1.1.1.1.1.1.1.1	342791.125	142494.0938	183468.5781	89118.78125	286567.2188	267417.2813	144243.875	141901.7969	222291.7813
P35235	Tyrosine-protein phosphatase non-receptor type 11 OS=Mus musculus OX=10090 GN=Ptpn11 PE=1 SV=3	P35235	VIVMTTK		Unique	28.5572	396.2384	2	1.078	0.00002117	1.1.1.1.1.1.1.1.1	1863495.641	1809634.141	1805718.75	691628.75	1247496.531	1674119.828	1332228.828	1518505.813	1677716.141
P35235	Tyrosine-protein phosphatase non-receptor type 11 OS=Mus musculus OX=10090 GN=Ptpn11 PE=1 SV=3	P35235	VIVMTTKEVER		Unique	32.8562	435.57951	3	1.982	0.000003465	1.1.1.1.1.1.1.1.1	87967.65625	336980.7188	70059.38281	263578.8438	257368.3125	489968.6563	223078.8281	171243.7813	165449.6719
P35235	Tyrosine-protein phosphatase non-receptor type 11 OS=Mus musculus OX=10090 GN=Ptpn11 PE=1 SV=3	P35235	VIVMTTKEVER	1xOxidation [M4]	Unique	25.0723	440.91109	3	1.379	0.000003465	1.1.1.1.1.1.1.1.1	9573.375	32636.78906	8657.876953	26946.03125	35141.72656	42088.28906	22520.42383	20949.31055	27331.15625
P35235	Tyrosine-protein phosphatase non-receptor type 11 OS=Mus musculus OX=10090 GN=Ptpn11 PE=1 SV=3	P35235	VVLHDGDPNEPVSDYINANIIMPEFETK		Unique	85.8374	1052.8449	3	3.213	0.000003465	1.1.1.1.1.1.1.1.1	1684744.156	1591824.875	1830681.688	608481.2969	1212646.875	1145373.469	1371887.813	1237644.5	1338977.125
P35235	Tyrosine-protein phosphatase non-receptor type 11 OS=Mus musculus OX=10090 GN=Ptpn11 PE=1 SV=3	P35235	VYENVGLMQQQR		Unique	41.4514	732.86663	2	2.162	0.000003465	1.1.1.1.1.1.1.1.1	2073871.625	1862534.438	2078121.75	649734.9063	1276260.938	1919185.625	1573825.688	1446538.5	1781295.25
P35235	Tyrosine-protein phosphatase non-receptor type 11 OS=Mus musculus OX=10090 GN=Ptpn11 PE=1 SV=3	P35235	WFHPNITGVEAENLLLTR		Unique	85.0645	704.04061	3	3.489	0.000003465	1.1.1.1.1.1.1.1.1	1024689.688	1077222.125	899461	363323.75	955103.25	1240580.875	631947.6875	905088.8125	851775.0625
P35235	Tyrosine-protein phosphatase non-receptor type 11 OS=Mus musculus OX=10090 GN=Ptpn11 PE=1 SV=3	P35235	YDVGGGER		Unique	17.682	426.69587	2	1.001	0.00002563	1.1.1.1.1.1.1.1.1	294484.75	138718.7344	465616.9375	63864.27344	151550.3906	206694	197748.4063	222776.75	270116.8125
P35235	Tyrosine-protein phosphatase non-receptor type 11 OS=Mus musculus OX=10090 GN=Ptpn11 PE=1 SV=3	P35235	YDVGGGERFDSLTDLVEHYK		Unique	74.2114	575.77632	4	1.91	0.000003465	1.1.1.1.1.1.1.1.1	975548.0625	509817.1406	1156775.125	145615.0156	498049.8047	451392.0313	581876.1406	683736.7813	475138.375
P35235	Tyrosine-protein phosphatase non-receptor type 11 OS=Mus musculus OX=10090 GN=Ptpn11 PE=1 SV=3	P35235	YKNILPFDHTR		Unique	47.3611	468.58566	3	1.65	0.000003465	1.1.-.1.1.1.1.1.1	954623.75	1302376.25	1440400.199	530374.6875	878879.875	1259843.75	1035423.938	1101619.25	1187453.75
P35235	Tyrosine-protein phosphatase non-receptor type 11 OS=Mus musculus OX=10090 GN=Ptpn11 PE=1 SV=3	P35235	YPLNCADPTSER	1xCarbamidomethyl [C5]	Unique	33.5115	711.81934	2	2.175	0.000003465	1.1.1.1.1.1.1.1.1	624226.4375	210357.6406	739084.875	104964.2578	215171.6563	280643.9063	335325.7813	305493.75	414375.625
P35235	Tyrosine-protein phosphatase non-receptor type 11 OS=Mus musculus OX=10090 GN=Ptpn11 PE=1 SV=3	P35235	YWPDEYALK		Unique	56.5801	592.78501	2	1.082	0.00001818	1.1.1.-.1.-.1.1.1	444612.1563	308841.8125	795554.125	9350.739359	1272.256796	3158.248116	421097.7188	417544.5	482905.3125
P35235	Tyrosine-protein phosphatase non-receptor type 11 OS=Mus musculus OX=10090 GN=Ptpn11 PE=1 SV=3	P35235	YWPDEYALKEYGVMR		Unique	71.0081	640.63839	3	2.471	0.000003465	1.1.1.1.1.1.1.1.1	830197.8125	1031627.438	755762.75	320601.9375	671734.5	929768.75	705560.875	826016.25	815856.8125
P35278	Ras-related protein Rab-5C OS=Mus musculus OX=10090 GN=Rab5c PE=1 SV=2	P35278	GAQAAIVVYDITNTDTFAR		Unique	77.6312	676.01276	3	2.73	0.000003465	1.1.1.1.1.1.1.1.1	186058.0938	468579.2813	197291.6875	643272.625	806494.75	541650.4375	321654.8438	405157.625	441085.7813
P35278	Ras-related protein Rab-5C OS=Mus musculus OX=10090 GN=Rab5c PE=1 SV=2	P35278	GVDLQESNPASR		Unique	28.4732	636.81224	2	2.145	0.000003465	1.1.1.1.1.1.1.1.1	1725541.125	2071099.625	1578405.25	2452412.75	3413114.75	4142399	2338918	2355121	2759151
P35278	Ras-related protein Rab-5C OS=Mus musculus OX=10090 GN=Rab5c PE=1 SV=2	P35278	KLPKNEPQNAAGAPGR		Unique	17.7752	412.72841	4	0.978	0.00003389	1.1.1.1.1.1.1.1.1	109185.1484	234834.4531	48187.86719	194223.9688	282455.9375	441443.125	188586.4844	212666.7344	255057.6563
P35278	Ras-related protein Rab-5C OS=Mus musculus OX=10090 GN=Rab5c PE=1 SV=2	P35278	NEPQNAAGAPGR		Unique	15.6424	591.28694	2	2.115	0.000003465	1.1.1.1.1.1.1.1.1	772186.0938	94803.86719	572325.5313	348260.5938	806025.4922	1036478.563	633859.1328	105299.3984	145477.5156
P35278	Ras-related protein Rab-5C OS=Mus musculus OX=10090 GN=Rab5c PE=1 SV=2	P35278	QASPNIVIALAGNK		Unique	63.1018	698.4013	2	2.845	0.000003465	1.1.1.1.1.1.1.1.1	2598121.75	1961726.5	2459000.75	2066123	3253034.5	4634806.5	2529428.5	2729851.25	2691591
P35278	Ras-related protein Rab-5C OS=Mus musculus OX=10090 GN=Rab5c PE=1 SV=2	P35278	QASPNIVIALAGNKADLASK		Unique	65.9248	661.04088	3	3.109	0.000003465	1.1.1.1.1.1.1.1.1	287607.75	599130.9375	168794.9063	524060.0938	656255.6875	777050.6875	482761.9063	481454.0938	542895.25
P35278	Ras-related protein Rab-5C OS=Mus musculus OX=10090 GN=Rab5c PE=1 SV=2	P35278	TAMNVNEIFMAIAK		Unique	92.9099	776.89662	2	2.446	0.000003465	1.1.1.1.1.1.1.1.1	764489.5156	738476.0625	665237.5781	453024.3438	1126225.766	1570395.938	539524.3906	838935.5	966158.7656
P35278	Ras-related protein Rab-5C OS=Mus musculus OX=10090 GN=Rab5c PE=1 SV=2	P35278	TAMNVNEIFMAIAK	1xOxidation [M]	Unique	91.3105	523.59852	3	1.811	0.000003465	1.1.1.1.1.1.1.1.1	2005636.508	2808281.549	1999088.219	1673110.453	2713945.148	4616135.371	2435818.539	2664153.18	2371192.398
P35279	Ras-related protein Rab-6A OS=Mus musculus OX=10090 GN=Rab6a PE=1 SV=4	P35279	ELNVMFIETSAK		Unique	69.4989	691.35499	2	2.183	0.000003465	1.1.1.1.1.1.1.1.1	296038	410272.7813	256648.3125	404572.1563	927534.9375	1342410.625	388923.2813	313086.625	494313.2187
P35279	Ras-related protein Rab-6A OS=Mus musculus OX=10090 GN=Rab6a PE=1 SV=4	P61294; P35279	FKLVFLGEQSVGK		NotUnique	71.034	484.61322	3	1.881	0.000003465	1.1.1.1.1.1.1.1.1	142135.4219	244905.875	193372.0313	600833.75	800981.1875	721546.75	452847.8438	419934.7813	336758.4688
P35279	Ras-related protein Rab-6A OS=Mus musculus OX=10090 GN=Rab6a PE=1 SV=4	P61294; P35279	GSDVIIMLVGNKTDLADKR		NotUnique	69.1267	682.37367	3	2.948	0.000003465	1.1.1.1.1.1.1.1.1	229754.7344	294593.5938	148265.0625	411921.9375	557376.375	1352870.75	372265.5938	405403.7188	508779.5938
P35279	Ras-related protein Rab-6A OS=Mus musculus OX=10090 GN=Rab6a PE=1 SV=4	P35279	KAKELNVMFIETSAK		Unique	51.9171	570.31469	3	1.773	0.000003465	-.1.-.1.1.1.1.1.1	1131.015294	54845.14063	4736.42773	108507.5391	147247.4219	127635.8203	88562.75	73729.10156	79301.36719
P35279	Ras-related protein Rab-6A OS=Mus musculus OX=10090 GN=Rab6a PE=1 SV=4	P61294; P35279	LVFLGEQSVGK		NotUnique	56.0716	588.83481	2	1.647	0.000003465	1.1.1.1.1.1.1.1.1	520677.2188	564158.8125	613036.625	988556.375	1461173.375	1571113.375	910652.625	865554.5	1071373.5
P35279	Ras-related protein Rab-6A OS=Mus musculus OX=10090 GN=Rab6a PE=1 SV=4	P35279	QVSIEEGER		Unique	23.7141	523.75924	2	1.267	0.000003465	1.1.1.1.1.1.1.1.1	1351351.625	808291.1875	1151964.75	618419.875	1048879.25	1216036.625	978374.625	1016134.125	1170480.875
P35279	Ras-related protein Rab-6A OS=Mus musculus OX=10090 GN=Rab6a PE=1 SV=4	P35279	QVSIEEGERK		Unique	19.7144	392.20684	3	1.371	0.000003465	1.1.1.1.1.1.1.1.1	122043.7031	127827.7969	100413.1016	229057.7813	380790.8125	548710.875	232652.9844	255185.4063	278144.8125
P35279	Ras-related protein Rab-6A OS=Mus musculus OX=10090 GN=Rab6a PE=1 SV=4	P61294; P35279	SLIPSYIR		NotUnique	59.1783	474.77916	2	0.893	0.00007197	1.1.1.1.1.1.1.1.1	920026.5625	654562.0625	834120.625	1129211.125	2365763.25	2452048	1312367.375	1311482.625	1599004.25
P35279	Ras-related protein Rab-6A OS=Mus musculus OX=10090 GN=Rab6a PE=1 SV=4	P35279	SREDMIDIK		Unique	34.8881	553.77912	2	1.317	0.000003465	1.-.1.1.1.1.-.-.1	330406.3125	243056.2885	201824.8594	496888.8438	846331.9375	1661978	1296.409437	8692.966774	7332.54633
P35279	Ras-related protein Rab-6A OS=Mus musculus OX=10090 GN=Rab6a PE=1 SV=4	P61294; P35279	TMYLEDR		NotUnique	31.8085	464.21537	2	0.779	0.0001468	1.1.1.1.1.1.1.1.1	409467.9688	414435.4063	322107.1563	771341.5	1038738	983984.0625	520662.5938	556019.5	678352.1875
P35279	Ras-related protein Rab-6A OS=Mus musculus OX=10090 GN=Rab6a PE=1 SV=4	P61294; P35279	TVRLQLWDTAGQER		NotUnique	57.884	558.29736	3	1.296	0.000003465	1.1.1.1.1.1.1.1.1	7485.213867	36461.10547	8382.433594	88193.44531	82253.25781	58638.57031	42544.01953	45570.44531	41393.71094
P35279	Ras-related protein Rab-6A OS=Mus musculus OX=10090 GN=Rab6a PE=1 SV=4	P35279	VAAALPGMESTQDR		Unique	43.2818	723.35644	2	2.319	0.000003465	1.1.1.1.1.1.1.1.1	406685.8125	377594.625	340148.3125	657068	1184727.625	1609301.125	660279.75	636560.0625	842000.0625
P35279	Ras-related protein Rab-6A OS=Mus musculus OX=10090 GN=Rab6a PE=1 SV=4	P61294; P35279	WIDDVRTER		NotUnique	34.0728	397.20352	3	0.988	0.00002833	1.1.1.1.1.1.1.1.1	1893769.969	2409834.25	1594967.734	1977280.25	4106408.75	5837232	2692676.438	3277621.125	3257312.75
P35282	Ras-related protein Rab-21 OS=Mus musculus OX=10090 GN=Rab21 PE=1 SV=4	P35282	FHALGPIYYR		Unique	54.7061	412.88906	3	1.538	0.000003465	1.1.1.1.1.1.1.1.1	1400970.219	1438823.547	1481297.156	1719653.547	3459497.25	3711781.313	2349014.625	2350482.406	2142762.438
P35282	Ras-related protein Rab-21 OS=Mus musculus OX=10090 GN=Rab21 PE=1 SV=4	P35282	HVSIQEAESYAESVGAK		Unique	55.975	602.29563	3	1.508	0.000003465	1.1.1.1.1.1.1.1.1	210359.4063	248578.1406	241050.0625	308326.4375	557152.25	321721.3125	303966.5625	392086.125	355787.875
P35282	Ras-related protein Rab-21 OS=Mus musculus OX=10090 GN=Rab21 PE=1 SV=4	P35282	MIETAQVDER		Unique	28.3042	596.28723	2	1.848	0.000003465	1.1.1.1.1.1.1.1.1	1132238.5	875240.125	926243.0625	851780.875	1673667	2926506.5	1164971.875	1345774.5	1467542.5
P35282	Ras-related protein Rab-21 OS=Mus musculus OX=10090 GN=Rab21 PE=1 SV=4	P35282	VNLAIWDTAGQER		Unique	63.9429	736.87789	2	1.999	0.000003465	1.1.1.1.1.1.1.1.1	539522.9375	534803.4375	619443.8125	678202.6875	1014872	1178954.25	716843.6875	778580.6875	693996.375
P35282	Ras-related protein Rab-21 OS=Mus musculus OX=10090 GN=Rab21 PE=1 SV=4	P35282	VVLLGEGCVGK	1xCarbamidomethyl [C8]	Unique	48.0229	565.81561	2	1.678	0.000003465	1.1.1.1.1.1.1.1.1	1314549.875	1382776.25	833155.8125	1313481.375	2706507.5	2352632.25	1522710.75	1781839.25	1981804.375
P35282	Ras-related protein Rab-21 OS=Mus musculus OX=10090 GN=Rab21 PE=1 SV=4	P35282	YCENKFNDKHITTLQASFLTK	1xCarbamidomethyl [C2]	Unique	53.4558	640.32376	4	2.146	0.000003465	-.-.-.1.1.-.1.-.-	1915.030412	1228.501177	9565.691218	296307.875	324483.9063	231544.6474	1557.722434	1461.111282	1703.604433
P35283	Ras-related protein Rab-12 OS=Mus musculus OX=10090 GN=Rab12 PE=1 SV=3	P35283	ETFDDLPK		Unique	40.4815	482.73396	2	0.472	0.0007225	1.1.-.1.1.1.1.1.1	417416.3125	131669.8125	162436.9186	173862.125	325748.9063	292440.6875	239363.6719	220228.7188	256988.1563
P35283	Ras-related protein Rab-12 OS=Mus musculus OX=10090 GN=Rab12 PE=1 SV=3	P35283	FAQQITGMR		Unique	37.6805	526.27125	2	1.358	0.000003465	1.1.1.1.1.1.1.1.1	613957.9375	445174.625	465552.8438	343756.5625	673443.4375	977345.5625	472898.8438	539056.1875	631843
P35283	Ras-related protein Rab-12 OS=Mus musculus OX=10090 GN=Rab12 PE=1 SV=3	P35283	FCEASAKDNFNVDEIFLK	1xCarbamidomethyl [C2]	Unique	73.588	716.34179	3	3.063	0.000003465	1.1.1.1.1.1.1.1.1	79061.90625	90700.30469	49640.35156	102843.3906	130897.3672	119208.875	95188.3125	111276.4063	96643.48437
P35283	Ras-related protein Rab-12 OS=Mus musculus OX=10090 GN=Rab12 PE=1 SV=3	P35283	FNSITSAYYR		Unique	46.3519	611.29875	2	1.506	0.000003465	1.1.1.1.1.1.1.1.1	608805.4375	730127.5	478336.6875	591120.25	827049.375	964015.875	708345.4375	677919.0625	864356.4375
P35283	Ras-related protein Rab-12 OS=Mus musculus OX=10090 GN=Rab12 PE=1 SV=3	P35283	FTDDTFCEACK	2xCarbamidomethyl [C7; C10]	Unique	35.6805	697.27412	2	0.506	0.0006381	-.-.-.1.1.1.-.-.1	9507.965875	1195.826503	1785.313498	55995.84766	93380.57031	136040.8438	1586.648832	7872.598449	66976.86719
P35283	Ras-related protein Rab-12 OS=Mus musculus OX=10090 GN=Rab12 PE=1 SV=3	P35283	GIILVYDITKK		Unique	63.1903	421.59536	3	1.242	0.000006775	1.1.1.1.1.1.1.1.1	283645	197774.7344	292552.6875	255225.8594	494601.5	473988.8125	303439.0625	338625.3438	341025.5938
P35283	Ras-related protein Rab-12 OS=Mus musculus OX=10090 GN=Rab12 PE=1 SV=3	P35283	KIRLQIWDTAGQER		Unique	54.4811	571.98498	3	0.887	0.00007416	-.1.-.1.1.1.1.1.1	1764.174179	72148.22656	6954.859178	69941.32813	53115.49219	54255.3125	35983.40234	31921.6543	63574.58984
P35283	Ras-related protein Rab-12 OS=Mus musculus OX=10090 GN=Rab12 PE=1 SV=3	P35283	LQVIIIGSR		Unique	58.9354	499.82147	2	1.229	0.000006775	1.1.1.1.1.1.1.1.1	667194.3125	879369.75	699899.8125	791222.3125	1381187	1323697	610807.25	550860.75	603837
P35283	Ras-related protein Rab-12 OS=Mus musculus OX=10090 GN=Rab12 PE=1 SV=3	P35283	QQGEKFAQQITGMR		Unique	43.1205	541.27552	3	1.783	0.000003465	1.1.-.1.1.1.1.1.1	31352.61914	105103.5703	65472.21485	108885.6953	146606.8125	112380.4766	79050.45312	85348.91406	91061.40625
P35283	Ras-related protein Rab-12 OS=Mus musculus OX=10090 GN=Rab12 PE=1 SV=3	P35283	RPAGGSLGAVSPALSGGQAR		Unique	40.3264	603.66257	3	2.85	0.000003465	1.1.1.1.1.1.1.1.1	87086.60156	73889.5	68633.28125	53272.67969	91177.36719	72424.11719	97350.15625	68405.71875	78710.58594
P35283	Ras-related protein Rab-12 OS=Mus musculus OX=10090 GN=Rab12 PE=1 SV=3	P35283	STVGVDFK		Unique	36.0381	426.72676	2	0.94	0.00005185	1.1.1.1.1.1.1.1.1	478470.2188	495862.0313	465791.3438	376851.2813	695391	491345.0938	509246.25	555640.875	565445.1875
P35285	Ras-related protein Rab-22A OS=Mus musculus OX=10090 GN=Rab22a PE=1 SV=2	P35285	DAKDYADSIHAIFVETSAK		Unique	67.5502	694.344	3	3.573	0.000003465	1.1.1.1.1.1.1.1.1	16467.30859	23228.20117	16278.7959	55537.29688	104254.6406	133079.5625	43502.36328	58383.66016	59392.73438
P35285	Ras-related protein Rab-22A OS=Mus musculus OX=10090 GN=Rab22a PE=1 SV=2	Q921E2; P35285	ELKVCLLGDTGVGK	1xCarbamidomethyl [C5]	NotUnique	55.5466	496.94154	3	2.444	0.000003465	1.1.1.1.1.1.1.1.1	17327.75391	30620.28516	9057.397461	89935.99219	121452.7969	109317.2344	52100.33984	54685.55078	62481.52344
P35285	Ras-related protein Rab-22A OS=Mus musculus OX=10090 GN=Rab22a PE=1 SV=2	P35285	FVEDSFDPNINPTIGASFMTK		Unique	81.9518	777.37175	3	2.512	0.000003465	-.-.1.1.1.1.-.1.1	3627.795961	1887.210694	9566.931006	180994.4844	451675.9375	350301	227349.8108	230725.4063	289993.9063
P35288	Ras-related protein Rab-23 OS=Mus musculus OX=10090 GN=Rab23 PE=1 SV=2	P35288	DYKKTIGVDFLER		Unique	56.4739	528.6189	3	1.953	0.000003465	-.-.-.1.1.1.1.1.1	1859.542922	3704.133294	2519.890577	51862.63672	59722.09375	27648.61523	26507.50781	21489.16602	43914.15625
P35288	Ras-related protein Rab-23 OS=Mus musculus OX=10090 GN=Rab23 PE=1 SV=2	P35288	IDLLDDSCIKNEEAEGLAK	1xCarbamidomethyl [C8]	Unique	60.5733	711.68407	3	2.895	0.000003465	1.1.1.1.1.1.1.1.1	275719.75	178366.7188	413381.6875	359662.3125	556905	738227.1875	407591.5313	504062.0625	543398.875
P35288	Ras-related protein Rab-23 OS=Mus musculus OX=10090 GN=Rab23 PE=1 SV=2	P35288	IDLLDDSCIKNEEAEGLAKR	1xCarbamidomethyl [C8]	Unique	56.1414	573.04045	4	2.029	0.000003465	1.-.-.-.1.1.-.1.1	5522.182785	1384.472597	1470.446642	483434.0629	488521.0625	1093194.375	512029.1452	319512.2813	624643.5
P35288	Ras-related protein Rab-23 OS=Mus musculus OX=10090 GN=Rab23 PE=1 SV=2	P35288	LKQQITEDPEQTHSSSNK		Unique	20.7167	518.25797	4	2.528	0.000003465	1.1.1.1.1.1.1.1.1	99294.63281	99949.75781	79280.53906	214329.2344	370093.3438	398556.6094	248825.5781	240657.6719	290094.8438
P35288	Ras-related protein Rab-23 OS=Mus musculus OX=10090 GN=Rab23 PE=1 SV=2	P35288	LMLWDTAGQEEFDAITK		Unique	85.7527	656.65222	3	2.521	0.000003465	1.1.1.1.1.1.1.1.1	216310.1094	163643.6563	258379.7969	390645.1563	642770.75	779078.5	450311.125	489759.5	480328.5
P35288	Ras-related protein Rab-23 OS=Mus musculus OX=10090 GN=Rab23 PE=1 SV=2	P35288	MVVVGNGAVGK		Unique	34.1466	515.78938	2	1.735	0.000003465	1.1.1.1.1.1.1.1.1	577732.3125	728234.4766	750550.1484	1719248.422	2745153.906	4512487.375	1591373.547	1644545.934	2104838.375
P35288	Ras-related protein Rab-23 OS=Mus musculus OX=10090 GN=Rab23 PE=1 SV=2	P35288	QIQVNDEDVR		Unique	28.3952	608.30195	2	1.534	0.000003465	1.1.1.1.1.1.1.1.1	828103.875	844244.6875	957550.1875	1732062.875	3274893.5	4425179.5	1808662	1838319.875	2251464.75
P35288	Ras-related protein Rab-23 OS=Mus musculus OX=10090 GN=Rab23 PE=1 SV=2	P35288	QQITEDPEQTHSSSNK		Unique	17.5495	610.28178	3	2.82	0.000003465	1.1.1.1.1.1.1.1.1	89340.42969	81223.71875	91440.8125	95678.70313	150514.8281	156543.9219	99948.63281	103322.4531	105974.0391
P35288	Ras-related protein Rab-23 OS=Mus musculus OX=10090 GN=Rab23 PE=1 SV=2	P35288	TIGVDFLER		Unique	63.9817	525.28496	2	1.359	0.000003465	1.1.1.1.1.1.1.1.1	624225.5	838084.3125	874041.625	1814774.375	2852523.75	3193829.25	1730501.875	1768773.25	2049850.875
P35288	Ras-related protein Rab-23 OS=Mus musculus OX=10090 GN=Rab23 PE=1 SV=2	P35288	TSVKEDLNVSEVFK		Unique	55.0906	797.92002	2	2.97	0.000003465	1.1.1.1.1.1.1.1.1	909370.25	787389.6719	1159852.156	1808787.281	3401241.313	3402574.688	1817356.438	2146760.625	2238824.5
P35288	Ras-related protein Rab-23 OS=Mus musculus OX=10090 GN=Rab23 PE=1 SV=2	P35288	TSVKEDLNVSEVFKYLAEK		Unique	82.593	733.72278	3	2.429	0.000003465	-.-.-.1.1.-.-.1.-	8847.6943	5073.540547	1409.334083	124207.1641	165056.2031	249545.8076	2574.069827	80982.86719	3694.29044
P35288	Ras-related protein Rab-23 OS=Mus musculus OX=10090 GN=Rab23 PE=1 SV=2	P35288	YLAEKHLQK		Unique	17.9761	377.21698	3	1.006	0.00002563	1.1.1.1.1.1.1.1.1	54789.71484	161947.9063	33501.90625	277179.1875	228184.2344	371464.9375	153704.6719	172218.5781	326080.0313
P35290	Ras-related protein Rab-24 OS=Mus musculus OX=10090 GN=Rab24 PE=1 SV=2	P35290	FLVGPYQNTIGAAFVAK		Unique	81.2033	898.49113	2	0.229	0.002585	1.1.1.1.1.1.1.1.1	194949.7969	195375.6563	168975.5313	162826.4531	348452.9688	441366.2188	206834.5625	218143.7188	246695.0625
P35290	Ras-related protein Rab-24 OS=Mus musculus OX=10090 GN=Rab24 PE=1 SV=2	P35290	RVDFHDVQDYADNIK		Unique	52.0476	612.2955	3	3.407	0.000003465	1.1.1.1.1.1.1.1.1	83757.16406	31629.76563	69816.77344	39115.78516	90280.15625	128093.5156	55338.80859	74770.57813	71152.54688
P35290	Ras-related protein Rab-24 OS=Mus musculus OX=10090 GN=Rab24 PE=1 SV=2	P35290	RVDFHDVQDYADNIKAQLFETSSK		Unique	78.0261	707.34715	4	3.741	0.000003465	1.1.1.1.1.1.1.1.1	48815.10547	89426.125	30217.50781	100810.875	134354.5625	192191.1563	1757.074097	85321.14844	87315.16406
P35290	Ras-related protein Rab-24 OS=Mus musculus OX=10090 GN=Rab24 PE=1 SV=2	P35290	TGQSVDELFQK		Unique	48.5662	626.31437	2	2.028	0.000003465	1.1.1.1.1.1.1.1.1	1271897	1005410.188	767552.375	589193.75	1325818.25	1263172.75	768431.8125	1040498.063	1441245.25
P35290	Ras-related protein Rab-24 OS=Mus musculus OX=10090 GN=Rab24 PE=1 SV=2	P35290	VDFHDVQDYADNIK		Unique	56.9516	560.26176	3	2.495	0.000003465	1.1.1.1.1.1.1.1.1	47297.62891	27238	35867.77734	21657.69727	44447.09375	57637.32422	30294.05664	34736.28516	48658.74609
P35290	Ras-related protein Rab-24 OS=Mus musculus OX=10090 GN=Rab24 PE=1 SV=2	P35290	VMCVGDR	1xCarbamidomethyl [C3]	Unique	21.6122	418.69123	2	0.821	0.0001172	1.1.1.1.1.1.1.1.1	361704.7188	311104.5625	239549.6563	273770.6563	463549.9063	555462.5625	365227.2188	336498.5625	355267.4063
P35293	Ras-related protein Rab-18 OS=Mus musculus OX=10090 GN=Rab18 PE=1 SV=2	P35293	IIQTPGLWESENQNKGVK		Unique	52.1525	681.02864	3	1.447	0.000003465	1.1.1.1.1.1.1.1.1	79727.90625	196379.3594	59124.23438	282816.9063	219989.5781	285230.625	237242.0313	236252.2656	182416
P35293	Ras-related protein Rab-18 OS=Mus musculus OX=10090 GN=Rab18 PE=1 SV=2	P35293	ILIIGESGVGK		Unique	54.1868	543.33197	2	1.611	0.000003465	1.1.1.1.1.1.1.1.1	1450751.875	1345508.375	1451826.625	1426890.5	2031380.125	2241219.5	1537596	1535100.125	1805028.5
P35293	Ras-related protein Rab-18 OS=Mus musculus OX=10090 GN=Rab18 PE=1 SV=2	P35293	LAIWDTAGQER		Unique	53.1825	630.32284	2	1.759	0.000003465	1.1.1.1.1.1.1.1.1	1030655.178	918657.4043	741268.7383	946309.4727	1530797.898	1637808.926	998334.7891	1137507.602	1368078.891
P35293	Ras-related protein Rab-18 OS=Mus musculus OX=10090 GN=Rab18 PE=1 SV=2	P35293	TLTPSYYR		Unique	33.9969	500.75853	2	0.769	0.0001583	1.1.1.1.1.1.1.1.1	854955.8125	787488.75	606122.625	955851.4375	1305038.625	1445180.75	904787.875	905196.8125	1092158.625
P35363	5-hydroxytryptamine receptor 2A OS=Mus musculus OX=10090 GN=Htr2a PE=1 SV=1	P35363	AKLSSFSFLPQSSLSSEK		Unique	68.0536	648.34234	3	1.945	0.000003465	1.1.1.1.1.1.1.1.1	37824.92969	50524.16406	22771.39648	36718.38672	46041.69141	78676.09375	34334.19531	47462.70313	48009.45703
P35363	5-hydroxytryptamine receptor 2A OS=Mus musculus OX=10090 GN=Htr2a PE=1 SV=1	P35363	LSSFSFLPQSSLSSEK		Unique	72.5941	581.96488	3	1.345	0.000003465	1.-.1.1.1.1.1.1.1	25207.28711	21984.61218	20360.61914	12917.42383	25951.51367	35623.84766	19568.10742	27700.14844	23849.09766
P35436	Glutamate receptor ionotropic, NMDA 2A OS=Mus musculus OX=10090 GN=Grin2a PE=1 SV=2	P35436	DGLGILTTAASSMLEK		Unique	91.0377	536.28363	3	1.752	0.000003465	1.1.1.1.1.1.1.1.1	70681.55469	67805.67188	54589.12891	22321.52734	35690.91016	83658.27344	45001.12891	61547.01953	57046.66406
P35436	Glutamate receptor ionotropic, NMDA 2A OS=Mus musculus OX=10090 GN=Grin2a PE=1 SV=2	P35436	GSLIVDMVSDKGNLIYSDNR		Unique	72.8058	732.70403	3	2.422	0.000003465	1.-.1.1.-.1.-.1.1	402104.2813	394372.2948	326861.4063	155022.2969	207200.9139	393190.7813	275548.6222	320711.4063	296316.6875
P35436	Glutamate receptor ionotropic, NMDA 2A OS=Mus musculus OX=10090 GN=Grin2a PE=1 SV=2	P35436	GVEDALVSLK		Unique	55.4632	515.79254	2	1.54	0.000003465	1.1.1.1.1.1.1.1.1	512706.9375	563064.5	503993.625	183307.2344	319364.125	509021.4688	459797.625	577876.25	498290.75
P35436	Glutamate receptor ionotropic, NMDA 2A OS=Mus musculus OX=10090 GN=Grin2a PE=1 SV=2	P35436	LVVIVLNK		Unique	58.0997	449.31002	2	0.877	0.00007661	1.1.1.1.1.1.1.1.1	310329.7813	133043.5	451202.7188	67523.47656	111858.4141	273794.375	179293.2813	157538.0469	200034.9844
P35436	Glutamate receptor ionotropic, NMDA 2A OS=Mus musculus OX=10090 GN=Grin2a PE=1 SV=2	P35436	NPLHNEDGLPNNDQYK		Unique	32.5255	623.29051	3	2.145	0.000003465	1.1.1.1.1.1.1.1.1	159395.7344	22864.29688	168351.5313	4953.848633	9862.681641	73396.73437	59186.27734	77081.10937	94162.27344
P35436	Glutamate receptor ionotropic, NMDA 2A OS=Mus musculus OX=10090 GN=Grin2a PE=1 SV=2	P35436	QDSLNQNPVSQRDEK		Unique	23.0699	586.61879	3	1.48	0.000003465	1.1.1.-.1.1.1.1.1	34788.21484	5679.656738	36466.91016	15698.86641	4626.90625	19882.09766	15749.3916	17249.39844	17855.96094
P35436	Glutamate receptor ionotropic, NMDA 2A OS=Mus musculus OX=10090 GN=Grin2a PE=1 SV=2	P35436	SCLSNLPTYSGHFTMR	1xCarbamidomethyl [C2]	Unique	58.4292	624.29098	3	0.609	0.0003904	1.1.1.1.1.1.1.1.1	291179.7813	212579.7656	171755.7656	85299.26563	146151.4844	219710.0781	189781.2031	168594.2344	235593.3594
P35436	Glutamate receptor ionotropic, NMDA 2A OS=Mus musculus OX=10090 GN=Grin2a PE=1 SV=2	P35436	SMASKYPKDCSEVER	1xCarbamidomethyl [C10]	Unique	21.0244	596.27492	3	2.06	0.000003465	1.1.1.1.1.1.1.1.1	26894.45117	66113.66406	14807.30859	19445.83008	34302.80469	53192.51563	32483.62695	34194.07031	34593.87109
P35436	Glutamate receptor ionotropic, NMDA 2A OS=Mus musculus OX=10090 GN=Grin2a PE=1 SV=2	P35436	YLPEEVAHSDISETSSR		Unique	42.1747	640.63747	3	2.867	0.000003465	1.1.1.1.1.1.1.1.1	333364.375	409491.0625	368336.7188	169022.7813	264045.1563	526550.875	351833.75	351003.4375	518236.0313
P35438	Glutamate receptor ionotropic, NMDA 1 OS=Mus musculus OX=10090 GN=Grin1 PE=1 SV=1	P35438	AIEREEGQLQLCSR	1xCarbamidomethyl [C12]	Unique	35.3676	563.61798	3	1.799	0.000003465	1.1.1.1.1.1.1.1.1	75669.55469	60319.65625	52148.19922	49761.83594	67733.26562	76303.30469	77296.48438	68693.29687	72325.625
P35438	Glutamate receptor ionotropic, NMDA 1 OS=Mus musculus OX=10090 GN=Grin1 PE=1 SV=1	P35438	AITSTLASSFK		Unique	51.0202	563.31114	2	1.781	0.000003465	1.1.1.1.1.1.1.1.1	581939.875	380426.9375	495748.75	203160.0313	361018.4063	668490	448293.0313	464157.1875	507423.4375
P35438	Glutamate receptor ionotropic, NMDA 1 OS=Mus musculus OX=10090 GN=Grin1 PE=1 SV=1	P35438	EISGNALR		Unique	23.7602	430.23528	2	1.202	0.000009579	1.1.1.1.1.1.1.1.1	530734.1875	333118.6875	493607.4375	161537.7188	415305.5313	792893.9375	393794.8125	444963.4688	474448.375
P35438	Glutamate receptor ionotropic, NMDA 1 OS=Mus musculus OX=10090 GN=Grin1 PE=1 SV=1	P35438	GCVGNTNIWK	1xCarbamidomethyl [C2]	Unique	39.8737	574.77964	2	1.215	0.000009579	1.1.1.1.1.1.1.1.1	499153.0625	200524.4375	392887.0625	126104.3984	286024.7188	510104.8125	245330.7344	221987.6719	357003.375
P35438	Glutamate receptor ionotropic, NMDA 1 OS=Mus musculus OX=10090 GN=Grin1 PE=1 SV=1	P35438	GYQMSTR		Unique	19.0918	421.69475	2	0.721	0.0002072	1.1.1.1.1.1.1.1.1	654475	549599	451501.5	297527.125	518423	857720.4375	494354.5625	535594.875	580589.9375
P35438	Glutamate receptor ionotropic, NMDA 1 OS=Mus musculus OX=10090 GN=Grin1 PE=1 SV=1	P35438	IIWPGGETEKPR		Unique	44.4248	461.58573	3	2.197	0.000003465	1.1.1.1.1.1.1.1.1	924163.6875	805891.25	737549.875	418914.625	772111.25	1326502.75	735941.25	906915.875	1008445
P35438	Glutamate receptor ionotropic, NMDA 1 OS=Mus musculus OX=10090 GN=Grin1 PE=1 SV=1	P35438	IPVLGLTTR		Unique	58.7292	485.30814	2	1.288	0.000003465	1.1.1.1.1.1.1.1.1	1778666.375	1945049.625	1367596	909234.625	1680781.875	2451536.75	1476824.875	1572629.5	1735267.875
P35438	Glutamate receptor ionotropic, NMDA 1 OS=Mus musculus OX=10090 GN=Grin1 PE=1 SV=1	P35438	ITGINDPR		Unique	25.7128	443.24299	2	1.032	0.00002305	1.1.1.1.1.1.1.1.1	503301.7188	454976.8125	397332	343145.3438	486688.75	941441.5625	506339.7813	542328.125	549713.25
P35438	Glutamate receptor ionotropic, NMDA 1 OS=Mus musculus OX=10090 GN=Grin1 PE=1 SV=1	P35438	ITGINDPRLR		Unique	35.7075	385.55935	3	0.548	0.0005208	1.1.1.1.1.1.1.1.1	6869.401855	17396.7168	2855.796387	22194.10938	19265.86133	29598.33398	10443.03223	12092.02734	18349.54883
P35438	Glutamate receptor ionotropic, NMDA 1 OS=Mus musculus OX=10090 GN=Grin1 PE=1 SV=1	P35438	IVNIGAVLSTR		Unique	66.7308	571.84835	2	1.694	0.000003465	1.1.1.1.1.1.1.1.1	1773205.75	1474344.375	1043249.188	849169.5	1242985.75	2878142.25	939897.3125	1182233.125	1386046.875
P35438	Glutamate receptor ionotropic, NMDA 1 OS=Mus musculus OX=10090 GN=Grin1 PE=1 SV=1	P35438	LRNPSDKFIYATVK		Unique	46.0405	551.31066	3	2.625	0.000003465	1.1.1.1.1.1.1.1.1	411192.2813	385487.6875	275507.5	318216	431272.1875	823182.6875	343907.5	444486.9375	382017.9063
P35438	Glutamate receptor ionotropic, NMDA 1 OS=Mus musculus OX=10090 GN=Grin1 PE=1 SV=1	P35438	MSIYSDK		Unique	26.9631	422.19945	2	0.798	0.0001354	1.1.1.1.1.1.1.1.1	554042.75	483065.9375	466247.6563	253445.0313	572517.5	885019.5625	415305.1875	478142.3438	664785.0625
P35438	Glutamate receptor ionotropic, NMDA 1 OS=Mus musculus OX=10090 GN=Grin1 PE=1 SV=1	P35438	QVELSTMYR		Unique	44.0871	563.78168	2	1.22	0.000009579	1.1.1.1.1.1.1.1.1	622477.5	673781.8125	499315.7188	354171.8125	755076.3125	1034231.125	699567.4375	648307.1875	733632.625
P35438	Glutamate receptor ionotropic, NMDA 1 OS=Mus musculus OX=10090 GN=Grin1 PE=1 SV=1	P35438	RAIEREEGQLQLCSR	1xCarbamidomethyl [C13]	Unique	32.2823	615.65159	3	1.739	0.000003465	1.1.1.1.1.1.1.1.1	228315.5469	190360.3594	135430.0781	150962	236877.1406	369167.3438	215178.1563	204414.5313	231588.6563
P35438	Glutamate receptor ionotropic, NMDA 1 OS=Mus musculus OX=10090 GN=Grin1 PE=1 SV=1	P35438	RKQMQLAFAAVNVWR		Unique	68.1477	606.67002	3	2.275	0.000003465	1.1.-.-.1.1.-.-.1	19113.46094	46579.65234	23962.62089	30093.41188	14433.43848	32652.49609	1468.301593	1116.897625	23292.27148
P35438	Glutamate receptor ionotropic, NMDA 1 OS=Mus musculus OX=10090 GN=Grin1 PE=1 SV=1	P35438	RLETLLEER		Unique	43.5468	579.82757	2	0.669	0.0003073	1.1.1.1.1.1.1.1.1	483044.7813	249735.9531	331167.4688	101906.1641	342185	578659	325061.8125	357159	284297.875
P35438	Glutamate receptor ionotropic, NMDA 1 OS=Mus musculus OX=10090 GN=Grin1 PE=1 SV=1	P35438	SGFGIGMR		Unique	44.0287	412.70783	2	0.89	0.00007416	1.1.1.1.1.1.1.1.1	341592.3125	304461.4063	198252.2031	168072.2188	279230.3438	543993.5	278974.9688	293535.4063	356167.4063
P35438	Glutamate receptor ionotropic, NMDA 1 OS=Mus musculus OX=10090 GN=Grin1 PE=1 SV=1	P35438	SIHLSFLR		Unique	58.2525	486.78455	2	1.022	0.00002305	1.1.1.1.1.1.1.1.1	721256.875	534485.4375	382991	266743.9375	533507.9375	1000836.313	358796.0625	412075.0625	566660.6875
P35438	Glutamate receptor ionotropic, NMDA 1 OS=Mus musculus OX=10090 GN=Grin1 PE=1 SV=1	P35438	TGPLFKR		Unique	27.1674	409.74765	2	0.433	0.0008904	1.1.1.1.1.1.1.1.1	212994.9375	536336.8125	182575.5469	352393.7188	481587.9375	766767	347303.5	434326.0938	349108.1563
P35438	Glutamate receptor ionotropic, NMDA 1 OS=Mus musculus OX=10090 GN=Grin1 PE=1 SV=1	P35438	TVPPYSHQSSVWFEMMR		Unique	72.1728	694.657	3	2.645	0.000003465	1.1.1.1.1.1.1.1.1	27448.21875	42396.28125	22433.35156	24109.20166	27261.30859	86449.9375	28277.88672	17058.05078	34211.33203
P35438	Glutamate receptor ionotropic, NMDA 1 OS=Mus musculus OX=10090 GN=Grin1 PE=1 SV=1	P35438	VEFNEDGDRK		Unique	19.9919	403.5229	3	1.412	0.000003465	1.1.1.1.1.1.1.1.1	510568.7188	105742.9453	507323	68228.9375	171905.2656	434446.5313	249423.0313	294368.7813	304756.4375
P35438	Glutamate receptor ionotropic, NMDA 1 OS=Mus musculus OX=10090 GN=Grin1 PE=1 SV=1	P35438	YADGVTGR		Unique	17.592	419.7061	2	1.237	0.000006775	1.1.1.1.1.1.1.1.1	594038.0781	234236.25	497181.6406	149817.4375	348179.6094	623533.8438	376693.0938	460111.5625	438584.9375
P35486	Pyruvate dehydrogenase E1 component subunit alpha, somatic form, mitochondrial OS=Mus musculus OX=10090 GN=Pdha1 PE=1 SV=1	P35486	AAASTDYYK		Unique	20.5719	495.23231	2	1.309	0.000003465	1.1.1.1.1.1.1.1.1	1225939.75	1271601.25	994811.8125	895697.8125	1495599.5	2553441.25	1203544.5	1423827.125	1465546.375
P35486	Pyruvate dehydrogenase E1 component subunit alpha, somatic form, mitochondrial OS=Mus musculus OX=10090 GN=Pdha1 PE=1 SV=1	P35486	AAASTDYYKR		Unique	18.2873	573.28292	2	1.289	0.000003465	1.1.1.1.1.1.1.1.1	147014.3438	111958.1328	122698.4453	79712.79688	177302.5156	211250.0625	129828.7656	142054.1719	127856.6484
P35486	Pyruvate dehydrogenase E1 component subunit alpha, somatic form, mitochondrial OS=Mus musculus OX=10090 GN=Pdha1 PE=1 SV=1	P35486	AHGFTFTR		Unique	33.9616	468.73782	2	1.098	0.00001529	1.1.1.1.1.1.1.1.1	3211873.5	2811146.5	1532789.375	1521312.5	2562211.5	2879758	1938159.25	2740569.75	3462604.75
P35486	Pyruvate dehydrogenase E1 component subunit alpha, somatic form, mitochondrial OS=Mus musculus OX=10090 GN=Pdha1 PE=1 SV=1	P35486	AILAELTGR		Unique	54.9754	472.28212	2	1.187	0.000009579	1.1.1.1.1.1.1.1.1	13076291	10786300	8692007	7778364	13452903	19666572	10509703	11764805	13411500
P35486	Pyruvate dehydrogenase E1 component subunit alpha, somatic form, mitochondrial OS=Mus musculus OX=10090 GN=Pdha1 PE=1 SV=1	P35486	EATKFAAAYCR	1xCarbamidomethyl [C10]	Unique	29.5937	644.31126	2	1.797	0.000003465	1.1.-.1.1.1.1.1.1	114793.4219	284603.8438	136381.0336	207830.4219	270124.9375	412292.9375	170959.5938	222338.8438	268978.0938
P35486	Pyruvate dehydrogenase E1 component subunit alpha, somatic form, mitochondrial OS=Mus musculus OX=10090 GN=Pdha1 PE=1 SV=1	P35486; Q505D7	EEIQEVR		NotUnique	21.697	451.73229	2	0.615	0.0003823	1.1.1.1.1.1.1.1.1	246304.6563	208940.2969	191581.7344	175376.625	277107.6563	403892.4063	266657.375	268234.6875	234289.3438
P35486	Pyruvate dehydrogenase E1 component subunit alpha, somatic form, mitochondrial OS=Mus musculus OX=10090 GN=Pdha1 PE=1 SV=1	P35486	FAAAYCR	1xCarbamidomethyl [C6]	Unique	26.0253	429.69988	2	0.666	0.0003094	1.1.1.1.1.1.1.1.1	1838861.75	1351988.375	997815.375	1005213.25	1996686.625	3094753.25	1621344.25	1714544.625	1593877.75
P35486	Pyruvate dehydrogenase E1 component subunit alpha, somatic form, mitochondrial OS=Mus musculus OX=10090 GN=Pdha1 PE=1 SV=1	P35486	GANQWIK		Unique	32.8982	408.72188	2	0.31	0.001756	1.-.1.1.1.1.1.1.1	474410.3438	314286.9148	355428.625	187085.2344	406250.6563	722531.4375	416597.8125	480703.0625	507152.5313
P35486	Pyruvate dehydrogenase E1 component subunit alpha, somatic form, mitochondrial OS=Mus musculus OX=10090 GN=Pdha1 PE=1 SV=1	P35486	GDFIPGLR		Unique	55.4826	437.74258	2	0.85	0.0001037	1.1.1.1.1.1.1.1.1	1183270.75	693979.8125	1499192.375	501371.0625	883659.6875	1217483.75	870342.4375	876846	928539.8125
P35486	Pyruvate dehydrogenase E1 component subunit alpha, somatic form, mitochondrial OS=Mus musculus OX=10090 GN=Pdha1 PE=1 SV=1	P35486	GDFIPGLRVDGMDILCVR	1xCarbamidomethyl [C16]	Unique	91.1397	678.34833	3	2.692	0.000003465	1.1.-.1.1.1.1.1.1	601931.375	1197995.875	853433.82	803097.8125	1267089.375	1647143.375	581737.375	642679.5	624636.5625
P35486	Pyruvate dehydrogenase E1 component subunit alpha, somatic form, mitochondrial OS=Mus musculus OX=10090 GN=Pdha1 PE=1 SV=1	P35486	GDFIPGLRVDGMDILCVR	1xCarbamidomethyl [C16]; 1xOxidation [M12]	Unique	81.8772	683.67993	3	0.577	0.0004481	1.1.1.1.1.-.1.1.1	3759.1875	6595.593262	3301.992188	10578.14648	12608.75879	10416.62673	4610.731445	5877.154785	4750.688965
P35486	Pyruvate dehydrogenase E1 component subunit alpha, somatic form, mitochondrial OS=Mus musculus OX=10090 GN=Pdha1 PE=1 SV=1	P35486	GPILMELQTYR		Unique	68.8971	660.85285	2	1.788	0.000003465	1.1.1.1.1.1.1.1.1	3002503.938	1396287.375	2340956.516	692653.7344	1985803.344	3312957.906	1636046.484	1847594.094	2160427.922
P35486	Pyruvate dehydrogenase E1 component subunit alpha, somatic form, mitochondrial OS=Mus musculus OX=10090 GN=Pdha1 PE=1 SV=1	P35486	KCDLHRLEEGPPVTTVLTR	1xCarbamidomethyl [C2]	Unique	54.7118	556.04864	4	1.59	0.000003465	1.1.-.1.1.1.1.1.1	339202.4375	288067.5	324238.8396	285816.1563	250638.875	333410.7813	230557.6094	285963.3125	257176.2656
P35486	Pyruvate dehydrogenase E1 component subunit alpha, somatic form, mitochondrial OS=Mus musculus OX=10090 GN=Pdha1 PE=1 SV=1	P35486	KMLAAVSR		Unique	23.2467	438.2605	2	0.274	0.002074	1.1.1.1.1.1.1.1.1	17481.89844	14976.94824	7545.035645	10451.48535	16375.88574	39660.41797	14045.63574	12636.8623	18221.71875
P35486	Pyruvate dehydrogenase E1 component subunit alpha, somatic form, mitochondrial OS=Mus musculus OX=10090 GN=Pdha1 PE=1 SV=1	P35486	LEEGPPVTTVLTR		Unique	55.9811	706.39336	2	2.255	0.000003465	1.1.1.1.1.1.1.1.1	2781828.25	927270.0625	2982180.25	604979.5625	1751935.875	2521734.5	2129243	2360143.75	2069599.875
P35486	Pyruvate dehydrogenase E1 component subunit alpha, somatic form, mitochondrial OS=Mus musculus OX=10090 GN=Pdha1 PE=1 SV=1	P35486	LEEGPPVTTVLTREDGLK		Unique	60.2966	652.02125	3	1.783	0.000003465	1.1.1.1.1.1.1.1.1	810258.25	317809.625	562851.1875	101512.8359	597674.9375	963665.6875	638581.5625	529374.1875	547377.875
P35486	Pyruvate dehydrogenase E1 component subunit alpha, somatic form, mitochondrial OS=Mus musculus OX=10090 GN=Pdha1 PE=1 SV=1	P35486	LPCIFICENNR	2xCarbamidomethyl [C3; C7]	Unique	63.6128	718.34483	2	1.743	0.000003465	1.1.1.1.1.1.1.1.1	1483955.375	1441915.125	807191.6875	966218.5	1677716.5	2125311.5	1085436.5	1185250.125	1242697.875
P35486	Pyruvate dehydrogenase E1 component subunit alpha, somatic form, mitochondrial OS=Mus musculus OX=10090 GN=Pdha1 PE=1 SV=1	P35486; P35487	MELKADQLYK		Unique	41.353	619.82615	2	1.554	0.000003465	1.1.1.1.1.1.1.1.1	867807.8594	1209114.531	509194.4375	1002362.25	1273675.844	1868814.594	1162160	1151150.25	1061086.656
P35486	Pyruvate dehydrogenase E1 component subunit alpha, somatic form, mitochondrial OS=Mus musculus OX=10090 GN=Pdha1 PE=1 SV=1	P35486	MVNSNLASVEELKEIDVEVR		Unique	71.9209	758.72618	3	3.303	0.000003465	1.1.1.1.1.1.1.1.1	1478471.625	371805.0938	1150047.25	301158.8125	500345.4063	1144769.5	673249.5625	687364.75	775357.125
P35486	Pyruvate dehydrogenase E1 component subunit alpha, somatic form, mitochondrial OS=Mus musculus OX=10090 GN=Pdha1 PE=1 SV=1	P35486	NFYGGNGIVGAQVPLGAGIALACK	1xCarbamidomethyl [C23]	Unique	83.0519	783.07853	3	2.481	0.000003465	1.1.1.1.1.1.1.1.1	412188.2813	343243.4688	285569.75	401261.7813	442893.0313	539689.875	445056.0313	407376.375	498892.625
P35486	Pyruvate dehydrogenase E1 component subunit alpha, somatic form, mitochondrial OS=Mus musculus OX=10090 GN=Pdha1 PE=1 SV=1	P35486	RGDFIPGLR		Unique	48.8747	515.79313	2	1.313	0.000003465	1.1.1.1.1.1.1.1.1	1714873.25	869624.1875	1642025.5	475142.5313	1731836.375	1607940.25	1482199.875	1633025.625	1639005.625
P35486	Pyruvate dehydrogenase E1 component subunit alpha, somatic form, mitochondrial OS=Mus musculus OX=10090 GN=Pdha1 PE=1 SV=1	P35486	RGDFIPGLRVDGMDILCVR	1xCarbamidomethyl [C17]	Unique	84.2976	548.03854	4	1.361	0.000003465	1.1.1.1.1.1.1.1.1	417181.625	717591.4375	138129.8906	451053.8125	928245.4375	672142.875	357264.6563	447601.2813	448751.5313
P35486	Pyruvate dehydrogenase E1 component subunit alpha, somatic form, mitochondrial OS=Mus musculus OX=10090 GN=Pdha1 PE=1 SV=1	P35486; P35487	RMELKADQLYK		Unique	39.1026	465.58682	3	2.07	0.000003465	1.1.1.1.1.1.1.1.1	358993.8438	1282259.125	130516.0938	609060.625	958935.3125	1446442.625	311420.6875	782225.5	935311.6875
P35486	Pyruvate dehydrogenase E1 component subunit alpha, somatic form, mitochondrial OS=Mus musculus OX=10090 GN=Pdha1 PE=1 SV=1	P35486	SDPIMLLK		Unique	59.0278	458.76204	2	1.094	0.00001529	1.1.1.1.1.1.1.1.1	1583228.625	461045.1563	1366666.875	224602.1406	581667.625	1527374.125	897830.8125	1069033.875	1061274.375
P35486	Pyruvate dehydrogenase E1 component subunit alpha, somatic form, mitochondrial OS=Mus musculus OX=10090 GN=Pdha1 PE=1 SV=1	P35486	SGKGPILMELQTYR		Unique	60.8387	796.92683	2	2.908	0.000003465	1.1.1.1.1.1.1.1.1	1611912.156	1365105.75	696789.0625	1169001.5	1673463	1205287	1153670.5	1838392.875	1091399.125
P35486	Pyruvate dehydrogenase E1 component subunit alpha, somatic form, mitochondrial OS=Mus musculus OX=10090 GN=Pdha1 PE=1 SV=1	P35486	SGKGPILMELQTYR	1xOxidation [M8]	Unique	53.971	536.95227	3	0.129	0.00424	-.1.-.1.1.-.-.1.1	1138.645542	9773.083598	7159.849507	170753.5938	258076.2969	294390.7125	255518.8892	178729.1875	278874.1563
P35486	Pyruvate dehydrogenase E1 component subunit alpha, somatic form, mitochondrial OS=Mus musculus OX=10090 GN=Pdha1 PE=1 SV=1	P35486	SKSDPIMLLK		Unique	51.3438	566.32597	2	1.707	0.000003465	1.1.1.1.1.1.1.1.1	3737898.875	1064487.031	2474515.875	710304.8438	1547708.063	3574780.875	1836079.75	2285318.688	2488750.5
P35486	Pyruvate dehydrogenase E1 component subunit alpha, somatic form, mitochondrial OS=Mus musculus OX=10090 GN=Pdha1 PE=1 SV=1	P35486	SKSDPIMLLKDR		Unique	46.6005	701.88979	2	2.092	0.000003465	1.1.1.1.1.1.1.1.1	358497.5938	1045487.938	297595.6875	389058.1875	870185.9375	1965975.375	876033.9375	1051478.125	1150621.375
P35486	Pyruvate dehydrogenase E1 component subunit alpha, somatic form, mitochondrial OS=Mus musculus OX=10090 GN=Pdha1 PE=1 SV=1	P35486	TREEIQEVR		Unique	19.826	580.30691	2	1.284	0.000003465	1.1.1.1.1.1.1.1.1	1782381	1797506.75	1542629.438	1227246.688	1925600.5	3495184.938	2075089	1897460.063	2183228.813
P35486	Pyruvate dehydrogenase E1 component subunit alpha, somatic form, mitochondrial OS=Mus musculus OX=10090 GN=Pdha1 PE=1 SV=1	P35486	TREEIQEVRSK		Unique	17.8492	458.91609	3	1.813	0.000003465	-.1.-.1.1.1.1.1.1	4896.573408	146664.6875	1148.235728	143319.5938	242179	150685.0781	111699.3594	114574.9531	129158.8828
P35486	Pyruvate dehydrogenase E1 component subunit alpha, somatic form, mitochondrial OS=Mus musculus OX=10090 GN=Pdha1 PE=1 SV=1	P35486	VDGMDILCVR	1xCarbamidomethyl [C8]	Unique	63.9167	589.28892	2	1.34	0.000003465	1.1.1.1.1.1.1.1.1	4502482	1613055.875	2294238.5	1049254	2710670.5	3155115	2374511.25	2617975.25	2962493.5
P35486	Pyruvate dehydrogenase E1 component subunit alpha, somatic form, mitochondrial OS=Mus musculus OX=10090 GN=Pdha1 PE=1 SV=1	P35486	VDGMDILCVREATK	1xCarbamidomethyl [C8]	Unique	56.8078	536.26917	3	1.108	0.00001237	-.1.1.1.1.1.1.1.1	11269.63087	36500.42188	7581.95752	29151.76758	41043.52344	38609.70313	16891.45703	13530.85352	18165.78125
P35486	Pyruvate dehydrogenase E1 component subunit alpha, somatic form, mitochondrial OS=Mus musculus OX=10090 GN=Pdha1 PE=1 SV=1	P35486	VLAGSAQKPASR		Unique	16.3491	395.563	3	2.068	0.000003465	1.1.1.1.1.1.1.1.1	426303.25	383775.9688	348921.0625	302783.6563	460746.75	604750.625	397724.9063	392039.9063	513657.2188
P35486	Pyruvate dehydrogenase E1 component subunit alpha, somatic form, mitochondrial OS=Mus musculus OX=10090 GN=Pdha1 PE=1 SV=1	P35486	YGMGTSVER		Unique	26.0664	500.23182	2	1.27	0.000003465	-.1.1.1.1.1.-.1.1	2151886.262	2910251.5	2402904.5	2483597	3695726.25	5729997.5	2301029.478	2774953	2441205.25
P35486	Pyruvate dehydrogenase E1 component subunit alpha, somatic form, mitochondrial OS=Mus musculus OX=10090 GN=Pdha1 PE=1 SV=1	P35486	YGMGTSVER	1xOxidation [M3]	Unique	17.4307	508.22939	2	1.107	0.00001529	1.1.1.1.1.1.1.1.1	77191.375	90416.67188	75597.21094	138066.4688	194405.7656	173409.875	118816.8359	136787.9531	123216.5313
P35486	Pyruvate dehydrogenase E1 component subunit alpha, somatic form, mitochondrial OS=Mus musculus OX=10090 GN=Pdha1 PE=1 SV=1	P35486	YHGHSMSDPGVSYR		Unique	25.6581	531.56844	3	3.307	0.000003465	1.1.1.1.1.1.1.1.1	6332498.572	6278124.523	3921086.973	3689893.736	7592197.996	9685821.132	5320156.584	6234141.102	6949483.398
P35486	Pyruvate dehydrogenase E1 component subunit alpha, somatic form, mitochondrial OS=Mus musculus OX=10090 GN=Pdha1 PE=1 SV=1	P35486	YHGHSMSDPGVSYR	1xOxidation [M6]	Unique	20.0018	536.9	3	2.37	0.000003465	1.1.1.1.1.1.1.1.1	310004.7813	203418.6133	305952.6797	174687.0938	255003.6094	332097.2266	212297.8594	225173.4766	291510.9453
P35527	Keratin, type I cytoskeletal 9 OS=Homo sapiens GN=KRT9 PE=1 SV=3	P35527	DIENQYETQITQIEHEVSSSGQEVQSSAK		Unique	78.4647	816.88411	4	3.329	0.000003465	1.1.1.1.1.1.1.1.1	31279904	5759907.125	3462670.375	2112627.063	7490820.5	1187877.328	8412229.25	9299477.75	9155005
P35527	Keratin, type I cytoskeletal 9 OS=Homo sapiens GN=KRT9 PE=1 SV=3	P35527	EIETYHNLLEGGQEDFESSGAGK		Unique	58.3979	837.38234	3	3.716	0.000003465	1.1.1.1.1.1.1.1.1	6607734.938	1081993.25	796242.0156	561667.625	1521921.031	363950.5313	1949166.969	2110927.156	1973068.234
P35527	Keratin, type I cytoskeletal 9 OS=Homo sapiens GN=KRT9 PE=1 SV=3	P35527	FEMEQNLR		Unique	39.512	533.75299	2	0.996	0.00002563	1.1.1.1.1.1.1.1.1	5026749.5	449635.5	368942.375	206148.4375	581171.3125	187792.3594	1142760.25	985734.0625	1275909.75
P35527	Keratin, type I cytoskeletal 9 OS=Homo sapiens GN=KRT9 PE=1 SV=3	P35527	FSSSGGGGGGGR		Unique	14.4712	491.72045	2	1.747	0.000003465	1.1.1.1.1.1.1.1.1	532742.6875	66373.07031	22835.81445	16827.25781	152793.5	30187.93359	110009.9375	80926.10938	148623.6094
P35527	Keratin, type I cytoskeletal 9 OS=Homo sapiens GN=KRT9 PE=1 SV=3	P35527	FSSSSGYGGGSSR		Unique	18.4789	618.26815	2	2.463	0.000003465	1.1.1.1.1.1.1.1.1	65536703.06	8643068.578	4403494.258	3108181.863	9553422.695	3358144	14210562.31	15096859.66	17879646.47
P35527	Keratin, type I cytoskeletal 9 OS=Homo sapiens GN=KRT9 PE=1 SV=3	P35527	GGSGGSYGGGGSGGGYGGGSGSR		Unique	16.5957	896.36726	2	5.45	0.000003465	1.1.1.1.1.1.1.1.1	38496162.68	5415122.12	3239973.049	1787749.625	5672522.042	2454505.25	9835583.892	9914355.471	11436641.73
P35527	Keratin, type I cytoskeletal 9 OS=Homo sapiens GN=KRT9 PE=1 SV=3	P35527	GGSGGSYGR		Unique	13.9435	399.18038	2	1.302	0.000003465	1.1.1.1.1.1.1.1.1	190664.3828	24192.54688	16653.11963	11670.06226	79261.7793	6933.077637	61676.92578	48727.9707	53000.62012
P35527	Keratin, type I cytoskeletal 9 OS=Homo sapiens GN=KRT9 PE=1 SV=3	P35527	GSRGGSGGSYGGGGSGGGYGGGSGSR		Unique	15.6462	697.96539	3	4.114	0.000003465	1.1.1.1.1.1.1.1.1	314966.8125	490746.5938	65727.23438	188057.0156	619760.25	218068.9375	195596.2344	292076.875	360356.1563
P35527	Keratin, type I cytoskeletal 9 OS=Homo sapiens GN=KRT9 PE=1 SV=3	P35527	HGVQELEIELQSQLSK		Unique	69.0629	919.48618	2	4.198	0.000003465	1.1.1.1.1.1.1.1.1	45155240.25	9511495.875	3221398.5	3247445.396	9272247.387	3330723.27	8547441.945	9290116.398	9470589.188
P35527	Keratin, type I cytoskeletal 9 OS=Homo sapiens GN=KRT9 PE=1 SV=3	P35527	HGVQELEIELQSQLSKK		Unique	64.6708	656.02497	3	4.493	0.000003465	1.1.1.1.1.1.1.1.1	17050222	2992001.25	1143746.375	1378778.875	3631508.5	2037591	5230898	3808551.25	3921011
P35527	Keratin, type I cytoskeletal 9 OS=Homo sapiens GN=KRT9 PE=1 SV=3	P35527	IGLGGRGGSGGSYGR		Unique	25.6868	450.90045	3	1.223	0.000009579	1.1.1.1.1.1.1.1.1	682155	832465.5625	54819.66016	259736.0078	1267194.25	449559.0625	525003.2813	587966.6094	649102.3125
P35527	Keratin, type I cytoskeletal 9 OS=Homo sapiens GN=KRT9 PE=1 SV=3	P35527	IKFEMEQNLR		Unique	47.3627	654.34267	2	1.674	0.000003465	1.1.1.1.1.1.1.1.1	42740776	4712430	2272270.25	1407786.25	4860484.5	1691781.125	8535443	8852963	11648060
P35527	Keratin, type I cytoskeletal 9 OS=Homo sapiens GN=KRT9 PE=1 SV=3	P35527	IKFEMEQNLR	1xOxidation [M5]	Unique	33.4443	662.34011	2	1.558	0.000003465	1.1.1.1.1.1.1.1.1	16395514	3149379.75	1750691.813	1507440.344	2463863.625	1399180.281	3646168	3670523.625	5275485.75
P35527	Keratin, type I cytoskeletal 9 OS=Homo sapiens GN=KRT9 PE=1 SV=3	P35527	IQDWYDK		Unique	35.4424	484.22961	2	0.596	0.0004242	1.1.1.1.-.1.1.1.1	3413011.5	458400.625	425159.9688	151832.7969	164431.459	318424.75	645076	1059251.75	830733
P35527	Keratin, type I cytoskeletal 9 OS=Homo sapiens GN=KRT9 PE=1 SV=3	P35527	IQDWYDKK		Unique	29.3121	548.27723	2	0.968	0.00003635	1.1.1.1.1.1.1.1.1	5918526.5	765086.4375	532147.5625	188882.9375	691804.125	287399.9688	1318818.375	1439555	1632170.375
P35527	Keratin, type I cytoskeletal 9 OS=Homo sapiens GN=KRT9 PE=1 SV=3	P35527	KDIENQYETQITQIEHEVSSSGQEVQSSAK		Unique	70.0064	1131.54001	3	4.173	0.000003465	1.1.-.-.1.-.1.1.1	1729712.5	196843.6094	695929.6404	6116.406655	5922.947256	3660.999014	426587.4063	426902.375	208177.8594
P35527	Keratin, type I cytoskeletal 9 OS=Homo sapiens GN=KRT9 PE=1 SV=3	P35527	LASYLDKVQALEEANNDLENK		Unique	65.9249	793.06757	3	3.263	0.000003465	1.1.1.1.1.1.1.1.1	17098893.88	2547592.75	1360019.75	679900.0625	1749977.375	527248.5	3552035	3814290.5	4187748.016
P35527	Keratin, type I cytoskeletal 9 OS=Homo sapiens GN=KRT9 PE=1 SV=3	P35527	LASYLDKVQALEEANNDLENKIQDWYDK		Unique	87.8951	1109.21217	3	5.104	0.000003465	1.1.1.1.1.1.1.1.1	16744141.72	2056283.875	773614.4375	536293.8594	2455866.84	720233.625	2373102.68	2318292.125	2069709.195
P35527	Keratin, type I cytoskeletal 9 OS=Homo sapiens GN=KRT9 PE=1 SV=3	P35527	LEKEIETYHNLLEGGQEDFESSGAGK		Unique	58.9856	960.78999	3	3.818	0.000003465	1.1.1.1.1.1.1.1.1	5532929.25	187464.0938	97486.9375	340627.5781	1238153.969	159601.8438	1403271.875	1737025.688	1419112.875
P35527	Keratin, type I cytoskeletal 9 OS=Homo sapiens GN=KRT9 PE=1 SV=3	P35527	MRLEKEIETYHNLLEGGQEDFESSGAGK		Unique	69.363	1056.50292	3	3.704	0.000003465	1.1.1.1.1.1.1.1.1	5817408.125	1321005.313	298341.9375	311564.8828	2080022.563	1529123.438	1825354.938	1465238.938	995142.0156
P35527	Keratin, type I cytoskeletal 9 OS=Homo sapiens GN=KRT9 PE=1 SV=3	P35527	MTLDDFR		Unique	48.6066	449.21029	2	0.593	0.0004299	1.1.1.1.1.1.1.1.1	139163526.2	13833551.73	6998460.5	6183744	12744335	2832950.5	29377881.91	28384956	35297364.91
P35527	Keratin, type I cytoskeletal 9 OS=Homo sapiens GN=KRT9 PE=1 SV=3	P35527	MTLDDFR	1xOxidation [M1]	Unique	35.1653	457.20788	2	0.713	0.0002229	1.1.1.1.1.1.1.1.1	27600619.3	6971121.898	4352261.875	3147015.5	4973926.875	1268259	7404757	8037192	7908922.25
P35527	Keratin, type I cytoskeletal 9 OS=Homo sapiens GN=KRT9 PE=1 SV=3	P35527	NYSPYYNTIDDLKDQIVDLTVGNNK		Unique	95.6129	1451.71136	2	2.607	0.000003465	1.1.1.1.1.1.1.1.1	52972534.47	8716301.313	4250587.813	3071171.813	10620139.56	2651584.992	11783826.88	11431799.94	10499473.81
P35527	Keratin, type I cytoskeletal 9 OS=Homo sapiens GN=KRT9 PE=1 SV=3	P35527	QEYEQLIAK		Unique	39.4917	561.2959	2	1.335	0.000003465	1.1.1.1.1.1.1.1.1	18227226	2414251	1335083.25	609060.0625	1834537.5	396241.0625	3357789.25	4025842.75	4676291
P35527	Keratin, type I cytoskeletal 9 OS=Homo sapiens GN=KRT9 PE=1 SV=3	P35527	QFSSSYLSR		Unique	36.9931	537.76447	2	1.265	0.000003465	1.1.1.1.1.1.1.1.1	44788792	5698262.5	1305125	1303148.625	5951538.5	741716.375	10750129	11784639	11941777
P35527	Keratin, type I cytoskeletal 9 OS=Homo sapiens GN=KRT9 PE=1 SV=3	P35527	QGVDADINGLR		Unique	40.6335	579.29936	2	1.964	0.000003465	1.1.1.1.1.1.1.1.1	64984863.05	6517834.297	5847654.047	3097257.742	7720696	1578312.563	16482177.51	15515381.66	16538028.37
P35527	Keratin, type I cytoskeletal 9 OS=Homo sapiens GN=KRT9 PE=1 SV=3	P35527	QGVDADINGLRQVLDNLTMEK		Unique	97.6223	777.06562	3	1.597	0.000003465	1.1.1.1.1.1.1.1.1	698850.5469	191666.5547	39661.08203	76870.34961	146841.7109	152763.7031	61156.875	107921.75	153362.4922
P35527	Keratin, type I cytoskeletal 9 OS=Homo sapiens GN=KRT9 PE=1 SV=3	P35527	QVLDNLTMEK		Unique	46.7364	595.80809	2	1.614	0.000003465	1.1.1.1.1.1.1.1.1	21213315.81	1455501.148	1040869.375	501051.8437	2645344.164	515419.5	4228758.844	5280919.094	5267822.5
P35527	Keratin, type I cytoskeletal 9 OS=Homo sapiens GN=KRT9 PE=1 SV=3	P35527	QVLDNLTMEK	1xOxidation [M8]	Unique	39.3741	603.80527	2	1.539	0.000003465	1.1.1.1.1.1.1.1.1	17248602	2921520	2004172.625	982775.0625	1743221.625	751436.1875	3776305.5	4180400.25	4008788.75
P35527	Keratin, type I cytoskeletal 9 OS=Homo sapiens GN=KRT9 PE=1 SV=3	P35527	QVLDNLTMEKSDLEMQYETLQEELMALKK		Unique	97.3847	868.43336	4	2.579	0.000003465	1.1.1.-.1.1.1.-.-	3313369.5	655921.6875	177334.8438	436612.6977	424822.8125	243835.4844	4000.69928	2130.325714	2565.190289
P35527	Keratin, type I cytoskeletal 9 OS=Homo sapiens GN=KRT9 PE=1 SV=3	P35527	QVLDNLTMEKSDLEMQYETLQEELMALKK	1xOxidation [M]	Unique	96.0785	872.4316	4	2.839	0.000003465	1.1.1.1.1.1.1.1.1	3428859.25	253003.3594	71349.1875	40168.5	363341.6875	103154.1406	371836.875	428818.9766	338045.4609
P35527	Keratin, type I cytoskeletal 9 OS=Homo sapiens GN=KRT9 PE=1 SV=3	P35527	QVLDNLTMEKSDLEMQYETLQEELMALKK	2xOxidation [M15; M]	Unique	95.1395	876.43099	4	2.375	0.000003465	1.1.1.-.1.-.1.1.1	1677785.125	134944.6406	35586.60547	2470.916443	90921.78125	7429.173991	209843.2891	95481.60938	57788.32422
P35527	Keratin, type I cytoskeletal 9 OS=Homo sapiens GN=KRT9 PE=1 SV=3	P35527	SDLEMQYETLQEELMALK		Unique	96.8797	724.34659	3	2.204	0.000003465	1.1.1.-.1.-.1.1.1	933201.0625	211867.4844	75733.86719	7979.354473	7276.917183	6392.9424	166678.625	224483.1563	202728.8125
P35527	Keratin, type I cytoskeletal 9 OS=Homo sapiens GN=KRT9 PE=1 SV=3	P35527	SDLEMQYETLQEELMALK	1xOxidation [M15]	Unique	92.4029	729.67789	3	2.282	0.000003465	1.-.-.-.1.-.1.1.1	1847.821321	3386.273202	3156.363513	2019.863076	62427.75391	2460.004662	225184.1797	248802.4141	163475.9141
P35527	Keratin, type I cytoskeletal 9 OS=Homo sapiens GN=KRT9 PE=1 SV=3	P35527	SDLEMQYETLQEELMALKK		Unique	86.8946	767.04478	3	2.821	0.000003465	1.1.1.1.1.1.1.1.1	2642231	480536.7344	233368.7539	71201.44141	767649.875	195665.4023	547698.7188	652429.1094	672488.1719
P35527	Keratin, type I cytoskeletal 9 OS=Homo sapiens GN=KRT9 PE=1 SV=3	P35527	SDLEMQYETLQEELMALKK	1xOxidation [M]	Unique	83.8937	579.5342	4	2.065	0.000003465	1.1.1.1.1.-.1.1.1	785572.9844	33433.06641	11323.38379	9706.064453	21211.29688	8955.894927	116924.0234	119081.918	129766.9023
P35527	Keratin, type I cytoskeletal 9 OS=Homo sapiens GN=KRT9 PE=1 SV=3	P35527	SDLEMQYETLQEELMALKK	2xOxidation [M5; M15]	Unique	82.4542	777.7082	3	2.787	0.000003465	1.1.1.-.1.-.1.1.-	279545.1563	90322.46094	59525.44531	9340.194584	74843.35938	6204.928521	60078.94531	84815.29688	74967.3729
P35527	Keratin, type I cytoskeletal 9 OS=Homo sapiens GN=KRT9 PE=1 SV=3	P35527	SGGGGGGGLGSGGSIR		Unique	23.2073	616.80299	2	4.015	0.000003465	1.1.1.1.1.1.1.1.1	61404110.44	9493102.492	4150007.238	2429022.813	8926829.219	4003835.117	14027791.72	15037380.28	17521156.77
P35527	Keratin, type I cytoskeletal 9 OS=Homo sapiens GN=KRT9 PE=1 SV=3	P35527	SLEDTKNR		Unique	14.7666	481.74868	2	0.447	0.0008248	1.1.-.-.1.-.1.1.-	40931.875	4719.446777	14317.58595	9031.73131	7061.756836	1740.982386	4816.44043	5609.326172	5493.987186
P35527	Keratin, type I cytoskeletal 9 OS=Homo sapiens GN=KRT9 PE=1 SV=3	P35527	STMQELNSR		Unique	23.517	533.25338	2	1.422	0.000003465	1.1.1.1.1.1.1.1.1	47613052	6305982.5	3578063.813	1930001.844	7010500.25	2329137.563	11875120.25	12667757.25	13864320.75
P35527	Keratin, type I cytoskeletal 9 OS=Homo sapiens GN=KRT9 PE=1 SV=3	P35527	TLLDIDNTR		Unique	48.3256	530.78535	2	1.318	0.000003465	1.1.1.1.1.1.1.1.1	124202408	14170944	7960215	4747836	14444821	6983235	26140502	29130878	32117144
P35527	Keratin, type I cytoskeletal 9 OS=Homo sapiens GN=KRT9 PE=1 SV=3	P35527	TLLDIDNTRMTLDDFR		Unique	76.874	646.99139	3	1.193	0.000009579	1.1.1.1.1.1.1.1.1	882188.75	402385.3125	43506.86328	175297.7813	481229.2813	206268.5625	226494.8125	316185.5313	328103.0625
P35527	Keratin, type I cytoskeletal 9 OS=Homo sapiens GN=KRT9 PE=1 SV=3	P35527	TLLDIDNTRMTLDDFR	1xOxidation [M10]	Unique	68.8428	652.32333	3	1.232	0.000006775	1.1.-.1.1.1.1.1.1	807165.1875	362982.6875	690013.9307	217797.2031	349048.0938	360426.5625	281036.0625	294723.9375	339220.3438
P35527	Keratin, type I cytoskeletal 9 OS=Homo sapiens GN=KRT9 PE=1 SV=3	P35527	TLNDMRQEYEQLIAK		Unique	65.7065	617.98056	3	2.616	0.000003465	1.1.1.1.1.1.1.1.1	115934166.4	17608374.74	7685643.15	5174460.025	19360322.72	6317716.21	27805904.48	30581169.54	36840452.91
P35527	Keratin, type I cytoskeletal 9 OS=Homo sapiens GN=KRT9 PE=1 SV=3	P35527	TLNDMRQEYEQLIAK	1xOxidation [M5]	Unique	48.4139	623.31201	3	2.29	0.000003465	1.1.1.1.1.1.1.1.1	7268469.168	1432982.854	813717.1622	751076.3301	1685270.58	767005.2441	2039425.667	2355175.032	2535007.115
P35527	Keratin, type I cytoskeletal 9 OS=Homo sapiens GN=KRT9 PE=1 SV=3	P35527	VQALEEANNDLENK		Unique	37.6359	793.88632	2	2.425	0.000003465	1.1.1.1.1.1.1.1.1	6299312.25	933404.4688	801021.5312	322966.4531	721687.0938	67829.03906	1059966.156	1255328.688	1327414.938
P35527	Keratin, type I cytoskeletal 9 OS=Homo sapiens GN=KRT9 PE=1 SV=3	P35527	VQALEEANNDLENKIQDWYDK		Unique	70.5015	845.73768	3	2.948	0.000003465	1.1.1.1.1.-.1.1.1	3205499.813	64811.71484	49848.90625	101971.125	72464.55469	61727.64754	154219.7969	137717.2656	184354.2188
P35527	Keratin, type I cytoskeletal 9 OS=Homo sapiens GN=KRT9 PE=1 SV=3	P35527	VQALEEANNDLENKIQDWYDKK		Unique	68.5731	888.43752	3	2.546	0.000003465	1.1.1.1.1.1.1.1.1	3966877.25	105281.0703	286597.4688	46238.09375	523492.1563	125240.8438	741749.1875	785311.3125	1057358.25
P35550	rRNA 2'-O-methyltransferase fibrillarin OS=Mus musculus OX=10090 GN=Fbl PE=1 SV=2	Q80WS3; P35550	IVALNAHTFLR		Unique	58.2965	418.9154	3	1.793	0.000003465	1.1.1.1.1.1.1.1.1	823768.1875	878863.9375	633318.6875	407421.9063	783712.75	1663525	706903.3125	805014.5625	920382.1875
P35550	rRNA 2'-O-methyltransferase fibrillarin OS=Mus musculus OX=10090 GN=Fbl PE=1 SV=2	P35550	VSISEGDDKIEYR		Unique	37.2923	504.25092	3	2.103	0.000003465	1.1.1.1.1.1.1.1.1	284887.3125	207320.2344	185140.9219	121083.8203	181516.1719	372290.7813	224367.2656	219353.5469	306328.25
P35564	Calnexin OS=Mus musculus OX=10090 GN=Canx PE=1 SV=1	P35564	GSLSGWILSK		Unique	65.1197	524.2954	2	1.182	0.000009579	1.1.1.1.1.1.1.1.1	392277.4063	59033.59375	389374	74176.89063	175407.7656	429392.4063	202312.7813	215102.7813	206323.9063
P35585	AP-1 complex subunit mu-1 OS=Mus musculus OX=10090 GN=Ap1m1 PE=1 SV=3	P35585	AHFGLPSVEAEDKEGKPPISVK		Unique	53.1288	584.5629	4	2.06	0.000003465	1.1.1.1.1.1.1.1.1	616856.75	370268.8125	619645	361590.4063	626239.5	842962.5	597969.625	519090.8125	589327.6875
P35585	AP-1 complex subunit mu-1 OS=Mus musculus OX=10090 GN=Ap1m1 PE=1 SV=3	P35585	HNNLYLVATSK		Unique	39.0481	630.34098	2	1.936	0.000003465	1.1.1.1.1.1.1.1.1	38272.52734	51711.81055	40390.96875	54257.63672	59373.64844	47300.39063	45514.70703	37545.02344	33685.0625
P35585	AP-1 complex subunit mu-1 OS=Mus musculus OX=10090 GN=Ap1m1 PE=1 SV=3	P35585	ILQEYITQEGHK		Unique	39.268	486.92437	3	2.126	0.000003465	1.1.1.1.1.1.1.1.1	785824.125	540334.8125	629125.9375	325192.2188	858739.3125	977952.0625	673282.9375	696905.3125	695602.6875
P35585	AP-1 complex subunit mu-1 OS=Mus musculus OX=10090 GN=Ap1m1 PE=1 SV=3	P35585	KNEVFLDVIEAVNLLVSANGNVLR		Unique	99.3215	657.36901	4	1.945	0.000003465	-.1.1.-.1.1.-.-.1	3462.867607	1634.412842	5036.660156	46961.22102	23729.51758	33586.07813	5918.721208	1830.323868	11916.10156
P35585	AP-1 complex subunit mu-1 OS=Mus musculus OX=10090 GN=Ap1m1 PE=1 SV=3	P35585	LETGAPRPPATVTNAVSWR		Unique	55.0972	675.02825	3	3.212	0.000003465	1.1.1.1.1.1.1.1.1	318182.9063	270449.6563	467247.8125	295399.3125	524636.25	528743.8125	427445.375	290366.0938	405657.1875
P35585	AP-1 complex subunit mu-1 OS=Mus musculus OX=10090 GN=Ap1m1 PE=1 SV=3	P35585	LGLNDKVLFDNTGR		Unique	57.2828	521.28227	3	2.14	0.000003465	1.1.1.1.1.1.1.1.1	718253.375	755040.25	530245.5625	942641.25	1209796.5	1565316.125	787764	802428.5625	925308.125
P35585	AP-1 complex subunit mu-1 OS=Mus musculus OX=10090 GN=Ap1m1 PE=1 SV=3	P35585	LNTHVKPLIWIESVIEK		Unique	93.9414	673.72618	3	3.999	0.000003465	1.1.1.1.1.1.1.1.1	686237.3037	303789.0039	310363.9028	321965.7314	1049770.945	568928.9785	384140.6948	475302.5439	495650.2793
P35585	AP-1 complex subunit mu-1 OS=Mus musculus OX=10090 GN=Ap1m1 PE=1 SV=3	P35585	SEIVGSIK		Unique	31.4229	416.74209	2	1.044	0.00002305	1.1.1.1.1.1.1.1.1	932691.25	771224	799228.1875	741309.3438	1177059	1702761.531	934255.1563	1026502.469	1117594.031
P35585	AP-1 complex subunit mu-1 OS=Mus musculus OX=10090 GN=Ap1m1 PE=1 SV=3	P35585; Q9WVP1	SFPGGKEYLMR		Unique	44.3143	428.88489	3	1.842	0.000003465	1.1.1.1.1.1.1.1.1	165177.3438	230277.9375	69592.80469	139955.9531	232003.1719	367642.9688	180161.0781	192471.4688	257568.4063
P35585	AP-1 complex subunit mu-1 OS=Mus musculus OX=10090 GN=Ap1m1 PE=1 SV=3	P35585; Q9WVP1	SVELEDVKFHQCVR	1xCarbamidomethyl [C12]	Unique	42.6833	437.2214	4	1.891	0.000003465	1.1.1.1.1.1.1.1.1	497957.2344	1017782.938	147042.9531	856250.875	1182927.188	1316810.094	826939.625	911680.1563	1008479.25
P35585	AP-1 complex subunit mu-1 OS=Mus musculus OX=10090 GN=Ap1m1 PE=1 SV=3	P35585	TISFIPPDGEFELMSYR		Unique	92.5037	667.9925	3	2.029	0.000003465	1.1.1.1.1.1.1.1.1	647211.1641	237975.7031	578930.4375	127749.7031	206073.5625	363098.3125	274159.4375	312598.2813	417925
P35585	AP-1 complex subunit mu-1 OS=Mus musculus OX=10090 GN=Ap1m1 PE=1 SV=3	P35585; Q9WVP1	VFLSGMPELR		Unique	69.1276	574.81023	2	1.53	0.000003465	1.1.1.1.1.1.1.1.1	568629.3125	650404.375	506686.2813	570067.75	801849.125	998984.6875	596139.3125	663340.625	611033.8125
P35585	AP-1 complex subunit mu-1 OS=Mus musculus OX=10090 GN=Ap1m1 PE=1 SV=3	P35585	VLFDNTGR		Unique	34.9349	461.24282	2	0.967	0.00003635	1.1.1.1.1.1.1.1.1	763368.1875	364131.7188	735926.5625	344945.875	662311.75	996707.5	618612.1875	667832.75	666253.5
P35585	AP-1 complex subunit mu-1 OS=Mus musculus OX=10090 GN=Ap1m1 PE=1 SV=3	P35585	YITQNGDYQLR		Unique	37.1614	685.8384	2	1.615	0.000003465	1.1.1.1.1.1.1.1.1	499714.3438	382094.75	351265.625	327652.8438	496631.6563	969675.8125	415597.5938	480448.625	570320.4375
P35601	Replication factor C subunit 1 OS=Mus musculus OX=10090 GN=Rfc1 PE=1 SV=2	P35601	AYNKEAHLTPYSLQVVK		Unique	49.128	654.35451	3	2.817	0.000003465	1.1.1.1.1.1.1.1.1	21861.69336	39010.22656	3661.539307	5747.769531	16909.86328	45989.57813	7730.427246	27380.61523	24704.59375
P35601	Replication factor C subunit 1 OS=Mus musculus OX=10090 GN=Rfc1 PE=1 SV=2	P35601	NHPKIRSLVHYCFDLR	1xCarbamidomethyl [C12]	Unique	98.7735	685.69432	3	0.199	0.003	1.1.1.1.1.1.1.1.1	276869.0625	362841.25	178419.4688	196169.4219	381719.75	596626.625	148341.9531	182858.6094	147956.6094
P35689	DNA excision repair protein ERCC-5 OS=Mus musculus OX=10090 GN=Ercc5 PE=1 SV=4	P35689	EMNQQHSGQIQR		Unique	15.9024	485.89681	3	1.474	0.000003465	1.1.1.1.1.1.-.1.1	94437.52344	26427.94922	96846.74219	7263.958008	11086.98535	33986.28906	42804.68399	37332.50391	43987.67969
P35689	DNA excision repair protein ERCC-5 OS=Mus musculus OX=10090 GN=Ercc5 PE=1 SV=4	P35689	EVPEAAAR		Unique	19.2539	421.72196	2	0.149	0.003867	1.1.1.1.1.1.1.1.1	1096677.625	867466.3125	1217357.625	519762.7188	1049421.375	2197989.25	998219.5	1048622.5	1204421.875
P35700	Peroxiredoxin-1 OS=Mus musculus OX=10090 GN=Prdx1 PE=1 SV=1	P35700	ADEGISFR		Unique	35.0291	447.71946	2	0.991	0.00002563	1.1.1.1.1.1.1.1.1	10315547	5937772.5	12814532	4615180	7579354	4884349	8105812.5	8022136.5	8201916.5
P35700	Peroxiredoxin-1 OS=Mus musculus OX=10090 GN=Prdx1 PE=1 SV=1	P35700	ATAVMPDGQFK		Unique	39.6592	582.78966	2	1.641	0.000003465	1.1.1.1.1.1.1.1.1	1843948	2556628.078	2101356.172	1584410.555	1944016.516	2243855.75	1952492.25	1915844.906	2156468.766
P35700	Peroxiredoxin-1 OS=Mus musculus OX=10090 GN=Prdx1 PE=1 SV=1	P35700	ATAVMPDGQFKDISLSEYK		Unique	61.7114	700.68206	3	2.442	0.000003465	1.1.1.1.1.1.1.1.1	1766272.75	2168362.5	1693883.25	1028011.625	1589800.25	2258306	1870759.75	2012608.375	2123502
P35700	Peroxiredoxin-1 OS=Mus musculus OX=10090 GN=Prdx1 PE=1 SV=1	P35700	ATAVMPDGQFKDISLSEYKGK		Unique	56.1471	762.38695	3	2.318	0.000003465	1.1.1.1.1.1.1.1.1	900139.375	1661581.688	1117954.906	1549341.281	1642245	1161847.469	1797104.813	1862158.063	1368468.875
P35700	Peroxiredoxin-1 OS=Mus musculus OX=10090 GN=Prdx1 PE=1 SV=1	P35700	DISLSEYK		Unique	41.2049	477.74244	2	1.043	0.00002305	1.1.1.1.1.1.1.1.1	1525051.25	1950654.75	2209107.5	918894.3125	1496499.875	1371178.875	1421063.25	1560523.875	1861997.125
P35700	Peroxiredoxin-1 OS=Mus musculus OX=10090 GN=Prdx1 PE=1 SV=1	P35700	DISLSEYKGK		Unique	33.7889	380.53619	3	1.556	0.000003465	1.1.1.1.1.1.1.1.1	2483460.375	4060510.938	2407379.688	2031281.219	2703957.188	2244327.813	2533804.031	2668075.813	2779621.75
P35700	Peroxiredoxin-1 OS=Mus musculus OX=10090 GN=Prdx1 PE=1 SV=1	P35700; O08807	GLFIIDDK		NotUnique	62.4131	460.75798	2	0.825	0.0001172	1.1.1.1.1.1.1.1.1	6436857.5	2309436.75	8459172	1376270.875	4141103.25	4273673.5	4024156.75	4688046	4312192
P35700	Peroxiredoxin-1 OS=Mus musculus OX=10090 GN=Prdx1 PE=1 SV=1	P35700	GLFIIDDKGILR		Unique	75.7642	680.40353	2	1.986	0.000003465	1.1.1.1.1.1.1.1.1	20674674.25	31991500	17138322.75	18679034.25	28183552	34125507.5	23612556	23805288	22932630.5
P35700	Peroxiredoxin-1 OS=Mus musculus OX=10090 GN=Prdx1 PE=1 SV=1	P35700	GLFIIDDKGILRQITINDLPVGR		Unique	93.9097	642.37335	4	1.864	0.000003465	1.1.1.1.1.1.1.1.1	220521.2344	713352.0625	115707.625	566036.6875	762868.4375	568968.3125	297963.6875	259105.5156	268204.7813
P35700	Peroxiredoxin-1 OS=Mus musculus OX=10090 GN=Prdx1 PE=1 SV=1	P35700	HGEVCPAGWKPGSDTIKPDVNK	1xCarbamidomethyl [C5]	Unique	40.2983	798.06204	3	4.514	0.000003465	1.1.1.1.1.1.1.1.1	3069498.125	1444150.281	3507901.813	790370.5156	1840861.938	1850966.25	2095502.656	2107674.969	1760979.063
P35700	Peroxiredoxin-1 OS=Mus musculus OX=10090 GN=Prdx1 PE=1 SV=1	P35700	IGYPAPNFK		Unique	46.6067	503.77143	2	1.278	0.000003465	1.1.1.1.1.1.1.1.1	11526157	12235523	10767251	6545171.5	12891832	14200310	9430791	10503475	12473077
P35700	Peroxiredoxin-1 OS=Mus musculus OX=10090 GN=Prdx1 PE=1 SV=1	P35700	KQGGLGPMNIPLISDPK		Unique	70.6348	588.99421	3	2.508	0.000003465	1.1.1.1.1.1.1.1.1	4198057.188	4209151.031	2980075.219	1682160.953	2757565.125	4029117.25	2080450.563	2429764.469	4459526.375
P35700	Peroxiredoxin-1 OS=Mus musculus OX=10090 GN=Prdx1 PE=1 SV=1	P35700	KQGGLGPMNIPLISDPK	1xOxidation [M8]	Unique	57.9116	594.3259	3	2.501	0.000003465	1.1.1.1.1.1.1.1.1	143559.8398	156019.0352	196330.9805	142105.9688	286754.9922	134964.4063	173512.9453	201736.5898	211904.375
P35700	Peroxiredoxin-1 OS=Mus musculus OX=10090 GN=Prdx1 PE=1 SV=1	P35700	KQGGLGPMNIPLISDPKR		Unique	63.0846	641.02811	3	3.238	0.000003465	1.1.1.1.1.1.1.1.1	2816193.094	3666674.438	1792400.219	939656.5469	2178604.188	5677054.625	1614050.531	1615272.438	3149625.25
P35700	Peroxiredoxin-1 OS=Mus musculus OX=10090 GN=Prdx1 PE=1 SV=1	P35700	LNCQVIGASVDSHFCHLAWINTPK	2xCarbamidomethyl [C3; C15]	Unique	73.6568	692.59159	4	3.678	0.000003465	1.1.1.1.1.1.1.1.1	1946331.063	1636264	1533203.5	896704.5938	1706995.5	2524733.688	1517206.75	1730085.5	1669283.438
P35700	Peroxiredoxin-1 OS=Mus musculus OX=10090 GN=Prdx1 PE=1 SV=1	P35700	LVQAFQFTDK		Unique	55.3243	598.81932	2	1.605	0.000003465	1.1.1.1.1.1.1.1.1	10284783	4804499	12992746	2606131.75	6060703	6977038.5	6399546	6783585	7987078
P35700	Peroxiredoxin-1 OS=Mus musculus OX=10090 GN=Prdx1 PE=1 SV=1	P35700	QGGLGPMNIPLISDPKR		Unique	71.9625	598.32954	3	2.927	0.000003465	1.1.1.1.1.1.1.1.1	4770030.5	6529401	4575378	3796134.5	5662762.5	5658151.5	5313018	5566416	5592798
P35700	Peroxiredoxin-1 OS=Mus musculus OX=10090 GN=Prdx1 PE=1 SV=1	P35700; O08807	QITINDLPVGR		NotUnique	57.3069	613.34859	2	1.953	0.000003465	1.1.1.1.1.1.1.1.1	13450277.38	15321715.5	13098783	9935185.375	13195008	17460547	11751804.13	11555936.13	15157192
P35700	Peroxiredoxin-1 OS=Mus musculus OX=10090 GN=Prdx1 PE=1 SV=1	P35700	RTIAQDYGVLK		Unique	41.9886	421.9065	3	1.631	0.000003465	1.1.1.1.1.1.1.1.1	565846	397447.9375	752921.6875	288076.9063	526768.3125	483315.9062	442363.1563	519545.3438	532469.125
P35700	Peroxiredoxin-1 OS=Mus musculus OX=10090 GN=Prdx1 PE=1 SV=1	P35700	RTIAQDYGVLKADEGISFR		Unique	60.1145	535.53538	4	1.339	0.000003465	1.1.1.1.1.1.1.1.1	119270.1406	220019.6719	104798.2656	171443.2031	259152.875	271183.875	182798.375	236987.375	172076.75
P35700	Peroxiredoxin-1 OS=Mus musculus OX=10090 GN=Prdx1 PE=1 SV=1	P35700	SVDEIIR		Unique	35.3654	416.23204	2	0.791	0.0001377	1.1.1.1.1.1.1.1.1	7668682.5	8072399.5	7309623.5	4871808	5986390.5	4607443	6278716.5	6743216	7154279
P35700	Peroxiredoxin-1 OS=Mus musculus OX=10090 GN=Prdx1 PE=1 SV=1	P35700	TIAQDYGVLK		Unique	45.9661	554.30606	2	1.763	0.000003465	1.1.1.1.1.1.1.1.1	8200458	5498839	10414566	3599515.5	6480379	7731937.5	7685297	7145508.5	7214342
P35700	Peroxiredoxin-1 OS=Mus musculus OX=10090 GN=Prdx1 PE=1 SV=1	P35700	TIAQDYGVLKADEGISFR		Unique	65.7121	661.67738	3	3.134	0.000003465	1.1.1.1.1.1.1.1.1	4164966.803	7985498.639	4357213	6440080.442	8556962.171	5506952.988	6601456.873	5596995.629	6500404.888
P35710	Transcription factor SOX-5 OS=Mus musculus OX=10090 GN=Sox5 PE=1 SV=2	P40645; P35710	ILQAFPDMHNSNISK		NotUnique	51.1377	572.29093	3	2.359	0.000003465	1.1.1.1.1.1.1.1.1	191818.9531	233753.3125	200693.4063	18494.6543	33938.50391	97355.46875	90854.19531	119431.2578	143239.5938
P35710	Transcription factor SOX-5 OS=Mus musculus OX=10090 GN=Sox5 PE=1 SV=2	P35710	QLMGMINQLTSLR		Unique	84.3738	502.27046	3	0.508	0.0006343	1.1.1.-.-.-.1.1.1	10075.43555	5155.756348	17050.13672	3023.505598	1860.094946	1301.998637	6643.663574	7377.830566	8512.249023
P35710	Transcription factor SOX-5 OS=Mus musculus OX=10090 GN=Sox5 PE=1 SV=2	P35710	RPASPYGETDGEVAMVTSR	1xOxidation [M15]	Unique	105.7274	680.32161	3	0.305	0.001794	1.1.1.1.1.1.1.1.1	517008.7188	273523.6563	300515.625	65908.31177	195014.3125	425264.375	145747.0889	262379.1445	415057.875
P35710	Transcription factor SOX-5 OS=Mus musculus OX=10090 GN=Sox5 PE=1 SV=2	P35710	VSTIGYLNDHDAVTK		Unique	43.4846	544.94567	3	2.109	0.000003465	1.1.1.-.1.1.1.1.1	64370.09375	60102.03906	64306.05469	8401.295351	10619.6875	18716.49609	34662.98828	35487.79688	32153.04297
P35802	Neuronal membrane glycoprotein M6-a OS=Mus musculus OX=10090 GN=Gpm6a PE=1 SV=1	P35802	DLYGDFK		Unique	44.853	429.2054	2	0.734	0.0001914	1.1.1.1.1.1.1.1.1	121155.5469	187010.1875	204604.8906	484456.9375	453853.4063	277794.4375	358261.5	286017.8125	356869.8125
P35802	Neuronal membrane glycoprotein M6-a OS=Mus musculus OX=10090 GN=Gpm6a PE=1 SV=1	P35802	EEQELHDIHSTR		Unique	20.1336	498.57087	3	2.109	0.000003465	1.1.1.1.1.1.1.1.1	229208.9063	221898.2969	278806.7188	304997.4375	532242.9375	837492.4375	354600.6563	375362.6875	469076.3438
P35802	Neuronal membrane glycoprotein M6-a OS=Mus musculus OX=10090 GN=Gpm6a PE=1 SV=1	P35802	ERLNAYT		Unique	24.5686	433.72194	2	0.452	0.0008086	1.1.1.1.1.1.1.1.1	528967.875	443121.2187	353239.7188	603198.5	766580.0625	1010601.25	598125.5625	535633.25	707708.25
P35802	Neuronal membrane glycoprotein M6-a OS=Mus musculus OX=10090 GN=Gpm6a PE=1 SV=1	P35802	ICTASENFLR	1xCarbamidomethyl [C2]	Unique	46.3497	605.7982	2	1.371	0.000003465	1.1.1.1.1.1.1.1.1	849892.8281	1190289.5	815177.0625	1722792.438	2705528.375	3056868.344	1387871.719	1532374.938	1827050.75
P35802	Neuronal membrane glycoprotein M6-a OS=Mus musculus OX=10090 GN=Gpm6a PE=1 SV=1	P35802	KICTASENFLR	1xCarbamidomethyl [C3]	Unique	40.8095	669.8453	2	2.06	0.000003465	1.1.1.1.1.1.1.1.1	1640271.781	2690811.938	1691800.063	4361132.75	6368055.125	4874080	3676071.625	3408719.188	4913994
P35802	Neuronal membrane glycoprotein M6-a OS=Mus musculus OX=10090 GN=Gpm6a PE=1 SV=1	P35802	QFGIVTIGEEK		Unique	57.7372	610.82979	2	1.831	0.000003465	1.1.1.1.1.1.1.1.1	3294439.25	5106816	3817497.5	7947776.5	9542683	11569536	6367942	6353639.5	7215876.5
P35802	Neuronal membrane glycoprotein M6-a OS=Mus musculus OX=10090 GN=Gpm6a PE=1 SV=1	P35802	QFGIVTIGEEKK		Unique	49.9177	450.25396	3	1.842	0.000003465	1.1.1.1.1.1.1.1.1	554527.75	850507.1875	380301.5313	1167781.875	1536615.625	2279195	1020597	974063.4375	1257692.125
P35802	Neuronal membrane glycoprotein M6-a OS=Mus musculus OX=10090 GN=Gpm6a PE=1 SV=1	P35802	SKEEQELHDIHSTR		Unique	20.4599	570.27981	3	3.027	0.000003465	1.1.1.1.1.1.1.1.1	8004174.891	5683485.531	8702394.063	7538842.859	13566659.78	20668245.47	9961953.469	10482510.52	10979664.47
P35802	Neuronal membrane glycoprotein M6-a OS=Mus musculus OX=10090 GN=Gpm6a PE=1 SV=1	P35802	SKERLNAYT		Unique	22.2005	541.28574	2	0.529	0.0005681	1.1.1.1.1.1.1.1.1	211813.4531	560561.3125	204423.9844	725795.0625	1211357.25	901079.1875	667576.375	598224.125	567145.8125
P35802	Neuronal membrane glycoprotein M6-a OS=Mus musculus OX=10090 GN=Gpm6a PE=1 SV=1	P35802	YEDIKSKEEQELHDIHSTR		Unique	35.3909	786.38376	3	4.161	0.000003465	1.1.1.1.1.1.1.1.1	1602655.422	1448178.344	837781.9453	2277131.438	3274855.813	5605102.313	2061916.813	2020533.578	2259394.375
P35803	Neuronal membrane glycoprotein M6-b OS=Mus musculus OX=10090 GN=Gpm6b PE=1 SV=2	P35803	AEMEIGR		Unique	25.0104	403.19731	2	0.488	0.0006891	1.1.1.1.1.1.1.1.1	2437776.178	2344198.54	3085543.513	6267777.396	11102029.59	15344992.43	6153040.891	6374072.342	7057568
P35803	Neuronal membrane glycoprotein M6-b OS=Mus musculus OX=10090 GN=Gpm6b PE=1 SV=2	P35803	AEMEIGRYHWMYPGSK	1xOxidation [M11]	Unique	55.8277	657.6346	3	1.505	0.000003465	-.1.-.1.1.1.-.-.1	9620.839358	11821.10938	1814.163243	31191.18359	57931.16797	46961.51172	1164.885684	2722.236219	25790.92383
P35803	Neuronal membrane glycoprotein M6-b OS=Mus musculus OX=10090 GN=Gpm6b PE=1 SV=2	P35803	AKEEQELQDIQSR		Unique	28.8101	787.39385	2	2.683	0.000003465	1.1.1.1.1.1.1.1.1	6753016.75	5153083.75	6580025.75	3259408.875	6055825.5	9287855	5449519	5901299.25	6665741.25
P35803	Neuronal membrane glycoprotein M6-b OS=Mus musculus OX=10090 GN=Gpm6b PE=1 SV=2	P35803	MKPAMETAAEENTEQSQER		Unique	27.6171	727.32436	3	3.715	0.000003465	1.1.1.1.1.1.1.1.1	204713.6406	223994.9844	182628.75	369224.625	576317.5625	885674.8125	392468.9688	397908.75	391397.4688
P35803	Neuronal membrane glycoprotein M6-b OS=Mus musculus OX=10090 GN=Gpm6b PE=1 SV=2	P35803	MQAYQDIK		Unique	28.017	498.7445	2	0.773	0.0001513	1.1.1.1.1.1.1.1.1	3514914	2749951.25	3317702	2332191.75	3641603.25	5703467.5	3120072.25	3318314.25	3956270.25
P35803	Neuronal membrane glycoprotein M6-b OS=Mus musculus OX=10090 GN=Gpm6b PE=1 SV=2	P35803	MQAYQDIK	1xOxidation [M1]	Unique	22.467	506.74186	2	1.01	0.00002305	1.1.1.1.1.1.1.1.1	122375.2188	142468.1094	150114.75	179389.8594	267729.3125	320909.6563	194024.7969	179149.4219	209553.0156
P35803	Neuronal membrane glycoprotein M6-b OS=Mus musculus OX=10090 GN=Gpm6b PE=1 SV=2	P35803	MQAYQDIKAKEEQELQDIQSR		Unique	53.0286	638.5668	4	2.59	0.000003465	1.1.1.1.1.1.1.1.1	853219.0937	2565829.438	650042.9688	1911292.625	2881249.563	3267649.375	1650905.344	1780964.125	1989401.594
P35803	Neuronal membrane glycoprotein M6-b OS=Mus musculus OX=10090 GN=Gpm6b PE=1 SV=2	P35803	MQAYQDIKAKEEQELQDIQSR	1xOxidation [M1]	Unique	50.2026	642.56577	4	2.034	0.000003465	1.1.1.1.1.1.1.1.1	49184.76563	104620.9766	26568.9707	159160.7813	193243.0469	142192.9375	108087.3594	124961.1484	152910
P35803	Neuronal membrane glycoprotein M6-b OS=Mus musculus OX=10090 GN=Gpm6b PE=1 SV=2	P35803	QYGIIPWNAFPGK		Unique	81.9923	745.89339	2	2.467	0.000003465	1.1.1.1.1.1.1.1.1	3905840.031	4821554.719	3873049.266	11519733.31	17057412.13	17423807.25	9971810.438	9914681.406	8733732.813
P35803	Neuronal membrane glycoprotein M6-b OS=Mus musculus OX=10090 GN=Gpm6b PE=1 SV=2	P35803	SKEQLNSYT		Unique	23.5803	535.26181	2	0.625	0.0003609	1.1.1.1.1.1.1.1.1	2526463	2410451.5	1869505.375	2397962.5	3397566.25	4353818	2696289.5	3230945.5	3085023.25
P35803	Neuronal membrane glycoprotein M6-b OS=Mus musculus OX=10090 GN=Gpm6b PE=1 SV=2	P35803	SPQSNGTSGVEQICVDVR	1xCarbamidomethyl [C14]	Unique	47.4377	644.97421	3	2.896	0.000003465	1.1.1.1.1.1.1.1.1	34493.45703	34534.32031	32647.91797	97460.875	95148.36719	120030.8281	74586.91406	64468.48047	76688.29688
P35803	Neuronal membrane glycoprotein M6-b OS=Mus musculus OX=10090 GN=Gpm6b PE=1 SV=2	P35803	YHWMYPGSK		Unique	45.7924	584.7658	2	1.532	0.000003465	1.1.1.1.1.1.1.1.1	1374181.188	1081114.156	1290673.25	2237893.75	3380597.188	5848317.25	2220718.125	2034563.063	2505663.5
P35821	Tyrosine-protein phosphatase non-receptor type 1 OS=Mus musculus OX=10090 GN=Ptpn1 PE=1 SV=2	P35821	AQSSAMHSVSSMSPDTEVR		Unique	36.6182	669.63473	3	3.724	0.000003465	1.1.1.1.1.1.1.1.1	157866.9531	106569.6094	175494.7031	53761.46094	70137.25781	148879.5781	123378.1953	118145.0156	133171
P35821	Tyrosine-protein phosphatase non-receptor type 1 OS=Mus musculus OX=10090 GN=Ptpn1 PE=1 SV=2	P35821	HEASDFPCK	1xCarbamidomethyl [C8]	Unique	19.5416	545.73484	2	1.561	0.000003465	1.-.1.-.-.1.1.1.-	31132.99609	16857.8302	23178.01758	1736.224196	2010.268646	13286.90234	8709.28125	13428.27246	10479.81632
P35821	Tyrosine-protein phosphatase non-receptor type 1 OS=Mus musculus OX=10090 GN=Ptpn1 PE=1 SV=2	P35821	YRDVSPFDHSR		Unique	30.1308	460.22166	3	1.201	0.000009579	1.1.1.1.1.1.1.1.1	195270.4531	219431.0781	191622.7813	105436.125	190734.0469	373736.0938	218554.375	221676.4531	255962.2813
P35822	Receptor-type tyrosine-protein phosphatase kappa OS=Mus musculus OX=10090 GN=Ptprk PE=1 SV=1	P35822	LQLPTMK	1xOxidation [M6]	Unique	46.4464	423.74078	2	0.173	0.003419	1.1.1.1.-.-.1.1.1	404875.5625	434732.8438	378265.0938	2230.804417	9141.470909	2651.406387	317058.9375	231021.8438	340866.2813
P35822	Receptor-type tyrosine-protein phosphatase kappa OS=Mus musculus OX=10090 GN=Ptprk PE=1 SV=1	P35822	VLLTRPGEGGTGLPGPPLITR		Unique	68.5538	701.07576	3	2.426	0.000003465	1.1.1.1.1.1.1.1.1	32192.74023	34383.91016	41719.48438	32258.10547	54354.55859	44464.97266	44526.83984	54254.71094	38106.70703
P35831	Tyrosine-protein phosphatase non-receptor type 12 OS=Mus musculus OX=10090 GN=Ptpn12 PE=1 SV=3	P35831	AGKIPEEFNVFNLIQEMR		Unique	98.3701	712.3702	3	2.542	0.000003465	1.1.-.1.1.1.-.1.1	281163.4375	437930.0938	402782.3305	92651.89844	127358.2813	236061.7813	184936.2269	227636.2813	132523.0625
P35831	Tyrosine-protein phosphatase non-receptor type 12 OS=Mus musculus OX=10090 GN=Ptpn12 PE=1 SV=3	P35831	EQYELVHR		Unique	26.9521	537.27254	2	0.879	0.00007661	1.1.1.1.-.-.1.1.1	373880.25	229080.2969	358905.5313	63804.70703	4013.546676	3386.896458	194946.4063	192240.2656	250471.1406
P35831	Tyrosine-protein phosphatase non-receptor type 12 OS=Mus musculus OX=10090 GN=Ptpn12 PE=1 SV=3	P35831	IPEEFNVFNLIQEMR		Unique	98.7315	626.98549	3	1.791	0.000003465	1.1.1.-.-.-.1.1.1	146982.7813	154694.7969	170258.3594	3195.625628	1950.239198	1206.301512	73495.73438	108587.7969	88764.71094
P35831	Tyrosine-protein phosphatase non-receptor type 12 OS=Mus musculus OX=10090 GN=Ptpn12 PE=1 SV=3	P35831	IPEEFNVFNLIQEMR	1xOxidation [M14]	Unique	95.8034	632.31692	3	2.032	0.000003465	1.1.1.1.1.1.1.1.1	38661.8125	36674.37109	71416.94531	20783.77539	36221.78906	28888.01758	36486.45703	36199.54297	31606.65234
P35831	Tyrosine-protein phosphatase non-receptor type 12 OS=Mus musculus OX=10090 GN=Ptpn12 PE=1 SV=3	P35831	IYPTATGEKEENVKK		Unique	20.6719	427.47944	4	1.762	0.000003465	1.1.1.1.1.1.1.1.1	772502.0625	660362.125	809072.1875	127397.6406	316214.2813	567545.6875	488929.375	592501.5	535260.875
P35831	Tyrosine-protein phosphatase non-receptor type 12 OS=Mus musculus OX=10090 GN=Ptpn12 PE=1 SV=3	P35831	NLSFEIK		Unique	51.6263	425.737	2	0.65	0.0003279	1.1.1.1.1.1.1.1.1	777154.6875	687379.75	893803.9375	182158.4063	291169.875	459860.2188	564014.875	508329.1875	524944.75
P35831	Tyrosine-protein phosphatase non-receptor type 12 OS=Mus musculus OX=10090 GN=Ptpn12 PE=1 SV=3	P35831	QLQLYEIHGAQK		Unique	44.0385	476.59288	3	1.662	0.000003465	1.1.1.1.1.1.1.1.1	1097552.281	922915.9531	1236015.75	289231.8516	508300.5938	789686.0156	843816.25	841229.4531	978711.2656
P35831	Tyrosine-protein phosphatase non-receptor type 12 OS=Mus musculus OX=10090 GN=Ptpn12 PE=1 SV=3	P35831	SFDGNTLLNR		Unique	45.1467	568.78862	2	1.343	0.000003465	1.1.1.1.1.1.1.1.1	891527.625	605153.75	1142579.75	154183.2969	241245.6406	553847.3125	545786.0625	610963.1875	680386.125
P35831	Tyrosine-protein phosphatase non-receptor type 12 OS=Mus musculus OX=10090 GN=Ptpn12 PE=1 SV=3	P35831	SPDHNGEDNFAR		Unique	18.6469	453.52893	3	2.06	0.000003465	1.1.1.1.1.1.1.1.1	478179.9063	223234.875	543180.75	65933.49219	151061.75	238220.125	234520.7188	263457.2813	290236.4063
P35831	Tyrosine-protein phosphatase non-receptor type 12 OS=Mus musculus OX=10090 GN=Ptpn12 PE=1 SV=3	P35831	TLLLEFQNESR		Unique	62.7839	675.35653	2	1.205	0.000009579	1.1.1.1.1.1.1.1.1	729614.3125	841578.1875	817277	158714.9688	334663.3125	634496.1875	501287.9063	441490.25	593655.6875
P35831	Tyrosine-protein phosphatase non-receptor type 12 OS=Mus musculus OX=10090 GN=Ptpn12 PE=1 SV=3	P35831	TLLLEFQNESRR		Unique	56.2602	502.60695	3	1.103	0.00001529	1.1.1.-.1.1.1.1.1	292562.6563	502006.3438	291926.4063	236893.4404	205252.6094	246474.0156	226086.8906	250144.5156	340607.5625
P35831	Tyrosine-protein phosphatase non-receptor type 12 OS=Mus musculus OX=10090 GN=Ptpn12 PE=1 SV=3	P35831	TPESFVLADMPVRPEWHELPNQEWSEQR		Unique	82.8185	852.65844	4	3.025	0.000003465	1.-.1.-.-.-.-.1.1	51348.14063	127873.6458	156840.7031	2518.206996	6698.305226	9524.220515	40410.7689	29174.7207	45802.35156
P35831	Tyrosine-protein phosphatase non-receptor type 12 OS=Mus musculus OX=10090 GN=Ptpn12 PE=1 SV=3	P35831	VLPMSIAR		Unique	47.8293	443.76266	2	0.295	0.001872	1.1.1.1.1.1.1.1.1	1311596.625	884256.875	1193786.75	136381.7656	292416.1875	639762.8125	739525.125	561992.0625	881654.25
P35831	Tyrosine-protein phosphatase non-receptor type 12 OS=Mus musculus OX=10090 GN=Ptpn12 PE=1 SV=3	P35831	VQAMKSPDHNGEDNFAR		Unique	25.5788	639.29522	3	2.312	0.000003465	1.1.1.1.1.1.1.1.1	25416.86914	73034.28906	20438.62695	16595.41602	23897.95703	23115.94922	27980.38086	28568.06836	33924.54688
P35831	Tyrosine-protein phosphatase non-receptor type 12 OS=Mus musculus OX=10090 GN=Ptpn12 PE=1 SV=3	P35831	VQAMKSPDHNGEDNFARDFMR		Unique	48.0225	617.03287	4	2.019	0.000003465	1.1.1.1.1.1.1.1.1	90988.77344	285808.6563	48696.58594	71376.21094	101735.7031	198761.0625	96395.36719	112757.8672	147142.8281
P35831	Tyrosine-protein phosphatase non-receptor type 12 OS=Mus musculus OX=10090 GN=Ptpn12 PE=1 SV=3	P35831	YKDILPFDHSR		Unique	48.4436	464.24187	3	1.907	0.000003465	1.1.1.1.1.1.1.1.1	987213.1875	1068005.5	1048209.75	281417.375	463985	678599.625	670376.3125	835945.25	694316.0625
P35908	Keratin, type II cytoskeletal 2 epidermal OS=Homo sapiens GN=KRT2 PE=1 SV=2	P35908; Q01546; Q3UV17	AQEREQIKTLNNK		Unique	18.0557	524.62138	3	1.67	0.000003465	1.1.1.1.1.1.1.1.1	67434.60156	413671.8594	63292.01953	455862.2969	227882.7813	650656.5	263549.0703	284496.8203	335343.2578
P35908	Keratin, type II cytoskeletal 2 epidermal OS=Homo sapiens GN=KRT2 PE=1 SV=2	P35908; P04259; P02538; Q01546; P19013	AQYEEIAQR		NotUnique	25.2719	554.27535	2	1.357	0.000003465	1.1.1.1.1.1.1.1.1	12359929	11186810	5113407	8901206	7830078.5	6937500.5	7402094.5	8632466	9381272
P35908	Keratin, type II cytoskeletal 2 epidermal OS=Homo sapiens GN=KRT2 PE=1 SV=2	P35908	DVDNAYMIK		Unique	40.1612	534.75526	2	1.235	0.000006775	1.1.1.1.1.1.1.1.1	490349.9063	783890.875	315287.4375	749813.4375	521289.9375	297483.75	400809.5938	477345.875	588431.625
P35908	Keratin, type II cytoskeletal 2 epidermal OS=Homo sapiens GN=KRT2 PE=1 SV=2	P35908	DVDNAYMIK	1xOxidation [M7]	Unique	32.1935	542.75256	2	1.378	0.000003465	1.1.1.1.1.1.1.1.1	735246.3125	765379.375	627874.25	819752.4375	386103.7813	301079	598052.875	689970.3125	717657.6875
P35908	Keratin, type II cytoskeletal 2 epidermal OS=Homo sapiens GN=KRT2 PE=1 SV=2	P35908	DVDNAYMIKVELQSK	1xOxidation [M7]	Unique	51.6362	590.29729	3	2.171	0.000003465	1.1.1.1.-.-.1.1.1	110135.7422	133920.5625	60866.05859	4975.466384	1083.431107	7241.767449	123512.7266	105589.2969	89814.92969
P35908	Keratin, type II cytoskeletal 2 epidermal OS=Homo sapiens GN=KRT2 PE=1 SV=2	P35908; Q01546	DYQELMNVK		Unique	47.6863	570.27373	2	1.36	0.000003465	1.1.1.1.1.1.1.1.1	1453712.5	2525916.25	1191105.375	2477739.25	1495965.5	856166	1616933.75	1453889.5	1612959.25
P35908	Keratin, type II cytoskeletal 2 epidermal OS=Homo sapiens GN=KRT2 PE=1 SV=2	P35908; Q01546	DYQELMNVK	1xOxidation [M6]	Unique	32.6127	578.27136	2	1.122	0.00001237	1.1.1.1.1.1.1.1.1	1364360.25	1628931.625	936063.25	848550.9375	1194498.25	1889631.75	1145003	1197929.5	1434002.75
P35908	Keratin, type II cytoskeletal 2 epidermal OS=Homo sapiens GN=KRT2 PE=1 SV=2	P35908	EIKIEISELNR		Unique	54.5241	448.58913	3	1.585	0.000003465	1.1.1.1.1.1.1.1.1	1111106.875	2046614.125	908536.6562	2071609.438	1329649.563	1047529.031	708672.5	751264.4219	754399.625
P35908	Keratin, type II cytoskeletal 2 epidermal OS=Homo sapiens GN=KRT2 PE=1 SV=2	Q7Z794; Q3TTY5; P35908; Q9R0H5; Q6NXH9; Q6IFZ9; P04259; P02538; Q01546; P50446; P04104; Q6IME9; Q99M73; Q8BGZ7; Q8VED5; P07744; P11679; Q6IFZ6; Q3UV17; Q9DCV7; Q3SY84; Q9Z331; P19013; Q922U2; P13647	FASFIDK		NotUnique	45.7716	414.21836	2	0.86	0.00008875	1.1.1.1.1.1.1.1.1	17818599.02	10624520.22	6380575.869	8333368.168	8846725.119	5502289.223	9079858.383	9557172.527	10335309.42
P35908	Keratin, type II cytoskeletal 2 epidermal OS=Homo sapiens GN=KRT2 PE=1 SV=2	Q7Z794; Q3TTY5; P35908; Q9R0H5; Q6NXH9; Q6IFZ9; P04259; P02538; Q01546; P50446; P04104; Q6IME9; Q99M73; Q8BGZ7; Q8VED5; P07744; P11679; Q6IFZ6; Q3UV17; Q9DCV7; Q3SY84; Q9Z331; Q922U2; P13647	FASFIDKVR		NotUnique	49.2635	541.80362	2	1.06	0.00002305	1.1.1.1.1.1.1.1.1	5992135.5	6081953.5	1705476.75	3710607.75	3923102.75	5530829.5	4184890	4937092.5	5824319.5
P35908	Keratin, type II cytoskeletal 2 epidermal OS=Homo sapiens GN=KRT2 PE=1 SV=2	Q3TTY5; P35908	GFSSGSAVVSGGSR		Unique	28.9749	627.80747	2	2.71	0.000003465	1.1.1.1.1.1.1.1.1	5065026.5	8146339	3614001.75	6856516.5	4311164	5644517.5	5310772.5	5355672	6792667.5
P35908	Keratin, type II cytoskeletal 2 epidermal OS=Homo sapiens GN=KRT2 PE=1 SV=2	Q3TTY5; P35908	GFSSGSAVVSGGSRR		Unique	25.6569	470.90757	3	1.654	0.000003465	1.1.-.1.1.1.1.1.1	153658.8594	588735.4375	332547.0675	875094.5625	287314.4375	919271.5	357400.9063	406529.5	530780.8125
P35908	Keratin, type II cytoskeletal 2 epidermal OS=Homo sapiens GN=KRT2 PE=1 SV=2	P35908	GGGFGGGSSFGGGSGFSGGGFGGGGFGGGR		Unique	66.6422	800.34427	3	6.782573	3.46467E-06	1.1.1.1.1.1.1.1.1	1503987.625	3988115.75	1714233.875	3143523	1907901.5	3074125	2402711.25	2336890.25	2924706.75
P35908	Keratin, type II cytoskeletal 2 epidermal OS=Homo sapiens GN=KRT2 PE=1 SV=2	P35908	GGSGGGGSISGGGYGSGGGSGGR		Unique	18.8487	871.37783	2	5.323	0.000003465	1.1.1.1.1.1.1.1.1	711238.624	876262.2275	418160.9644	785459.3848	597316.4814	444975.4297	712360.3223	574033.1914	460440.3813
P35908	Keratin, type II cytoskeletal 2 epidermal OS=Homo sapiens GN=KRT2 PE=1 SV=2	P35908	GGSISGGGYGSGGGK		Unique	17.6805	599.27852	2	2.634	0.000003465	1.1.1.1.1.1.1.1.1	1753686.375	2468044.75	1565937.5	1833843.5	1079639.5	1604824.75	1560461.75	1675971.75	1825945
P35908	Keratin, type II cytoskeletal 2 epidermal OS=Homo sapiens GN=KRT2 PE=1 SV=2	P35908	GGSISGGGYGSGGGKHSSGGGSR		Unique	15.2245	641.62787	3	3.05	0.000003465	1.1.1.1.1.1.1.1.1	23313.93945	86131.74219	16230.14551	87132.01563	24144.10742	20710.24219	41355.23438	51789.65625	49534.46094
P35908	Keratin, type II cytoskeletal 2 epidermal OS=Homo sapiens GN=KRT2 PE=1 SV=2	P35908	GGSSSGGGYGSGGGGSSSVK		Unique	15.8855	794.84519	2	4.801	0.000003465	1.1.1.1.1.1.1.1.1	571119.5625	337650.6563	255220.2031	334378.125	230397.375	195295.4219	311091.625	388094.7188	360597.2188
P35908	Keratin, type II cytoskeletal 2 epidermal OS=Homo sapiens GN=KRT2 PE=1 SV=2	P35908	GSSSGGGYSSGSSSYGSGGR		Unique	16.8621	870.85655	2	4.784	0.000003465	1.1.1.1.1.1.1.1.1	1473641.688	1524671.094	544453.5313	1080244.031	748038.5469	679906.0781	869466.375	966832.7813	1098910.813
P35908	Keratin, type II cytoskeletal 2 epidermal OS=Homo sapiens GN=KRT2 PE=1 SV=2	P35908	HGDSLKEIKIEISELNR		Unique	59.3487	496.0232	4	3.07	0.000003465	1.1.1.1.1.1.1.1.1	854114.75	2601046.688	337413.4375	2370356.813	1674368.25	2107926.406	1504060.281	1568334.438	1287643.984
P35908	Keratin, type II cytoskeletal 2 epidermal OS=Homo sapiens GN=KRT2 PE=1 SV=2	P35908	HGGGGGGFGGGGFGSR		Unique	27.6925	660.79496	2	4.603	0.000003465	1.1.1.1.1.1.1.1.1	7178380.623	16507407.17	3039215.393	7467171.449	7366592.334	8412393.688	6230274.93	9588174.977	12165348.13
P35908	Keratin, type II cytoskeletal 2 epidermal OS=Homo sapiens GN=KRT2 PE=1 SV=2	P35908	KDVDNAYMIK		Unique	31.87	598.80267	2	2.007	0.000003465	1.1.1.1.1.1.1.1.1	238729.4531	303552.7188	126455.1406	301277.5313	123212.0469	284630.375	172677.3906	144830.7344	281684.4688
P35908	Keratin, type II cytoskeletal 2 epidermal OS=Homo sapiens GN=KRT2 PE=1 SV=2	Q3TTY5; P35908; Q01546	KYEDEINKR		Unique	16.7976	597.80935	2	1.51	0.000003465	1.1.1.1.1.1.1.1.1	4686651.75	8840492	3683890.938	6886487.188	4349246.563	5713203.563	5320930.5	5308250.563	6732151.5
P35908	Keratin, type II cytoskeletal 2 epidermal OS=Homo sapiens GN=KRT2 PE=1 SV=2	P35908; P04259; P02538; Q01546; P50446; Q8BGZ7; P07744; Q3UV17; Q9Z331; Q922U2; P13647	LALDVEIATYR		NotUnique	68.1234	632.3508	2	2.034	0.000003465	1.1.1.1.1.1.1.1.1	9259535.5	7577259.75	2525728.195	5493825	6999491	2045126.734	1895567.828	1543696.781	1185047.859
P35908	Keratin, type II cytoskeletal 2 epidermal OS=Homo sapiens GN=KRT2 PE=1 SV=2	P35908; P04259; P02538; Q01546; P50446; Q8BGZ7; P07744; Q3UV17; Q9Z331; Q922U2; P13647	LALDVEIATYRK		NotUnique	57.7796	464.60117	3	2.243	0.000003465	1.1.1.1.1.1.1.1.1	5194841.656	3823270.344	1047885.844	1914440.266	2029424.984	1804383.406	1202543.57	857868.6406	803618.25
P35908	Keratin, type II cytoskeletal 2 epidermal OS=Homo sapiens GN=KRT2 PE=1 SV=2	Q3TTY5; P35908; Q6NXH9; P04259; P02538; Q01546; P50446; Q8BGZ7; P07744; Q3UV17; Q9Z331; Q8N1N4; Q922U2; P13647; P19246	LLEGEECR	1xCarbamidomethyl [C7]	NotUnique	22.6382	503.23702	2	0.914	0.00006214	1.1.1.1.1.1.1.1.1	210667.2344	287617.6875	133053.3594	88627.03906	151337.875	92336.28906	133647.4688	173249.6875	157526.7969
P35908	Keratin, type II cytoskeletal 2 epidermal OS=Homo sapiens GN=KRT2 PE=1 SV=2	P35908; Q01546	LLRDYQELMNVK		Unique	57.4569	761.40831	2	2.662	0.000003465	1.1.1.1.1.1.1.1.1	3119507	9931444.125	2943596.875	9323468	6459359.375	5478637	5926895.625	5935376.375	6801846.875
P35908	Keratin, type II cytoskeletal 2 epidermal OS=Homo sapiens GN=KRT2 PE=1 SV=2	P35908; Q01546	LLRDYQELMNVK	1xOxidation [M9]	Unique	44.97	769.40581	2	0.589	0.0004299	1.1.1.1.1.1.1.1.1	101444.4063	237950.0469	64928.23828	442965.2188	204831.6406	306694.7813	193195.9688	240232.3594	199713.9219
P35908	Keratin, type II cytoskeletal 2 epidermal OS=Homo sapiens GN=KRT2 PE=1 SV=2	P35908	LNDLEEALQQAKEDLAR		Unique	81.1604	652.67285	3	3.087	0.000003465	1.1.1.1.1.1.1.1.1	793735	1174786.75	579677	1099689.5	980671.8125	397064.5625	617643.25	878087.625	933181.625
P35908	Keratin, type II cytoskeletal 2 epidermal OS=Homo sapiens GN=KRT2 PE=1 SV=2	P35908	LQGEIAHVK		Unique	23.3197	497.7875	2	1.289	0.000003465	1.1.1.1.1.1.1.1.1	2676844.25	4813939.5	1973705.625	3065555.25	2789366.25	2663187	2754313	2860221.5	3410940.25
P35908	Keratin, type II cytoskeletal 2 epidermal OS=Homo sapiens GN=KRT2 PE=1 SV=2	P35908	LQGEIAHVKK		Unique	19.4988	561.83523	2	1.642	0.000003465	1.1.1.1.1.1.1.1.1	481700.4687	808648.5	202978.5781	485540.1563	334343.25	439481.4063	398074.875	390428.7813	633903.1875
P35908	Keratin, type II cytoskeletal 2 epidermal OS=Homo sapiens GN=KRT2 PE=1 SV=2	P35908	NKLNDLEEALQQAKEDLAR		Unique	79.7857	733.38524	3	3.436	0.000003465	1.1.1.1.1.1.1.1.1	2220171.789	6288075.656	1410644.117	4983984.063	3552371.359	3523710.82	2183060.078	2998719.516	2629279.672
P35908	Keratin, type II cytoskeletal 2 epidermal OS=Homo sapiens GN=KRT2 PE=1 SV=2	P35908; P04259; P02538; Q8VED5; P13647	NLDLDSIIAEVK		NotUnique	85.9252	665.36672	2	2.52	0.000003465	1.1.1.1.1.1.1.1.1	25603866.5	14782334.88	6056709	13064509.13	13509947.75	8204493.625	11205187.13	11692528.5	12669493.88
P35908	Keratin, type II cytoskeletal 2 epidermal OS=Homo sapiens GN=KRT2 PE=1 SV=2	P35908	NVQDAIADAEQR		Unique	39.3527	665.32358	2	2.198	0.000003465	1.1.1.1.1.1.1.1.1	1306530.188	2514987.688	1433828.563	2291275.813	1809258.875	782067.625	1696207.25	1714809.313	1855870.438
P35908	Keratin, type II cytoskeletal 2 epidermal OS=Homo sapiens GN=KRT2 PE=1 SV=2	P35908	NVQDAIADAEQRGEHALK		Unique	55.6671	492.00013	4	2.449	0.000003465	1.1.1.1.1.1.1.1.1	1104217.219	1522390.375	797314.3125	1726123.813	912469.6563	625422.375	965751.375	1110172.219	961340.3125
P35908	Keratin, type II cytoskeletal 2 epidermal OS=Homo sapiens GN=KRT2 PE=1 SV=2	P35908	NVQDAIADAEQRGEHALKDAR		Unique	60.0272	577.5419	4	2.456	0.000003465	1.1.1.1.1.1.1.1.1	1547096	4109443	820164.0625	2803260	1781912.063	2480707.5	2209758.875	2110966.063	2441325.875
P35908	Keratin, type II cytoskeletal 2 epidermal OS=Homo sapiens GN=KRT2 PE=1 SV=2	P35908	QSGSRGGSGGGGSISGGGYGSGGGSGGR		Unique	17.5393	753.00198	3	0.707	0.000232	-.1.-.1.-.-.1.1.-	2285.132238	9027.77832	4035.413544	7036.953125	4591.40658	2314.236386	5422.961914	2970.525879	4708.593868
P35908	Keratin, type II cytoskeletal 2 epidermal OS=Homo sapiens GN=KRT2 PE=1 SV=2	P35908	SISISVAGGGGGFGAAGGFGGR		Unique	66.2683	613.6431	3	2.756	0.000003465	-.1.1.1.1.-.1.1.-	85093.2747	52034.82422	279463.4375	661426.6875	284939.75	521310.2591	323572.1875	219025.8906	276333.4356
P35908	Keratin, type II cytoskeletal 2 epidermal OS=Homo sapiens GN=KRT2 PE=1 SV=2	P35908	SKEEAEALYHSK		Unique	21.1801	696.34367	2	2.38	0.000003465	1.1.1.1.1.1.1.1.1	790974.375	1212988.867	628008.168	695598.1563	466592.4688	641826.1875	603870.9375	769333.5781	864110.3359
P35908	Keratin, type II cytoskeletal 2 epidermal OS=Homo sapiens GN=KRT2 PE=1 SV=2	P35908	SKEEAEALYHSKYEELQVTVGR		Unique	50.371	642.32515	4	4.28	0.000003465	1.1.1.1.1.1.1.1.1	2747697.438	8342601.25	1717136.719	7293690.875	3902708.063	9171105.125	4191903.438	4823215.313	4978827.25
P35908	Keratin, type II cytoskeletal 2 epidermal OS=Homo sapiens GN=KRT2 PE=1 SV=2	P35908	SLVGLGGTK		Unique	36.4702	416.25016	2	1.2	0.000009579	1.1.1.1.1.1.1.1.1	8734090.875	18253995	5653929.625	18094861.25	7362515	12012279	9916763.5	10179187.63	12830710.25
P35908	Keratin, type II cytoskeletal 2 epidermal OS=Homo sapiens GN=KRT2 PE=1 SV=2	P35908	STSSFSCLSR	1xCarbamidomethyl [C7]	Unique	32.7458	566.25891	2	1.072	0.00002305	1.1.1.1.1.1.1.1.1	263130.8438	492248.9688	138408.8438	132283.7969	146293.5781	130059.1484	189399.5625	171003.3281	207486.9688
P35908	Keratin, type II cytoskeletal 2 epidermal OS=Homo sapiens GN=KRT2 PE=1 SV=2	P35908	TAAENDFVTLK		Unique	46.5015	604.81161	2	1.767	0.000003465	1.1.1.1.1.1.1.1.1	1017892.813	1374557.875	973415.75	1868562.5	1135645.25	1200389.125	1377459.75	893370.8125	1199103.375
P35908	Keratin, type II cytoskeletal 2 epidermal OS=Homo sapiens GN=KRT2 PE=1 SV=2	P35908	TAAENDFVTLKK		Unique	37.5878	446.24162	3	2.384	0.000003465	1.1.1.1.1.1.1.1.1	2400973.88	3815423.692	1348867.593	3656642.555	2062592.875	2579933.851	2614974.75	2666643	2873159
P35908	Keratin, type II cytoskeletal 2 epidermal OS=Homo sapiens GN=KRT2 PE=1 SV=2	P35908	TAAENDFVTLKKDVDNAYMIK		Unique	67.3568	597.3054	4	0.97	0.00003635	-.1.-.1.-.1.1.-.1	1535.743487	5678.565606	1106.179308	357393.7813	293968.6617	387641.875	94100.07813	135711.8612	173434.9688
P35908	Keratin, type II cytoskeletal 2 epidermal OS=Homo sapiens GN=KRT2 PE=1 SV=2	Q3TTY5; P35908; P04259; P02538; Q01546; P50446; Q99M73; Q8BGZ7; Q8VED5; P07744; Q6IFZ6; Q3UV17; Q9DCV7; Q9Z331; Q922U2; P13647	TLNNKFASFIDK		NotUnique	54.8338	466.58586	3	2.051	0.000003465	1.1.-.1.1.1.1.1.1	378598.6875	448484.375	551725.3659	426799.5625	520008.4063	314365.5313	409928.6875	426805.1875	519657.7812
P35908	Keratin, type II cytoskeletal 2 epidermal OS=Homo sapiens GN=KRT2 PE=1 SV=2	P35908	TSQNSELNNMQDLVEDYK		Unique	66.7897	709.98785	3	2.634	0.000003465	-.1.1.1.1.1.1.1.1	290520.801	291934.5313	218248.8438	264569.9063	190022.5156	144856.6875	237715.8438	285130.2813	239316.6875
P35908	Keratin, type II cytoskeletal 2 epidermal OS=Homo sapiens GN=KRT2 PE=1 SV=2	P35908	TSQNSELNNMQDLVEDYKK		Unique	59.0507	752.68601	3	3.387	0.000003465	1.1.1.1.1.1.1.1.1	4596462.25	7966986.313	4181832.172	8886029.875	4381954.719	4302945.094	6013680.969	5443900.75	6253004.719
P35908	Keratin, type II cytoskeletal 2 epidermal OS=Homo sapiens GN=KRT2 PE=1 SV=2	P35908	TSQNSELNNMQDLVEDYKK	1xOxidation [M10]	Unique	39.3539	758.01812	3	2.708	0.000003465	1.1.1.1.1.1.1.1.1	469075.0625	720726.6875	338544.4063	659392.5312	435924.5156	390602.3281	421589.2969	460898.2344	589989.8438
P35908	Keratin, type II cytoskeletal 2 epidermal OS=Homo sapiens GN=KRT2 PE=1 SV=2	P35908	VDLLNQEIEFLK		Unique	83.8865	730.90374	2	2.283	0.000003465	1.1.1.1.1.1.1.1.1	6626235	9337792.5	5605368.75	10535983.38	6092462.25	4197682.938	6121892.25	7782081.75	6742185.375
P35908	Keratin, type II cytoskeletal 2 epidermal OS=Homo sapiens GN=KRT2 PE=1 SV=2	Q3TTY5; P35908	VDPEIQNVK		Unique	28.8951	521.28249	2	1.681	0.000003465	1.1.1.1.1.1.1.1.1	1598057	2279188.25	1138047.188	1766295.438	1217887.969	1418989.875	1385338.75	1589305.125	1469100.438
P35908	Keratin, type II cytoskeletal 2 epidermal OS=Homo sapiens GN=KRT2 PE=1 SV=2	P35908	VDPEIQNVKAQER		Unique	27.1076	509.27029	3	1.931	0.000003465	1.1.1.1.1.1.1.1.1	22838.01367	117356.2031	14111.62109	113726.6641	57268.36719	70367.74219	66029.05469	68523.6875	54299.84375
P35908	Keratin, type II cytoskeletal 2 epidermal OS=Homo sapiens GN=KRT2 PE=1 SV=2	P35908	VLYDAEISQIHQSVTDTNVILSMDNSR		Unique	79.0401	1016.83623	3	3.307	0.000003465	1.1.1.1.1.1.1.1.1	1587096.438	3509490.875	947557.2187	3206979.188	1911415.688	1841092.75	1601667.563	1632577.375	2047814.813
P35908	Keratin, type II cytoskeletal 2 epidermal OS=Homo sapiens GN=KRT2 PE=1 SV=2	P35908	VLYDAEISQIHQSVTDTNVILSMDNSR	1xOxidation [M23]	Unique	73.2112	1022.16768	3	3.231	0.000003465	1.1.1.1.1.1.1.1.1	582043.875	2051782.188	390877.0625	2135547.25	747228.875	1381113.25	1033331.313	1210536.125	1319058.563
P35908	Keratin, type II cytoskeletal 2 epidermal OS=Homo sapiens GN=KRT2 PE=1 SV=2	P35908	YEELQVTVGR		Unique	44.654	597.31163	2	1.588	0.000003465	1.1.1.1.1.1.1.1.1	2007001.375	3004484.125	2094806.969	3434010.5	1882419.031	869813.5625	1974525.875	1987285.031	1693430.625
P35908	Keratin, type II cytoskeletal 2 epidermal OS=Homo sapiens GN=KRT2 PE=1 SV=2	P35908	YGSGGGSKGGSISGGGYGSGGGK		Unique	18.5379	630.95748	3	3.666	0.000003465	1.1.1.1.1.1.1.1.1	18230.74609	107263.3828	18284.4375	110058.0703	55977.61719	59669.67578	60957.79688	52855.73438	64805.58594
P35908	Keratin, type II cytoskeletal 2 epidermal OS=Homo sapiens GN=KRT2 PE=1 SV=2	P35908	YLDGLTAER		Unique	41.349	519.2668	2	1.384	0.000003465	1.1.1.1.1.1.1.1.1	1725183.75	2494923	1333016.625	2896072	1360790.875	2756405.75	1843025.25	1513108.375	2066503.625
P35922	Fragile X messenger ribonucleoprotein 1 OS=Mus musculus OX=10090 GN=Fmr1 PE=1 SV=1	P35922	DSIANATVLLDYHLNYLKEVDQLRLER		Unique	90.4967	641.1438	5	2.907	0.000003465	1.1.1.1.1.1.1.1.1	105481.875	251646.5781	55583.54688	101368.625	181563.4219	250535.5156	43249.61328	53311.67578	60411.27734
P35922	Fragile X messenger ribonucleoprotein 1 OS=Mus musculus OX=10090 GN=Fmr1 PE=1 SV=1	P35922	ENTHFSQPNSTK		Unique	17.6537	463.88449	3	1.421	0.000003465	1.1.1.1.1.1.1.1.1	160675	43258.65625	149128.0156	20695.16992	45027.30859	163470.0313	75065.07813	91175.23438	99108.03906
P35922	Fragile X messenger ribonucleoprotein 1 OS=Mus musculus OX=10090 GN=Fmr1 PE=1 SV=1	P35922	GRTADGSLQSASSEGSR		Unique	17.7585	555.9312	3	2.541	0.000003465	1.1.1.1.1.1.1.1.1	50989.92969	92350.67969	28104.00391	52303.85547	89132.49219	107900.4531	66749.19531	66735.41406	63755.26563
P35922	Fragile X messenger ribonucleoprotein 1 OS=Mus musculus OX=10090 GN=Fmr1 PE=1 SV=1	P35922	LIQEIVDK		Unique	39.9467	479.28432	2	0.934	0.00005185	1.-.1.-.1.1.1.1.1	487870.2188	389205.7008	503359.25	304655.7597	190168.5	495657.9688	309434.9063	271356.3438	318753.6563
P35922	Fragile X messenger ribonucleoprotein 1 OS=Mus musculus OX=10090 GN=Fmr1 PE=1 SV=1	P35922	LIQEIVDKSGVVR		Unique	52.1302	485.95563	3	2.265	0.000003465	1.1.1.1.1.1.1.1.1	284448.1797	651658.7813	75125.64844	260400.1016	427325.1094	697241.3438	384763.7031	406672.9375	492321.1875
P35922	Fragile X messenger ribonucleoprotein 1 OS=Mus musculus OX=10090 GN=Fmr1 PE=1 SV=1	P35922	NGKLIQEIVDKSGVVR		Unique	59.4795	585.67558	3	3.392	0.000003465	1.1.1.1.1.1.1.1.1	8006.532227	62840.72266	22062.12109	52892.74219	72008.92969	130929.1484	62116.67969	52507.80469	56495.28125
P35922	Fragile X messenger ribonucleoprotein 1 OS=Mus musculus OX=10090 GN=Fmr1 PE=1 SV=1	P35922	QIGASSRPPPNRTDKEK		Unique	15.1789	471.00383	4	0.784	0.0001443	1.1.1.1.1.1.1.1.1	109352.8828	184247.3281	81948.28125	62041.80859	115552.6875	213249.9688	107014.1016	98603.73438	158803.7813
P35922	Fragile X messenger ribonucleoprotein 1 OS=Mus musculus OX=10090 GN=Fmr1 PE=1 SV=1	P35922	SFLEFAEDVIQVPR		Unique	97.6273	550.62326	3	1.862	0.000003465	-.1.1.1.1.1.1.1.1	35243.16908	98509.28906	7884.570801	40216.19531	61097.50781	209126.2188	76589.57031	75966.6875	97809.04687
P35922	Fragile X messenger ribonucleoprotein 1 OS=Mus musculus OX=10090 GN=Fmr1 PE=1 SV=1	P35922	TADGSLQSASSEGSR		Unique	18.3089	726.83221	2	3.021	0.000003465	1.1.1.1.1.1.1.1.1	238116.875	226552.3906	210056.8125	89980.78125	182245.4063	386240.3438	190026.5469	189250.4531	234115.0156
P35979	60S ribosomal protein L12 OS=Mus musculus OX=10090 GN=Rpl12 PE=1 SV=2	P35979	ATGDWKGLR		Unique	29.9637	502.26937	2	0.993	0.00002563	-.1.-.1.1.-.-.1.-	2368.253491	3910.611963	7774.486103	236733.0156	307632.3438	402338.1682	3677.085035	9503.953904	3889.728688
P35979	60S ribosomal protein L12 OS=Mus musculus OX=10090 GN=Rpl12 PE=1 SV=2	P35979	CTGGEVGATSALAPK	1xCarbamidomethyl [C1]	Unique	34.0424	709.85089	2	3.79	0.000003465	1.1.1.1.1.1.1.1.1	1028559.875	1019862.875	559535.0625	1261374.875	2083422.75	2766772.5	1364753.5	1617206.625	1589277.25
P35979	60S ribosomal protein L12 OS=Mus musculus OX=10090 GN=Rpl12 PE=1 SV=2	P35979	HSGNITFDEIVNIAR		Unique	71.9533	843.43399	2	3.8	0.000003465	1.1.1.1.1.1.1.1.1	3130073.375	2937394.063	2267550.344	2102978.063	4259444.625	5628954	2750018	3046717.5	3393574.813
P35979	60S ribosomal protein L12 OS=Mus musculus OX=10090 GN=Rpl12 PE=1 SV=2	P35979	IGPLGLSPK		Unique	48.9354	441.27619	2	1.215	0.000009579	1.1.1.1.1.1.1.1.1	7247529	6808974	7250759	8965060	13313287	16426839	9640267	9848049	9724120
P35979	60S ribosomal protein L12 OS=Mus musculus OX=10090 GN=Rpl12 PE=1 SV=2	P35979	NIKHSGNITFDEIVNIAR		Unique	67.9905	681.03267	3	2.664	0.000003465	1.1.-.1.1.1.1.1.1	136094.0391	396219.5625	331126.336	463408.7031	459881.5	466156.7969	315086.0781	246023.6563	453606.8906
P35979	60S ribosomal protein L12 OS=Mus musculus OX=10090 GN=Rpl12 PE=1 SV=2	P35979	QAQIEVVPSASALIIK		Unique	74.6445	833.99074	2	2.966	0.000003465	1.1.1.1.1.1.1.1.1	1250005.188	1294230.938	1173166.969	1753560.563	2414673.75	2151800.75	1622300.313	1858559.125	1669797.875
P35980	60S ribosomal protein L18 OS=Mus musculus OX=10090 GN=Rpl18 PE=1 SV=3	P35980	AGGKILTFDQLALESPKGR		Unique	89.5154	667.70905	3	0.1	0.00495	1.1.1.1.1.1.1.1.1	697016.5625	854173.5	1670136.75	722821.25	770372.0625	1490881.25	1438956.125	1325458.375	742158.3125
P35980	60S ribosomal protein L18 OS=Mus musculus OX=10090 GN=Rpl18 PE=1 SV=3	P35980	APGTPHSHTKPYVR		Unique	17.9725	387.70727	4	1.957	0.000003465	1.1.1.1.1.1.1.1.-	761723.4375	561714.375	478588.4688	398220.5938	546443.1875	1152252.375	570715.0625	568370.125	529132.3089
P35980	60S ribosomal protein L18 OS=Mus musculus OX=10090 GN=Rpl18 PE=1 SV=3	P35980	GTVLLSGPR		Unique	38.0653	450.26907	2	1.079	0.00002117	1.1.1.1.1.1.1.1.1	1313161.375	993227.9375	914347.625	706346.125	897746.4375	1566023.375	941683.875	1016134.438	1118874.375
P35980	60S ribosomal protein L18 OS=Mus musculus OX=10090 GN=Rpl18 PE=1 SV=3	P35980	ILTFDQLALESPK		Unique	75.7705	737.91144	2	2.518	0.000003465	1.1.1.1.1.1.1.1.1	644670.8125	251746.9531	464545.125	244411.9844	375107.0625	380511.4688	478553.9063	535970	430204.1875
P35980	60S ribosomal protein L18 OS=Mus musculus OX=10090 GN=Rpl18 PE=1 SV=3	P35980	ILTFDQLALESPKGR		Unique	68.788	563.31756	3	1.842	0.000003465	1.1.1.1.1.1.1.1.1	207856.2188	664442.25	172192.875	468442.25	441390	683324	380719.625	409557.4375	470002.3438
P35980	60S ribosomal protein L18 OS=Mus musculus OX=10090 GN=Rpl18 PE=1 SV=3	P35980	SQDIYLR		Unique	33.197	447.73765	2	0.709	0.0002251	1.1.1.-.-.-.-.-.1	527188.4375	586745.3125	405164.75	2496.294454	3372.936923	2866.506649	4713.190898	2079.003385	4788.067698
P35980	60S ribosomal protein L18 OS=Mus musculus OX=10090 GN=Rpl18 PE=1 SV=3	P35980	TNRPPLSLSR		Unique	33.5568	380.88766	3	1.37	0.000003465	1.1.1.1.1.1.1.1.1	2048430.188	1808535.156	1325055.25	1179642.313	1453737.625	2746536.313	1576150	1581861.406	1892739.313
P36536	GTP-binding protein SAR1a OS=Mus musculus OX=10090 GN=Sar1a PE=1 SV=1	P36536	ELNARPMEVFMCSVLK	1xCarbamidomethyl [C12]	Unique	88.1312	641.98788	3	1.372	0.000003465	1.1.1.1.1.1.1.1.1	102468.8594	61662.72656	68133.69531	106440.3828	167826	170208.7031	89386.38281	117072.1328	109572.2188
P36536	GTP-binding protein SAR1a OS=Mus musculus OX=10090 GN=Sar1a PE=1 SV=1	P36536	IDRTDAISEEK		Unique	20.5046	426.21729	3	1.377	0.000003465	1.1.1.1.1.1.1.1.1	70998.45313	28474.46289	72646.80469	32032.51953	79703.36719	65529.12109	52598.57813	51735.13281	61594.30469
P36895	Bone morphogenetic protein receptor type-1A OS=Mus musculus OX=10090 GN=Bmpr1a PE=1 SV=1	P36895	LMSECWAHNPASR	1xCarbamidomethyl [C5]	Unique	38.9154	520.23457	3	2.365	0.000003465	1.1.1.1.1.1.1.1.1	31263.91992	33919.75	11920.29395	28062.69727	49207.88672	77077.60156	35264.10547	31156.75781	46978.03906
P36916	Guanine nucleotide-binding protein-like 1 OS=Mus musculus OX=10090 GN=Gnl1 PE=1 SV=4	P36916	IPVQALLHLR		Unique	68.3068	387.24846	3	1.956	0.000003465	1.1.1.1.1.1.1.1.1	721431.6875	645328.4375	533268.25	293855.4063	573508.4375	1205985.75	570336	557468.125	698688.8125
P36916	Guanine nucleotide-binding protein-like 1 OS=Mus musculus OX=10090 GN=Gnl1 PE=1 SV=4	P36916	LHFERDSREEVER		Unique	25.4806	567.94837	3	1.027	0.00002305	1.1.1.1.1.1.1.1.1	24336.86328	55966.44141	10487.29688	24138.85938	40511.09375	82326.38281	29427.8457	36908.86719	24326.38867
P36916	Guanine nucleotide-binding protein-like 1 OS=Mus musculus OX=10090 GN=Gnl1 PE=1 SV=4	P36916	TPQEPGGVLKK		Unique	23.9179	385.22403	3	1.639	0.000003465	1.1.1.1.1.1.1.1.1	509374.1875	554573.875	363257.4375	238408.9844	415481.875	859339.5	387453.7188	488129.7812	506548.0313
P36993	Protein phosphatase 1B OS=Mus musculus OX=10090 GN=Ppm1b PE=1 SV=1	P36993	ALGDYDYK		Unique	31.7118	472.72162	2	1.117	0.00001237	1.1.1.1.1.1.1.1.1	1563452.75	1434436.375	1914118.125	375192.9375	685200.4375	950607.25	1070869.5	1120095.875	1068809.25
P36993	Protein phosphatase 1B OS=Mus musculus OX=10090 GN=Ppm1b PE=1 SV=1	P36993	DSELDKHLESR		Unique	23.0472	664.82556	2	1.624	0.000003465	1.1.1.1.1.1.1.1.1	398017.0703	79038.59375	662715.875	34507.34766	43042.71875	109245.3438	275946.9609	107241.0938	252785.6484
P36993	Protein phosphatase 1B OS=Mus musculus OX=10090 GN=Ppm1b PE=1 SV=1	P36993	HVIEAVYSR		Unique	29.6254	537.29059	2	1.801	0.000003465	1.1.1.1.1.1.1.1.1	1999741.375	2263454	1548474.125	524717.6875	930398.0625	1730463.75	1366970.125	1405894.5	2180133.25
P36993	Protein phosphatase 1B OS=Mus musculus OX=10090 GN=Ppm1b PE=1 SV=1	P36993; P49443	IQNAGGSVMIQR		NotUnique	31.6512	637.33763	2	2.061	0.000003465	1.1.1.1.1.1.1.1.1	2939872.75	3424824	3484355.75	1157134.125	2449725.75	2821335.25	2939599.5	2907644.5	2468483
P36993	Protein phosphatase 1B OS=Mus musculus OX=10090 GN=Ppm1b PE=1 SV=1	P36993	NFSDLRNGMDR		Unique	35.2038	442.20694	3	1.374	0.000003465	1.1.1.1.1.1.1.1.1	287898.0703	950383.3125	235038.5625	281124.3516	376663.75	388621.1719	421328.8906	386333.5313	440249.9375
P36993	Protein phosphatase 1B OS=Mus musculus OX=10090 GN=Ppm1b PE=1 SV=1	P36993	SGEEGMPDLAHVMR		Unique	53.8967	764.84781	2	2.585	0.000003465	1.1.1.1.1.1.1.1.1	3709673.25	3600340.531	4685731.125	955804.9375	1493861.922	2526687.813	3187765.813	3171007.875	2885610.688
P36993	Protein phosphatase 1B OS=Mus musculus OX=10090 GN=Ppm1b PE=1 SV=1	P36993	SGSTAVGVMVSPTHMYFINCGDSR	1xCarbamidomethyl [C20]	Unique	70.146	858.39109	3	2.092	0.000003465	1.1.1.1.1.1.1.1.1	701093.5625	558373.1875	435584.0313	164310.9688	186482.9219	482892.9688	312856.1563	815210.5	594162.375
P36993	Protein phosphatase 1B OS=Mus musculus OX=10090 GN=Ppm1b PE=1 SV=1	P36993	TGFLKIDEYMR		Unique	62.5951	458.23567	3	1.842	0.000003465	1.1.1.1.1.1.1.1.1	102706.6641	278780.5	66458.05469	78241.48438	97874.92969	182945.4063	67054.4375	143270.9844	96115.5
P36993	Protein phosphatase 1B OS=Mus musculus OX=10090 GN=Ppm1b PE=1 SV=1	P36993	TGFLKIDEYMR	1xOxidation [M10]	Unique	50.4497	463.56737	3	1.722	0.000003465	1.1.1.1.1.1.1.1.1	30383.29492	147616.9688	46823.40625	76680.5	86233.65625	84906.6875	59245.21875	75420.5	89821.82813
P36993	Protein phosphatase 1B OS=Mus musculus OX=10090 GN=Ppm1b PE=1 SV=1	P36993	VEEIMQK		Unique	23.7812	438.72835	2	0.599	0.0004046	1.1.1.1.1.1.1.1.1	1242980.875	575283.9375	1750115.25	144315.5625	305178.8438	578614.125	698205.1875	771539.1875	880609.125
P36993	Protein phosphatase 1B OS=Mus musculus OX=10090 GN=Ppm1b PE=1 SV=1	P36993; P49443	VNGSLAVSR		NotUnique	23.5037	451.75621	2	1.067	0.00002305	1.1.1.1.-.1.1.1.1	2524295	3283529.25	2653834	1101336.75	1740572.373	2836751.5	2041790.625	2261145.5	2558527.5
P36993	Protein phosphatase 1B OS=Mus musculus OX=10090 GN=Ppm1b PE=1 SV=1	P36993; P49443	YGLSSMQGWR		NotUnique	54.5651	592.77945	2	1.492	0.000003465	1.1.1.1.1.1.1.1.1	768743.5625	627730.875	1082601.5	213362.4219	355222.9063	552500.75	581347.125	482328.5313	629030.375
P37040	NADPH--cytochrome P450 reductase OS=Mus musculus OX=10090 GN=Por PE=1 SV=2	P37040	ALVPMFVR		Unique	67.3795	466.77285	2	0.876	0.00007906	1.1.1.1.1.1.1.1.1	349099.5313	300241.9375	258352.4219	227411.8281	403669.4688	696745.625	317658.25	357597.0313	421324.5938
P37040	NADPH--cytochrome P450 reductase OS=Mus musculus OX=10090 GN=Por PE=1 SV=2	P37040	FAVFGLGNK		Unique	63.1181	476.76612	2	1.096	0.00001529	1.1.1.1.1.1.1.1.1	845192.125	597184.0625	754745.8125	296292.5625	937718.0625	881329.875	657456.1875	664272.625	794352.875
P37040	NADPH--cytochrome P450 reductase OS=Mus musculus OX=10090 GN=Por PE=1 SV=2	P37040	FHKDGALTQLNVAFSR		Unique	57.449	601.9882	3	2.394	0.000003465	1.1.1.1.1.1.1.1.1	109002.5547	162491.8906	182200.7031	201562.0469	294388.375	608584.3125	251672.4219	217989.125	165548.5938
P37040	NADPH--cytochrome P450 reductase OS=Mus musculus OX=10090 GN=Por PE=1 SV=2	P37040	GVATSWLR		Unique	50.3475	445.24818	2	0.748	0.0001737	1.1.1.1.1.1.1.1.1	343938.625	229173.8438	347270.6563	227036.3281	414421.0313	629403.625	314357.2188	329097.9688	382932.7188
P37040	NADPH--cytochrome P450 reductase OS=Mus musculus OX=10090 GN=Por PE=1 SV=2	P37040	RSDEDYLYREELAR		Unique	41.3629	605.62742	3	1.388	0.000003465	1.1.1.1.1.1.1.1.1	342810.0625	306123.3125	214815.5938	141813.8594	419173.4063	512587.9375	315506.125	361353.4063	316425.625
P37040	NADPH--cytochrome P450 reductase OS=Mus musculus OX=10090 GN=Por PE=1 SV=2	P37040	VHPNSVHICAVAVEYEAK	1xCarbamidomethyl [C9]	Unique	46.9683	675.007	3	3.149	0.000003465	1.1.1.1.1.1.1.1.1	80020.04688	63977.69922	70265.78125	78607.75	90934.10937	238529.4531	87372.45313	93297.72656	103640.3594
P37040	NADPH--cytochrome P450 reductase OS=Mus musculus OX=10090 GN=Por PE=1 SV=2	P37040	YVDQRLEQLGAQR		Unique	39.2479	525.94611	3	1.887	0.000003465	1.1.1.1.1.1.1.1.1	126854.6172	268949.5938	62525.88672	199219.2031	272314.2188	461846.4688	189916.5156	195221.3438	249370.75
P37172	Activin receptor type-1 OS=Mus musculus OX=10090 GN=Acvr1 PE=2 SV=2	P37172	KVVCVDQQRPNIPNR	1xCarbamidomethyl [C4]	Unique	30.7129	608.32787	3	1.137	0.00001237	1.1.1.1.1.1.1.1.-	30333.64453	23140.72656	11257.74805	10905.99414	30913.38867	51272.29297	19564.09766	19888.83203	21708.57903
P37804	Transgelin OS=Mus musculus OX=10090 GN=Tagln PE=1 SV=3	P37804	GASQAGMTGYGRPR		Unique	22.2705	470.22984	3	1.243	0.000006775	-.1.1.1.1.1.1.1.1	150450.8822	191462.9531	135547.0938	153824.7188	362078.9063	594546.3125	162925.7188	225725.1719	288572.6563
P37804	Transgelin OS=Mus musculus OX=10090 GN=Tagln PE=1 SV=3	P37804	NDGNYRGDPNWFMK		Unique	51.1377	571.91923	3	1.459	0.000003465	1.1.1.1.1.1.1.1.1	11554.27148	17121.23633	15174.90234	19530.18359	43300.47266	33649.11719	22747.00195	25393.81836	24994.55859
P38585	Tubulin--tyrosine ligase OS=Mus musculus OX=10090 GN=Ttl PE=1 SV=2	P38585	FNLMLGER		Unique	58.4775	490.2551	2	1.01	0.00002305	1.1.1.1.1.1.1.1.1	449539.9688	375656.875	369530.9375	231031.2344	400125.8438	540054.25	368041.9063	391074	402794.4063
P38585	Tubulin--tyrosine ligase OS=Mus musculus OX=10090 GN=Ttl PE=1 SV=2	P38585	LGHEPGLAQLVNYYR		Unique	67.8784	577.30553	3	2.852	0.000003465	1.1.1.1.1.1.1.1.1	418584.75	500110.7188	292507.25	207732.7813	428973.875	596018.8125	310574.4375	373873.75	397810.5625
P38585	Tubulin--tyrosine ligase OS=Mus musculus OX=10090 GN=Ttl PE=1 SV=2	P38585	TDEREFFLASYNR		Unique	56.3353	549.93045	3	1.663	0.000003465	1.1.1.1.1.1.1.1.1	395904.8125	367009.1563	295845.1875	214937.0938	408079.2813	415612.5938	349840.2188	337056.5625	462223.875
P38585	Tubulin--tyrosine ligase OS=Mus musculus OX=10090 GN=Ttl PE=1 SV=2	P38585	YLERPLLLEPGHR		Unique	49.1966	398.97835	4	0.423	0.0009331	1.1.1.1.1.1.1.1.1	389021.6875	373860.7813	380040.75	155867.7188	327916.3438	547115.125	351203.9375	299356.6563	425311.3125
P38647	Stress-70 protein, mitochondrial OS=Mus musculus OX=10090 GN=Hspa9 PE=1 SV=3	P38647	AQFEGIVTDLIKR		Unique	72.3577	497.28384	3	2.177	0.000003465	1.1.1.1.1.-.1.1.1	1440754.125	1800625.625	815935.8125	1046880.875	2083016	1025870.818	1409398.25	1620451.375	1845046.25
P38647	Stress-70 protein, mitochondrial OS=Mus musculus OX=10090 GN=Hspa9 PE=1 SV=3	P38647	DAGQISGLNVLR		Unique	57.2921	621.84358	2	1.802	0.000003465	1.1.1.1.1.1.1.1.1	1062169	540030.625	632229.4375	478370.25	691027.25	1108650.125	735244.5	627291.6875	787559.375
P38647	Stress-70 protein, mitochondrial OS=Mus musculus OX=10090 GN=Hspa9 PE=1 SV=3	P38647	ETGVDLTK		Unique	23.5844	431.72919	2	1.082	0.00001818	1.1.1.1.1.1.1.1.1	144626.6875	33875.62109	108710.9844	33536.05859	60530.68359	119827.0859	76190.16406	85209.25	97549.55469
P38647	Stress-70 protein, mitochondrial OS=Mus musculus OX=10090 GN=Hspa9 PE=1 SV=3	P38647	ETGVDLTKDNMALQR		Unique	44.1662	564.28558	3	2.325	0.000003465	1.1.1.1.1.1.-.1.1	99352.97656	83798.24219	42318.375	82875.50781	141416.4375	88971.08594	95605.35881	121137.4609	90072.84375
P38647	Stress-70 protein, mitochondrial OS=Mus musculus OX=10090 GN=Hspa9 PE=1 SV=3	P38647	LFEMAYK		Unique	48.7739	451.22782	2	0.919	0.00006214	1.1.1.1.1.1.1.1.1	703665.9844	303183.293	527002.2734	158159.9844	443664.25	533884.4297	433932.2852	429771.5234	584149.3828
P38647	Stress-70 protein, mitochondrial OS=Mus musculus OX=10090 GN=Hspa9 PE=1 SV=3	P38647	LVGMPAKR		Unique	24.9874	436.26268	2	0.408	0.001004	1.1.1.1.1.1.1.1.1	408038.4688	210555.5313	177453.2656	81165.14063	171992.7969	395854.5	214808.6719	175369.2813	222641
P38647	Stress-70 protein, mitochondrial OS=Mus musculus OX=10090 GN=Hspa9 PE=1 SV=3	P38647	LYSPSQIGAFVLMK		Unique	87.3924	777.42353	2	2.392	0.000003465	1.1.1.1.1.1.1.1.1	633509.125	399330.25	371994.625	257672.8906	593293.75	623562.125	440475.8438	492723.4688	452365.625
P38647	Stress-70 protein, mitochondrial OS=Mus musculus OX=10090 GN=Hspa9 PE=1 SV=3	P38647	MPKVQQTVQDLFGR		Unique	66.3644	549.62755	3	2.038	0.000003465	1.1.1.1.1.1.1.1.1	12665.6582	45640.59375	6905.069336	40656.06641	44491.54688	30819.19531	22205.69727	23482.70508	32878.07813
P38647	Stress-70 protein, mitochondrial OS=Mus musculus OX=10090 GN=Hspa9 PE=1 SV=3	P38647	NAEKYAEEDRR		Unique	15.3847	460.88831	3	1.36	0.000003465	1.1.-.1.-.1.-.-.1	100768.3281	61104.97656	65355.94742	24056.22266	44313.12223	123066.3906	3519.235577	5018.447492	86658.57031
P38647	Stress-70 protein, mitochondrial OS=Mus musculus OX=10090 GN=Hspa9 PE=1 SV=3	P38647	QATKDAGQISGLNVLR		Unique	48.3102	557.6449	3	2.754	0.000003465	1.1.1.1.1.1.1.1.1	99597.4375	260573.4531	52117.72656	183197.6406	321471.1875	359260.3125	169544.75	216162.75	224989.2188
P38647	Stress-70 protein, mitochondrial OS=Mus musculus OX=10090 GN=Hspa9 PE=1 SV=3	P38647	QAVTNPNNTFYATKR		Unique	32.1404	575.62853	3	1.979	0.000003465	1.1.1.1.1.1.1.1.1	509713.4375	772949.6875	313182.3125	673525	982871.3125	1140739.125	728972	636576.9375	809316.875
P38647	Stress-70 protein, mitochondrial OS=Mus musculus OX=10090 GN=Hspa9 PE=1 SV=3	P38647	RYDDPEVQKDTK		Unique	16.8786	498.57916	3	1.961	0.000003465	1.1.1.1.1.1.1.1.1	404723.2188	428622.0938	257755.0938	265587.5625	379958.5313	648691.4375	353362.4688	369481.25	419476.6563
P38647	Stress-70 protein, mitochondrial OS=Mus musculus OX=10090 GN=Hspa9 PE=1 SV=3	P38647	SQVFSTAADGQTQVEIK		Unique	47.3202	603.63876	3	2.083	0.000003465	1.-.1.1.1.-.1.1.-	37075.40625	30667.86986	38963	36564.5625	34155.61719	47300.64785	35606.59766	35693.89844	39392.1251
P38647	Stress-70 protein, mitochondrial OS=Mus musculus OX=10090 GN=Hspa9 PE=1 SV=3	P38647	STNGDTFLGGEDFDQALLR		Unique	78.7485	685.99215	3	2.969	0.000003465	1.1.1.1.1.1.1.1.1	525984.3125	330258.4375	299381.875	256783	563225.3125	373323.5	356213.9688	555479.5	545306.125
P38647	Stress-70 protein, mitochondrial OS=Mus musculus OX=10090 GN=Hspa9 PE=1 SV=3	P38647	TTPSVVAFTADGER		Unique	50.0054	725.86217	2	2.342	0.000003465	1.1.1.1.1.1.1.1.1	819658	360527.7188	552504.3125	199860.1719	395614.25	896459.75	438004.6563	511044.9062	585119.4375
P38647	Stress-70 protein, mitochondrial OS=Mus musculus OX=10090 GN=Hspa9 PE=1 SV=3	P38647	VCQGEREMAGDNK	1xCarbamidomethyl [C2]	Unique	15.3566	498.5541	3	1.618	0.000003465	1.1.1.1.1.1.1.1.1	33791.53516	8293.154297	23453.82813	15654.78516	31520.3457	55105.71484	21388.76172	32017.58203	31463.23047
P38647	Stress-70 protein, mitochondrial OS=Mus musculus OX=10090 GN=Hspa9 PE=1 SV=3	P38647	VLENAEGAR		Unique	18.0178	479.75119	2	1.224	0.000009579	1.1.1.1.1.1.1.1.1	1618832.75	1227634.75	1079143	616846.6875	1102303.625	1925903.125	1049360.625	1144134.875	1439841.125
P38647	Stress-70 protein, mitochondrial OS=Mus musculus OX=10090 GN=Hspa9 PE=1 SV=3	P38647	VQQTVQDLFGR		Unique	54.2725	645.84364	2	1.771	0.000003465	1.1.1.1.1.1.1.1.1	974055.625	632932.3125	957767.6875	388279.5313	765091.1875	1154432.625	791832.6875	823415	848207.4375
P38647	Stress-70 protein, mitochondrial OS=Mus musculus OX=10090 GN=Hspa9 PE=1 SV=3	P38647	VQQTVQDLFGRAPSK		Unique	48.8776	558.6378	3	1.466	0.000003465	1.1.-.1.1.1.1.1.1	246785.3125	599288.4375	317360.0824	381303.5625	463479.4063	992181.0625	493019.8125	450432.1563	605235.3125
P38647	Stress-70 protein, mitochondrial OS=Mus musculus OX=10090 GN=Hspa9 PE=1 SV=3	P38647	YDDPEVQKDTK		Unique	18.2742	446.5456	3	1.8	0.000003465	1.1.1.1.1.1.1.1.1	199261.0625	162233.2969	138376.1719	91062.48438	199505.375	262862.0938	167896.0625	168478.9688	166823.7344
P39053	Dynamin-1 OS=Mus musculus OX=10090 GN=Dnm1 PE=1 SV=2	P39053	AGVYPER		Unique	20.3403	396.20587	2	0.652	0.0003279	1.1.1.1.1.1.1.1.1	10687874	8618783	7400756.5	5416692.5	9517718	16893728	8621470	9368504	10222962
P39053	Dynamin-1 OS=Mus musculus OX=10090 GN=Dnm1 PE=1 SV=2	P39053	AGVYPERVGDKEK		Unique	21.0407	724.38043	2	2.42	0.000003465	1.1.1.1.1.1.1.1.1	473285.2969	1322351.063	207901.1328	927302.9062	1432563.375	1715653.875	982798.8438	1074468.156	1014869.25
P39053	Dynamin-1 OS=Mus musculus OX=10090 GN=Dnm1 PE=1 SV=2	P39053; Q8BZ98	ALLQMVQQFAVDFEK		NotUnique	98.7107	589.64305	3	2.496	0.000003465	1.1.1.1.1.1.1.1.1	2410461.75	1961250.25	1281308.125	1278947.5	2358915.5	3157073	1305869.125	1524533.25	1496421
P39053	Dynamin-1 OS=Mus musculus OX=10090 GN=Dnm1 PE=1 SV=2	P39053; Q8BZ98	ALLQMVQQFAVDFEK	1xOxidation [M5]	NotUnique	93.7624	594.97468	3	2.549	0.000003465	1.1.1.1.1.1.1.1.1	178517.2344	132270.1172	170635.8516	190122.6641	311211.9609	244715.5703	158503.3438	218713.6641	211213.5859
P39053	Dynamin-1 OS=Mus musculus OX=10090 GN=Dnm1 PE=1 SV=2	P39053; Q8BZ98	ALLQMVQQFAVDFEKR		NotUnique	98.5192	641.6767	3	2.02	0.000003465	1.1.1.1.1.1.1.1.1	1018936.563	1025852.313	830212.5625	563177.5625	1154158.625	1431709	692487.4375	729120.25	841151.5625
P39053	Dynamin-1 OS=Mus musculus OX=10090 GN=Dnm1 PE=1 SV=2	P39053; Q8BZ98	ALLQMVQQFAVDFEKR	1xOxidation [M5]	NotUnique	92.3319	647.0085	3	2.785	0.000003465	1.1.1.1.1.1.-.1.1	196460.5625	152424	187528.25	188298.4688	345907.4375	231137.7969	167190.0763	191656.3281	196090.0156
P39053	Dynamin-1 OS=Mus musculus OX=10090 GN=Dnm1 PE=1 SV=2	P39053	APAVPPARPGSR		Unique	21.0034	588.33633	2	0.624	0.0003676	1.1.1.1.1.1.1.1.1	514618.8594	436451.6563	324185.1094	233485.5703	759007.7344	812896.625	657522.25	424685.4063	492893.4219
P39053	Dynamin-1 OS=Mus musculus OX=10090 GN=Dnm1 PE=1 SV=2	P39053	ASETEENGSDSFMHSMDPQLER		Unique	53.2781	833.01304	3	3.581	0.000003465	1.1.1.1.1.1.1.1.1	4964640.547	3673233.5	2866392.172	2448807.453	3971290.906	7309775.25	3727484.313	4260197.719	5147906.094
P39053	Dynamin-1 OS=Mus musculus OX=10090 GN=Dnm1 PE=1 SV=2	P39053	ASETEENGSDSFMHSMDPQLER	1xOxidation [M16]	Unique	41.2861	838.34348	3	3.636	0.000003465	1.1.1.1.1.1.1.1.1	170195.4531	150740.3906	139290.2031	212074.1406	261603.9219	450954.3125	222416.6094	274985.4375	249393.625
P39053	Dynamin-1 OS=Mus musculus OX=10090 GN=Dnm1 PE=1 SV=2	P39053	DIDGKKDITAALAAER		Unique	44.8323	843.95492	2	3.176	0.000003465	1.1.1.1.1.1.1.1.1	1476562.922	2276984.426	608563.5381	1172623.186	2164818.582	3455704.617	1574344.031	1669924.119	2109520.047
P39053	Dynamin-1 OS=Mus musculus OX=10090 GN=Dnm1 PE=1 SV=2	P39053	DITAALAAER		Unique	45.5662	515.78023	2	0.896	0.00007197	1.1.1.1.1.1.1.1.1	4623975	2754008.25	4895744.5	1813684	3878787.5	7344406	3844488.25	4191867.25	5084402
P39053	Dynamin-1 OS=Mus musculus OX=10090 GN=Dnm1 PE=1 SV=2	P39053	DITAALAAERK		Unique	39.3747	386.88735	3	1.079	0.00002117	1.1.1.1.1.1.1.1.1	980734	723581.375	708004.5	756787.9375	918911.0625	917902.375	778996.0625	827545.8125	987440.1875
P39053	Dynamin-1 OS=Mus musculus OX=10090 GN=Dnm1 PE=1 SV=2	P39053	DMLMQFVTK		Unique	69.1408	556.77768	2	1.217	0.000009579	1.1.1.1.1.1.1.1.1	1632149.125	656589.0625	1273460.75	383229.4063	888351.0625	1027644.625	927455.4375	972807.9375	1095799.125
P39053	Dynamin-1 OS=Mus musculus OX=10090 GN=Dnm1 PE=1 SV=2	P39053	DTLPGLR		Unique	39.7626	386.22158	2	0.66	0.0003154	1.1.1.1.1.1.1.1.1	5594908	2414566.5	4615834.5	1628669	3789041.5	5752078	4088975.75	3668337.5	4513904
P39053	Dynamin-1 OS=Mus musculus OX=10090 GN=Dnm1 PE=1 SV=2	P39053; Q8BZ98	DVEKGFMSSK		NotUnique	28.0575	376.5182	3	1.411	0.000003465	1.1.1.1.1.1.1.1.1	476636.0938	971659.6875	300632.2813	731758.5	618731.5	728221.8125	707767.9375	528826.8125	572768.9375
P39053	Dynamin-1 OS=Mus musculus OX=10090 GN=Dnm1 PE=1 SV=2	P39053; P39054; Q8BZ98	EISYAIK		NotUnique	33.4446	412.23156	2	0.629	0.0003569	1.1.1.1.1.1.1.1.1	10405372	10002169	8509471	6418173	12036068	7816667	10153055	10558307	9237447
P39053	Dynamin-1 OS=Mus musculus OX=10090 GN=Dnm1 PE=1 SV=2	P39053; Q8BZ98	EISYAIKNIHGIR		NotUnique	45.7551	505.28779	3	1.952	0.000003465	1.1.1.1.1.1.1.1.1	811971.2813	2196354.063	223020.4688	1740727.813	2346563.375	2924334.656	1576664.594	1870773.406	1982290.531
P39053	Dynamin-1 OS=Mus musculus OX=10090 GN=Dnm1 PE=1 SV=2	P39053	ENCLILAVSPANSDLANSDALK	1xCarbamidomethyl [C3]	Unique	74.3276	772.38987	3	3.319	0.000003465	1.1.1.1.1.1.1.1.1	1428005.313	468962.0313	844997.6563	756803.2813	1580670	1832662.125	1086282.594	1166750.844	1211846.938
P39053	Dynamin-1 OS=Mus musculus OX=10090 GN=Dnm1 PE=1 SV=2	P39053	EVDEYKNFRPDDPAR		Unique	34.8705	617.62723	3	1.716	0.000003465	1.1.1.1.1.1.1.1.1	537437.1875	337174.5625	494596.5313	271152.4375	485585.75	827363.1875	400631.9063	414930.5	516292.5
P39053	Dynamin-1 OS=Mus musculus OX=10090 GN=Dnm1 PE=1 SV=2	P39053	FFLSHPSYR		Unique	46.9791	577.29313	2	1.314	0.000003465	1.1.1.1.1.1.1.1.1	1656092.625	1788148.625	908284.25	652350.8125	1424204.75	2914388	1361624.625	1387840.25	1696951.75
P39053	Dynamin-1 OS=Mus musculus OX=10090 GN=Dnm1 PE=1 SV=2	P39053; P39054; Q8BZ98	FPFEIVK		NotUnique	67.9225	440.25235	2	0.595	0.0004242	1.1.1.1.1.1.1.1.1	10498834.13	7455744	7633151.75	4334150.594	9858320	14329899.75	7947149.063	7987968.688	10369587.38
P39053	Dynamin-1 OS=Mus musculus OX=10090 GN=Dnm1 PE=1 SV=2	P39053	FTDFEEVRLEIEAETDRVTGTNK		Unique	81.5658	900.44386	3	3.314	0.000003465	1.1.1.1.1.1.1.1.1	5298620.125	4235866.438	4175154.688	3042522.688	5390140.25	5945787.75	3939421.563	4225900.25	3718173.75
P39053	Dynamin-1 OS=Mus musculus OX=10090 GN=Dnm1 PE=1 SV=2	P39053; P39054	GISPVPINLR		NotUnique	58.7507	533.32476	2	1.379	0.000003465	1.1.1.1.1.1.1.1.1	10549497	7873099	7254618.5	5277029.5	9321221	13991722	9107539	9369029	10500558
P39053	Dynamin-1 OS=Mus musculus OX=10090 GN=Dnm1 PE=1 SV=2	P39053	GMEDLIPLVNR		Unique	74.2722	628.83709	2	1.804	0.000003465	1.1.1.1.1.1.1.1.1	4273550.5	1480198.125	3794284.25	1678651.625	2148092	4421084.5	3557201.25	4210474	3465975.75
P39053	Dynamin-1 OS=Mus musculus OX=10090 GN=Dnm1 PE=1 SV=2	P39053	GSGIVTRRPLVLQLVNSTTEYAEFLHCK	1xCarbamidomethyl [C27]	Unique	93.7537	797.92718	4	2.806	0.000003465	1.1.-.1.1.1.1.1.1	100700.5781	209278.0938	153633.9034	46753.80078	288286.3438	215763.125	46855.55859	77212.89844	70032.27344
P39053	Dynamin-1 OS=Mus musculus OX=10090 GN=Dnm1 PE=1 SV=2	P39053	GWLTINNIGIMK		Unique	82.8191	680.37617	2	1.912	0.000003465	1.1.1.1.1.1.1.1.1	1352123.875	1505620.625	1045354.922	1212976.227	1615940.969	1575740.781	1352353.563	1372971.102	1335029.625
P39053	Dynamin-1 OS=Mus musculus OX=10090 GN=Dnm1 PE=1 SV=2	P39053	GWLTINNIGIMK	1xOxidation [M11]	Unique	73.4814	688.37348	2	0.305	0.001798	1.-.-.1.1.-.1.1.-	4859.557133	1831.923687	3689.928106	184907.0469	283360.7188	136504.8268	183008.2656	252064.8594	221999.6078
P39053	Dynamin-1 OS=Mus musculus OX=10090 GN=Dnm1 PE=1 SV=2	P39053; P39054	GYIGVVNR		NotUnique	34.2539	439.24796	2	0.891	0.00007197	1.1.1.1.1.1.1.1.1	6484733.406	6483308.188	4144149.891	5881665.656	8386554.344	12377198.16	6766069.594	5432874.656	5748536.672
P39053	Dynamin-1 OS=Mus musculus OX=10090 GN=Dnm1 PE=1 SV=2	P39053	HIFALFNTEQR		Unique	63.7487	688.35963	2	2.198	0.000003465	1.1.1.1.1.1.1.1.1	7632949.25	8518474	7009461.75	7085109	10931058.25	12363818.75	8694968	9387860.5	9559233.25
P39053	Dynamin-1 OS=Mus musculus OX=10090 GN=Dnm1 PE=1 SV=2	P39053	HLADRMGTPYLQK		Unique	37.9008	510.60136	3	1.513	0.000003465	1.1.1.1.1.1.1.1.1	71969.38281	106133.2422	36228.15625	192343.1094	74481.50781	474230.7813	145079.4375	85198.30469	231594.7031
P39053	Dynamin-1 OS=Mus musculus OX=10090 GN=Dnm1 PE=1 SV=2	P39053	IAKEVDPQGQR		Unique	16.9212	620.83598	2	2.027	0.000003465	1.1.1.1.1.1.1.1.1	2780447.844	6229867.75	1481705	4482866.813	6576657.125	9048755.375	4694141.312	4457438.688	5460124.063
P39053	Dynamin-1 OS=Mus musculus OX=10090 GN=Dnm1 PE=1 SV=2	P39053	IEGSGDQIDTYELSGGAR		Unique	46.0223	934.43742	2	3.973	0.000003465	1.1.1.1.1.1.1.1.1	1315727.281	1117789.875	1103007.813	649076.0625	1138262.094	1446090.5	1359267.875	1081666.969	1426653.625
P39053	Dynamin-1 OS=Mus musculus OX=10090 GN=Dnm1 PE=1 SV=2	P39053; P39054; Q8BZ98	IFHERFPFEIVK		NotUnique	72.4817	521.28917	3	2.124	0.000003465	1.1.1.1.1.1.1.1.1	999896.25	1962967.438	487719.3125	2479619.063	2132657.188	3479962.5	1925113.125	1954003.25	1875167.625
P39053	Dynamin-1 OS=Mus musculus OX=10090 GN=Dnm1 PE=1 SV=2	P39053; P39054; Q8BZ98	INRIFHER		NotUnique	25.1686	542.80421	2	1.032	0.00002305	1.1.1.1.1.1.1.1.1	221914.2031	485169.6563	83674.64062	284350.125	495607.5938	1381662	320690.4375	394111.4688	620430.375
P39053	Dynamin-1 OS=Mus musculus OX=10090 GN=Dnm1 PE=1 SV=2	P39053	IVTTHIR		Unique	21.1272	420.25835	2	0.696	0.0002544	1.1.1.1.1.1.1.1.1	6929547.5	6029785	4243135.5	4672372.5	4324676.5	5286197	5017554.5	4518828.5	7381729
P39053	Dynamin-1 OS=Mus musculus OX=10090 GN=Dnm1 PE=1 SV=2	P39053	IVTTHIRER		Unique	19.886	562.83048	2	1.15	0.000009579	1.1.1.1.1.1.1.1.1	230560.7969	728574.375	110268.8516	370649.4688	595977.1875	1517533	448916.1875	548158.0625	582136.625
P39053	Dynamin-1 OS=Mus musculus OX=10090 GN=Dnm1 PE=1 SV=2	P39053	IVTTHIREREGR		Unique	19.4156	489.61089	3	0.584	0.0004337	1.1.1.1.1.1.1.1.1	161286.5938	559377.375	55799.56641	375919.3125	539143.4375	964614.6875	309531.0313	371482.8438	439431.4688
P39053	Dynamin-1 OS=Mus musculus OX=10090 GN=Dnm1 PE=1 SV=2	P39053	KDITAALAAER		Unique	36.0455	579.82745	2	2.337	0.000003465	1.1.1.1.1.1.1.1.1	1553927.25	619880.4375	1049248.188	364860.5313	897585.75	1768692.563	949892.6094	1008078.063	1048342.031
P39053	Dynamin-1 OS=Mus musculus OX=10090 GN=Dnm1 PE=1 SV=2	P39053	KFFLSHPSYR		Unique	41.9887	641.3406	2	1.857	0.000003465	1.1.1.1.1.1.1.1.1	12215801	13340157.5	5148599.438	5078702.875	11686276.75	17917521	10055473.88	11240003.5	12785104.5
P39053	Dynamin-1 OS=Mus musculus OX=10090 GN=Dnm1 PE=1 SV=2	P39053	KGWLTINNIGIMK		Unique	75.1134	744.424	2	3.062	0.000003465	1.1.1.1.1.1.1.1.1	4003116.375	4916576	2426788.625	3383645.25	6032006.75	16476065.5	3822462	4384866.125	4188273.5
P39053	Dynamin-1 OS=Mus musculus OX=10090 GN=Dnm1 PE=1 SV=2	P39053	KGWLTINNIGIMK	1xOxidation [M12]	Unique	65.1776	501.94984	3	1.275	0.000003465	-.-.1.1.-.1.1.-.-	5343.034356	2009.216873	4062.989146	571262.4375	907085.3425	596231.8125	2666.43515	7707.490973	5366.651441
P39053	Dynamin-1 OS=Mus musculus OX=10090 GN=Dnm1 PE=1 SV=2	P39053	KKTSGNQDEILVIR		Unique	41.5199	534.30549	3	2.194	0.000003465	1.1.1.1.1.1.1.1.1	486587.0156	1428975	365872.1328	934369.3242	1331629.84	3441906.625	1874174.398	500498.2188	1313067.984
P39053	Dynamin-1 OS=Mus musculus OX=10090 GN=Dnm1 PE=1 SV=2	P39053	KTSGNQDEILVIR		Unique	46.0913	736.90703	2	3.098	0.000003465	1.1.1.1.1.1.1.1.1	1023190.938	944345.1875	727041.3125	450590.75	1181150.875	1523121	977548.6875	994706.9375	1150214.25
P39053	Dynamin-1 OS=Mus musculus OX=10090 GN=Dnm1 PE=1 SV=2	P39053	KYMLSVDNLK		Unique	48.3963	605.82872	2	1.913	0.000003465	1.1.1.1.1.1.1.1.1	3365201.125	2992835.75	2255317.813	2497779.625	3281165.875	4149791.5	2483589.813	2899380.375	3505450
P39053	Dynamin-1 OS=Mus musculus OX=10090 GN=Dnm1 PE=1 SV=2	P39053; P39054; Q8BZ98	LDLMDEGTDAR		NotUnique	43.9215	618.2814	2	1.235	0.000006775	1.1.1.-.1.1.1.1.1	4876707.5	2201927	3745752	3441436.065	2414806.5	3430296.25	2742268	2882761.25	3275980.75
P39053	Dynamin-1 OS=Mus musculus OX=10090 GN=Dnm1 PE=1 SV=2	P39053; P39054; Q8BZ98	LDLMDEGTDARDVLENK		NotUnique	61.0665	645.31079	3	2.463	0.000003465	1.1.1.1.1.1.1.1.1	7853370	1526038	5249859.5	813873.4375	2125463	6190735	3510868.75	3962251.75	4145364.75
P39053	Dynamin-1 OS=Mus musculus OX=10090 GN=Dnm1 PE=1 SV=2	P39053; P39054; Q8BZ98	LDLMDEGTDARDVLENK	1xOxidation [M4]	NotUnique	52.454	650.64246	3	2.13	0.000003465	1.-.1.1.1.1.1.1.1	317290.2813	395757.4214	342205.0625	88855.03125	187160.7344	279669.4375	199974.5	236843.9063	250107.5156
P39053	Dynamin-1 OS=Mus musculus OX=10090 GN=Dnm1 PE=1 SV=2	P39053	LQDAFSAIGQNADLDLPQIAVVGGQSAGK		Unique	88.46	961.83363	3	2.75	0.000003465	1.1.1.1.1.1.1.1.1	1101996.688	583289.0625	1063644.5	506732.5156	775122.4063	1070385.844	840299.8125	897723.9062	896015.8125
P39053	Dynamin-1 OS=Mus musculus OX=10090 GN=Dnm1 PE=1 SV=2	P39053; P39054	LQSQLLSIEK		NotUnique	50.7785	579.84013	2	1.485	0.000003465	1.1.1.1.1.1.1.1.1	1897749.875	666931.625	1734819.25	473907.3438	1292623.25	1402674.875	1136756.625	1119397.625	1502324.125
P39053	Dynamin-1 OS=Mus musculus OX=10090 GN=Dnm1 PE=1 SV=2	P39053	LQSQLLSIEKEVDEYK		Unique	69.4097	641.34191	3	2.822	0.000003465	1.1.1.1.1.1.1.1.1	1143613.75	386021.5625	743802.5625	212536.2031	692370.4375	873460.8125	469142.2813	615244.9375	721142.25
P39053	Dynamin-1 OS=Mus musculus OX=10090 GN=Dnm1 PE=1 SV=2	P39053	LQSQLLSIEKEVDEYKNFRPDDPAR		Unique	73.8676	598.91028	5	2.642	0.000003465	1.1.1.1.1.1.1.1.1	2885430.25	2342316	2217701.25	1460535.5	3014289.25	3713601.25	2747070.75	2683273.75	2538229.75
P39053	Dynamin-1 OS=Mus musculus OX=10090 GN=Dnm1 PE=1 SV=2	P39053	LRDVEKGFMSSK		Unique	32.506	698.86635	2	2.385	0.000003465	1.1.1.1.1.1.1.1.1	2504677.75	5699264.875	782375.9375	3263636.813	4110412.813	9672988.75	2867661.688	3801793.688	5030058.875
P39053	Dynamin-1 OS=Mus musculus OX=10090 GN=Dnm1 PE=1 SV=2	P39053	LRDVEKGFMSSK	1xOxidation [M9]	Unique	24.2721	471.57802	3	0.734	0.0001914	1.1.1.1.1.1.1.1.1	55519.42578	148114.7188	46454.94922	216876.4844	224092.5781	307190.6563	133485.5469	143211.2813	177527.0625
P39053	Dynamin-1 OS=Mus musculus OX=10090 GN=Dnm1 PE=1 SV=2	P39053	LREEMER		Unique	17.7443	481.73971	2	0.56	0.0004898	1.1.-.1.1.1.1.1.1	211983.3906	166654.1875	216071.3894	140252.875	137505.0625	203465.4063	92072.22656	110642.6016	290279.3438
P39053	Dynamin-1 OS=Mus musculus OX=10090 GN=Dnm1 PE=1 SV=2	P39053	MEFDEKELR		Unique	38.7253	598.78453	2	1.316	0.000003465	1.1.1.1.1.1.1.1.1	1167236.75	668809.7188	896231.375	463596.2656	1019290.781	1596472.938	883421.375	923808.5937	1012474.25
P39053	Dynamin-1 OS=Mus musculus OX=10090 GN=Dnm1 PE=1 SV=2	P39053	MEFDEKELRR		Unique	33.7522	676.83499	2	1.641	0.000003465	1.1.1.1.1.1.1.1.1	5214296	8432623.125	4336635	6363315.875	11043796.75	12386196.75	6946556.125	8375028.375	7338234.75
P39053	Dynamin-1 OS=Mus musculus OX=10090 GN=Dnm1 PE=1 SV=2	P39053	MEFDEKELRR	1xOxidation [M1]	Unique	26.2231	456.89049	3	0.869	0.00008395	1.1.1.1.1.1.1.1.1	358328.9063	329812.3125	268316.5625	386111.7813	590984.25	434390.1563	313755.2813	356209.5313	461134.375
P39053	Dynamin-1 OS=Mus musculus OX=10090 GN=Dnm1 PE=1 SV=2	P39053	MGTPYLQK		Unique	33.4326	469.24417	2	0.871	0.0000816	1.1.1.1.1.1.1.1.1	6521540	6066257.5	3695603.75	3149586.25	5063717	12397592	4951993	5605349	6853396
P39053	Dynamin-1 OS=Mus musculus OX=10090 GN=Dnm1 PE=1 SV=2	P39053	MGTPYLQK	1xOxidation [M1]	Unique	25.8033	477.24168	2	0.98	0.00003389	1.1.1.1.1.1.1.1.1	467882.375	448986.375	256755.9375	652008.625	896579.75	891352.0625	464220.6563	688554.25	564238.625
P39053	Dynamin-1 OS=Mus musculus OX=10090 GN=Dnm1 PE=1 SV=2	P39053	NFRPDDPAR		Unique	21.5852	544.26724	2	0.65	0.0003279	1.1.1.-.-.1.1.1.1	277701.9063	114111.0469	220230.1719	3697.125921	9375.605648	1295.291747	181258.3906	203412.5625	273579.0313
P39053	Dynamin-1 OS=Mus musculus OX=10090 GN=Dnm1 PE=1 SV=2	P39053	NFRPDDPARK		Unique	18.3171	405.87912	3	1.222	0.000009579	1.1.1.1.1.1.1.1.1	514802.1875	245896.2188	399880.875	188992.5313	451771.7813	466980.5313	349975.875	364284.8438	389179.1563
P39053	Dynamin-1 OS=Mus musculus OX=10090 GN=Dnm1 PE=1 SV=2	P39053	NKLQSQLLSIEK		Unique	50.6229	700.90919	2	2.422	0.000003465	1.1.1.1.1.1.1.1.1	4152249.875	2642935.375	2107279.75	1175721.375	3683488.75	6069782.25	2817149.375	3073717.75	3700277
P39053	Dynamin-1 OS=Mus musculus OX=10090 GN=Dnm1 PE=1 SV=2	P39053	NLVDSYMAIVNK		Unique	70.8589	683.85535	2	2.023	0.000003465	1.1.1.1.1.1.1.1.1	8231392	8206652.5	5004634	4007717	9268318	10183930	5684616.5	9119284	9375524
P39053	Dynamin-1 OS=Mus musculus OX=10090 GN=Dnm1 PE=1 SV=2	P39053	NLVDSYMAIVNK	1xOxidation [M7]	Unique	57.458	691.85297	2	1.897	0.000003465	1.1.1.1.1.1.1.1.1	569106.9375	485828	502049.1875	356198.4688	799021.0625	679842.3125	563369.4375	581886.6875	682413.125
P39053	Dynamin-1 OS=Mus musculus OX=10090 GN=Dnm1 PE=1 SV=2	P39053; Q8BZ98	NVYKDYR		NotUnique	18.1669	479.24311	2	0.607	0.0003937	1.1.1.1.1.1.1.1.1	178149.3281	232270.4219	123675.2813	140795.625	211310.25	368869.9688	168867.8906	198695.8438	304949.3438
P39053	Dynamin-1 OS=Mus musculus OX=10090 GN=Dnm1 PE=1 SV=2	P39053	NVYKDYRQLELACETQEEVDSWK	1xCarbamidomethyl [C13]	Unique	65.4447	726.59375	4	1.671	0.000003465	-.1.-.1.1.1.1.1.1	4279.02489	2600.984953	5364.644956	387672.0313	660223.875	602503.4375	241900.7656	291566.1875	465960.0625
P39053	Dynamin-1 OS=Mus musculus OX=10090 GN=Dnm1 PE=1 SV=2	P39053	QLELACETQEEVDSWK	1xCarbamidomethyl [C6]	Unique	65.9002	655.63482	3	2.455	0.000003465	1.1.1.-.1.1.1.1.1	583746.3125	189353.2813	370742.625	299783.1626	252346.1875	427373.2188	384924.4375	521165.4063	380377.6875
P39053	Dynamin-1 OS=Mus musculus OX=10090 GN=Dnm1 PE=1 SV=2	P39053	QLELACETQEEVDSWKASFLR	1xCarbamidomethyl [C6]	Unique	86.5212	847.07606	3	2.463	0.000003465	1.1.1.1.1.1.1.1.1	565774.375	1747054.125	291161.0938	1290124.5	1861594.875	2088750.125	1056171.375	1154446.375	988910.1875
P39053	Dynamin-1 OS=Mus musculus OX=10090 GN=Dnm1 PE=1 SV=2	P39053	QVETIRNLVDSYMAIVNK		Unique	93.0431	698.37369	3	1.967	0.000003465	-.-.-.1.-.1.1.-.-	6421.147624	8384.328443	1131.956694	320128.3438	303027.5407	618311.4375	1970.936609	3909.121119	7697.777021
P39053	Dynamin-1 OS=Mus musculus OX=10090 GN=Dnm1 PE=1 SV=2	P39053	RAPAVPPARPGSR		Unique	19.276	444.59333	3	2.531	0.000003465	1.1.1.1.1.1.1.1.1	1321318.188	621323.875	769700.4375	472936.6563	1423378.625	3211097.75	1161441	667907.5	1311030.875
P39053	Dynamin-1 OS=Mus musculus OX=10090 GN=Dnm1 PE=1 SV=2	P39053; P39054; Q8BZ98	REISYAIK		NotUnique	27.6639	490.28205	2	0.852	0.00009885	1.1.1.1.1.1.1.1.1	1253989.875	831420.3125	1077536.625	682525.4375	1002623.813	1596273.75	1251586.5	1209463.5	1029518.125
P39053	Dynamin-1 OS=Mus musculus OX=10090 GN=Dnm1 PE=1 SV=2	P39053	RIEGSGDQIDTYELSGGAR		Unique	41.7932	1012.4874	2	5.149	0.000003465	1.1.1.1.1.1.1.1.1	4016077.531	3084412.619	2831806.452	1990498.861	3743290.774	5288252.238	3306905.448	3753992.187	4905372.213
P39053	Dynamin-1 OS=Mus musculus OX=10090 GN=Dnm1 PE=1 SV=2	P39053	RPLVLQLVNSTTEYAEFLHCK	1xCarbamidomethyl [C20]	Unique	93.8614	840.10872	3	4.569	0.000003465	1.1.1.1.1.1.1.1.1	9191280	10356367	6062091	6493362	15361929	12517015	5497095.75	7348070.25	7025725.25
P39053	Dynamin-1 OS=Mus musculus OX=10090 GN=Dnm1 PE=1 SV=2	P39053	RPLVLQLVNSTTEYAEFLHCKGK	1xCarbamidomethyl [C20]	Unique	85.8634	541.49157	5	2.269	0.000003465	1.1.1.1.1.1.1.1.1	62423.27734	284872.5938	26392.21094	95117.38281	196902.3594	724001.5625	116156.8125	129164.375	201340.8125
P39053	Dynamin-1 OS=Mus musculus OX=10090 GN=Dnm1 PE=1 SV=2	P39053	RSPTSSPTPQRR		Unique	14.3531	457.24764	3	0.332	0.001557	1.1.1.1.1.1.1.1.1	15059.95117	30899.96875	9377.06543	18841.48438	34885.08203	42624.73047	18913.57227	17350.38281	29326.30273
P39053	Dynamin-1 OS=Mus musculus OX=10090 GN=Dnm1 PE=1 SV=2	P39053	SPTSSPTPQR		Unique	15.2714	529.26743	2	1.609	0.000003465	1.1.1.1.1.1.1.1.1	2417831.547	2125138.117	2451644.148	493403.1094	652054.6719	2013870.563	1608740.047	1569687.047	2073303.375
P39053	Dynamin-1 OS=Mus musculus OX=10090 GN=Dnm1 PE=1 SV=2	P39053; P39054; Q8BZ98	SSVLENFVGR		NotUnique	58.6688	554.29339	2	1.548	0.000003465	1.1.1.1.1.1.1.1.1	4903403.25	1446568.25	3228811	1020758	1977813.625	3910638.75	2115255.063	2725784.375	2810537.5
P39053	Dynamin-1 OS=Mus musculus OX=10090 GN=Dnm1 PE=1 SV=2	P39053; P39054; Q8BZ98	SSVLENFVGRDFLPR		NotUnique	81.8877	579.30892	3	1.417	0.000003465	1.1.1.1.1.1.1.1.1	9194858	19887176	3441301.5	12318676	17170140	26183810	8980385	9494616	12913225
P39053	Dynamin-1 OS=Mus musculus OX=10090 GN=Dnm1 PE=1 SV=2	P39053	TGLFTPDMAFETIVK		Unique	92.6583	835.42895	2	2.466	0.000003465	1.1.1.1.1.1.1.1.1	1222878.5	1088231.25	1049206	929128.0625	1911574.875	2186219.25	1272624.25	1368580.5	1145340.625
P39053	Dynamin-1 OS=Mus musculus OX=10090 GN=Dnm1 PE=1 SV=2	P39053	TGLFTPDMAFETIVKK		Unique	83.2314	599.987	3	2.65	0.000003465	1.1.1.1.1.1.1.1.1	536322	549495.4375	391793.2188	499422.3438	760181.0625	600169.8125	661802.3125	603362.6875	579241.5
P39053	Dynamin-1 OS=Mus musculus OX=10090 GN=Dnm1 PE=1 SV=2	P39053; P39054; Q8BZ98	TIGVITKLDLMDEGTDAR		NotUnique	69.1784	650.00642	3	2.134	0.000003465	1.1.1.1.1.1.1.1.1	239479.0156	208848.9688	279499.4688	204934.2031	274821.5	496497.5938	258850.3281	237365.75	268014.8125
P39053	Dynamin-1 OS=Mus musculus OX=10090 GN=Dnm1 PE=1 SV=2	P39053; P39054; Q8BZ98	TIGVITKLDLMDEGTDARDVLENK		NotUnique	74.5248	882.79342	3	3.225	0.000003465	1.1.1.1.1.1.1.1.1	1709560.75	2018781.875	776893.75	882966.25	1830043	2583751.5	1078243	1244641	1080744.625
P39053	Dynamin-1 OS=Mus musculus OX=10090 GN=Dnm1 PE=1 SV=2	P39053; P39054	TIMHLMINNTK		NotUnique	49.2986	658.34657	2	2.093	0.000003465	1.1.1.1.1.1.1.1.1	11020463.75	10700783.5	9791754	4987626.25	13232860.25	16358701.5	10014226.5	10354570.75	10794909.5
P39053	Dynamin-1 OS=Mus musculus OX=10090 GN=Dnm1 PE=1 SV=2	P39053; P39054	TIMHLMINNTK	1xOxidation [M]	NotUnique	35.7562	444.56523	3	1.421	0.000003465	1.1.1.1.1.1.1.1.1	781942.3438	923620.3281	657644.8438	645821.8438	1187695.531	960896.7187	653031.5	738574.2031	927200.3438
P39053	Dynamin-1 OS=Mus musculus OX=10090 GN=Dnm1 PE=1 SV=2	P39053; P39054	TIMHLMINNTK	2xOxidation [M3; M6]	NotUnique	30.0957	449.89653	3	1.317	0.000003465	1.1.1.1.1.1.1.1.1	149167.6406	194783.6406	156952.1719	199035.4219	329768.7813	163113.0469	213337.2188	163956.9219	220649.3906
P39053	Dynamin-1 OS=Mus musculus OX=10090 GN=Dnm1 PE=1 SV=2	P39053; Q8BZ98	TKALLQMVQQFAVDFEK		NotUnique	98.482	666.02406	3	2.216	0.000003465	1.1.1.-.1.1.1.1.1	126774.2813	299128.3125	57199.17969	444827.4663	255408.8125	300233.6875	145504.7031	191822.7969	164500.4688
P39053	Dynamin-1 OS=Mus musculus OX=10090 GN=Dnm1 PE=1 SV=2	P39053; Q8BZ98	TKALLQMVQQFAVDFEK	1xOxidation [M7]	NotUnique	86.6846	671.35501	3	0.968	0.00003635	-.1.1.1.1.1.1.1.1	4070.760871	6342.29541	2362.178955	8550.09668	9015.112305	5814.30127	6016.859375	5425.497559	7142.338379
P39053	Dynamin-1 OS=Mus musculus OX=10090 GN=Dnm1 PE=1 SV=2	P39053	TSGNQDEILVIR		Unique	52.1355	672.85956	2	2.461	0.000003465	1.1.1.1.1.1.1.1.1	6574485.969	7315131.844	4856618.5	3156346.969	6973887.156	12307489.19	6092456.313	6673494.719	7522905.313
P39053	Dynamin-1 OS=Mus musculus OX=10090 GN=Dnm1 PE=1 SV=2	P39053	TSGNQDEILVIRK		Unique	41.4322	491.60695	3	2.095	0.000003465	1.1.1.1.1.1.1.1.1	829598.1875	1495724.625	727597.9375	1104115	1410503	1357369.5	1207929.5	1271231.375	1179105.75
P39053	Dynamin-1 OS=Mus musculus OX=10090 GN=Dnm1 PE=1 SV=2	P39053	TSGNQDEILVIRKGWLTINNIGIMK		Unique	90.448	704.13897	4	1.285	0.000003465	1.1.1.1.1.1.1.1.1	20570.01953	33633.01563	10094.37305	12558.96777	26069.21289	34250.875	11320.875	15493.35059	15227.6543
P39053	Dynamin-1 OS=Mus musculus OX=10090 GN=Dnm1 PE=1 SV=2	P39053; Q8BZ98	VLNQQLTNHIR		NotUnique	34.2527	445.92126	3	1.933	0.000003465	1.1.1.1.1.1.1.1.1	18296962	8304504.25	15850039.5	5321096.5	14668211	21357778	12688067	12881481.5	15128606
P39053	Dynamin-1 OS=Mus musculus OX=10090 GN=Dnm1 PE=1 SV=2	P39053	VLNQQLTNHIRDTLPGLR		Unique	61.4659	696.72709	3	2.162	0.000003465	1.1.1.1.1.1.1.1.1	7707219.188	11909240.72	3692855.688	8446787.109	11568322.06	14936398.91	9709327.453	9680466.656	10277445.3
P39053	Dynamin-1 OS=Mus musculus OX=10090 GN=Dnm1 PE=1 SV=2	P39053	VPVGDQPPDIEFQIR		Unique	65.8815	855.44659	2	3.477	0.000003465	1.1.1.1.1.1.1.1.1	8476306.75	4230551.375	6202835.25	3201031.25	7192682.75	7546065.25	5167903.875	5848467.125	6037876.5
P39053	Dynamin-1 OS=Mus musculus OX=10090 GN=Dnm1 PE=1 SV=2	P39053	VYSPHVLNLTLVDLPGMTK		Unique	89.0422	699.7186	3	4.311	0.000003465	1.1.1.1.1.1.1.1.1	10576724.94	8701901	6787013.047	6057396.547	11515873.98	12314781	8126342.531	8805245.922	8275400.953
P39053	Dynamin-1 OS=Mus musculus OX=10090 GN=Dnm1 PE=1 SV=2	P39053	VYSPHVLNLTLVDLPGMTK	1xOxidation [M17]	Unique	79.9767	705.05016	3	3.314	0.000003465	1.1.1.1.1.1.1.1.1	1155530.375	1318203.25	1171138.5	1414740	2286765.75	1435070.875	1371352.625	1420897.875	1431136.875
P39053	Dynamin-1 OS=Mus musculus OX=10090 GN=Dnm1 PE=1 SV=2	P39053	YMLSVDNLK		Unique	55.1062	541.78135	2	1.224	0.000009579	1.1.1.1.1.1.1.1.1	13086801	10247146	8133061.5	6632350	11910807	22778382	9913336	11219513	13101512
P39053	Dynamin-1 OS=Mus musculus OX=10090 GN=Dnm1 PE=1 SV=2	P39053	YMLSVDNLK	1xOxidation [M2]	Unique	48.9454	549.77899	2	1.084	0.00001818	1.1.1.1.1.1.1.1.1	17825262	19225552	28540094	11258280.5	13973600	31433784	18265420	18366346	14098490
P39054	Dynamin-2 OS=Mus musculus OX=10090 GN=Dnm2 PE=1 SV=2	P39054	ALLQMVQQFGVDFEK		Unique	97.4097	584.971	3	2.13	0.000003465	1.1.1.1.1.1.1.1.1	94140.46094	79418.98437	80837.82031	35447.86719	58213.58203	89437.875	59773.58594	48175.78906	51059.95313
P39054	Dynamin-2 OS=Mus musculus OX=10090 GN=Dnm2 PE=1 SV=2	P39054	EVEEYKNFRPDDPTR		Unique	33.7721	632.30246	3	1.384	0.000003465	1.1.1.-.1.1.1.1.1	21339.66211	11911.79199	17919.94531	7170.978252	8356.077148	11336.52637	12985.25	14264.70898	16169.09863
P39054	Dynamin-2 OS=Mus musculus OX=10090 GN=Dnm2 PE=1 SV=2	P39054	GFMSNKHVFAIFNTEQR		Unique	67.1499	676.00344	3	2.73	0.000003465	1.1.-.1.-.1.1.-.1	12435.05664	38268.88281	29387.98597	10992.96387	24385.14725	32669.30469	27338.66406	21221.15861	20850.93164
P39054	Dynamin-2 OS=Mus musculus OX=10090 GN=Dnm2 PE=1 SV=2	P39054	IRDVEKGFMSNK		Unique	30.7266	475.25009	3	0.539	0.0005346	1.1.1.1.1.1.1.1.1	10612.69141	47432.58984	6401.172363	11562.80859	12916.84668	45302.38281	19796.82227	8654.802734	28465.94531
P39054	Dynamin-2 OS=Mus musculus OX=10090 GN=Dnm2 PE=1 SV=2	P39054	IVTTYIR		Unique	37.1783	433.26063	2	0.696	0.0002544	1.1.1.1.1.1.1.1.1	631255.9375	585271.8125	514598.5312	306982.8125	552181.4375	555649.25	530625.8125	548900.125	550002.375
P39054	Dynamin-2 OS=Mus musculus OX=10090 GN=Dnm2 PE=1 SV=2	P39054	RPLILQLIFSK		Unique	94.69	443.28663	3	1.782	0.000003465	1.1.1.1.1.1.1.1.1	215401.7344	470537.5	180210.4688	127635.875	248947.7813	294042.25	119609.8359	145583.3594	113819.0469
P39054	Dynamin-2 OS=Mus musculus OX=10090 GN=Dnm2 PE=1 SV=2	P39054	SIRDLMPK		Unique	34.0399	480.27057	2	0.308	0.001778	-.1.-.1.-.1.-.-.1	2537.441196	61863.23438	3277.931001	181646.6406	82132.40057	116593.0547	1944.164751	1252.613638	56376.81641
P39054	Dynamin-2 OS=Mus musculus OX=10090 GN=Dnm2 PE=1 SV=2	P39054	TLNQQLTNHIR		Unique	34.2147	669.36739	2	1.004	0.00002563	1.1.1.-.1.1.1.1.1	346954.875	261812	179875.875	117932.9709	108936.6563	227844.9844	149239	265697.3125	272779.375
P39087	Glutamate receptor ionotropic, kainate 2 OS=Mus musculus OX=10090 GN=Grik2 PE=1 SV=4	P39087	ISTYDKMWAFMSSR		Unique	73.4318	574.93742	3	2.358	0.000003465	1.1.1.1.1.1.1.1.1	14490.82422	22159.5293	11194.98535	17642.27344	27835.80273	21771.13672	19424.41016	27310.64258	18270.21289
P39447	Tight junction protein ZO-1 OS=Mus musculus OX=10090 GN=Tjp1 PE=1 SV=2	P39447	AEQLASVQYTLPK		Unique	53.6182	724.3927	2	2.057	0.000003465	1.1.1.1.1.1.1.1.1	1458630.781	1034451.281	1238472.938	283061.2852	512188.9063	606082	659379.5	881096	941404.1563
P39447	Tight junction protein ZO-1 OS=Mus musculus OX=10090 GN=Tjp1 PE=1 SV=2	P39447	AHSSTQPPEFDSGVETFSVHTDKPK		Unique	46.9249	910.10032	3	3.534	0.000003465	1.1.1.1.1.1.1.1.1	1272551.125	733733.125	1493065.75	184873.5469	176051.2969	1040139.438	539913.9375	738971.6875	767344.3125
P39447	Tight junction protein ZO-1 OS=Mus musculus OX=10090 GN=Tjp1 PE=1 SV=2	P39447	APGFGFGIAISGGR		Unique	71.8355	653.84871	2	2.614	0.000003465	1.1.1.1.1.1.1.1.1	2447088.25	696377.75	2587627.5	299881.8125	565962.625	1040345.813	893218.25	890988.1875	739592.8125
P39447	Tight junction protein ZO-1 OS=Mus musculus OX=10090 GN=Tjp1 PE=1 SV=2	P39447	AVEEVTVEKNEK		Unique	21.5208	687.85899	2	2.168	0.000003465	1.1.1.-.1.1.1.1.1	1449585.125	127146.8672	1695480.625	274365.8426	59964.61719	406410.7109	649034.3438	630284.1563	683900.5781
P39447	Tight junction protein ZO-1 OS=Mus musculus OX=10090 GN=Tjp1 PE=1 SV=2	P39447	AVPVSPSAVEEDEDEDGHTVVATAR		Unique	46.4443	860.74042	3	3.69	0.000003465	1.1.1.1.1.1.1.1.1	13760633	13440741.94	12258155.31	3898724.234	6665127.5	10308756.75	9077232.562	10881746.88	13171006.81
P39447	Tight junction protein ZO-1 OS=Mus musculus OX=10090 GN=Tjp1 PE=1 SV=2	P39447	DAGTDHRSSGIIR		Unique	19.7771	462.2356	3	0.637	0.0003352	-.1.-.1.1.1.1.1.1	1975.990297	7629.479347	4388.32738	18942.91797	58224.30469	146578.2031	44181.39063	48923.59766	192531.7031
P39447	Tight junction protein ZO-1 OS=Mus musculus OX=10090 GN=Tjp1 PE=1 SV=2	P39447	DGNIQEGDVVLK		Unique	40.8969	643.8329	2	1.839	0.000003465	1.1.1.1.1.1.1.1.1	1378082.688	740913.0625	1940039.953	192417.9961	417583.6406	1043485.25	845315.1875	824174.8125	848185.3281
P39447	Tight junction protein ZO-1 OS=Mus musculus OX=10090 GN=Tjp1 PE=1 SV=2	P39447	DLDSRQHPEEASER		Unique	16.4037	834.88266	2	1.826	0.000003465	1.1.1.-.1.1.1.1.1	131355.2656	115849.7656	72047.60156	191471.4536	89098.11719	248325.8125	72038.29687	106839.7578	155046.75
P39447	Tight junction protein ZO-1 OS=Mus musculus OX=10090 GN=Tjp1 PE=1 SV=2	P39447	DLEQPSYR		Unique	27.3279	504.24322	2	1.058	0.00002305	1.1.1.1.1.1.1.1.1	960378.9375	275082.3125	900250.0625	52670.30078	139077.3281	432998.6875	412768.3438	455291.4375	550860.75
P39447	Tight junction protein ZO-1 OS=Mus musculus OX=10090 GN=Tjp1 PE=1 SV=2	P39447	DNSILPPLDKEK		Unique	47.6066	456.91704	3	1.604	0.000003465	1.1.1.1.1.1.1.1.1	1935873.813	1498285.375	2305102.563	399691.5313	784728.8438	1184691.781	1105509.938	1284555.281	1602011.25
P39447	Tight junction protein ZO-1 OS=Mus musculus OX=10090 GN=Tjp1 PE=1 SV=2	P39447	DNSILPPLDKEKGETLLSPLVMCGPHGLK	1xCarbamidomethyl [C23]	Unique	82.5919	790.41956	4	2.372	0.000003465	1.1.1.1.1.1.1.1.1	2644359.5	2804545	740130.9375	819878.1562	1640867.25	1836065.875	1918862.188	1890451.625	2036559.813
P39447	Tight junction protein ZO-1 OS=Mus musculus OX=10090 GN=Tjp1 PE=1 SV=2	P39447	EAGFLRPVTIFGPIADVAR		Unique	91.6911	677.04582	3	3.401	0.000003465	1.1.1.1.1.1.1.1.1	7123585	6743048.5	6145299	1657513.875	2791622.5	5056401	4762329	5041952	4457858.5
P39447	Tight junction protein ZO-1 OS=Mus musculus OX=10090 GN=Tjp1 PE=1 SV=2	P39447	EAGFLRPVTIFGPIADVAREK		Unique	86.3648	572.32051	4	2.513	0.000003465	1.1.1.1.1.1.1.1.1	102091.3906	609803.9375	103863.5234	113811.7813	275688.6875	382654.0313	205916.2969	207757.2344	214852.4688
P39447	Tight junction protein ZO-1 OS=Mus musculus OX=10090 GN=Tjp1 PE=1 SV=2	P39447	EAIQQQQNQLVWVSEGK		Unique	54.6512	662.341	3	3.107	0.000003465	1.1.1.1.1.1.1.1.1	1819100.75	1096289.375	1710707	339262.3438	434570.0625	637619.3125	946332.0625	863299.4375	963785
P39447	Tight junction protein ZO-1 OS=Mus musculus OX=10090 GN=Tjp1 PE=1 SV=2	P39447	EDLSAQPVQTK		Unique	25.1595	608.31457	2	2.227	0.000003465	1.1.1.1.1.1.1.1.1	932518.6875	193622.0469	992261.25	52138.51172	186425.0156	446090.4688	429044.0313	402716.7813	563897.875
P39447	Tight junction protein ZO-1 OS=Mus musculus OX=10090 GN=Tjp1 PE=1 SV=2	P39447	EDLSAQPVQTKFPAYER		Unique	47.9671	660.33369	3	2.018	0.000003465	1.1.1.1.1.1.1.1.1	603870.125	1216246.375	370393.0938	322782.1875	478603.75	566000.9375	405378.3125	655386.25	634618.875
P39447	Tight junction protein ZO-1 OS=Mus musculus OX=10090 GN=Tjp1 PE=1 SV=2	P39447	EDPPQTFYPQK		Unique	37.3804	675.32215	2	1.438	0.000003465	1.1.1.1.1.1.1.1.1	395602.5938	169196.2344	449466.75	77841.78125	129424.75	141011.625	252623.2031	203699.1875	194172.625
P39447	Tight junction protein ZO-1 OS=Mus musculus OX=10090 GN=Tjp1 PE=1 SV=2	P39447	EGLEEGDQILR		Unique	46.3874	629.81746	2	1.871	0.000003465	1.1.1.1.1.1.1.1.1	1660996.75	651466.625	1682276.75	100378.7031	346104.6875	771611.0625	860352.5	948174.25	988238.125
P39447	Tight junction protein ZO-1 OS=Mus musculus OX=10090 GN=Tjp1 PE=1 SV=2	P39447	EISQDSLAAR		Unique	26.8604	545.28054	2	1.605	0.000003465	1.1.1.1.1.1.1.1.1	3568141.75	2073461.75	3027052	700380.1875	732193.1875	1300872.25	1500323	1990089	1982456.875
P39447	Tight junction protein ZO-1 OS=Mus musculus OX=10090 GN=Tjp1 PE=1 SV=2	P39447	EPYSEEMMR		Unique	34.432	586.24181	2	0.09	0.005198	1.1.1.1.1.1.1.1.1	362184.3438	195183.0625	347147.4063	54412.26563	78542.54688	169780.7344	171379.2344	223096.2344	245775.9219
P39447	Tight junction protein ZO-1 OS=Mus musculus OX=10090 GN=Tjp1 PE=1 SV=2	P39447	ESPYGLSFNK		Unique	47.4587	571.27879	2	0.952	0.00004709	1.1.1.-.1.1.1.1.1	753976.3125	119952.3516	396804.8125	119910.4349	107961.8438	93954.09375	211658.9688	215529.6406	274058.5938
P39447	Tight junction protein ZO-1 OS=Mus musculus OX=10090 GN=Tjp1 PE=1 SV=2	P39447	ESPYGLSFNKGEVFR		Unique	59.507	577.28976	3	2.491	0.000003465	1.1.1.1.1.1.1.1.1	695489.875	421630.875	818029.375	118982.4609	294544.0625	400692.5313	458505.3125	410136.6563	479306.5
P39447	Tight junction protein ZO-1 OS=Mus musculus OX=10090 GN=Tjp1 PE=1 SV=2	P39447	FEEPAPLSYDSR		Unique	48.3204	705.83033	2	2.411	0.000003465	1.1.1.1.1.1.1.1.1	5200993.5	1407821.875	5848661	307505.3438	813098.5625	3019639	2699667.5	2741867.25	3223642.5
P39447	Tight junction protein ZO-1 OS=Mus musculus OX=10090 GN=Tjp1 PE=1 SV=2	P39447	FLKPVELR		Unique	45.7537	501.31075	2	0.95	0.00004709	1.1.1.1.1.1.1.1.1	873850.5625	733974.5625	776159	164429.4063	337199.9375	579682.9375	499725.875	578220.3125	538935.0625
P39447	Tight junction protein ZO-1 OS=Mus musculus OX=10090 GN=Tjp1 PE=1 SV=2	P39447	FNHNLLPSETVHKPELSSK		Unique	44.7094	726.38305	3	3.739	0.000003465	1.1.1.1.1.1.1.1.1	3628247	922465.7813	2871313	214473.0586	418906.2813	1490233.125	1639525.125	1213792.281	1676632.188
P39447	Tight junction protein ZO-1 OS=Mus musculus OX=10090 GN=Tjp1 PE=1 SV=2	P39447	FRKGDSVGLR		Unique	23.1167	567.82278	2	0.206	0.002901	1.1.1.1.1.1.1.1.1	230751.875	530432.6875	136218.0313	93547.78906	290759.625	329582.7188	221423.5625	267247.75	262792.4063
P39447	Tight junction protein ZO-1 OS=Mus musculus OX=10090 GN=Tjp1 PE=1 SV=2	P39447	FTPKPYTSSARPFER		Unique	38.6544	595.30924	3	1.46	0.000003465	1.1.1.1.1.1.1.1.1	2752205.188	2744232.188	2604256.891	924520.8125	1789576.875	2661593.656	2269159.391	1982935.281	2242568.719
P39447	Tight junction protein ZO-1 OS=Mus musculus OX=10090 GN=Tjp1 PE=1 SV=2	P39447	GEEVTILAQK		Unique	41.3767	544.30297	2	1.412	0.000003465	1.-.1.-.-.-.-.-.1	518767.5313	698053.1857	662849.9375	2540.657728	1830.670746	3724.264685	1183.82185	1655.0496	6648.444366
P39447	Tight junction protein ZO-1 OS=Mus musculus OX=10090 GN=Tjp1 PE=1 SV=2	P39447	GGPAEGQLQENDR		Unique	20.693	685.81839	2	2.553	0.000003465	1.1.1.1.1.1.1.1.1	897867.6875	206897.1563	1077260.875	64951.44922	145793.3438	479559.6875	469225.625	438477.7813	504582.3125
P39447	Tight junction protein ZO-1 OS=Mus musculus OX=10090 GN=Tjp1 PE=1 SV=2	P39447	GIIPNKNR		Unique	21.3044	456.27467	2	0.542	0.0005287	1.1.1.1.1.1.1.1.1	528301.125	1205839.25	304456.3125	188559.4844	409070.0313	575873.625	404021.25	462600.1563	611041.6875
P39447	Tight junction protein ZO-1 OS=Mus musculus OX=10090 GN=Tjp1 PE=1 SV=2	P39447	GIIPNKNRAEQLASVQYTLPK		Unique	57.9484	780.77229	3	3.026	0.000003465	1.1.1.1.1.1.1.1.1	745080.9688	2864495.375	104418.7188	717048.4688	1306959.375	2750770.875	801481.3125	1248267.344	1554719.125
P39447	Tight junction protein ZO-1 OS=Mus musculus OX=10090 GN=Tjp1 PE=1 SV=2	P39447	GKPETDAVDRSFSEK		Unique	25.5611	833.40742	2	3.003	0.000003465	1.1.1.1.1.1.1.1.1	1009116.438	1849430.281	562800.0234	510164.8516	878814.1094	1197954.297	839929.2969	1025526.375	1201660.109
P39447	Tight junction protein ZO-1 OS=Mus musculus OX=10090 GN=Tjp1 PE=1 SV=2	P39447	GYFQRFEEPAPLSYDSR		Unique	62.3883	687.99382	3	2.632	0.000003465	1.1.1.1.1.1.1.1.1	3039644.875	5414027.875	2635823.02	1523753.553	2825882.686	3800431	3529594.938	3296130.508	3551246.25
P39447	Tight junction protein ZO-1 OS=Mus musculus OX=10090 GN=Tjp1 PE=1 SV=2	P39447	HALLDVTPNAVDR		Unique	48.3759	474.25624	3	1.273	0.000003465	1.1.1.-.1.1.1.1.1	807907.625	281132.4375	846634.6875	162906.5656	203353.7031	235367.1563	407619.125	428892.7188	491989.3125
P39447	Tight junction protein ZO-1 OS=Mus musculus OX=10090 GN=Tjp1 PE=1 SV=2	P39447	HEEQPAPAYEVHNR		Unique	21.3206	559.59737	3	2.853	0.000003465	1.1.1.1.1.1.1.1.1	1943393.75	438316.1094	1921811.188	69062.97656	205617.7969	972437.0313	908370.9063	871194.6563	1028306.406
P39447	Tight junction protein ZO-1 OS=Mus musculus OX=10090 GN=Tjp1 PE=1 SV=2	P39447	HVDDHPPKAVEEVTVEKNEK		Unique	30.0801	460.83606	5	2.454	0.000003465	1.1.1.-.1.1.1.1.1	1521490.875	170516.1875	1442829.75	141402.7459	125637.4258	407109.6875	715443.3125	560700.25	785149.5312
P39447	Tight junction protein ZO-1 OS=Mus musculus OX=10090 GN=Tjp1 PE=1 SV=2	P39447	IGKNHKEVER		Unique	14.5861	403.89486	3	0.957	0.00004179	1.1.-.-.1.1.1.1.1	5812.338867	20977.70117	6564.090545	10966.50046	11212.92969	17037.88086	6150.926758	7287.151855	14496.94824
P39447	Tight junction protein ZO-1 OS=Mus musculus OX=10090 GN=Tjp1 PE=1 SV=2	P39447	INGTVTENMSLTDAK		Unique	43.8437	797.39351	2	2.406	0.000003465	-.-.1.1.-.-.1.1.-	3851.296481	1452.034456	7567.975975	75962.5625	1450.872171	2957.599241	300968.6875	255754.0156	303229.5751
P39447	Tight junction protein ZO-1 OS=Mus musculus OX=10090 GN=Tjp1 PE=1 SV=2	P39447	IVESDVGDSFYIR		Unique	58.2414	500.58394	3	2.636	0.000003465	1.1.1.1.1.1.1.1.1	4037789.875	3440638.063	3716317.688	912022.3281	1859713.719	2257042.969	3006290.375	3121850.5	2757461.875
P39447	Tight junction protein ZO-1 OS=Mus musculus OX=10090 GN=Tjp1 PE=1 SV=2	P39447	KEPYSEEMMR		Unique	29.7847	650.28904	2	1.495	0.000003465	1.1.1.1.1.1.1.1.1	2910156.875	1308884.906	2525666.5	205637.1406	449873.5703	1463189.313	1387230.125	1564908.531	1534106.031
P39447	Tight junction protein ZO-1 OS=Mus musculus OX=10090 GN=Tjp1 PE=1 SV=2	P39447	KFESPKFNHNLLPSETVHKPELSSK		Unique	50.6094	724.13592	4	1.956	0.000003465	1.1.1.1.1.1.1.1.1	699318.7344	2266513.141	474313.4844	502051.75	1345622.188	1159364	873537.2969	1107462.688	965310
P39447	Tight junction protein ZO-1 OS=Mus musculus OX=10090 GN=Tjp1 PE=1 SV=2	P39447	KNEEYGLR		Unique	20.4979	504.75901	2	0.659	0.0003199	1.1.1.1.-.-.1.1.1	200375.2656	154990.8594	107142.625	76203.65625	5163.285468	9468.646486	77814.6875	81924.82031	308466.1563
P39447	Tight junction protein ZO-1 OS=Mus musculus OX=10090 GN=Tjp1 PE=1 SV=2	P39447	KQLSYFDRR		Unique	27.9798	404.8875	3	0.957	0.00004179	1.1.1.1.1.1.1.1.1	1378719.281	1130308.625	875935.7188	110576.125	502147.4844	824064.5469	539421.6094	942326.7188	1113503.406
P39447	Tight junction protein ZO-1 OS=Mus musculus OX=10090 GN=Tjp1 PE=1 SV=2	P39447	KSREDLSAQPVQTK		Unique	19.8303	529.62162	3	2.742	0.000003465	1.1.1.1.1.1.1.1.1	730708.1875	351299.2188	513352.7813	96049.22656	168692.2969	363928.625	319612.4375	383159.4375	398402.5938
P39447	Tight junction protein ZO-1 OS=Mus musculus OX=10090 GN=Tjp1 PE=1 SV=2	P39447	LAGGNDVGIFVAGVLEDSPAAK		Unique	93.0288	700.70397	3	2.543	0.000003465	1.1.1.1.1.1.1.1.1	914632.75	450152.4375	1260768.375	164601.0938	265331.4688	361836.3438	512366.9063	458902.5937	522922.6875
P39447	Tight junction protein ZO-1 OS=Mus musculus OX=10090 GN=Tjp1 PE=1 SV=2	P39447	LAREEPDIYQIAK		Unique	46.9106	773.41739	2	2.318	0.000003465	1.1.1.1.1.1.1.1.1	1247009.125	728735.4375	876404.0625	182880.625	534494.4375	823640.5	746385.3125	745916.875	832109.875
P39447	Tight junction protein ZO-1 OS=Mus musculus OX=10090 GN=Tjp1 PE=1 SV=2	P39447	LAREEPDIYQIAKSEPR		Unique	47.6222	504.51921	4	2.123	0.000003465	1.1.1.1.1.1.1.1.1	489143.75	1324064.125	259075.2656	431058.625	668556.9375	843129.25	614398.5	835612.875	752107
P39447	Tight junction protein ZO-1 OS=Mus musculus OX=10090 GN=Tjp1 PE=1 SV=2	P39447	LASHIFVKEISQDSLAAR		Unique	54.9786	662.36532	3	3.13	0.000003465	1.1.-.1.1.1.1.1.1	231131.3281	890575.75	418031.2622	272380.5625	447387.9063	454731.8438	577684.875	405116.8125	496940.125
P39447	Tight junction protein ZO-1 OS=Mus musculus OX=10090 GN=Tjp1 PE=1 SV=2	P39447	LGSWLAIR		Unique	65.5001	458.27399	2	1.057	0.00002305	1.1.1.1.1.1.1.1.1	4636593.5	4210581	4779091	1034141.625	2183356	3312182.75	3051594.25	2892094	4060958.25
P39447	Tight junction protein ZO-1 OS=Mus musculus OX=10090 GN=Tjp1 PE=1 SV=2	P39447	LKMVVQRDER		Unique	23.2391	425.23957	3	1.207	0.000009579	1.1.1.1.1.1.1.1.1	85045.23438	234226.4219	48709.97656	44358.1875	105076.2656	136303.8906	85003.90625	112747.6953	106695.2188
P39447	Tight junction protein ZO-1 OS=Mus musculus OX=10090 GN=Tjp1 PE=1 SV=2	P39447	LPEPQKPQVKPPEDIVR		Unique	45.6292	657.3738	3	2.303	0.000003465	1.1.1.1.1.1.1.1.1	2304595.688	672944.1094	2546541.688	259547.6641	399386.7188	1152077.75	1144478.156	1103993	1408974.688
P39447	Tight junction protein ZO-1 OS=Mus musculus OX=10090 GN=Tjp1 PE=1 SV=2	P39447	MRLCPESR	1xCarbamidomethyl [C4]	Unique	23.9615	524.75523	2	0.25	0.002333	-.1.1.1.1.1.1.1.1	109246.686	394610.1875	65665.1875	105369.0469	220595.7813	251018.1875	167888.9531	218622.0313	205922.4375
P39447	Tight junction protein ZO-1 OS=Mus musculus OX=10090 GN=Tjp1 PE=1 SV=2	P39447	MSKPGAISTPVK		Unique	29.5174	608.34209	2	2.24	0.000003465	1.1.1.-.-.1.1.1.1	1084669.375	209791.25	1043218.563	2020.028334	8119.115401	1294.063579	452274.625	427457.25	512211.3438
P39447	Tight junction protein ZO-1 OS=Mus musculus OX=10090 GN=Tjp1 PE=1 SV=2	P39447	NEEYGLR		Unique	24.9817	440.71175	2	0.851	0.0001037	1.1.1.1.1.1.1.1.1	107098.9375	71604.66406	82657.14063	23860.59375	35876.71875	48630.79297	61470.66406	71218.10156	56045.66406
P39447	Tight junction protein ZO-1 OS=Mus musculus OX=10090 GN=Tjp1 PE=1 SV=2	P39447	NNHHLFTTTINLNSMNDGWYGALK		Unique	80.6352	691.0843	4	2.12	0.000003465	1.1.1.-.1.1.1.1.1	586081	462981.7188	739405.9375	196835.3928	165970.9688	211873.4375	306321.875	307040.2813	125446.8828
P39447	Tight junction protein ZO-1 OS=Mus musculus OX=10090 GN=Tjp1 PE=1 SV=2	P39447	QASRDLEQPSYRYEVSSYTDQFSR		Unique	52.6748	728.84105	4	1.341	0.000003465	-.1.-.-.1.-.1.1.1	4268.125698	3769.286856	9105.485335	1777.905477	8479.723652	7092.189992	266664.0938	558264.4375	413585.2813
P39447	Tight junction protein ZO-1 OS=Mus musculus OX=10090 GN=Tjp1 PE=1 SV=2	P39447	QHPEEASER		Unique	14.0123	541.74674	2	1.162	0.000009579	1.-.1.-.-.1.-.1.1	9017.828125	11555.80352	7763.940918	3672.298722	4602.349677	5251.799805	5540.249101	4840.724121	3850.359131
P39447	Tight junction protein ZO-1 OS=Mus musculus OX=10090 GN=Tjp1 PE=1 SV=2	P39447	QHPEEASERGYFQRFEEPAPLSYDSR		Unique	56.9094	782.11432	4	1.503	0.000003465	1.1.1.1.1.1.1.1.1	338266.3867	2307312.426	421115.6563	515951.2168	1170791.801	1033389.547	679031.2891	794848.9004	1002847.719
P39447	Tight junction protein ZO-1 OS=Mus musculus OX=10090 GN=Tjp1 PE=1 SV=2	P39447	QIIDQDKHALLDVTPNAVDR		Unique	54.5481	754.40132	3	2.757	0.000003465	1.1.1.1.1.1.1.1.1	2148506.75	908169.625	2281034.5	191607.2969	603731	1150022.875	1181756.75	1252274.625	1285466.125
P39447	Tight junction protein ZO-1 OS=Mus musculus OX=10090 GN=Tjp1 PE=1 SV=2	P39447	QLSYFDR		Unique	40.0169	464.72994	2	0.575	0.0004545	1.1.1.1.1.-.1.1.1	1089201.625	347071.5938	1035148.813	138915.2188	169470.8906	212003.5602	420514.625	525199.5625	472613.7188
P39447	Tight junction protein ZO-1 OS=Mus musculus OX=10090 GN=Tjp1 PE=1 SV=2	P39447	QLSYFDRR		Unique	34.1853	542.78059	2	0.908	0.0000673	1.1.1.1.1.1.1.1.1	3366755	2396083.25	2593314.75	286909.625	916568.3125	1302713.25	1426894.25	2378620.5	2612434
P39447	Tight junction protein ZO-1 OS=Mus musculus OX=10090 GN=Tjp1 PE=1 SV=2	P39447	QYFDQYPR		Unique	38.6095	558.75909	2	1.332	0.000003465	1.1.1.1.1.1.1.1.1	2476882.5	1138033.75	2406217	296278.5	583869.4375	1221384	1293704.5	1395757.375	1400579.375
P39447	Tight junction protein ZO-1 OS=Mus musculus OX=10090 GN=Tjp1 PE=1 SV=2	P39447	RIVESDVGDSFYIR		Unique	54.5383	552.6181	3	2.486	0.000003465	1.1.1.1.1.1.1.1.1	857588.3125	930231.375	748750.375	288279.5938	329680.5313	773374.9375	739509.625	649550.875	780300.875
P39447	Tight junction protein ZO-1 OS=Mus musculus OX=10090 GN=Tjp1 PE=1 SV=2	P39447	SEPSDHSTQSPQQPSNGSLR		Unique	19.2805	713.66143	3	3.957	0.000003465	1.1.1.1.1.1.1.1.1	253935.1719	98807.28125	253882.0781	28700.30469	47637.20313	123448.9531	124597.0313	126203.7031	143140.1563
P39447	Tight junction protein ZO-1 OS=Mus musculus OX=10090 GN=Tjp1 PE=1 SV=2	P39447	SFPDKAPVNGAEQTQK		Unique	28.0967	858.9312	2	3.498	0.000003465	1.1.1.1.1.1.1.1.1	1727465.938	1375396.938	1426661.813	332546.5078	704640.6719	1238021.688	1077667.625	1191335.313	1266713.438
P39447	Tight junction protein ZO-1 OS=Mus musculus OX=10090 GN=Tjp1 PE=1 SV=2	P39447	SNHYDPEEDEEYYR		Unique	31.5685	615.91161	3	2.765	0.000003465	1.1.1.1.1.1.1.1.1	656554.4375	392292.3125	686430.125	81551.46094	161487.6875	454423.0313	371685.3125	403119.6875	508159.5313
P39447	Tight junction protein ZO-1 OS=Mus musculus OX=10090 GN=Tjp1 PE=1 SV=2	P39447	SNHYDPEEDEEYYRK		Unique	28.2578	658.60989	3	3.855	0.000003465	1.1.1.1.1.1.1.1.1	2340161.734	1513048.07	2047895.141	453383.6094	604691.8594	1331235.398	1242402.094	1353433.719	1476499.109
P39447	Tight junction protein ZO-1 OS=Mus musculus OX=10090 GN=Tjp1 PE=1 SV=2	P39447	SREDLSAQPVQTK		Unique	22.2807	729.88096	2	2.888	0.000003465	1.1.1.1.1.1.1.1.1	2157259.25	794101.75	2010053	178853.0156	429107	1118989.75	1071229.25	1123041.25	1309276.625
P39447	Tight junction protein ZO-1 OS=Mus musculus OX=10090 GN=Tjp1 PE=1 SV=2	P39447	SREDLSAQPVQTKFPAYER		Unique	44.2543	741.3781	3	3.958	0.000003465	1.1.1.1.1.1.1.1.1	1748012.563	3298996.25	911600.5391	965091.0469	1665091	2269974.641	1544150.672	1861278.406	1655579.109
P39447	Tight junction protein ZO-1 OS=Mus musculus OX=10090 GN=Tjp1 PE=1 SV=2	P39447	SSEPKQYFDQYPR		Unique	38.4862	822.88632	2	2.572	0.000003465	1.1.1.1.1.1.1.1.1	1527163.625	3592566.188	862600.0625	982016.5313	1514268.906	2322190.313	1453234.875	1584130.188	2107570.594
P39447	Tight junction protein ZO-1 OS=Mus musculus OX=10090 GN=Tjp1 PE=1 SV=2	P39447	STAMEETAIWEQHTVTLHR		Unique	57.698	747.36312	3	2.806	0.000003465	1.1.1.-.1.1.1.1.1	1308229.5	1272257.719	991977.25	335588.3637	171538.3281	1061582.844	633769.5	287752.5625	928117.5
P39447	Tight junction protein ZO-1 OS=Mus musculus OX=10090 GN=Tjp1 PE=1 SV=2	P39447	SVASSQPAKPTK		Unique	14.6162	400.89074	3	2.088	0.000003465	1.1.1.1.1.1.1.1.1	98903.27344	48963.14063	71626.4375	13392.09375	26639.43555	56124.91797	34465.61719	47868.39844	84690.45313
P39447	Tight junction protein ZO-1 OS=Mus musculus OX=10090 GN=Tjp1 PE=1 SV=2	P39447	SVASSQPAKPTKVTLVK		Unique	30.7005	581.01202	3	1.769	0.000003465	1.1.1.1.1.1.1.1.1	180877.1875	513140.0625	120377.6172	127089.9922	444557.5938	257669.5938	243198.1094	298420.25	208360.375
P39447	Tight junction protein ZO-1 OS=Mus musculus OX=10090 GN=Tjp1 PE=1 SV=2	P39447	SYEQVPPPGFTSK		Unique	43.0228	718.85656	2	1.425	0.000003465	1.1.1.1.1.1.1.1.1	1099982.5	1360011.969	511146.2188	182065.9375	273607.3438	355925.7188	1090473.344	1271827.094	903638.7188
P39447	Tight junction protein ZO-1 OS=Mus musculus OX=10090 GN=Tjp1 PE=1 SV=2	P39447	TAGGDRADFWR		Unique	39.0125	417.86702	3	1.151	0.000009579	1.1.1.1.1.1.1.1.1	861740.1875	1578376.75	717859.3125	705993.5625	839922.957	2245063.949	1190204.504	987229.3125	917331.1934
P39447	Tight junction protein ZO-1 OS=Mus musculus OX=10090 GN=Tjp1 PE=1 SV=2	P39447	THFEYEKESPYGLSFNK		Unique	51.2975	692.66174	3	3.201	0.000003465	1.1.1.1.1.1.1.1.1	924609.8438	534439.4063	1074530.031	57079.19922	280925.2031	273328.625	564215.4063	579584.2188	702052.9375
P39447	Tight junction protein ZO-1 OS=Mus musculus OX=10090 GN=Tjp1 PE=1 SV=2	P39447	THFEYEKESPYGLSFNKGEVFR		Unique	58.2911	888.76299	3	4.261	0.000003465	1.1.1.1.1.1.1.1.1	5803912.625	7165909.375	4022992.313	1501098	2769206.438	4878686.25	4116129.5	3886695.25	5709367.625
P39447	Tight junction protein ZO-1 OS=Mus musculus OX=10090 GN=Tjp1 PE=1 SV=2	P39447	TITPVYNR		Unique	29.6937	482.26647	2	0.873	0.00007906	1.1.1.1.1.1.1.1.1	5399608	6003841	5264822	1362551	3096552	4190764.75	3661018	3972680.25	4554146
P39447	Tight junction protein ZO-1 OS=Mus musculus OX=10090 GN=Tjp1 PE=1 SV=2	P39447	TRYEQLPR		Unique	24.7843	531.78798	2	0.674	0.0002988	1.1.1.1.1.1.1.1.1	896655.625	1036792.75	650063.375	227845.0781	392578.6875	1257340.875	539371.4375	646506.5625	827416.125
P39447	Tight junction protein ZO-1 OS=Mus musculus OX=10090 GN=Tjp1 PE=1 SV=2	P39447	TSTLRHEEQPAPAYEVHNR		Unique	24.8531	745.7018	3	4.033	0.000003465	1.1.1.1.1.1.1.1.1	5903017.625	9826893.5	4755533.938	2774166.438	4939670.5	9245208.125	5626950.5	5979516.625	7211574.875
P39447	Tight junction protein ZO-1 OS=Mus musculus OX=10090 GN=Tjp1 PE=1 SV=2	P39447	VAMVNGVSMDNVEHAFAVQQLR		Unique	76.2135	805.7355	3	2.576	0.000003465	1.1.1.-.-.-.1.1.1	865505.3125	468426.9688	909701.75	3360.08887	3379.713125	6585.190953	384012.8125	516615.0938	404892.625
P39447	Tight junction protein ZO-1 OS=Mus musculus OX=10090 GN=Tjp1 PE=1 SV=2	P39447	VNNVDFTNIIR		Unique	62.643	652.85156	2	1.852	0.000003465	1.1.1.-.1.1.1.1.1	1687885.875	312181.8125	2352849	389121.0733	344554.6875	645874.0625	756787.8125	928609.8125	1060202
P39447	Tight junction protein ZO-1 OS=Mus musculus OX=10090 GN=Tjp1 PE=1 SV=2	P39447	VVDTLYNGK		Unique	30.6594	504.7716	2	1.316	0.000003465	1.1.1.1.1.1.1.1.1	4929978.5	4616983.5	4904948.5	1441239.125	2307326.25	4137900	3302010	3023110.5	3514297.25
P39447	Tight junction protein ZO-1 OS=Mus musculus OX=10090 GN=Tjp1 PE=1 SV=2	P39447	VVDTLYNGKLGSWLAIR		Unique	80.7521	635.69151	3	2.409	0.000003465	1.1.1.1.1.1.1.1.1	229215.2188	472719.625	142509.9531	371249.5313	357464.1875	177937.0156	372617.5313	364398.125	312867.0625
P39447	Tight junction protein ZO-1 OS=Mus musculus OX=10090 GN=Tjp1 PE=1 SV=2	P39447	VVLREAGFLRPVTIFGPIADVAR		Unique	96.5545	624.86631	4	1.473	0.000003465	1.1.1.1.1.1.1.1.1	112516.7969	595297.6875	80994.86719	174092.3438	502350.25	211200.625	104691.8281	190776.5469	182934.9688
P39447	Tight junction protein ZO-1 OS=Mus musculus OX=10090 GN=Tjp1 PE=1 SV=2	P39447	YEVSSYTDQFSR		Unique	46.1549	741.33116	2	2.18	0.000003465	1.1.1.1.1.1.1.1.1	5073093.688	1762423.344	4320061.625	354140.9609	805403.7031	1559947.625	2301440.125	2223820.875	2784804.031
P39447	Tight junction protein ZO-1 OS=Mus musculus OX=10090 GN=Tjp1 PE=1 SV=2	P39447	YQMNNISTMPK		Unique	41.941	663.81269	2	1.765	0.000003465	1.1.1.1.1.1.1.1.1	4739679.5	2527989.25	4635105	541948.3125	973114.1875	2805299.25	2508005.25	2606772.75	3106200.75
P39447	Tight junction protein ZO-1 OS=Mus musculus OX=10090 GN=Tjp1 PE=1 SV=2	P39447	YRPEAQPYSSTGPK		Unique	24.5588	790.88845	2	2.717	0.000003465	1.1.1.1.1.1.1.1.1	2755729.75	2086927.5	2790799.25	685415.1406	1307575.188	2081573.563	1936859.25	2063848.438	1866614.5
P39447	Tight junction protein ZO-1 OS=Mus musculus OX=10090 GN=Tjp1 PE=1 SV=2	P39447	YRPEAQPYSSTGPKSSEPKQYFDQYPR		Unique	41.9955	642.10947	5	1.717	0.000003465	1.1.1.1.1.1.1.1.1	257284.3594	849870.9375	50926.51172	266332.875	448001.6875	419591.7813	292431.0938	425962.9063	531675.1875
P39688	Tyrosine-protein kinase Fyn OS=Mus musculus OX=10090 GN=Fyn PE=1 SV=4	P39688	DGSLNQSSGYR		Unique	19.5427	592.27058	2	0.285	0.001989	1.-.1.1.1.1.1.1.1	62882.62109	81360.21733	49437.40625	45750.58984	73579.35938	57559.08594	46637.71875	81325.89844	53864.21875
P39688	Tyrosine-protein kinase Fyn OS=Mus musculus OX=10090 GN=Fyn PE=1 SV=4	P39688	ESLQLIK		Unique	43.0229	415.75264	2	0.179	0.003329	1.-.1.1.1.1.1.1.1	468745.9375	360531.3826	260939	153432.8125	319134.5938	519776.0625	289353	279256.0625	337465.3125
P39688	Tyrosine-protein kinase Fyn OS=Mus musculus OX=10090 GN=Fyn PE=1 SV=4	P14234; P39688	GRVPYPGMNNR		Unique	28.0994	420.88024	3	1.285	0.000003465	1.1.1.1.1.1.1.1.1	220043.9063	232167.5781	175596.8281	239341.4844	377295.0938	488407.3125	251381.2656	260247.5313	354971.1875
P39688	Tyrosine-protein kinase Fyn OS=Mus musculus OX=10090 GN=Fyn PE=1 SV=4	P39688	GSLLDFLKDGEGR		Unique	76.651	469.58074	3	1.332	0.000003465	1.1.1.1.1.1.1.1.1	319293.3438	431053.4688	200113.1875	616865.25	682303.125	765769.8125	600035.625	536291.25	351137.1563
P39688	Tyrosine-protein kinase Fyn OS=Mus musculus OX=10090 GN=Fyn PE=1 SV=4	P39688	LTDLSVK		Unique	30.9137	388.23154	2	0.788	0.0001423	1.1.1.1.1.1.1.1.1	337686.9063	290509.3438	198738.5781	259048.9063	464985.2813	639910.9375	285995.1563	320980.5625	334431.3125
P39688	Tyrosine-protein kinase Fyn OS=Mus musculus OX=10090 GN=Fyn PE=1 SV=4	P39688	LTEERDGSLNQSSGYR		Unique	24.0114	604.62206	3	2.453	0.000003465	1.1.1.1.1.1.1.1.1	212543.0469	178294.9375	133364.3594	267288.2188	358451.3125	507829.9063	272810.3438	271139.4688	298145.375
P39688	Tyrosine-protein kinase Fyn OS=Mus musculus OX=10090 GN=Fyn PE=1 SV=4	P39688	LVVPCHK	1xCarbamidomethyl [C5]	Unique	23.0953	426.74154	2	0.607	0.0003937	-.1.-.1.1.1.1.1.1	9459.997847	139133.125	1645.059883	130019.6641	273724.7813	375457.9688	163202.7813	162510.7656	209399.5781
P39688	Tyrosine-protein kinase Fyn OS=Mus musculus OX=10090 GN=Fyn PE=1 SV=4	P39688	TLKPGTMSPESFLEEAQIMK		Unique	84.2609	746.37808	3	2.844	0.000003465	1.1.1.-.1.1.1.1.1	249881.4219	152744.5	241614.8438	782654.1532	612245.3125	393028.4063	326268.5625	402970.6875	350102.6875
P40124	Adenylyl cyclase-associated protein 1 OS=Mus musculus OX=10090 GN=Cap1 PE=1 SV=4	P40124	ALLATASQCQQPAGNK	1xCarbamidomethyl [C9]	Unique	31.3231	553.28217	3	3.305	0.000003465	1.1.1.1.1.1.1.1.1	1652144.445	770961.2656	1414475.07	371263.9121	779975.7813	864288.8633	882740.7422	886359.2695	1096747.617
P40124	Adenylyl cyclase-associated protein 1 OS=Mus musculus OX=10090 GN=Cap1 PE=1 SV=4	P40124	AVGRLEAVSHTSDMHCGYGDSPSK	1xCarbamidomethyl [C16]	Unique	31.5625	641.04313	4	3.418	0.000003465	1.1.1.1.1.1.1.1.1	1018723.5	1157645.875	636333.3125	418832.6875	709234.5625	1230327.125	688317.9375	715488.875	909985
P40124	Adenylyl cyclase-associated protein 1 OS=Mus musculus OX=10090 GN=Cap1 PE=1 SV=4	P40124	AVGRLEAVSHTSDMHCGYGDSPSK	1xCarbamidomethyl [C16]; 1xOxidation [M14]	Unique	28.8044	645.04185	4	2.591	0.000003465	1.1.1.1.1.1.1.1.1	50819.25391	58683.71875	35241.78516	44923.46094	51775.44141	50300.15234	35546.13672	44502.58594	51344.76172
P40124	Adenylyl cyclase-associated protein 1 OS=Mus musculus OX=10090 GN=Cap1 PE=1 SV=4	P40124	CVNTTLQIK	1xCarbamidomethyl [C1]	Unique	37.3511	538.79205	2	1.292	0.000003465	1.1.1.1.1.1.1.1.1	1249818.75	1742594.5	764645.625	1255312	2115706.25	2281925.25	1420167.875	1406873.25	1624210.5
P40124	Adenylyl cyclase-associated protein 1 OS=Mus musculus OX=10090 GN=Cap1 PE=1 SV=4	P40124	EFHTTGLAWSK		Unique	46.6041	638.81984	2	2.261	0.000003465	1.1.1.1.1.1.1.1.1	649899.5	790172.375	641354.9375	409020.0625	627703.125	624963.75	580543.875	580690.25	674297.6875
P40124	Adenylyl cyclase-associated protein 1 OS=Mus musculus OX=10090 GN=Cap1 PE=1 SV=4	P40124	EIGGDVQK		Unique	17.6866	423.22172	2	0.494	0.0006707	1.1.1.1.1.1.1.1.1	29294.97656	9444.616211	19822.57813	6188.964355	12235.19434	17616.11914	11393.2793	12371.50586	22059.31445
P40124	Adenylyl cyclase-associated protein 1 OS=Mus musculus OX=10090 GN=Cap1 PE=1 SV=4	P40124	EIGGDVQKHAEMVHTGLKLER		Unique	44.6138	587.56034	4	2.53	0.000003465	1.1.1.1.1.1.1.1.1	1686508.625	3120962.625	761877.5625	1284787.25	1982207.188	2542983.25	1580974.563	1770492.375	2000726.125
P40124	Adenylyl cyclase-associated protein 1 OS=Mus musculus OX=10090 GN=Cap1 PE=1 SV=4	P40124	EMNDAAMFYTNR		Unique	48.9742	731.80803	2	2.514	0.000003465	1.1.1.1.1.1.1.1.1	3645398	3687511.5	2327863.25	1176084.25	2348645.5	3829353.75	2510803.5	2705654	2715115
P40124	Adenylyl cyclase-associated protein 1 OS=Mus musculus OX=10090 GN=Cap1 PE=1 SV=4	P40124	GAVPYVQAFDSLLANPVAEYLK		Unique	98.6908	789.08592	3	3.344	0.000003465	1.1.1.1.1.1.1.1.1	945375.75	863119.25	985459.6875	461361.4375	637057.6875	1107497.125	758169.375	803698	831191.5625
P40124	Adenylyl cyclase-associated protein 1 OS=Mus musculus OX=10090 GN=Cap1 PE=1 SV=4	P40124	GKINSITVDNCKK	1xCarbamidomethyl [C11]	Unique	21.6529	492.93286	3	2.289	0.000003465	1.1.1.1.1.1.1.1.1	467448.4688	641542.375	274728.5938	309156.0313	456269.8125	620111.875	342248.375	436614.0625	490506.4375
P40124	Adenylyl cyclase-associated protein 1 OS=Mus musculus OX=10090 GN=Cap1 PE=1 SV=4	P40124	HAEMVHTGLK		Unique	22.3379	561.79	2	1.48	0.000003465	1.-.1.-.1.1.1.1.1	403468.5625	400575.1038	232510.9688	145329.2562	112197.9531	192559.0156	128837.4531	179760.8281	169618.0469
P40124	Adenylyl cyclase-associated protein 1 OS=Mus musculus OX=10090 GN=Cap1 PE=1 SV=4	P40124	HAEMVHTGLKLER		Unique	33.3616	507.60509	3	2.694	0.000003465	1.1.1.1.1.1.1.1.1	2992147.125	1977282.25	1656872.25	774013.875	1230208.625	2588723.313	1424170.688	1840823.063	2206492.063
P40124	Adenylyl cyclase-associated protein 1 OS=Mus musculus OX=10090 GN=Cap1 PE=1 SV=4	P40124	HVSDDMKTHKNPALK		Unique	20.38	430.9754	4	2.115	0.000003465	1.1.1.1.1.1.1.1.1	1026031.883	1403649.172	330514.1719	496483.4258	723590.4219	1705043.578	656876.4219	915670.7266	1257396.266
P40124	Adenylyl cyclase-associated protein 1 OS=Mus musculus OX=10090 GN=Cap1 PE=1 SV=4	P40124	INSITVDNCK	1xCarbamidomethyl [C9]	Unique	27.288	582.29012	2	1.398	0.000003465	1.1.1.1.1.1.1.1.1	679639.1875	679915.25	422330.4063	369871.4063	531896.375	650112.375	439826.1563	613321.8125	631888.125
P40124	Adenylyl cyclase-associated protein 1 OS=Mus musculus OX=10090 GN=Cap1 PE=1 SV=4	P40124	KEPALLELEGK		Unique	49.5522	613.85295	2	2.091	0.000003465	1.1.1.1.1.1.1.1.1	1099200.5	535305.4375	636540.5625	170455.8125	608511.9375	688388.9375	581149.5	591918.125	803871.1875
P40124	Adenylyl cyclase-associated protein 1 OS=Mus musculus OX=10090 GN=Cap1 PE=1 SV=4	P40124	KEPALLELEGKK		Unique	42.3522	452.26962	3	1.823	0.000003465	1.1.1.1.1.1.1.1.1	744186.8125	713850.75	576538.6875	199790.2344	418890.9375	895624.9375	527916.5	642628.25	623754.125
P40124	Adenylyl cyclase-associated protein 1 OS=Mus musculus OX=10090 GN=Cap1 PE=1 SV=4	P40124	LEAVSHTSDMHCGYGDSPSK	1xCarbamidomethyl [C12]	Unique	27.2053	726.64546	3	4.561	0.000003465	1.1.1.1.1.1.1.1.1	2205007.125	497630.7031	2104176.5	210076.8906	529000.3125	884690.5	1112588.438	1132274.438	1082271.219
P40124	Adenylyl cyclase-associated protein 1 OS=Mus musculus OX=10090 GN=Cap1 PE=1 SV=4	P40124	LGLVFDDVVGIVEIINSR		Unique	99.0975	653.36981	3	2.533	0.000003465	1.1.1.1.1.1.1.-.1	142901.9219	345606.375	179895.3906	89669.63281	193568.4844	243307.5313	52359.86328	83246.49041	129880.4375
P40124	Adenylyl cyclase-associated protein 1 OS=Mus musculus OX=10090 GN=Cap1 PE=1 SV=4	P40124	LSDLLAPISEQIQEVITFR		Unique	98.8032	724.73518	3	3.283	0.000003465	1.-.1.1.1.1.1.1.-	399868.1875	367891.1736	300410.8125	88315.73438	177899.1563	223011.0156	132584.375	154038.9063	157277.1828
P40124	Adenylyl cyclase-associated protein 1 OS=Mus musculus OX=10090 GN=Cap1 PE=1 SV=4	P40124	LVTTVTEIAG		Unique	53.4137	502.28711	2	0.558	0.0004939	1.1.1.1.1.1.1.1.1	1577181.938	1323249.594	1516033.906	421725.125	805997.0625	1508664.25	1165584.375	1204927.813	1159497.656
P40124	Adenylyl cyclase-associated protein 1 OS=Mus musculus OX=10090 GN=Cap1 PE=1 SV=4	P40124	NSLDCEIVSAK	1xCarbamidomethyl [C5]	Unique	38.5931	618.30038	2	1.998	0.000003465	1.1.1.1.1.1.1.1.1	4806636.5	4018943.25	2911369	1589802	2850833.5	4495818.5	3300961.5	3218436.5	3965022.75
P40124	Adenylyl cyclase-associated protein 1 OS=Mus musculus OX=10090 GN=Cap1 PE=1 SV=4	P40124	SALFAQINQGESITHALK		Unique	66.0868	643.34607	3	2.711	0.000003465	1.1.1.1.1.1.1.1.1	5661882.5	4692300.5	3347749.75	1248613.75	3073507.5	4590213	2677194.75	3341246.5	4946426
P40124	Adenylyl cyclase-associated protein 1 OS=Mus musculus OX=10090 GN=Cap1 PE=1 SV=4	P40124	SGPKPFSAPKPQTSPSPKPATK		Unique	28.2689	745.74237	3	3.9	0.000003465	1.1.1.1.1.1.1.1.1	2530493.625	2134048.688	1446319.688	899510.375	1356430.438	2067892.375	1727330.063	1693790.188	1730760.5
P40124	Adenylyl cyclase-associated protein 1 OS=Mus musculus OX=10090 GN=Cap1 PE=1 SV=4	P40124	SSEMNVLIPTEGGDFNEFPVPEQFK		Unique	91.3616	937.77791	3	2.514	0.000003465	1.1.1.1.1.1.1.1.1	2126890.5	1335475.875	1810901.625	576346.8125	870437.5625	1702596.875	1330061.25	1477284.875	1356930
P40124	Adenylyl cyclase-associated protein 1 OS=Mus musculus OX=10090 GN=Cap1 PE=1 SV=4	P40124	TDGCHAYLSK	1xCarbamidomethyl [C4]	Unique	19.4445	576.26131	2	1.831	0.000003465	1.1.1.1.1.1.1.1.1	140989.5625	140293.2188	174982.25	55593.33203	128052.6094	213369.8125	119930.8047	126221.8984	123308.5078
P40124	Adenylyl cyclase-associated protein 1 OS=Mus musculus OX=10090 GN=Cap1 PE=1 SV=4	P40124	VENQENVSNLVIDDTELKQVAYIYK		Unique	80.8937	975.50128	3	3.213	0.000003465	1.1.1.1.1.1.1.1.1	738028.25	1134742.125	367068.5625	714022.8125	916929.9375	1112085.375	707386.4375	546610.9375	743165
P40124	Adenylyl cyclase-associated protein 1 OS=Mus musculus OX=10090 GN=Cap1 PE=1 SV=4	P40124; Q9CYT6	VPTISINK		NotUnique	39.2876	436.26605	2	0.812	0.0001266	1.1.1.1.1.1.1.1.1	4479281	3031638.25	4880766	1381722.625	2097652.75	3813436	3074857.25	2750666.25	3327530
P40124	Adenylyl cyclase-associated protein 1 OS=Mus musculus OX=10090 GN=Cap1 PE=1 SV=4	P40124	VPTISINKTDGCHAYLSK	1xCarbamidomethyl [C12]	Unique	45.1168	668.67886	3	2.549	0.000003465	1.1.1.1.1.1.1.1.1	573696.6875	632113	312839.625	294916.6875	390172.7188	452298.4063	407558.8125	457504.9063	445974.125
P40142	Transketolase OS=Mus musculus OX=10090 GN=Tkt PE=1 SV=1	P40142	ALDPRNPHNDRFVLSK		Unique	37.5601	627.00254	3	1.138	0.00001237	1.1.1.1.1.1.1.1.1	21007.40625	77750.69531	16714.72266	33088.52344	37732.44531	92347.45313	39142.25781	37004.76563	49543.23828
P40142	Transketolase OS=Mus musculus OX=10090 GN=Tkt PE=1 SV=1	P40142	AVELAANTK		Unique	23.7866	458.7585	2	1.139	0.00001237	1.1.1.1.1.1.1.1.1	4726886.438	3753416.875	5416769.875	1487291.188	2531036.5	4789345.75	3341253.719	3722249	4271738.688
P40142	Transketolase OS=Mus musculus OX=10090 GN=Tkt PE=1 SV=1	P40142	AYGLALAK		Unique	43.3749	403.74218	2	1.121	0.00001237	1.1.1.1.1.1.1.1.1	1606395.125	1918560.625	1750266.375	654482.125	1123839.5	1729065	1311475.25	1731386.25	1927625.5
P40142	Transketolase OS=Mus musculus OX=10090 GN=Tkt PE=1 SV=1	P40142	CEAFGWHTIIVDGHSVEELCK	2xCarbamidomethyl [C1; C20]	Unique	68.914	622.54145	4	2.814	0.000003465	1.1.1.1.1.1.1.1.1	551580.5	765271.8125	363060.5625	295394.3125	567883.875	707781.625	545320.125	457574.5313	591455.5625
P40142	Transketolase OS=Mus musculus OX=10090 GN=Tkt PE=1 SV=1	P40142	GHAAPILYAVWAEAGFLPEAELLNLR		Unique	98.8166	941.1726	3	3.397	0.000003465	1.1.-.-.1.1.-.-.-	154195.2969	792497.375	394195.9318	591321.7137	381907.625	337575.0938	5460.870545	8178.747399	3210.309855
P40142	Transketolase OS=Mus musculus OX=10090 GN=Tkt PE=1 SV=1	P40142	GITGIEDKEAWHGKPLPK		Unique	42.7199	659.35823	3	2.933	0.000003465	1.1.1.1.1.1.1.1.1	710979	1080721.813	450668.5	305534.2344	805346.875	1256988.5	604209.125	792364.625	1049511.25
P40142	Transketolase OS=Mus musculus OX=10090 GN=Tkt PE=1 SV=1	P40142	IIALDGDTK		Unique	36.5623	473.26613	2	1.202	0.000009579	1.1.1.1.1.1.1.1.1	4929858.25	3867714.75	4049925.25	2058274.375	2629638.719	5429549.563	2558630.313	3568478.875	4213920.563
P40142	Transketolase OS=Mus musculus OX=10090 GN=Tkt PE=1 SV=1	P40142	IIALDGDTKNSTFSELFK		Unique	76.6281	667.01734	3	2.217	0.000003465	1.1.1.1.1.1.1.1.1	125674.9297	366928.8438	106689.4297	173575.0781	170079.9688	344661.5313	197856.4063	178640.2813	206248.1094
P40142	Transketolase OS=Mus musculus OX=10090 GN=Tkt PE=1 SV=1	P40142	IIALDGDTKNSTFSELFKK		Unique	70.0065	532.53876	4	2.206	0.000003465	1.1.1.1.1.1.1.1.1	325196.1875	854671.5	258016.2188	394791.0625	541295.1875	735318	463178.1562	616126.25	534581.5
P40142	Transketolase OS=Mus musculus OX=10090 GN=Tkt PE=1 SV=1	P40142	ILATPPQEDAPSVDIANIR		Unique	65.2496	674.0285	3	3.439	0.000003465	1.1.1.1.1.1.1.1.1	4215008.5	5384452	5773593	2479659.5	3548631.5	6337432	4531922	4087601	4726708.5
P40142	Transketolase OS=Mus musculus OX=10090 GN=Tkt PE=1 SV=1	P40142	ISSDLDGHPVPK		Unique	29.1577	632.83025	2	2.328	0.000003465	1.1.1.1.1.1.1.1.1	1555418.75	2050400.563	1867716.914	1064222.227	1813988.719	2297112.57	1687734.641	1716567.563	1743339.375
P40142	Transketolase OS=Mus musculus OX=10090 GN=Tkt PE=1 SV=1	P40142	KAYGLALAK		Unique	35.4544	467.78967	2	1.301	0.000003465	1.1.1.1.1.1.1.1.1	5785147.5	7321285.5	5796049	2334470.25	4039728	10836512	4375483	5329198	6993709.5
P40142	Transketolase OS=Mus musculus OX=10090 GN=Tkt PE=1 SV=1	P40142	KILATPPQEDAPSVDIANIR		Unique	60.1205	716.72699	3	3.298	0.000003465	1.1.1.1.1.1.1.1.1	515063.5313	726438.1875	818333.0625	391317.1563	457305.125	1111612.875	669857.8125	507849.5	558369.875
P40142	Transketolase OS=Mus musculus OX=10090 GN=Tkt PE=1 SV=1	P40142	KKILATPPQEDAPSVDIANIR		Unique	55.0042	759.42522	3	1.893	0.000003465	-.1.1.1.1.1.1.1.1	288340.0943	649016.1875	125912.5781	318145.4688	369125.7813	583650.0625	415782.25	328635.0938	329251.0313
P40142	Transketolase OS=Mus musculus OX=10090 GN=Tkt PE=1 SV=1	P40142	KLILDSAR		Unique	30.6607	458.28461	2	0.774	0.0001513	1.1.1.1.1.1.1.1.1	289431.0625	397489.5938	367086.2188	170727.9688	189434.875	586469.25	342943.9375	325074.0938	401230.5625
P40142	Transketolase OS=Mus musculus OX=10090 GN=Tkt PE=1 SV=1	P40142	LAVSQVPR		Unique	32.8931	435.26362	2	1.005	0.00002563	1.1.1.1.1.1.1.1.1	9732045	11690300	11184835	4882953	8960337	10490047	8830047	10141436	10177494
P40142	Transketolase OS=Mus musculus OX=10090 GN=Tkt PE=1 SV=1	P40142	LDNLVAIFDINR		Unique	89.0639	701.888	2	2.062	0.000003465	1.1.1.1.1.1.1.1.1	1901735.25	1608374.5	1772841.375	668371.3125	1646079.875	1835934.375	1056672.5	1010424.813	1037717.688
P40142	Transketolase OS=Mus musculus OX=10090 GN=Tkt PE=1 SV=1	P40142	LGHASDRIIALDGDTK		Unique	42.547	561.30041	3	2.706	0.000003465	1.1.1.1.1.1.1.1.1	560274.375	1198547.709	469617.4375	726435.6875	796192.1875	1067575.875	896976.8125	729819.1875	766612.1875
P40142	Transketolase OS=Mus musculus OX=10090 GN=Tkt PE=1 SV=1	P40142	LGQSDPAPLQHQVDIYQK		Unique	45.7912	679.6849	3	3.022	0.000003465	1.1.1.1.1.1.1.1.1	7404491	7538208.5	9508883.625	3274946.25	7088568	8162529.75	2469375.188	3793104.188	6720514.125
P40142	Transketolase OS=Mus musculus OX=10090 GN=Tkt PE=1 SV=1	P40142	LGQSDPAPLQHQVDIYQKR		Unique	43.6104	549.04077	4	2.376	0.000003465	1.1.1.1.1.1.1.1.1	1190562.875	2775757	1058272.75	1105739	1650101.375	2157573.75	1560630.5	1674066.75	1586934.375
P40142	Transketolase OS=Mus musculus OX=10090 GN=Tkt PE=1 SV=1	P40142	LILDSAR		Unique	35.19	394.23727	2	0.743	0.000178	1.1.1.1.1.1.1.1.1	2948526.5	4036439.75	3510271.5	1765008.25	2580684	2377656.75	3240971.25	3078967.25	2904811.25
P40142	Transketolase OS=Mus musculus OX=10090 GN=Tkt PE=1 SV=1	P40142	LQALKDTANR		Unique	21.4618	377.21556	3	1.614	0.000003465	1.1.1.1.1.1.1.1.1	3518667.625	2608270.875	3832281.875	917104.9219	1753452.813	2731405.625	2359900.688	2478478.938	2701869.688
P40142	Transketolase OS=Mus musculus OX=10090 GN=Tkt PE=1 SV=1	P40142	LQALKDTANRLR		Unique	33.6046	466.94452	3	0.996	0.00002563	1.1.1.1.1.1.1.1.1	123338.3828	610261	106465.7969	286003.2188	332661.25	535908.125	285287.75	329804.5	397165.0938
P40142	Transketolase OS=Mus musculus OX=10090 GN=Tkt PE=1 SV=1	P40142	MFGIDKDAIVQAVK		Unique	65.5493	767.91842	2	3.252	0.000003465	1.1.1.1.1.1.1.1.1	5340077	7198217	5408526.313	2889603.656	4418655.563	8190291.375	4466048.875	5305721.75	6064860.625
P40142	Transketolase OS=Mus musculus OX=10090 GN=Tkt PE=1 SV=1	P40142	MFGIDKDAIVQAVK	1xOxidation [M1]	Unique	58.4765	517.61339	3	1.683	0.000003465	-.1.1.1.1.1.1.1.1	61619.56469	56782.44922	41847.68359	40558.92188	70692.89844	54863.60547	37713.22266	58194.47266	52608.74219
P40142	Transketolase OS=Mus musculus OX=10090 GN=Tkt PE=1 SV=1	P40142	MPTPPSYK		Unique	32.3434	460.73084	2	0.92	0.00006214	1.1.1.1.1.1.1.1.1	3013415.5	2551946.25	3979460.25	890962.875	1739242.625	2913148.75	2465316	2566363	2471903.75
P40142	Transketolase OS=Mus musculus OX=10090 GN=Tkt PE=1 SV=1	P40142	MPTPPSYKVGDK		Unique	34.9983	440.56028	3	1.666	0.000003465	1.1.1.1.1.1.1.1.1	369753	968519.4375	323759.2188	378740.5	656311.1875	533843.6875	714120.625	503759.75	482042.75
P40142	Transketolase OS=Mus musculus OX=10090 GN=Tkt PE=1 SV=1	P40142	MPTPPSYKVGDKIATR		Unique	40.0211	587.65032	3	1.543	0.000003465	1.1.1.1.1.1.1.1.1	187006	783517.375	138528.2656	276279.5	648149.0625	741188.5	412823.2813	436229.1563	481394.2188
P40142	Transketolase OS=Mus musculus OX=10090 GN=Tkt PE=1 SV=1	P40142	NMAEQIIQEIYSQVQSK	1xOxidation [M2]	Unique	92.9974	675.67014	3	2.651	0.000003465	1.1.1.1.1.1.1.1.1	110146.1055	121586.6602	132415.3555	130448.7461	184539.1563	158284.4414	112416.1797	129973.1563	122502.793
P40142	Transketolase OS=Mus musculus OX=10090 GN=Tkt PE=1 SV=1	P40142	NPHNDRFVLSK		Unique	26.8539	663.84912	2	1.9	0.000003465	1.1.1.1.1.1.1.1.1	764971.375	1052252.875	816735.3125	423054.1563	912693.5	1249016.625	954109.875	964209.25	853766.6875
P40142	Transketolase OS=Mus musculus OX=10090 GN=Tkt PE=1 SV=1	P40142	NSTFSELFK		Unique	62.1129	536.76939	2	0.89	0.00007416	1.1.1.1.1.-.1.1.1	748807.875	341270.125	584595.375	102621	366495.7813	288882.8772	492816.0313	571296.4375	540728.25
P40142	Transketolase OS=Mus musculus OX=10090 GN=Tkt PE=1 SV=1	P40142	NSTFSELFKK		Unique	51.8294	400.88008	3	1.52	0.000003465	1.1.1.1.1.1.1.1.1	2577774.125	3013521.313	4259393	820531.5	2165491.188	2888119.625	3108773.75	2708278.375	2433934.875
P40142	Transketolase OS=Mus musculus OX=10090 GN=Tkt PE=1 SV=1	P40142	QAFTDVATGSLGQGLGAACGMAYTGK	1xCarbamidomethyl [C19]	Unique	70.4442	844.73307	3	2.914	0.000003465	1.1.1.1.1.1.1.1.1	1350177.875	1645340.25	1147085	674128.375	1325381	1480095.875	1363111.75	1004308.563	1416885.25
P40142	Transketolase OS=Mus musculus OX=10090 GN=Tkt PE=1 SV=1	P40142	RCEAFGWHTIIVDGHSVEELCKAFGQAK	2xCarbamidomethyl [C2; C21]	Unique	77.2877	649.91817	5	2.195	0.000003465	1.1.1.1.1.1.1.1.1	14648.94824	46579.66016	4669.900391	40058.84375	63810.125	93400.07031	36172.22266	18601.9043	40209.125
P40142	Transketolase OS=Mus musculus OX=10090 GN=Tkt PE=1 SV=1	P40142	SGKPAELLK		Unique	25.4949	471.78443	2	1.551	0.000003465	1.1.1.1.1.1.1.1.1	3813327	4756790.5	4516413	1988603.25	3568679.25	5533922	3837930.5	3894453.5	3883489.25
P40142	Transketolase OS=Mus musculus OX=10090 GN=Tkt PE=1 SV=1	P40142	SKDDQVTVIGAGVTLHEALAAAESLKK		Unique	84.9456	688.62768	4	3.947	0.000003465	1.1.1.1.1.1.1.1.1	1456185.313	1190288.844	2291370.313	998674.4688	1121205.125	917595.875	1520133.969	1562786.938	1860984.875
P40142	Transketolase OS=Mus musculus OX=10090 GN=Tkt PE=1 SV=1	P40142	SVPMSTVFYPSDGVATEK		Unique	62.9437	638.97633	3	2.599	0.000003465	1.1.1.1.1.1.1.1.1	2409743	2012607.875	2855025.25	863397.5	1309834.25	1986304.75	1683347.375	1962609.125	2349021.25
P40142	Transketolase OS=Mus musculus OX=10090 GN=Tkt PE=1 SV=1	P40142	SVPMSTVFYPSDGVATEKAVELAANTK		Unique	75.387	938.14096	3	2.518	0.000003465	1.1.1.1.1.1.1.1.1	283472.3125	963031.3125	171346.3906	579853	727422.3125	839608.25	415283	542433.9375	496596.7188
P40142	Transketolase OS=Mus musculus OX=10090 GN=Tkt PE=1 SV=1	P40142	TSRPENAIIYSNNEDFQVGQAK		Unique	50.7362	827.73856	3	3.204	0.000003465	1.1.1.1.1.1.1.1.1	356825.5625	1107191.891	1125524.813	1026922.906	457949.9688	746915.9375	678643.2969	670545.6875	608690.4023
P40142	Transketolase OS=Mus musculus OX=10090 GN=Tkt PE=1 SV=1	P40142	TSRPENAIIYSNNEDFQVGQAKVVLK		Unique	60.6619	730.88451	4	2.735	0.000003465	1.1.-.1.1.1.1.1.1	40893.35938	322465.9375	164282.6095	182623.2344	270089.6563	228931.0938	158967.8281	147507.4688	196662.3906
P40142	Transketolase OS=Mus musculus OX=10090 GN=Tkt PE=1 SV=1	P40142	TVPFCSTFAAFFTR	1xCarbamidomethyl [C5]	Unique	97.722	826.40048	2	2.015	0.000003465	1.1.1.1.1.1.1.1.1	159953.8438	1466869.063	849547.2031	102835.0859	139097.9844	1483635.094	720444	231712.4375	1003745.891
P40142	Transketolase OS=Mus musculus OX=10090 GN=Tkt PE=1 SV=1	P40142	VLDPFTIKPLDR		Unique	70.0455	471.94142	3	1.841	0.000003465	1.1.1.1.1.1.1.1.1	3432910.25	3768584.25	3789915.25	2315421.25	3283213.25	3888250.75	2925198.5	3673418.25	3775539.5
P40142	Transketolase OS=Mus musculus OX=10090 GN=Tkt PE=1 SV=1	P40142	VLDPFTIKPLDRK		Unique	62.3386	386.23166	4	1.7	0.000003465	1.1.1.1.1.1.1.1.1	3406282.625	5443131.25	2374835.5	2844000.875	2424017.375	4522806.25	2829288.75	2721568.625	4191597.5
P40142	Transketolase OS=Mus musculus OX=10090 GN=Tkt PE=1 SV=1	Q9D4D4; P40142	YFDKASYR		Unique	23.5727	525.25626	2	0.64	0.0003331	1.1.1.-.1.1.1.1.1	159993.1563	246832.125	62952.03516	486348.4717	213573.3125	381502.8125	132780.1563	119086	172474.3594
P40336	Vacuolar protein sorting-associated protein 26A OS=Mus musculus OX=10090 GN=Vps26a PE=1 SV=1	P40336	EITGIGPSTTTETETIAK		Unique	48.0124	616.98603	3	2.519	0.000003465	1.1.1.1.1.1.1.1.1	72301.33594	61312.28516	63551.05078	59745.01953	87341.42969	113589.625	57704.06641	64248.41016	83364.85937
P40336	Vacuolar protein sorting-associated protein 26A OS=Mus musculus OX=10090 GN=Vps26a PE=1 SV=1	P40336	ELALPGELTQSR		Unique	56.8455	657.35664	2	1.991	0.000003465	1.1.1.1.1.1.1.1.1	1106220.5	1020012.375	1046710.25	842784	1398248.75	1415052.375	1015972.875	1163259.625	1379200.25
P40336	Vacuolar protein sorting-associated protein 26A OS=Mus musculus OX=10090 GN=Vps26a PE=1 SV=1	P40336	HYLFYDGESVSGK		Unique	47.943	501.23647	3	1.758	0.000003465	1.1.1.1.1.1.1.1.1	301356.8438	127852.1016	445811.1875	229022.7344	404589.0938	549429.6875	313125.2813	319876.25	394056.875
P40336	Vacuolar protein sorting-associated protein 26A OS=Mus musculus OX=10090 GN=Vps26a PE=1 SV=1	P40336	LFLAGYDPTPTMR		Unique	68.0599	741.37692	2	1.833	0.000003465	1.1.1.1.1.1.1.1.1	800753.5	721900.6875	727199.625	637777.125	808682.4375	1032969	907273.0625	501241.2813	737586.625
P40336	Vacuolar protein sorting-associated protein 26A OS=Mus musculus OX=10090 GN=Vps26a PE=1 SV=1	P40336	QQEIILWR		Unique	62.3133	543.30888	2	1.13	0.00001237	1.1.1.1.1.1.1.1.1	814035	952026.9375	610073.875	777508.6875	1254823.625	1059613.625	759190.625	992605.8125	1061951.5
P40336	Vacuolar protein sorting-associated protein 26A OS=Mus musculus OX=10090 GN=Vps26a PE=1 SV=1	P40336	YEIMDGAPVKGESIPIR		Unique	59.014	625.66092	3	2.227	0.000003465	1.1.1.1.1.1.1.1.1	269998.75	188825.8906	337826.1875	311631.7188	481749	261894.8594	345711.8125	361521.2188	315641.1563
P41105	60S ribosomal protein L28 OS=Mus musculus OX=10090 GN=Rpl28 PE=1 SV=2	P41105	NCSSFLIK	1xCarbamidomethyl [C2]	Unique	44.8325	484.74709	2	1.066	0.00002305	1.1.1.1.1.1.1.1.1	228718	175539.3281	156996.5781	226873.8594	484748.9062	351923.0313	214709.9063	249780.1563	273531.0625
P41105	60S ribosomal protein L28 OS=Mus musculus OX=10090 GN=Rpl28 PE=1 SV=2	P41105	NKQTYSTEPNNLK		Unique	21.7283	512.92667	3	1.914	0.000003465	1.1.1.1.1.1.1.1.1	565251.3125	532273.6875	270810.875	527020.375	756936.5625	1082955.375	501173.8438	573159.5625	671348.9375
P41105	60S ribosomal protein L28 OS=Mus musculus OX=10090 GN=Rpl28 PE=1 SV=2	P41105	NKQTYSTEPNNLKAR		Unique	20.9821	588.63949	3	2.268	0.000003465	-.1.-.1.1.1.1.1.1	1623.843721	90964.85938	5122.763625	91154.19531	162796.7813	176825.0625	91496.4375	83804.57812	86813.75
P41105	60S ribosomal protein L28 OS=Mus musculus OX=10090 GN=Rpl28 PE=1 SV=2	P41105	QTYSTEPNNLK		Unique	24.7891	647.81726	2	1.971	0.000003465	1.1.1.1.1.1.1.1.1	674527.8125	401857.6563	600936.6875	280913.6875	587720.6875	1162405.25	537701.8125	532732.25	666493.0625
P41105	60S ribosomal protein L28 OS=Mus musculus OX=10090 GN=Rpl28 PE=1 SV=2	P41105	TVGVEPAADGKGVVVVMK		Unique	48.7756	585.99401	3	2.021	0.000003465	1.1.1.1.1.1.1.1.1	540918.1055	743979.1543	388072.7813	598537.5176	983418.668	1393517.809	637280.4258	927107.1875	774316.1035
P41105	60S ribosomal protein L28 OS=Mus musculus OX=10090 GN=Rpl28 PE=1 SV=2	P41105	YNGLIHR		Unique	24.9896	436.74047	2	0.387	0.001137	1.1.1.1.1.1.1.1.1	479946.8125	252929.8125	292080.625	192824.9375	330390.375	804267.125	302769.3438	354547.875	363606.2188
P41216	Long-chain-fatty-acid--CoA ligase 1 OS=Mus musculus OX=10090 GN=Acsl1 PE=1 SV=2	P41216	AILDDLLK		Unique	69.9015	450.77352	2	1.065	0.00002305	1.1.1.1.1.1.1.1.1	271065.7813	189001.4844	314392.25	143457.2031	271470.1563	605062.5	289156.3125	280224.9375	373298.9688
P41216	Long-chain-fatty-acid--CoA ligase 1 OS=Mus musculus OX=10090 GN=Acsl1 PE=1 SV=2	P41216	ALEDLGR		Unique	29.5052	387.21124	2	0.357	0.001361	1.1.1.1.1.1.1.1.1	20596.7168	13714.98828	15191.55469	8186.239746	25008.73438	29922.58008	15005.9541	22657.48242	18740.15625
P41216	Long-chain-fatty-acid--CoA ligase 1 OS=Mus musculus OX=10090 GN=Acsl1 PE=1 SV=2	P41216	CGVEIISLK	1xCarbamidomethyl [C1]	Unique	55.4161	509.78367	2	1.53	0.000003465	1.1.1.1.1.1.1.1.1	224797.0781	189002.2969	122177.5625	119026.3828	242852.375	373313.5625	196415.1719	232691.5469	264932.1563
P41216	Long-chain-fatty-acid--CoA ligase 1 OS=Mus musculus OX=10090 GN=Acsl1 PE=1 SV=2	P41216	GAMITHQNIINDCSGFIK	1xCarbamidomethyl [C13]	Unique	56.8348	673.66462	3	2.896	0.000003465	1.1.1.1.1.1.1.1.1	155678.1719	185534.0938	83657.20313	95084.75781	210280.4219	356085.6563	168598.8594	169556.8906	211520.8594
P41216	Long-chain-fatty-acid--CoA ligase 1 OS=Mus musculus OX=10090 GN=Acsl1 PE=1 SV=2	P41216	GIAVHPELFSIDNGLLTPTLK		Unique	89.7257	745.75082	3	3.351	0.000003465	1.1.1.1.1.1.1.1.1	333866.4688	298827.25	197637.9688	207231.8281	445979.0938	645434.25	261048.5781	376902.2188	354355.7188
P41216	Long-chain-fatty-acid--CoA ligase 1 OS=Mus musculus OX=10090 GN=Acsl1 PE=1 SV=2	P41216	GIQVSNNGPCLGSR	1xCarbamidomethyl [C10]	Unique	36.8607	486.90886	3	2.06	0.000003465	1.1.1.1.1.1.1.1.1	1747760.031	928672.9063	1396707.348	754479.8906	1581653.5	1744419.43	1335862.605	1372716.195	1579138.141
P41216	Long-chain-fatty-acid--CoA ligase 1 OS=Mus musculus OX=10090 GN=Acsl1 PE=1 SV=2	P41216	IFGQANTSLKR		Unique	32.0225	412.23462	3	1.165	0.000009579	1.1.1.1.1.1.1.1.1	279296.75	299138.7813	236075.8594	108519.6719	313717.1875	537501.9375	270952.9375	330809.3125	358088.9063
P41216	Long-chain-fatty-acid--CoA ligase 1 OS=Mus musculus OX=10090 GN=Acsl1 PE=1 SV=2	Q8JZR0; P41216	IGFFQGDIR		NotUnique	61.4983	526.77978	2	0.648	0.0003313	1.1.1.1.1.1.1.1.1	543471.1875	550781.875	474319.9375	393783.3125	702090.5	909890.75	566568	553332	774202.1875
P41216	Long-chain-fatty-acid--CoA ligase 1 OS=Mus musculus OX=10090 GN=Acsl1 PE=1 SV=2	P41216	LAQGEYIAPEKIENIYLR		Unique	66.85	707.38427	3	2.028	0.000003465	1.1.1.1.1.1.1.1.1	253074.5	357500.8125	220669.5781	367724.4375	493102.75	565763.0625	437970.8125	510047.5938	487727.1563
P41216	Long-chain-fatty-acid--CoA ligase 1 OS=Mus musculus OX=10090 GN=Acsl1 PE=1 SV=2	P41216	LLLEGVENKLTPCLK	1xCarbamidomethyl [C13]	Unique	70.3939	576.33108	3	1.966	0.000003465	1.1.1.1.1.1.1.1.1	143381.0625	281957.2813	57317.30469	168613.9844	271972.7188	557307.25	189401.3438	228865.8594	229488.7188
P41216	Long-chain-fatty-acid--CoA ligase 1 OS=Mus musculus OX=10090 GN=Acsl1 PE=1 SV=2	P41216	LLMDDLK		Unique	49.8144	424.23303	2	0.834	0.000113	1.1.1.1.1.1.1.1.1	447642.4688	459741.4063	312079.2188	211214.6719	515690.375	745347.5	388435.3125	434141.1563	468571.6875
P41216	Long-chain-fatty-acid--CoA ligase 1 OS=Mus musculus OX=10090 GN=Acsl1 PE=1 SV=2	P41216	MPELIDIR		Unique	63.8196	493.77065	2	0.97	0.00003635	1.1.1.1.1.1.1.1.1	514270.5	561031.9375	440939.625	299420.4688	620545.5625	1100720.125	546524.375	535170.875	629695.875
P41216	Long-chain-fatty-acid--CoA ligase 1 OS=Mus musculus OX=10090 GN=Acsl1 PE=1 SV=2	P41216	NKDINKAILDDLLK		Unique	64.9895	538.31378	3	1.946	0.000003465	1.1.1.1.1.1.1.1.1	26132.23242	68426.85938	13853.60742	44001.60938	70998.97656	125675.9297	29944.7793	45142.11328	63816.21094
P41216	Long-chain-fatty-acid--CoA ligase 1 OS=Mus musculus OX=10090 GN=Acsl1 PE=1 SV=2	P41216	NNSLWDKLIFHK		Unique	69.4349	379.45827	4	1.192	0.000009579	1.1.1.1.1.1.1.1.1	95006.26563	193074.0469	56478.85938	121041.1172	130623.1719	363208	114183.6719	124705.8906	188108.2188
P41216	Long-chain-fatty-acid--CoA ligase 1 OS=Mus musculus OX=10090 GN=Acsl1 PE=1 SV=2	P41216	TMYDGFQR		Unique	34.6574	509.22676	2	1.125	0.00001237	1.1.1.1.1.1.1.1.1	395492.4063	302694.2188	293492.75	161113.4219	341724.375	580179.625	308598.5313	344375.2188	380216.875
P41216	Long-chain-fatty-acid--CoA ligase 1 OS=Mus musculus OX=10090 GN=Acsl1 PE=1 SV=2	P41216	WLLDFASK		Unique	76.9123	490.26599	2	1.022	0.00002305	1.1.1.1.1.1.1.1.1	316262.3125	313213.8438	282235.1875	254993.9531	425958.375	508742.25	342418.25	334567.3438	343692.375
P41233	Phospholipid-transporting ATPase ABCA1 OS=Mus musculus OX=10090 GN=Abca1 PE=1 SV=4	P41233	ADPFEDMR		Unique	43.3979	490.71087	2	1.031	0.00002305	1.1.1.1.1.1.1.1.1	162124.7188	149139.0156	144842.2031	139279.1719	328322.9063	500042.2188	222676.25	248012.5	246975.2188
P41233	Phospholipid-transporting ATPase ABCA1 OS=Mus musculus OX=10090 GN=Abca1 PE=1 SV=4	P41233	ALKPLLVGK		Unique	41.893	469.82333	2	0.923	0.0000599	1.1.1.1.1.1.1.1.1	207173.1094	169007.0625	233124.5781	201693.5938	417409.4688	545354.625	262704.75	225417.375	330295.1875
P41233	Phospholipid-transporting ATPase ABCA1 OS=Mus musculus OX=10090 GN=Abca1 PE=1 SV=4	P41233	FGDGYTIVVR		Unique	52.8762	563.79852	2	1.427	0.000003465	1.1.1.1.1.1.1.1.1	288824.4063	245113.1719	326074.5	199787.5313	708662.375	870630.4375	387870.8125	489672.9688	487187.3438
P41233	Phospholipid-transporting ATPase ABCA1 OS=Mus musculus OX=10090 GN=Abca1 PE=1 SV=4	P41233	FLSSLGR		Unique	39.3171	390.22414	2	0.709	0.0002275	1.1.1.1.1.1.1.1.1	36378.98828	26870.14453	29185.81836	51446.32813	81992.45312	77211.54688	45010.29688	42089.16016	47642.96484
P41233	Phospholipid-transporting ATPase ABCA1 OS=Mus musculus OX=10090 GN=Abca1 PE=1 SV=4	P41233	FMECVNLNKLEPIPTEVR	1xCarbamidomethyl [C4]	Unique	71.9997	730.37465	3	4.004	0.000003465	1.1.-.1.1.1.1.1.1	181579.2031	238056.0625	270559.47	185246.6406	440935.625	559715.375	253787.9688	284773.4375	277948.5313
P41233	Phospholipid-transporting ATPase ABCA1 OS=Mus musculus OX=10090 GN=Abca1 PE=1 SV=4	P41233	FVSPLSWDLVGR		Unique	87.2916	688.37232	2	1.765	0.000003465	1.1.1.1.1.1.1.1.1	230046.4063	268018.5938	143430.4063	207930.7188	439751.2188	680100.1875	186511.3438	256005.8594	279721.4375
P41233	Phospholipid-transporting ATPase ABCA1 OS=Mus musculus OX=10090 GN=Abca1 PE=1 SV=4	Q91V24; P41233	GIWELLLK		NotUnique	94.0569	486.29989	2	0.788	0.0001423	1.1.1.1.1.1.1.1.1	174893.75	244120.0156	162519.75	218949.6563	537043	472239.6563	213342.7344	245794.2969	204337.1094
P41233	Phospholipid-transporting ATPase ABCA1 OS=Mus musculus OX=10090 GN=Abca1 PE=1 SV=4	P41233	GVPEKEVGKVGEWAIR		Unique	47.3242	585.32494	3	1.505	0.000003465	-.1.-.1.1.1.1.1.1	1147.767009	5897.302678	1319.515574	189844.3906	398442.25	742578.6875	232560.0156	242286.5938	271343
P41233	Phospholipid-transporting ATPase ABCA1 OS=Mus musculus OX=10090 GN=Abca1 PE=1 SV=4	P41233	GWHAISSFLNVINNAILR		Unique	98.8725	675.70591	3	2.662	0.000003465	-.1.-.1.1.1.1.1.1	1515.491516	99010.16797	1074.010869	33049.6875	93483.35156	123703.873	8599.416992	16442.2168	17840.48242
P41233	Phospholipid-transporting ATPase ABCA1 OS=Mus musculus OX=10090 GN=Abca1 PE=1 SV=4	P41233	HRNMLQYQLPSSLSSLAR		Unique	66.6982	701.03717	3	3.091	0.000003465	1.-.-.1.1.1.1.1.1	9892.382813	1233.410536	3964.531862	21304.61523	27373.75977	88538.78125	11648.14844	21153.98242	25616.10938
P41233	Phospholipid-transporting ATPase ABCA1 OS=Mus musculus OX=10090 GN=Abca1 PE=1 SV=4	P41233; P41234	IAIISHGK		NotUnique	25.9101	419.7608	2	0.777	0.0001491	1.1.1.1.1.1.1.1.1	160691.0625	172526.8906	152923.6563	152967.9063	358291.625	341101.2188	218911.4844	232167.6875	203441.7188
P41233	Phospholipid-transporting ATPase ABCA1 OS=Mus musculus OX=10090 GN=Abca1 PE=1 SV=4	P41233	IFSILSQSK		Unique	57.4676	511.79772	2	1.177	0.000009579	1.1.1.1.1.1.1.1.1	361356.9063	455711.375	399470.2188	405119.6563	866160.6875	1049991.625	531981.125	522506.125	674494.875
P41233	Phospholipid-transporting ATPase ABCA1 OS=Mus musculus OX=10090 GN=Abca1 PE=1 SV=4	P41233	ILDGGGQNDILEIKELTK		Unique	66.9751	652.69339	3	2.782	0.000003465	1.1.1.1.1.1.1.1.1	222609.5469	406243.75	194903.0781	369007.7813	890888.5625	944566.375	399030.8438	520833.0313	594608.5625
P41233	Phospholipid-transporting ATPase ABCA1 OS=Mus musculus OX=10090 GN=Abca1 PE=1 SV=4	P41233	ILYTPDTPATR		Unique	41.3187	624.33499	2	1.552	0.000003465	1.1.1.1.1.1.1.1.1	544842.875	504440.4375	414045.25	498858	1156840.5	1892148.5	680639.1875	744491.3125	931480.75
P41233	Phospholipid-transporting ATPase ABCA1 OS=Mus musculus OX=10090 GN=Abca1 PE=1 SV=4	P41233	IVCGHPEGGGLK	1xCarbamidomethyl [C3]	Unique	20.3976	408.54487	3	2	0.000003465	1.1.1.1.1.1.1.1.1	294060.5313	275708	200686.7813	242386.4063	521999	900725.5	311438.5	388271.6563	425522.7188
P41233	Phospholipid-transporting ATPase ABCA1 OS=Mus musculus OX=10090 GN=Abca1 PE=1 SV=4	P41233	LFSDAQR		Unique	24.6634	418.71664	2	0.705	0.0002342	1.1.1.1.1.1.1.1.1	450681.5	387274.5	326914.4375	374115.5	872994.875	1116772.125	460611.4688	648153.25	630278.875
P41233	Phospholipid-transporting ATPase ABCA1 OS=Mus musculus OX=10090 GN=Abca1 PE=1 SV=4	P41233	LGVSIQNLVK		Unique	64.2146	535.83201	2	1.489	0.000003465	1.1.1.1.1.1.1.1.1	373215.0313	372056.9688	535133.9375	566538.0625	1450792.125	1197503.625	770736.5	772742.875	689066.5625
P41233	Phospholipid-transporting ATPase ABCA1 OS=Mus musculus OX=10090 GN=Abca1 PE=1 SV=4	P41233	LHIEDYSVSQTTLDQVFVNFAK		Unique	81.3947	639.32658	4	0.159	0.00369	1.1.1.1.1.1.1.1.1	87950.94531	81526.05469	46910.12109	34534.25	97864.42969	166040	62515.16797	78017.26562	78206.32813
P41233	Phospholipid-transporting ATPase ABCA1 OS=Mus musculus OX=10090 GN=Abca1 PE=1 SV=4	P41233	LLLYSQR		Unique	43.0919	446.76595	2	0.689	0.0002655	1.1.1.1.1.1.1.1.1	635561.6875	690804.375	486086.75	600592.3125	1336204	1866089.5	869016.9375	907943.0625	1025694.75
P41233	Phospholipid-transporting ATPase ABCA1 OS=Mus musculus OX=10090 GN=Abca1 PE=1 SV=4	P41233	LTQQQFVALLWK		Unique	89.8035	737.92455	2	1.824	0.000003465	-.1.1.1.1.1.1.1.1	144554.326	240678.75	175618.5469	175162.75	434691.9063	352705.1875	193422.3125	202261.0781	262905.3125
P41233	Phospholipid-transporting ATPase ABCA1 OS=Mus musculus OX=10090 GN=Abca1 PE=1 SV=4	P41233	LVEDIGHELTYVLPYEAAK		Unique	79.2686	720.7124	3	3.436	0.000003465	1.1.1.1.1.1.1.1.1	374093.7813	275588.3438	358780.9375	293724.125	566096.6875	842698.5625	419067.125	394564.75	407398.5
P41233	Phospholipid-transporting ATPase ABCA1 OS=Mus musculus OX=10090 GN=Abca1 PE=1 SV=4	P41233	MDIDNVER		Unique	31.8855	496.2293	2	0.942	0.00005185	1.1.1.1.1.1.1.1.1	332510.5	322890.25	229627.9063	187240.5313	436842	969426.5	391826.5	417860.3125	423977.6875
P41233	Phospholipid-transporting ATPase ABCA1 OS=Mus musculus OX=10090 GN=Abca1 PE=1 SV=4	P41233	MLTGDTPVTR		Unique	32.8031	545.78175	2	1.366	0.000003465	1.1.1.1.1.1.1.1.1	740742.3125	711559.5625	642218.375	356061.7813	1037873.75	1615285.125	852305.4375	917168.75	984403.1875
P41233	Phospholipid-transporting ATPase ABCA1 OS=Mus musculus OX=10090 GN=Abca1 PE=1 SV=4	P41233	MLTGDTPVTRGDAFLNK		Unique	54.286	612.64854	3	1.411	0.000003465	1.1.-.1.1.1.1.1.1	11220.89551	18096.35156	8323.730528	19549.49219	29983.98828	44271.76563	18637.2207	23860.30078	28008.68359
P41233	Phospholipid-transporting ATPase ABCA1 OS=Mus musculus OX=10090 GN=Abca1 PE=1 SV=4	P41233	NLESSPLSR		Unique	31.9536	501.76449	2	0.605	0.0003937	1.1.1.1.1.1.1.1.1	253308.6875	242582.9531	212901.5938	273677.5938	493462.7187	777081.625	282495.0313	320764.7813	431116.1875
P41233	Phospholipid-transporting ATPase ABCA1 OS=Mus musculus OX=10090 GN=Abca1 PE=1 SV=4	P41233	NQAMADALER		Unique	32.1706	559.76697	2	1.353	0.000003465	1.1.1.1.1.1.1.1.1	184209.7656	200904.4219	243948.1094	204358.3906	453629	681380	279768.0625	268206.7813	341296.1875
P41233	Phospholipid-transporting ATPase ABCA1 OS=Mus musculus OX=10090 GN=Abca1 PE=1 SV=4	P41233	NQLGTGYYLTLVKK		Unique	58.3187	533.30359	3	1.631	0.000003465	1.1.1.1.1.1.1.1.1	52015.32422	88998.54687	46280.96094	72556.73438	149003.25	245283.8125	101921.3906	123421.2188	101545.6172
P41233	Phospholipid-transporting ATPase ABCA1 OS=Mus musculus OX=10090 GN=Abca1 PE=1 SV=4	P41233; Q8K2W3	SEMSSIR		Unique	20.718	405.19454	2	1.025	0.00002305	1.1.1.1.1.1.1.1.1	45158.28125	38199.89063	24592.86914	40339.35547	134625.75	125792.7656	54205.56641	70907.17188	50985.65625
P41233	Phospholipid-transporting ATPase ABCA1 OS=Mus musculus OX=10090 GN=Abca1 PE=1 SV=4	P41233	SKTSQLSGGMQR		Unique	18.0954	427.21891	3	1.14	0.00001237	-.1.1.1.1.1.1.1.1	51318.9231	123808.7266	47799.47656	78435.78906	192523.2656	319243.7813	121805.2266	112544.2891	162850.5781
P41233	Phospholipid-transporting ATPase ABCA1 OS=Mus musculus OX=10090 GN=Abca1 PE=1 SV=4	P41233	STVDSLLQANVGLQK		Unique	62.9622	524.95807	3	2.393	0.000003465	1.1.1.1.1.1.1.1.1	116260.0156	94536.1875	109297.4922	134781.3125	203842.2813	339486.875	156291.5156	162696.7188	132386.375
P41233	Phospholipid-transporting ATPase ABCA1 OS=Mus musculus OX=10090 GN=Abca1 PE=1 SV=4	P41233; P41234	TIILSTHHMDEADILGDR		NotUnique	58.8738	679.67418	3	3.191	0.000003465	1.1.1.1.1.1.1.1.1	45170.26563	69178.27344	36144.19141	69713.28125	140041.0469	229242.5625	81406.44531	100315.2109	107849.5625
P41233	Phospholipid-transporting ATPase ABCA1 OS=Mus musculus OX=10090 GN=Abca1 PE=1 SV=4	P41233	TSQLSGGMQR		Unique	20.0254	532.76125	2	1.492	0.000003465	1.1.1.1.1.1.1.1.1	186870.7969	156706.4063	134962.7188	134125.7344	331158.9688	583142.875	213377.3125	281211.5313	315443.3438
P41233	Phospholipid-transporting ATPase ABCA1 OS=Mus musculus OX=10090 GN=Abca1 PE=1 SV=4	P41233	TYVQIIAK		Unique	43.5726	468.28144	2	1.107	0.00001529	1.1.1.1.1.1.1.1.1	336623.375	402120.5	331339.0938	458412.6563	896766.1875	1095379.625	533321.875	555851.25	572991.5
P41233	Phospholipid-transporting ATPase ABCA1 OS=Mus musculus OX=10090 GN=Abca1 PE=1 SV=4	P41233	VVILDEPTAGVDPYSR		Unique	60.5048	577.63633	3	1.54	0.000003465	1.1.1.1.1.1.1.1.1	95759.27344	116216	129466.9141	124555.0078	305060.25	308348.3125	134900.5781	229812.8906	194159.7031
P41234	ATP-binding cassette sub-family A member 2 OS=Mus musculus OX=10090 GN=Abca2 PE=1 SV=4	P41234	LPVSTKPVEDDVDVASER		Unique	45.4404	652.6689	3	1.972	0.000003465	1.1.1.1.1.1.1.1.1	38766.41016	27343.96094	22043.01758	14867.16309	48306.25781	59005.61719	26226.18555	29097.18359	37939.28125
P41234	ATP-binding cassette sub-family A member 2 OS=Mus musculus OX=10090 GN=Abca2 PE=1 SV=4	P41234	RAIWDLILK		Unique	80.3447	564.35045	2	0.483	0.000701	1.1.1.1.1.1.1.1.1	6265.655762	5775.025391	2734.419434	3501.589844	9171.463867	9199.797852	5202.833008	4386.00293	6290.172852
P41241	Tyrosine-protein kinase CSK OS=Mus musculus OX=10090 GN=Csk PE=1 SV=2	P41241	EQLEHIKTHELHL		Unique	43.2698	407.47008	4	1.313	0.000003465	1.1.1.1.1.-.1.1.1	147090.9531	196609.3594	188161.2813	83001.42969	307968.9375	102484.5289	281429.6563	297786.1563	163045.625
P41241	Tyrosine-protein kinase CSK OS=Mus musculus OX=10090 GN=Csk PE=1 SV=2	P41241	GSLVDYLR		Unique	57.8725	461.7531	2	0.616	0.0003823	1.1.1.1.1.1.1.1.1	359615.2813	446669.3125	458520.6875	307518.5	420426.5625	340103.0625	363346.625	338075.7813	454108.0313
P41241	Tyrosine-protein kinase CSK OS=Mus musculus OX=10090 GN=Csk PE=1 SV=2	P41241	LLQTIGK		Unique	31.0432	386.74991	2	0.603	0.0003937	1.1.1.1.1.1.1.1.1	406153.7188	218634.9375	347689.75	83503.09375	182919.3281	329781.3438	247105.4375	219889.8438	309770.2188
P42128	Forkhead box protein K1 OS=Mus musculus OX=10090 GN=Foxk1 PE=1 SV=2	P42128	EFEFLMR		Unique	69.0861	486.23632	2	0.657	0.0003219	-.-.1.-.1.-.1.1.1	2168.293775	1288.484145	21119.13672	5891.875044	7936.177246	3879.028645	11308.45996	13308.09766	13599.71582
P42128	Forkhead box protein K1 OS=Mus musculus OX=10090 GN=Foxk1 PE=1 SV=2	Q3UCQ1; P42128	HNLSLNR		Unique	21.2134	427.23553	2	0.733	0.0001914	1.1.1.1.1.-.1.1.1	26204.58984	22418.82617	10966.79785	17295.43359	11418.59277	11371.72659	11267.65527	11483.77344	28839.75586
P42128	Forkhead box protein K1 OS=Mus musculus OX=10090 GN=Foxk1 PE=1 SV=2	P42128	QSPGPALAR		Unique	23.6092	448.75104	2	1.337	0.000003465	1.1.1.1.1.1.1.1.1	153610.375	174233.0313	136143.1406	66841.94531	114286.8047	180678.2656	111006.8203	123313.5391	145465.2344
P42208	Septin-2 OS=Mus musculus OX=10090 GN=Septin2 PE=1 SV=2	P42208	ADTLTLK		Unique	30.9703	381.2237	2	0.872	0.0000816	1.1.1.1.1.1.1.1.1	3920242.75	2742554.25	4635545	583918.9375	1161330	2099305	2254780.5	2254916.5	2841406.75
P42208	Septin-2 OS=Mus musculus OX=10090 GN=Septin2 PE=1 SV=2	P42208	ADTLTLKER		Unique	26.4062	523.79579	2	1.177	0.000009579	1.1.1.1.1.1.1.1.1	616662.75	1540771.25	537747.125	348718.3125	597914.75	1240370.875	690920.1875	692014.25	910845.875
P42208	Septin-2 OS=Mus musculus OX=10090 GN=Septin2 PE=1 SV=2	P42208	ADTLTLKERER		Unique	22.8052	666.36756	2	1.021	0.00002305	1.1.1.1.1.1.1.1.1	119729.125	468864.625	129997.0625	59463.16016	141662.6094	328937.5313	172527.8906	205100.1875	170465.0625
P42208	Septin-2 OS=Mus musculus OX=10090 GN=Septin2 PE=1 SV=2	P42208	AIHNKVNIVPVIAK		Unique	45.91	379.73965	4	1.306	0.000003465	1.1.1.1.1.1.1.1.1	543878.25	1562281.125	596262.5	333819.7188	397977.875	678933.375	659731.625	645270.4375	655950.875
P42208	Septin-2 OS=Mus musculus OX=10090 GN=Septin2 PE=1 SV=2	P42208	ASIPFSVVGSNQLIEAK		Unique	75.0362	587.32436	3	2.159	0.000003465	1.1.1.-.1.-.1.1.1	155095.4844	225907.8281	195961.1406	3865.692695	75684.13281	1445.689856	114457.1953	163670.3281	98904.75
P42208	Septin-2 OS=Mus musculus OX=10090 GN=Septin2 PE=1 SV=2	P42208	GRLYPWGVVEVENPEHNDFLK		Unique	76.6336	833.42076	3	4.125	0.000003465	1.1.1.1.1.1.1.1.1	1429979.375	1490683.313	544834.75	387547.0156	1103984.125	241245.0625	852220.6875	1180034.563	830405
P42208	Septin-2 OS=Mus musculus OX=10090 GN=Septin2 PE=1 SV=2	P42208	GRLYPWGVVEVENPEHNDFLKLR		Unique	78.6728	554.29227	5	1.783	0.000003465	-.1.1.1.1.1.1.1.1	499734.9758	884383.6875	169877.6563	95513.80469	283763.7188	376022.5625	219729.0469	256180.0781	232224.9219
P42208	Septin-2 OS=Mus musculus OX=10090 GN=Septin2 PE=1 SV=2	P42208	IIPGAAEK		Unique	23.0518	399.73966	2	1.09	0.00001818	1.1.1.1.1.1.1.1.1	4319553.5	3199752	5099809.5	609261	1500468.75	2034035.375	2303701.75	2748898	3037355.75
P42208	Septin-2 OS=Mus musculus OX=10090 GN=Septin2 PE=1 SV=2	P42208	IIPGAAEKIER		Unique	33.2284	399.57146	3	2.004	0.000003465	1.1.1.1.1.1.1.1.1	1654999.625	3634025.5	1196764.25	318717.9063	480231.125	2112638.25	917970.8125	1476193.75	2012278.5
P42208	Septin-2 OS=Mus musculus OX=10090 GN=Septin2 PE=1 SV=2	P42208	ILDEIEEHSIK		Unique	44.38	442.56982	3	1.449	0.000003465	1.1.1.1.1.1.1.1.1	1002136.938	337471.1563	1179809.875	81649.59375	197131.7969	326395.0938	514022	525650.1875	452685.6875
P42208	Septin-2 OS=Mus musculus OX=10090 GN=Septin2 PE=1 SV=2	P42208	KVENEDMNKDQILLEK		Unique	38.4762	649.33486	3	2.497	0.000003465	1.1.1.1.1.1.1.1.1	1106545.938	249580.6563	1416783.719	25670.8418	51950.66016	248442.4141	334024.9688	577342.2656	439917.375
P42208	Septin-2 OS=Mus musculus OX=10090 GN=Septin2 PE=1 SV=2	P42208	KVENEDMNKDQILLEK	1xOxidation [M7]	Unique	32.223	654.66629	3	0.587	0.000432	1.-.1.-.-.-.1.1.1	37515.875	49337.53271	56633.44531	9127.479113	3946.076244	1783.238495	17326.7168	20777.74219	25689.38281
P42208	Septin-2 OS=Mus musculus OX=10090 GN=Septin2 PE=1 SV=2	P42208	LRLTVVDTPGYGDAINCR	1xCarbamidomethyl [C17]	Unique	58.608	674.01398	3	2.312	0.000003465	1.1.1.1.1.1.1.1.1	63606.11328	179639.125	40331.24609	47654.26953	63611.54688	69239.30469	64558.04297	65784.0625	69156.67188
P42208	Septin-2 OS=Mus musculus OX=10090 GN=Septin2 PE=1 SV=2	P42208	LTVVDTPGYGDAINCR	1xCarbamidomethyl [C15]	Unique	51.6007	584.28599	3	2.339	0.000003465	1.1.1.1.1.1.1.1.1	443679.375	278696.875	440127.5	54085.86719	172830.8438	154256.3594	203775.0938	248028.3906	247596.5469
P42208	Septin-2 OS=Mus musculus OX=10090 GN=Septin2 PE=1 SV=2	P42208	LYPWGVVEVENPEHNDFLK		Unique	82.0003	762.37961	3	2.709	0.000003465	1.-.1.-.-.-.1.1.1	1167860.5	1376747.505	2054140.625	3382.89146	4667.853733	3590.031704	967963.3125	962792.1875	800745.6875
P42208	Septin-2 OS=Mus musculus OX=10090 GN=Septin2 PE=1 SV=2	P42208	LYPWGVVEVENPEHNDFLKLR		Unique	84.1248	852.10843	3	0.303	0.001808	1.1.-.-.-.-.-.-.-	50213.26172	262000.6563	172470.7094	6449.64881	8926.239419	3868.060326	2553.056029	6625.670037	9227.449651
P42208	Septin-2 OS=Mus musculus OX=10090 GN=Septin2 PE=1 SV=2	P42208	MQAQMQMQMQGGDSDSGALGQHV		Unique	51.2895	812.34517	3	2.933	0.000003465	1.1.1.1.1.-.1.1.1	417933.5	525156.4375	653644.3125	163597.9688	199286.875	301383.5979	552555.125	457730.5	353080.7188
P42208	Septin-2 OS=Mus musculus OX=10090 GN=Septin2 PE=1 SV=2	P42208	MQEMIAR		Unique	27.9849	439.71479	2	0.738	0.0001823	1.1.1.1.1.1.1.1.1	2876497.25	2828034	3455636.5	525664.5625	926398.3125	1440690.875	1900588.5	1880722.75	2210121.75
P42208	Septin-2 OS=Mus musculus OX=10090 GN=Septin2 PE=1 SV=2	P42208	QQPTQFINPETPGYVGFANLPNQVHR		Unique	73.1927	738.87532	4	1.413	0.000003465	1.1.1.-.-.-.1.1.1	842704.625	435120.6563	967405.9375	6315.14944	1106.558741	1287.559389	344979.5	237357.6875	282114.1875
P42208	Septin-2 OS=Mus musculus OX=10090 GN=Septin2 PE=1 SV=2	P42208	QQPTQFINPETPGYVGFANLPNQVHRK		Unique	68.2602	770.89806	4	1.821	0.000003465	1.1.1.1.1.1.1.1.1	336249.75	929872.625	327863	365991.5313	518719.0313	489638.0938	495942.8438	485465.1562	473942.5625
P42208	Septin-2 OS=Mus musculus OX=10090 GN=Septin2 PE=1 SV=2	P42208	RMQEMIAR		Unique	25.2251	517.7653	2	1.28	0.000003465	1.1.1.1.1.1.1.1.1	1180011.813	989248.6875	1172442.75	210613.4844	454077.2031	759341.375	700567.2813	782175.7188	917927.2813
P42208	Septin-2 OS=Mus musculus OX=10090 GN=Septin2 PE=1 SV=2	P42208	SVKKGFEFTLMVVGESGLGK		Unique	78.8317	705.04936	3	1.395	0.000003465	1.1.1.1.1.1.1.1.-	8966.506836	20951.54492	4033.307617	2942.215576	7846.378906	6550.181641	3095.773193	3945.88916	4159.965008
P42208	Septin-2 OS=Mus musculus OX=10090 GN=Septin2 PE=1 SV=2	P42208	TIISYIDEQFER		Unique	80.227	757.38021	2	1.962	0.000003465	1.1.1.1.1.1.1.1.1	2682198.375	3966523.875	3473172.625	745649.4688	1448206.469	1703939.125	1912297.875	2068667.438	1666770.75
P42208	Septin-2 OS=Mus musculus OX=10090 GN=Septin2 PE=1 SV=2	P42208	TMLITHMQDLQEVTQDLHYENFR		Unique	82.0903	716.34415	4	2.78	0.000003465	1.1.1.1.1.1.1.1.1	1772630.125	929878.0625	2673311.25	384738.4063	680957.5	635896.4375	1129958.125	1559189.25	783512.0625
P42208	Septin-2 OS=Mus musculus OX=10090 GN=Septin2 PE=1 SV=2	P42208	TMLITHMQDLQEVTQDLHYENFR	1xOxidation [M2]	Unique	76.9387	720.34369	4	2.543	0.000003465	1.1.1.-.1.1.1.1.1	384330	339754.8125	563992.25	168769.1789	103865.6172	197305.0156	202034.2188	263089.7188	254361.0625
P42208	Septin-2 OS=Mus musculus OX=10090 GN=Septin2 PE=1 SV=2	P42208	TMLITHMQDLQEVTQDLHYENFRSER		Unique	75.9489	809.38747	4	2.719	0.000003465	1.1.1.1.1.1.1.1.1	799289.7188	2049426.344	399614.9375	208737.5469	892735.6406	1102890.984	723664.3516	886718.7969	797828.9531
P42208	Septin-2 OS=Mus musculus OX=10090 GN=Septin2 PE=1 SV=2	P42208	TVQIEASTVEIEER		Unique	49.3112	802.41226	2	2.525	0.000003465	1.1.1.1.1.1.1.1.1	1135061.625	1689002.625	2212698.5	649560.4375	553695.4375	744310.625	1217434.625	1204068.75	993199.4375
P42208	Septin-2 OS=Mus musculus OX=10090 GN=Septin2 PE=1 SV=2	P42208	VHCCFYFISPFGHGLKPLDVAFMK	2xCarbamidomethyl [C3; C4]	Unique	96.1643	957.46952	3	3.436	0.000003465	-.1.1.-.-.1.1.-.1	179186.0264	846408.75	32408.86914	5967.287365	1700.737779	10248.83432	7974.410645	23817.87171	98920.86621
P42208	Septin-2 OS=Mus musculus OX=10090 GN=Septin2 PE=1 SV=2	P42208	VNIVPVIAK		Unique	55.9465	476.813	2	1.179	0.000009579	1.1.1.1.1.1.1.1.1	2198061.75	1981082.375	3861189	610366.5	1047427.063	672548.8125	2083896.75	2217363	1613204.5
P42208	Septin-2 OS=Mus musculus OX=10090 GN=Septin2 PE=1 SV=2	P42208	YLHDESGLNRR		Unique	19.8586	680.34186	2	0.936	0.00005185	1.1.1.1.1.1.1.1.1	1352625.063	1460838.75	1483529.031	98362.77344	576486.0313	930526.5	895267.8594	965820	1203680.344
P42225	Signal transducer and activator of transcription 1 OS=Mus musculus OX=10090 GN=Stat1 PE=1 SV=1	P42225	ALLKDQQPGTFLLR		Unique	62.9601	533.97821	3	0.634	0.0003394	1.1.1.1.1.1.1.1.1	200265.1719	254749.6719	171309.6719	104444.3828	192294.875	196305.2656	88314.79688	85313.00781	266889.375
P42225	Signal transducer and activator of transcription 1 OS=Mus musculus OX=10090 GN=Stat1 PE=1 SV=1	P42225	FSLENNFLLQHNIR		Unique	72.2658	582.30818	3	1.589	0.000003465	1.1.1.-.1.1.-.1.1	249444.6406	256158.8438	362708.9688	448829.5142	242530.2813	286277.1563	261187.6486	332890.0625	229091.5625
P42227	Signal transducer and activator of transcription 3 OS=Mus musculus OX=10090 GN=Stat3 PE=1 SV=2	P42227	AILSTKPPGTFLLR		Unique	67.6514	505.30833	3	2.028	0.000003465	1.1.1.1.1.1.1.1.1	838132.625	971477.5	1069363.375	527657.3125	1045274.688	1587792.5	950306.5	1002812.125	1227124.375
P42227	Signal transducer and activator of transcription 3 OS=Mus musculus OX=10090 GN=Stat3 PE=1 SV=2	P42227	ESHATLVFHNLLGEIDQQYSR		Unique	81.0554	819.74307	3	3.235	0.000003465	1.1.-.1.1.1.1.1.1	662902.5312	759450.6875	724391.716	228690.8359	713590.6875	641914.1719	277199.7344	526684.2031	502936.1875
P42227	Signal transducer and activator of transcription 3 OS=Mus musculus OX=10090 GN=Stat3 PE=1 SV=2	P42227	FLQESNVLYQHNLR		Unique	52.571	587.64066	3	2.319	0.000003465	1.1.1.1.1.1.1.1.1	792224.875	606367.9375	786577.8125	271072.5313	713465.375	719314.0625	532361.5	548035.1875	731887.875
P42227	Signal transducer and activator of transcription 3 OS=Mus musculus OX=10090 GN=Stat3 PE=1 SV=2	P42227	FLQESNVLYQHNLRR		Unique	45.9178	480.00756	4	1.128	0.00001237	1.1.1.1.1.1.1.1.1	251030.9688	447291.4688	252530.7813	203177.5313	176006.4063	1197065.25	315631.3438	291296.0938	263101.25
P42227	Signal transducer and activator of transcription 3 OS=Mus musculus OX=10090 GN=Stat3 PE=1 SV=2	P42227	KFNILGTNTK		Unique	40.9576	568.32733	2	1.508	0.000003465	1.1.1.1.1.1.1.1.1	634549.3125	879323.75	306770	176126.9375	455466	1076963.75	377947.0625	444571.9063	774764.8125
P42227	Signal transducer and activator of transcription 3 OS=Mus musculus OX=10090 GN=Stat3 PE=1 SV=2	P42227	LLQTAATAAQQGGQANHPTAAVVTEK		Unique	40.4339	859.45239	3	3.693	0.000003465	1.1.1.1.1.1.1.1.1	1125373.375	858039.1875	1211675.344	327594.0391	682928.4531	1058645.781	744824.1875	872256.6563	944162.0625
P42227	Signal transducer and activator of transcription 3 OS=Mus musculus OX=10090 GN=Stat3 PE=1 SV=2	P42227	QQMLEQHLQDVR		Unique	38.483	508.92435	3	2.206	0.000003465	1.1.1.1.1.1.1.1.1	718672.8281	426184.0625	551291	182222.7188	517514.1875	907032.8594	559862.0469	618872.5937	593986.5
P42227	Signal transducer and activator of transcription 3 OS=Mus musculus OX=10090 GN=Stat3 PE=1 SV=2	P42227	SAFVVER		Unique	31.7343	404.22155	2	0.7	0.0002432	1.1.1.1.1.1.1.1.1	775841.375	886542.1875	682565.625	309101.6563	716294.25	783838	703948.5625	744990.75	767049.5625
P42227	Signal transducer and activator of transcription 3 OS=Mus musculus OX=10090 GN=Stat3 PE=1 SV=2	P42227	SIVSELAGLLSAMEYVQK		Unique	99.2438	646.67998	3	2.628	0.000003465	-.1.1.-.1.-.-.-.-	96408.29712	202917.4531	56287.22656	9207.803726	81421.00781	3213.69126	4946.55287	1468.752669	2699.384298
P42227	Signal transducer and activator of transcription 3 OS=Mus musculus OX=10090 GN=Stat3 PE=1 SV=2	P42227	SQGDMQDLNGNNQSVTR		Unique	27.3408	621.9464	3	3.215	0.000003465	1.1.1.1.1.1.1.1.1	141203.0781	131282.3438	110901.9141	60576.40625	107887.3359	181703.5938	108324.1406	109989.1094	125098.3516
P42227	Signal transducer and activator of transcription 3 OS=Mus musculus OX=10090 GN=Stat3 PE=1 SV=2	P42227	TGVQFTTK		Unique	27.7045	441.23979	2	0.771	0.0001535	1.1.1.1.1.1.1.1.1	400094.1563	492609.5625	368164.2813	260747	473915.4063	513257.8438	419259.0625	365821.6875	421448.3125
P42227	Signal transducer and activator of transcription 3 OS=Mus musculus OX=10090 GN=Stat3 PE=1 SV=2	P42227	TQIQSVEPYTK		Unique	33.5837	647.3381	2	1.59	0.000003465	1.1.1.1.1.1.1.1.1	388792.8125	375899.0625	526492.25	199387.1875	547017.9375	562031.6875	443600.8438	468146.5	472470.0313
P42227	Signal transducer and activator of transcription 3 OS=Mus musculus OX=10090 GN=Stat3 PE=1 SV=2	P42227	VCIDKDSGDVAALR	1xCarbamidomethyl [C2]	Unique	39.1053	506.92421	3	2.72	0.000003465	1.1.1.1.1.1.1.1.1	352991.5625	208261.3281	334691.1563	100468.1719	236358.6328	198429.5156	222911.4219	228777.7813	300625.9688
P42227	Signal transducer and activator of transcription 3 OS=Mus musculus OX=10090 GN=Stat3 PE=1 SV=2	P42227	YCRPESQEHPEADPGSAAPYLK	1xCarbamidomethyl [C2]	Unique	37.5781	834.71645	3	3.401	0.000003465	1.1.1.1.1.1.1.1.1	75581.96094	71949.125	48803.08594	30585.23828	77294.59375	128191.6719	69137.29687	68869.70313	84082.03906
P42227	Signal transducer and activator of transcription 3 OS=Mus musculus OX=10090 GN=Stat3 PE=1 SV=2	P42227	YLEKPMEIAR		Unique	39.2726	417.22489	3	0.798	0.0001354	1.1.1.1.1.1.1.1.1	856034.5625	1113466.875	745316.8125	351198.5625	785580.25	927062.25	774333.8125	836355.1875	980139.5
P42230	Signal transducer and activator of transcription 5A OS=Mus musculus OX=10090 GN=Stat5a PE=1 SV=1	P42230	QMQVLYGQHFPIEVR		Unique	67.3835	615.65373	3	1.132	0.00001237	1.1.1.-.-.1.1.1.1	164539.3906	187846.9063	143523.7969	6820.51568	1112.063169	120202.9219	80363.38281	91807.24219	104055.0859
P42232	Signal transducer and activator of transcription 5B OS=Mus musculus OX=10090 GN=Stat5b PE=1 SV=1	P42232; P42230	ATIISEQQAK		NotUnique	25.0896	544.80124	2	1.353	0.000003465	1.1.1.1.1.1.1.1.1	376846.6563	490670.6563	334365.3125	124313.8594	245291.4375	366511.5625	270300.5	267953.5938	352427.9063
P42232	Signal transducer and activator of transcription 5B OS=Mus musculus OX=10090 GN=Stat5b PE=1 SV=1	P42232	LGHYATQLQSTYDR		Unique	38.2582	551.60583	3	2.477	0.000003465	1.1.1.1.1.1.1.1.1	79444.83594	55006.71484	83385.99219	15521.54199	41572.42578	35501.92969	52855.61719	50594.14453	59285.34375
P42232	Signal transducer and activator of transcription 5B OS=Mus musculus OX=10090 GN=Stat5b PE=1 SV=1	P42232; P42230	QQAHDLLINKPDGTFLLR		NotUnique	64.3387	693.71642	3	1.298	0.000003465	1.1.1.1.1.1.1.1.1	7278.732422	14123.10059	12182.92871	2888.293213	8354.234375	15558.28125	7832.217773	10031.57227	6844.520508
P42232	Signal transducer and activator of transcription 5B OS=Mus musculus OX=10090 GN=Stat5b PE=1 SV=1	P42232; P42230	QVSLETWLQR		NotUnique	44.1316	420.56284	3	0.955	0.0000445	1.1.1.1.1.1.1.1.1	976391	1043377.344	388541.9844	744443.9531	815638.5313	1081539.688	492516.1094	600525.0312	1348225.266
P42232	Signal transducer and activator of transcription 5B OS=Mus musculus OX=10090 GN=Stat5b PE=1 SV=1	P42232	SLADRLGDLNYLIYVFPDRPKDEVYSK		Unique	93.3825	797.41825	4	1.631	0.000003465	1.1.1.1.1.-.-.-.-	37789.00391	156002.4063	11761.44043	22414.86328	26635.83594	40167.66051	3375.781232	6555.186995	4780.083555
P42337	Phosphatidylinositol 4,5-bisphosphate 3-kinase catalytic subunit alpha isoform OS=Mus musculus OX=10090 GN=Pik3ca PE=1 SV=2	P42337	DKNKGEIYDAAIDLFTR		Unique	76.1764	657.00565	3	2.692	0.000003465	1.1.1.1.1.1.1.1.1	34839.5874	43890.0625	37639.83398	19591.83008	25203.80273	35585.07422	39835.33008	23901.70508	30986.58008
P42337	Phosphatidylinositol 4,5-bisphosphate 3-kinase catalytic subunit alpha isoform OS=Mus musculus OX=10090 GN=Pik3ca PE=1 SV=2	P42337	DNELRENDKEQLR		Unique	21.5359	415.45764	4	0.605	0.0003937	1.1.1.1.1.1.1.1.1	232292.375	206662.8594	203851.7656	81595.80469	140253.4063	277200.9063	133391.0469	151862.1719	183751.7813
P42337	Phosphatidylinositol 4,5-bisphosphate 3-kinase catalytic subunit alpha isoform OS=Mus musculus OX=10090 GN=Pik3ca PE=1 SV=2	P42337	EAGFSYSHTGLSNR		Unique	34.5749	509.23921	3	2.149	0.000003465	1.1.1.1.1.1.1.1.1	116582.9375	159833.6094	150347.625	108530.3516	122403.3281	98769.53125	150622.3906	109391.9844	85527.1875
P42337	Phosphatidylinositol 4,5-bisphosphate 3-kinase catalytic subunit alpha isoform OS=Mus musculus OX=10090 GN=Pik3ca PE=1 SV=2	P42337	EATLVTIK		Unique	40.229	437.76596	2	1.068	0.00002305	1.1.1.1.1.1.1.1.1	108882.7266	120130.2031	120744.0547	32921.83984	93602.60937	78483.10938	90042.14844	89772.98438	112820.8125
P42337	Phosphatidylinositol 4,5-bisphosphate 3-kinase catalytic subunit alpha isoform OS=Mus musculus OX=10090 GN=Pik3ca PE=1 SV=2	P42337	ESLYSQLPIDSFTMPSYSR		Unique	85.6731	741.02161	3	2.054	0.000003465	1.1.1.1.1.1.1.1.1	151614.0156	170247.2969	154631.2656	62950.54297	125141.5313	95988.23438	120101.9531	163037.3281	145166.9375
P42337	Phosphatidylinositol 4,5-bisphosphate 3-kinase catalytic subunit alpha isoform OS=Mus musculus OX=10090 GN=Pik3ca PE=1 SV=2	P42337	IMENIWQNQGLDLR		Unique	72.366	577.29482	3	1.562	0.000003465	1.1.1.1.1.-.1.1.1	33403.35547	203579.125	204488.2188	75879.80469	136142.0781	132489.8925	172724.7656	167935.6406	182090.25
P42337	Phosphatidylinositol 4,5-bisphosphate 3-kinase catalytic subunit alpha isoform OS=Mus musculus OX=10090 GN=Pik3ca PE=1 SV=2	P42337	KTLALDKTEQEALEYFTK		Unique	71.1979	710.04396	3	3.418	0.000003465	1.1.-.-.1.1.1.1.1	133337.2813	144297.9844	118705.0301	119946.5269	120207.7813	153919.5313	83227.39063	140444.7188	134072.25
P42337	Phosphatidylinositol 4,5-bisphosphate 3-kinase catalytic subunit alpha isoform OS=Mus musculus OX=10090 GN=Pik3ca PE=1 SV=2	P42337	LINLTDILKQEK		Unique	74.7123	476.62014	3	1.592	0.000003465	1.1.1.1.1.1.1.1.1	270198.9375	246107.4688	278883.25	118136.5156	199183.375	301002.7813	217818.2188	241334.6719	236500.0469
P42337	Phosphatidylinositol 4,5-bisphosphate 3-kinase catalytic subunit alpha isoform OS=Mus musculus OX=10090 GN=Pik3ca PE=1 SV=2	P42337	MDWIFHTIK		Unique	68.9137	397.53908	3	1.024	0.00002305	1.1.1.1.1.1.1.1.1	315517.9375	411695.5625	223140.375	94991.94531	196491.0313	318750.9063	164227.2969	173909.1719	302927.4688
P42337	Phosphatidylinositol 4,5-bisphosphate 3-kinase catalytic subunit alpha isoform OS=Mus musculus OX=10090 GN=Pik3ca PE=1 SV=2	P42337	NGDDLRQDMLTLQIIR		Unique	75.7483	634.33541	3	2.978	0.000003465	1.1.1.1.1.1.1.1.1	204859.9844	287596.5938	208189.625	79578.14063	184168.875	209766.9531	126434.0313	142646.9375	146930.3906
P42337	Phosphatidylinositol 4,5-bisphosphate 3-kinase catalytic subunit alpha isoform OS=Mus musculus OX=10090 GN=Pik3ca PE=1 SV=2	P42337	NSHTIMQIQCK	1xCarbamidomethyl [C10]	Unique	30.7533	453.88825	3	0.899	0.00006966	1.1.-.1.1.1.1.1.1	155496.0938	347621.3125	297706.5287	87725.84375	167579.4375	256851.1094	206006.0156	289130.25	195100.2969
P42337	Phosphatidylinositol 4,5-bisphosphate 3-kinase catalytic subunit alpha isoform OS=Mus musculus OX=10090 GN=Pik3ca PE=1 SV=2	P42337	QMNDAHHGGWTTK		Unique	19.1655	494.88961	3	0.713	0.0002229	1.1.1.1.1.1.1.1.1	132300.25	109451.7656	91519.40625	27572.22656	51596.9375	125617.7422	64606.58594	75374.46094	98007.32031
P42337	Phosphatidylinositol 4,5-bisphosphate 3-kinase catalytic subunit alpha isoform OS=Mus musculus OX=10090 GN=Pik3ca PE=1 SV=2	P42337	SCIMLGR	1xCarbamidomethyl [C2]	Unique	35.2689	418.70952	2	0.461	0.0007697	1.1.1.1.1.1.1.1.1	176125.7813	198359.7031	91562.75	73327.79688	127128.6016	124212.4688	132191.5156	131434.1563	153547.125
P42337	Phosphatidylinositol 4,5-bisphosphate 3-kinase catalytic subunit alpha isoform OS=Mus musculus OX=10090 GN=Pik3ca PE=1 SV=2	P42337	TGIYHGGEPLCDNVNTQR	1xCarbamidomethyl [C11]	Unique	38.7333	677.6496	3	3.252	0.000003465	1.1.1.-.1.1.1.1.1	91291.85156	92089.52344	78640.14844	99286.41849	71013.64063	95321.60938	68718.125	78220.22656	72244.01563
P42337	Phosphatidylinositol 4,5-bisphosphate 3-kinase catalytic subunit alpha isoform OS=Mus musculus OX=10090 GN=Pik3ca PE=1 SV=2	P42337	VIEPVGNREEK		Unique	21.7215	635.34389	2	0.358	0.001359	1.1.1.1.1.1.1.1.1	231068.2813	288118.0313	264964.6563	57512.95313	145930.6094	201707.2656	174673.3125	178346.7344	165744.7344
P42567	Epidermal growth factor receptor substrate 15 OS=Mus musculus OX=10090 GN=Eps15 PE=1 SV=1	P42567	AEITSQESQISSYEEELLK		Unique	71.8529	728.68966	3	2.149	0.000003465	1.-.1.-.1.1.1.1.1	483097.3438	434856.6486	724835.625	108778.2947	78991.45313	263467.5938	345230.0625	331535.75	444111.1563
P42567	Epidermal growth factor receptor substrate 15 OS=Mus musculus OX=10090 GN=Eps15 PE=1 SV=1	P42567	AKYDAIFDSLSPVDGFLSGDK		Unique	92.3039	749.03867	3	2.912	0.000003465	1.1.1.1.1.1.1.1.1	348541.0938	348771.625	366583.2188	119305.4063	300676.4063	245805.5	231636.7344	285032.2188	280301.375
P42567	Epidermal growth factor receptor substrate 15 OS=Mus musculus OX=10090 GN=Eps15 PE=1 SV=1	P42567	AKYDEIFLK		Unique	50.7211	376.20959	3	1.673	0.000003465	1.1.1.1.1.1.1.1.1	3886492.5	3301204.5	3967477	735886.4687	1917965.875	3344521.25	2309824.625	2669177.813	2981768.875
P42567	Epidermal growth factor receptor substrate 15 OS=Mus musculus OX=10090 GN=Eps15 PE=1 SV=1	P42567	AQLEEQLQEVR		Unique	43.1686	671.85163	2	1.804	0.000003465	1.1.1.-.-.1.1.1.1	300736.9688	57413.32031	474422.9375	3170.175178	4840.492268	130087.7188	154655.3906	165025.6094	211972.9063
P42567	Epidermal growth factor receptor substrate 15 OS=Mus musculus OX=10090 GN=Eps15 PE=1 SV=1	P42567	DQFALAFHLINQK		Unique	76.6653	515.61206	3	1.883	0.000003465	1.1.1.1.1.1.1.1.1	2054403.75	2726992.75	1925318.75	567860.1875	1618761.875	3241591.25	1088732.875	1264024.75	1384724.625
P42567	Epidermal growth factor receptor substrate 15 OS=Mus musculus OX=10090 GN=Eps15 PE=1 SV=1	P42567	EADPSNFANFSAYPSEEDMIEWAK		Unique	85.4173	916.73036	3	1.151	0.000009579	1.-.1.-.-.-.1.-.-	336489.1563	374808.8016	504298.5938	6198.833877	7951.325513	2961.27196	1627.575234	10112.28997	4511.154065
P42567	Epidermal growth factor receptor substrate 15 OS=Mus musculus OX=10090 GN=Eps15 PE=1 SV=1	P42567	EKDPDMFCDPFTSSTTTNK	1xCarbamidomethyl [C8]	Unique	57.9681	740.98558	3	2.041	0.000003465	1.-.1.-.-.1.1.1.1	543354.9375	668161.7946	508601.9688	4810.689715	7000.526944	110543.2891	181486.875	208926.3594	296233.1875
P42567	Epidermal growth factor receptor substrate 15 OS=Mus musculus OX=10090 GN=Eps15 PE=1 SV=1	P42567	EKNNVEQDLK		Unique	19.8233	406.21046	3	0.69	0.0002632	1.1.1.1.-.-.1.-.-	187526.9688	25385.93555	247272.7813	4666.706543	7556.016098	6253.131399	108559.0156	2491.5732	1665.515981
P42567	Epidermal growth factor receptor substrate 15 OS=Mus musculus OX=10090 GN=Eps15 PE=1 SV=1	P42567	ESEREEEQRLAR		Unique	17.7508	511.25347	3	0.673	0.0003032	-.-.1.1.1.-.1.1.-	5598.373512	3859.188675	96160.60938	62309.14063	140031.3125	75060.81236	127959.9766	147083.5469	113793.5005
P42567	Epidermal growth factor receptor substrate 15 OS=Mus musculus OX=10090 GN=Eps15 PE=1 SV=1	P42567	ESINLQK		Unique	24.5045	416.23211	2	0.398	0.00107	1.1.1.1.1.1.1.1.1	2095376.25	375521.3125	2247681.5	116460.6563	188990.0469	924973.8125	974438.75	945407.1875	1095461.25
P42567	Epidermal growth factor receptor substrate 15 OS=Mus musculus OX=10090 GN=Eps15 PE=1 SV=1	P42567	FHDSSSPLLTSGPSVAELPWAVK		Unique	84.2412	809.08494	3	3.613	0.000003465	1.1.1.1.1.1.1.1.1	2665126.436	2591329.476	2294328.196	1001731.625	2173757.264	1752674.875	1538334.332	2051330.138	2538179.626
P42567	Epidermal growth factor receptor substrate 15 OS=Mus musculus OX=10090 GN=Eps15 PE=1 SV=1	P42567	GCGKLSKDQFALAFHLINQK	1xCarbamidomethyl [C2]	Unique	67.6207	569.55578	4	2.11	0.000003465	1.1.1.1.1.1.1.1.1	20292.28906	52590.51172	7944.797363	16016.50488	24241.73828	41385.51172	16106.66504	22915.05664	27775.84766
P42567	Epidermal growth factor receptor substrate 15 OS=Mus musculus OX=10090 GN=Eps15 PE=1 SV=1	P42567	GIDPPHSLTPEMIPPSDR		Unique	56.6684	653.65955	3	2.85	0.000003465	1.1.1.1.1.1.1.1.1	701515.75	832542.875	608371.3125	257189.9063	360728.625	815351.625	490462.0938	516418.7188	687601.5
P42567	Epidermal growth factor receptor substrate 15 OS=Mus musculus OX=10090 GN=Eps15 PE=1 SV=1	P42567	IDPFGGDPFKGSDPFASDCFFK	1xCarbamidomethyl [C19]	Unique	90.8225	817.70367	3	2.959	0.000003465	1.1.1.1.1.1.1.1.1	309334.625	39617.14844	320110.75	24400.65039	39896.14844	187370.3438	131983.6406	165000.8438	148740.6094
P42567	Epidermal growth factor receptor substrate 15 OS=Mus musculus OX=10090 GN=Eps15 PE=1 SV=1	P42567	IWDLADTDGK		Unique	51.1079	567.27739	2	1.479	0.000003465	1.1.1.1.1.1.1.1.1	685464.375	745157.375	849159.875	249794.5156	510327.7188	534059.3125	610712.375	609977.75	557753.125
P42567	Epidermal growth factor receptor substrate 15 OS=Mus musculus OX=10090 GN=Eps15 PE=1 SV=1	P42567	IWDLADTDGKGVLSK		Unique	59.8947	539.9547	3	1.175	0.000009579	1.1.1.1.1.1.1.1.1	664739.75	585936.625	656075.625	179850.9219	450399.5	505750.7188	472783.7813	463682.7813	540246.875
P42567	Epidermal growth factor receptor substrate 15 OS=Mus musculus OX=10090 GN=Eps15 PE=1 SV=1	P42567	IWDLADTDGKGVLSKQEFFVALR		Unique	87.0004	652.84982	4	2.877	0.000003465	1.1.1.1.1.1.1.1.1	328152.9063	691103.875	210672.8438	436365.4688	239999.3281	260303.2031	337751.7188	212999.9531	222664.8281
P42567	Epidermal growth factor receptor substrate 15 OS=Mus musculus OX=10090 GN=Eps15 PE=1 SV=1	P42567	KSGLPDLILGK		Unique	58.7651	570.85307	2	2.085	0.000003465	1.1.1.1.1.1.1.1.1	918495.375	980893.9375	804355.25	255993.6094	596644.875	679838.875	591551.625	732046.5625	708642.75
P42567	Epidermal growth factor receptor substrate 15 OS=Mus musculus OX=10090 GN=Eps15 PE=1 SV=1	P42567	KTWVVSPAEK		Unique	33.574	572.82164	2	1.958	0.000003465	1.1.-.1.1.1.1.1.1	977003.6875	1100315.5	1181104.254	369333.6875	869007.4375	700182.125	920375.5625	818355.3125	728445.375
P42567	Epidermal growth factor receptor substrate 15 OS=Mus musculus OX=10090 GN=Eps15 PE=1 SV=1	P42567	LDSSDPLK		Unique	27.645	437.72962	2	0.234	0.002534	1.1.1.-.1.1.1.1.1	50021.10547	7937.334473	62113.84375	9078.518673	3356.462891	11313.19141	23202.37109	22068.83984	21008.30469
P42567	Epidermal growth factor receptor substrate 15 OS=Mus musculus OX=10090 GN=Eps15 PE=1 SV=1	P42567	LNQQEQEDLELAIALSKSEISEA		Unique	91.9309	853.43214	3	1.584	0.000003465	1.1.1.1.1.1.1.1.1	1298667.875	1969497.125	1047897.438	711574.4375	1111089.875	1615173.875	837878.125	904859.75	839043.375
P42567	Epidermal growth factor receptor substrate 15 OS=Mus musculus OX=10090 GN=Eps15 PE=1 SV=1	P42567	LQAQKQQVQELLGELDEQKAQLEEQLQEVR		Unique	89.8709	887.9693	4	2.664	0.000003465	1.1.1.1.1.1.1.1.1	525154.75	1065709.594	404757.4453	236727.8301	472761.8867	419006.7813	343616.6523	337425.582	337213.3477
P42567	Epidermal growth factor receptor substrate 15 OS=Mus musculus OX=10090 GN=Eps15 PE=1 SV=1	P42567	LQQETAQLEESVESGK		Unique	42.7738	888.4364	2	3.206	0.000003465	-.1.1.-.-.-.1.-.1	437314.1119	225905.6406	655514.5	1400.316797	8484.837575	2815.736866	443395.2188	457376.4797	450014.7187
P42567	Epidermal growth factor receptor substrate 15 OS=Mus musculus OX=10090 GN=Eps15 PE=1 SV=1	P42567	LSKDQFALAFHLINQK		Unique	72.2321	625.01572	3	3.783	0.000003465	1.1.1.1.1.1.1.1.1	615297.75	1860505.5	400664.2188	311293.25	477742.4375	1786158.875	405180.0938	494204.875	789714.125
P42567	Epidermal growth factor receptor substrate 15 OS=Mus musculus OX=10090 GN=Eps15 PE=1 SV=1	P42567	NITGSSPVADFSAIK		Unique	60.9543	753.8937	2	2.681	0.000003465	1.1.1.1.1.1.1.1.1	1383653.75	640153.4375	1444509.5	315022.4063	691803.6875	1320655.5	434415.2188	757608.0625	1088902.875
P42567	Epidermal growth factor receptor substrate 15 OS=Mus musculus OX=10090 GN=Eps15 PE=1 SV=1	P42567	NNVEQDLK		Unique	22.0449	480.24309	2	0.929	0.00005185	1.-.1.-.-.1.1.1.1	172859.6719	159148.9043	188110.2813	7240.880105	1698.582137	69483.74219	85321.92969	86821.05469	92138.41406
P42567	Epidermal growth factor receptor substrate 15 OS=Mus musculus OX=10090 GN=Eps15 PE=1 SV=1	P42567	NNVEQDLKEKEDTVK		Unique	31.4276	596.97111	3	1.878	0.000003465	1.1.1.-.1.1.1.1.1	1278488.438	144815.4219	1632894.125	287123.6113	81202.375	661770.5	758212.2188	694269.75	837572.0937
P42567	Epidermal growth factor receptor substrate 15 OS=Mus musculus OX=10090 GN=Eps15 PE=1 SV=1	P42567	QEFFVALR		Unique	63.6001	505.277	2	1.087	0.00001818	1.1.1.1.1.1.1.1.1	942638.0625	921690.6875	1133119	377124.0625	726514.4375	735200.875	683900.0625	851275.5	730271.8125
P42567	Epidermal growth factor receptor substrate 15 OS=Mus musculus OX=10090 GN=Eps15 PE=1 SV=1	P42567	QQVQELLGELDEQKAQLEEQLQEVR		Unique	90.6761	745.88576	4	3.125	0.000003465	1.1.1.1.1.1.1.1.1	3556111.375	1429017.875	3630341	387798.7344	882715.5	2425426.875	1449779.125	1497699.375	1442926.063
P42567	Epidermal growth factor receptor substrate 15 OS=Mus musculus OX=10090 GN=Eps15 PE=1 SV=1	P42567	QTSTDPFTTSSTDPFSASSNSSNTSVETWK		Unique	67.4923	1066.47238	3	2.8	0.000003465	1.-.1.1.1.1.1.1.1	608851.9375	647546.6883	639865.625	114708.5078	128240.3281	294994.0938	280983.5938	318510.0313	387042.7813
P42567	Epidermal growth factor receptor substrate 15 OS=Mus musculus OX=10090 GN=Eps15 PE=1 SV=1	P42567	QVEAGNTGR		Unique	14.2492	466.2331	2	1.164	0.000009579	1.1.1.1.1.1.1.1.1	34602.20313	35902.55078	24643.30078	10908.36816	43352.95703	31910.93164	22415.37891	17820.22656	19975.67773
P42567	Epidermal growth factor receptor substrate 15 OS=Mus musculus OX=10090 GN=Eps15 PE=1 SV=1	P42567	SGLPDLILGK		Unique	70.9914	506.80549	2	1.587	0.000003465	1.1.1.1.1.1.1.1.1	1572075.688	1904531.25	1794443.875	700892.8906	1264705.094	1408085.125	1554647.375	1521616.156	1480695.656
P42567	Epidermal growth factor receptor substrate 15 OS=Mus musculus OX=10090 GN=Eps15 PE=1 SV=1	P42567	TDKDMDGYVSGLEVR		Unique	48.9001	842.89579	2	3.465	0.000003465	1.1.1.1.1.1.1.1.1	3758147.875	2825705.25	4296665.5	389343.8438	1359259.625	3225160.375	2351861	2473159.875	2734179.313
P42567	Epidermal growth factor receptor substrate 15 OS=Mus musculus OX=10090 GN=Eps15 PE=1 SV=1	P42567	TGLPSALLAHIWSLCDTK	1xCarbamidomethyl [C15]	Unique	97.8127	661.68355	3	2.903	0.000003465	1.1.1.1.1.1.1.1.1	353124.4688	481137.4688	243772.2344	109199.9297	247764.1094	370134.5313	237015.9063	265423.0313	166125.75
P42567	Epidermal growth factor receptor substrate 15 OS=Mus musculus OX=10090 GN=Eps15 PE=1 SV=1	P42567	TSEVQDLQDEVQR		Unique	42.0575	773.87033	2	2.341	0.000003465	1.1.1.1.1.1.1.1.1	2653777.438	612223.6875	3598532.75	86676.21875	177518.8281	1086473.938	1584332.688	1677168.688	1363034.563
P42567	Epidermal growth factor receptor substrate 15 OS=Mus musculus OX=10090 GN=Eps15 PE=1 SV=1	P42567	TSEVQDLQDEVQRESINLQKLQAQK		Unique	70.0824	732.63245	4	2.258	0.000003465	1.1.1.1.1.1.1.1.1	286404.6563	809481.1875	194344.7969	258403.4063	463581.6875	392129.9063	503984.625	401997.0313	525496.625
P42567	Epidermal growth factor receptor substrate 15 OS=Mus musculus OX=10090 GN=Eps15 PE=1 SV=1	P42567	TWVVSPAEK		Unique	40.6464	508.77424	2	1.428	0.000003465	1.1.1.1.1.1.1.1.1	1347182.125	1563809.375	1147755.875	355923.5625	757204.625	1411978.125	941501.5	995223.625	1196193
P42567	Epidermal growth factor receptor substrate 15 OS=Mus musculus OX=10090 GN=Eps15 PE=1 SV=1	P42567	VGTPTRPCPPPPGK	1xCarbamidomethyl [C8]	Unique	22.5746	487.59413	3	2.014	0.000003465	1.1.1.-.-.1.-.1.1	581954.75	137816.625	619552.3125	5590.023812	1073.291555	2987.821233	241797.9668	262190.4375	260703.7344
P42567	Epidermal growth factor receptor substrate 15 OS=Mus musculus OX=10090 GN=Eps15 PE=1 SV=1	P42567	VKPVLLNSK		Unique	30.7596	499.32375	2	1.423	0.000003465	1.1.1.1.1.1.1.1.1	861222.875	743232.5	1106145.375	264764.0313	466866.875	734957.625	709180.875	680751.9375	776592.5625
P42567	Epidermal growth factor receptor substrate 15 OS=Mus musculus OX=10090 GN=Eps15 PE=1 SV=1	P42567	VKPVLLNSKLPVEILGR		Unique	75.9651	625.73129	3	3.069	0.000003465	1.1.1.1.1.1.1.1.1	42009.5625	41881.25	47340.11719	33407.53516	26762.11523	51874.64844	62391.64063	50484.4375	32983.84766
P42567	Epidermal growth factor receptor substrate 15 OS=Mus musculus OX=10090 GN=Eps15 PE=1 SV=1	P42567	VLALDAAAFLK		Unique	81.9754	566.34216	2	1.805	0.000003465	1.1.1.1.1.1.1.1.1	2932365.25	2083902.125	2784313.5	740004.3125	1539729.75	2048421.063	1742397.625	1794863.188	1672777.688
P42567	Epidermal growth factor receptor substrate 15 OS=Mus musculus OX=10090 GN=Eps15 PE=1 SV=1	P42567	YDAIFDSLSPVDGFLSGDK		Unique	96.4448	682.6615	3	2.879	0.000003465	1.1.1.1.1.1.1.1.1	311607.9697	257268.0654	348336.751	92845.27734	204660.0068	235007.8193	233043.4287	228866.4277	249735.0547
P42567	Epidermal growth factor receptor substrate 15 OS=Mus musculus OX=10090 GN=Eps15 PE=1 SV=1	P42567	YDAIFDSLSPVDGFLSGDKVKPVLLNSK		Unique	96.6328	756.90405	4	3.359	0.000003465	1.1.1.1.1.1.1.1.1	328006.4375	419846.3438	304766.75	140176.5938	272977.7188	271815.8438	259500.625	245967.8281	241157.625
P42669	Transcriptional activator protein Pur-alpha OS=Mus musculus OX=10090 GN=Pura PE=1 SV=1	O35295; P42669	ALKSEFLVR		NotUnique	43.4608	531.81891	2	1.191	0.000009579	1.1.1.1.1.1.1.1.1	2127648.188	2521206.688	998078.5313	1605532.109	2626140.656	3327597.938	1485582.625	2078889.688	2393488.375
P42669	Transcriptional activator protein Pur-alpha OS=Mus musculus OX=10090 GN=Pura PE=1 SV=1	O35295; P42669	ALKSEFLVRENR		NotUnique	36.7718	487.94384	3	0.747	0.0001757	-.1.-.1.1.1.1.1.1	1303.414926	2078.605195	2825.23991	777312.6875	875572.1875	773632.9375	547039.375	483820.5625	395776.0313
P42669	Transcriptional activator protein Pur-alpha OS=Mus musculus OX=10090 GN=Pura PE=1 SV=1	P42669	DYLGDFIEHYAQLGPSQPPDLAQAQDEPR		Unique	91.0269	1090.8507	3	2.126	0.000003465	1.1.1.-.1.-.-.1.1	272461.0938	139930.3594	341823.3125	2364.856745	1669.730985	1480.665147	180224.6273	196378.4219	163834.9531
P42669	Transcriptional activator protein Pur-alpha OS=Mus musculus OX=10090 GN=Pura PE=1 SV=1	P42669	FFFDVGSNK		Unique	64.0501	530.75842	2	1.373	0.000003465	1.1.1.1.1.1.1.1.1	5072241	3229680.25	4195938.5	2698702.5	5434889	4236279	4060615.25	4309321.5	4766341
P42669	Transcriptional activator protein Pur-alpha OS=Mus musculus OX=10090 GN=Pura PE=1 SV=1	P42669	FFFDVGSNKYGVFMR		Unique	84.6301	605.29576	3	2.594	0.000003465	1.1.1.1.1.1.1.1.1	313329	949800.375	159539.7969	595588.4375	918131.25	1335453.625	476050.3438	567634.25	492327
P42669	Transcriptional activator protein Pur-alpha OS=Mus musculus OX=10090 GN=Pura PE=1 SV=1	P42669	FFFDVGSNKYGVFMR	1xOxidation [M14]	Unique	75.4414	610.62747	3	2.154	0.000003465	1.1.1.1.1.1.1.1.1	64504.03125	286128.3125	51348.94141	467484.6875	240100.1563	421070.5938	153600.5156	148157.2031	193856.3281
P42669	Transcriptional activator protein Pur-alpha OS=Mus musculus OX=10090 GN=Pura PE=1 SV=1	P42669	FGHTFCK	1xCarbamidomethyl [C6]	Unique	23.1774	448.70781	2	0.81	0.0001266	1.1.1.1.1.1.1.1.1	1375137.125	1272072.75	911261.0625	924864.0625	1898286.375	1871669.625	1333165	1246312.375	1506245.375
P42669	Transcriptional activator protein Pur-alpha OS=Mus musculus OX=10090 GN=Pura PE=1 SV=1	P42669	FLKIAEVGAGGNK		Unique	44.7304	435.2503	3	1.859	0.000003465	1.1.1.1.1.1.1.1.1	20915.9707	129819.4922	17321.04883	197121.4219	230921.3281	107321.75	97960.84375	108362.2031	103478.0313
P42669	Transcriptional activator protein Pur-alpha OS=Mus musculus OX=10090 GN=Pura PE=1 SV=1	O35295; P42669	FYLDVKQNAK		NotUnique	40.1587	613.33232	2	1.468	0.000003465	1.1.1.1.1.1.1.1.1	1689969.453	5703405.813	914307.75	5956378.125	6978627.063	6743859.312	4726347.313	3948918.375	5139801.625
P42669	Transcriptional activator protein Pur-alpha OS=Mus musculus OX=10090 GN=Pura PE=1 SV=1	P42669	GPGLGSTQGQTIALPAQGLIEFR		Unique	85.8928	771.08497	3	2.704	0.000003465	1.1.1.1.1.1.1.1.1	4424653.5	1891374.5	3007191.5	1782997.875	3715928.5	2898771	2759998.5	2654917.25	2673688.5
P42669	Transcriptional activator protein Pur-alpha OS=Mus musculus OX=10090 GN=Pura PE=1 SV=1	P42669	KYYMDLKENQR		Unique	29.3701	496.58199	3	1.975	0.000003465	1.1.1.1.1.1.1.1.1	93303.42188	181733.3906	32783.17578	245852.7969	199568.3906	307236.2188	80278.19531	136544.3281	194630.3594
P42669	Transcriptional activator protein Pur-alpha OS=Mus musculus OX=10090 GN=Pura PE=1 SV=1	P42669	KYYMDLKENQR	1xOxidation [M4]	Unique	20.7742	501.91334	3	1.648	0.000003465	1.1.1.1.1.1.1.1.1	53911.33984	82593.34375	35675.41797	127801.4531	166174.2969	112261.3984	75389.95313	94469.36719	101031.5
P42669	Transcriptional activator protein Pur-alpha OS=Mus musculus OX=10090 GN=Pura PE=1 SV=1	P42669	LIDDYGVEEEPAELPEGTSLTVDNKR		Unique	63.3767	723.10534	4	2.106	0.000003465	1.1.1.1.1.1.1.1.1	766155.3125	582455	623859.375	579593.0625	810487.375	845727.4375	777748.0625	884274.75	638811
P42669	Transcriptional activator protein Pur-alpha OS=Mus musculus OX=10090 GN=Pura PE=1 SV=1	P42669	NSITVPYK		Unique	35.8299	461.25555	2	1.06	0.00002305	1.1.1.1.1.1.1.1.1	2819302.875	1758216.063	2055814.375	1475185.313	2941428.375	2666705.5	1982044.313	2096156.063	2614288.75
P42669	Transcriptional activator protein Pur-alpha OS=Mus musculus OX=10090 GN=Pura PE=1 SV=1	P42669	NSITVPYKVWAK		Unique	56.0066	703.39551	2	1.932	0.000003465	1.1.1.1.1.1.1.1.1	2385629.75	5212023.75	1242692.563	5099749.5	4788620.375	6015390.75	3469984.063	3983045	4234928.625
P42669	Transcriptional activator protein Pur-alpha OS=Mus musculus OX=10090 GN=Pura PE=1 SV=1	P42669	QTVNRGPGLGSTQGQTIALPAQGLIEFR		Unique	79.587	970.52429	3	3.165	0.000003465	1.1.1.1.1.1.1.1.1	1052878.5	1685068.938	505162.2344	1367021.188	2141961.25	1515319.219	1048587.844	1398409.656	1275721.25
P42669	Transcriptional activator protein Pur-alpha OS=Mus musculus OX=10090 GN=Pura PE=1 SV=1	O35295; P42669	RALKSEFLVR		NotUnique	36.2539	406.91545	3	1.812	0.000003465	1.1.1.1.1.1.1.1.1	160853.4219	390625.4063	64264.43359	558193	483400	1147482.625	495833.125	393413.3438	567000.5
P42669	Transcriptional activator protein Pur-alpha OS=Mus musculus OX=10090 GN=Pura PE=1 SV=1	P42669	VSEVKPTYR		Unique	20.5229	539.79844	2	1.222	0.000009579	1.1.1.1.1.1.1.1.1	2842472.75	2585889.5	1753780.625	1917096.25	3187832	3984343.25	2258988.75	2448229.25	3130461
P42669	Transcriptional activator protein Pur-alpha OS=Mus musculus OX=10090 GN=Pura PE=1 SV=1	P42669	YSEEMKKIQEK		Unique	20.9313	471.5746	3	1.331	0.000003465	1.1.1.1.1.1.1.1.1	55167.71484	116806.3594	14610.87988	125870.4531	133132.0313	142373.1563	62540.73828	87506.88281	89642.92969
P42669	Transcriptional activator protein Pur-alpha OS=Mus musculus OX=10090 GN=Pura PE=1 SV=1	P42669	YYMDLKENQR		Unique	33.2599	453.88355	3	1.612	0.000003465	1.1.1.1.1.1.1.1.1	991003.0937	1394098.813	681145.0937	1349821	2050686.313	1708485.625	1327633	1190886.25	1229101.656
P42669	Transcriptional activator protein Pur-alpha OS=Mus musculus OX=10090 GN=Pura PE=1 SV=1	P42669	YYMDLKENQR	1xOxidation [M3]	Unique	22.2163	459.21501	3	0.657	0.0003219	-.-.-.1.1.-.-.-.-	1239.314647	5317.039697	1254.090757	52198.88672	72973.29688	84037.03859	8226.971	6496.934348	2645.536684
P42703	Leukemia inhibitory factor receptor OS=Mus musculus OX=10090 GN=Lifr PE=1 SV=1	P42703	GAEDSTYHVAVDK		Unique	25.5926	464.55257	3	2.204	0.000003465	1.1.1.1.1.1.1.1.1	23493.36914	13716.68164	33415.83984	4814.455078	22156.11914	27823.65039	22337.7168	19818.83203	27228.75586
P42703	Leukemia inhibitory factor receptor OS=Mus musculus OX=10090 GN=Lifr PE=1 SV=1	P42703	ITGLVGPR		Unique	34.6809	406.75289	2	1.022	0.00002305	1.1.1.1.1.1.1.1.1	514692.1563	487091.1563	422156.1875	279844.8438	508581.0625	653511.5625	446882.3438	533185.8125	520237.3125
P42703	Leukemia inhibitory factor receptor OS=Mus musculus OX=10090 GN=Lifr PE=1 SV=1	P42703	NLIVYWKPLPINEANGK		Unique	75.3013	657.03493	3	2.176	0.000003465	1.1.1.1.1.1.1.1.1	26952.79883	22229.72852	28053.27734	12308.54297	28610.56445	30274.5293	23095.68555	19573.97656	22841.35938
P42703	Leukemia inhibitory factor receptor OS=Mus musculus OX=10090 GN=Lifr PE=1 SV=1	P42703	WHIDSPHFSGYKEWSDWSPLK		Unique	79.3872	651.30936	4	1.428	0.000003465	1.1.1.1.1.1.-.1.1	15639.47656	15367.27637	9013.897461	12257.69629	23037.35547	28329.35547	11380.30488	8020.780273	13365.82129
P42859	Huntingtin OS=Mus musculus OX=10090 GN=Htt PE=1 SV=2	P42859	AFIANLK		Unique	45.8289	388.73672	2	0.762	0.0001626	1.1.1.1.1.1.1.1.1	289471.5938	342184.3438	197317.4531	307816.6875	447422.9063	612805.5	310931.5313	345120.1875	430628.6875
P42859	Huntingtin OS=Mus musculus OX=10090 GN=Htt PE=1 SV=2	P42859	ALMDSNLPR		Unique	40.5137	508.76335	2	0.049	0.006357	1.1.1.1.1.1.1.1.1	145256.625	200315.3438	149988.1094	142052.875	256887.5313	380442	223910.5469	221795.7188	209001.3594
P42859	Huntingtin OS=Mus musculus OX=10090 GN=Htt PE=1 SV=2	P42859	AVTHAIPALQPIVHDLFVLR		Unique	96.8667	553.32583	4	1.984	0.000003465	1.1.-.1.1.1.-.-.1	108290.3047	81610.28906	68124.02145	34901.97266	102864	209067.1094	2322.719799	2968.908563	63252.41406
P42859	Huntingtin OS=Mus musculus OX=10090 GN=Htt PE=1 SV=2	P42859	GAHHYTGFLK		Unique	32.216	377.52948	3	1.299	0.000003465	1.1.1.1.1.1.1.1.1	172298.1563	289432.0625	74577.60156	261759.4688	463571.9727	594752.875	124171.2422	278055.9688	286975.2813
P42859	Huntingtin OS=Mus musculus OX=10090 GN=Htt PE=1 SV=2	P42859	HVAATSLTR		Unique	20.0559	478.26968	2	1.077	0.00002117	1.1.1.1.1.1.1.1.1	19742.91602	19605.27344	7195.392578	15559.97363	21338.0293	28096.61133	11696.99805	14577.39063	30761.70703
P42859	Huntingtin OS=Mus musculus OX=10090 GN=Htt PE=1 SV=2	P42859	IMASFGNFANDNEIKVLLK		Unique	84.3474	708.70971	3	1.513	0.000003465	-.1.-.1.1.1.1.1.1	8703.478001	42607.90625	8206.145932	81549.29688	60930.89453	243009.5938	52990.83203	74083.01563	42916.14063
P42859	Huntingtin OS=Mus musculus OX=10090 GN=Htt PE=1 SV=2	P42859	INTLGWTNR		Unique	45.563	537.7884	2	0.624	0.0003631	1.1.1.1.1.1.1.1.1	353623.7813	302709.0938	323889.9688	185623.8906	369381.5625	522041.75	300430	352289.5625	377984.5
P42859	Huntingtin OS=Mus musculus OX=10090 GN=Htt PE=1 SV=2	P42859	IQELSFSPHLLSCPVINR	1xCarbamidomethyl [C13]	Unique	75.1862	704.04195	3	3.397	0.000003465	1.1.1.1.1.1.1.1.1	336174.25	279740.8438	166737.7188	259314.5313	447527.125	579572.375	344790.5313	366698.8438	371189.0938
P42859	Huntingtin OS=Mus musculus OX=10090 GN=Htt PE=1 SV=2	P42859	KAVTHAIPALQPIVHDLFVLR		Unique	93.4857	585.34971	4	2.507	0.000003465	1.1.1.1.1.1.1.1.1	189050.3125	189873.2031	87459.3125	96167.39062	258703.8281	383612.3438	118799.7188	164128.9688	127294.3047
P42859	Huntingtin OS=Mus musculus OX=10090 GN=Htt PE=1 SV=2	P42859	LACTAVR	1xCarbamidomethyl [C3]	Unique	19.3051	395.71573	2	0.826	0.0001172	1.1.1.1.1.1.1.1.1	112027.7891	124889.625	46502.71484	111073.7969	170424.4219	172476.0938	117022.3047	124528.1953	148611.5156
P42859	Huntingtin OS=Mus musculus OX=10090 GN=Htt PE=1 SV=2	P42859	LFEPLVIK		Unique	70.183	479.8022	2	1.076	0.00002305	1.1.1.1.1.1.1.1.1	318453.7188	295665.2188	181232.7813	210820.6094	380984.2813	490060.9687	316961.0313	261616.9063	336403.875
P42859	Huntingtin OS=Mus musculus OX=10090 GN=Htt PE=1 SV=2	P42859	LLESTLR		Unique	35.0965	416.2505	2	0.479	0.000704	1.1.1.1.1.1.1.1.1	508588.6563	566933.625	384522.0938	430654.375	728427.0625	604080.625	540087.5625	590713.625	568433.8125
P42859	Huntingtin OS=Mus musculus OX=10090 GN=Htt PE=1 SV=2	P42859	LLGTPFR		Unique	51.6818	402.24227	2	0.856	0.00009123	1.1.1.1.1.1.1.1.1	356145.2813	292588.5938	227959.1094	209084.6563	441432.875	647127.0625	294933.0313	360523.3438	406894.2813
P42859	Huntingtin OS=Mus musculus OX=10090 GN=Htt PE=1 SV=2	P42859	LLLQINPEREPGNMSYK		Unique	60.4492	668.01868	3	1.994	0.000003465	1.1.1.1.1.1.1.1.1	267835.8125	111521.0156	214242	58349.16406	164726.3594	308285.9375	163067.8125	177177.4219	176882.0625
P42859	Huntingtin OS=Mus musculus OX=10090 GN=Htt PE=1 SV=2	P42859	LLMHETQPPSHFSVSTITR		Unique	55.1636	727.70843	3	3.799	0.000003465	1.1.1.1.1.1.1.1.1	128155.6875	137678.0938	76929.30469	90626.42188	231247.3594	284845.25	142298.3281	165160.3594	264097.5
P42859	Huntingtin OS=Mus musculus OX=10090 GN=Htt PE=1 SV=2	P42859	LQLELYK		Unique	54.1884	453.7683	2	0.667	0.0003094	1.1.1.1.1.1.1.1.1	293132.5313	259023.4375	311350.5313	191370.625	490715.375	553952.625	330738.6563	305047.9688	390061.9688
P42859	Huntingtin OS=Mus musculus OX=10090 GN=Htt PE=1 SV=2	P42859	NSSLALQQAHLLER		Unique	51.1341	527.29014	3	2.234	0.000003465	1.1.1.1.1.1.1.1.1	440815.8125	296045.0313	287523.2188	219069.6094	384832.5	691695.375	353357.9375	374620.1875	437248.2188
P42859	Huntingtin OS=Mus musculus OX=10090 GN=Htt PE=1 SV=2	P42859	QVADIILPMLAK		Unique	86.8034	656.38893	2	2.305	0.000003465	1.1.1.1.1.1.1.1.1	170057.6094	150207.0156	89464.92188	98142.45313	206862.1094	295439.9688	135181.6719	163630.6094	173454.1563
P42859	Huntingtin OS=Mus musculus OX=10090 GN=Htt PE=1 SV=2	P42859	SSSLGSFYHLPSYLK		Unique	70.8234	562.6228	3	2.302	0.000003465	1.1.1.1.1.1.1.1.1	416108.375	310282.625	151123.2813	249461.75	452437.4687	404883.3438	320952.0938	342428.125	506480.5938
P42859	Huntingtin OS=Mus musculus OX=10090 GN=Htt PE=1 SV=2	P42859	TELLDTLAEIDFR		Unique	90.6369	512.60292	3	1.626	0.000003465	1.1.1.1.1.1.1.1.1	55949.06641	69271.58594	31335.89063	46082.3125	114026.5703	133361.9688	30623.58594	45350.89063	50045.67578
P42859	Huntingtin OS=Mus musculus OX=10090 GN=Htt PE=1 SV=2	P42859	TNLTSVTK		Unique	22.797	432.24521	2	1.313	0.000003465	1.1.1.1.1.1.1.1.1	285763.2813	271308.25	175581.2656	166194.875	257581.5313	498551.2813	219874.7031	232768.7031	292422.5938
P42859	Huntingtin OS=Mus musculus OX=10090 GN=Htt PE=1 SV=2	P42859	VGDWLGNIR		Unique	58.3573	515.27752	2	0.028	0.007111	1.1.1.1.1.1.1.1.1	243704.1094	211236.7188	204989.7031	198645.4219	359842.0625	440864.6875	256880.1875	268285.8438	276448.875
P42859	Huntingtin OS=Mus musculus OX=10090 GN=Htt PE=1 SV=2	P42859	VSVLFDR		Unique	46.564	418.23735	2	0.306	0.001794	1.1.1.1.1.1.1.1.1	940789.625	768778	626064.8125	651145.625	1284279.875	1415205.5	880959.375	969664.8125	1200356.375
P42859	Huntingtin OS=Mus musculus OX=10090 GN=Htt PE=1 SV=2	P42859	VTLDLQNSTEK		Unique	38.125	624.32706	2	0.657	0.0003219	-.-.1.1.1.-.1.1.1	3691.423697	2386.652768	4591.067734	128339.7344	213052.9063	132519.0222	236837.9375	225547.0156	269076.0938
P42859	Huntingtin OS=Mus musculus OX=10090 GN=Htt PE=1 SV=2	P42859	VVAAVSHELITSTTR		Unique	43.4239	528.62977	3	2.055	0.000003465	1.1.-.1.1.1.1.1.1	347760.375	317284.6563	407088.5086	147564.4063	381727.6563	657620.125	253323.4531	341049.2813	468882.1563
P42859	Huntingtin OS=Mus musculus OX=10090 GN=Htt PE=1 SV=2	P42859	WILPSSAAR		Unique	54.3234	500.78226	2	0.488	0.0006891	1.1.1.1.1.1.1.1.1	290715.3125	254616.7813	147914.6875	156241.5938	247189.375	406583.25	238865.2813	235905.6563	367843
P42932	T-complex protein 1 subunit theta OS=Mus musculus OX=10090 GN=Cct8 PE=1 SV=3	P42932	AHEILPELVCCSAK	2xCarbamidomethyl [C10; C11]	Unique	55.0779	542.93737	3	2.12	0.000003465	1.1.1.1.1.1.1.1.1	3301472.5	4121081.5	1854493.375	653752.875	1239003	2350481.75	1783286	2434453.5	2273814
P42932	T-complex protein 1 subunit theta OS=Mus musculus OX=10090 GN=Cct8 PE=1 SV=3	P42932	AIAGTGANVIVTGGK		Unique	41.5174	664.8802	2	2.684	0.000003465	1.1.1.1.1.1.1.1.1	17663533.27	17626624.97	19890171.88	3907462.73	7242223.352	9309284.125	13004526.74	12732861.56	13669353
P42932	T-complex protein 1 subunit theta OS=Mus musculus OX=10090 GN=Cct8 PE=1 SV=3	P42932	ALAENSGVKANEVISK		Unique	32.2481	815.44403	2	3.943	0.000003465	1.1.1.1.1.1.1.1.1	4529693.673	11093616.53	3628699.399	2555563.301	3522952.277	6449641.119	5152781.044	4851173.996	6114597.759
P42932	T-complex protein 1 subunit theta OS=Mus musculus OX=10090 GN=Cct8 PE=1 SV=3	P42932	APGFAQMLK		Unique	54.7637	481.76002	2	1.46	0.000003465	1.1.1.1.1.1.1.1.1	6157142.625	3557918.563	7490059.75	841382.6562	1545883.688	1562935.25	3517634.875	3779316	4144041.875
P42932	T-complex protein 1 subunit theta OS=Mus musculus OX=10090 GN=Cct8 PE=1 SV=3	P42932	APGFAQMLKDGAK		Unique	50.1275	445.23578	3	1.56	0.000003465	1.1.1.1.1.1.1.1.1	2879795.75	7335233.5	2079382	1399868.625	1615436	4762757	2549146.75	2835163	3455185
P42932	T-complex protein 1 subunit theta OS=Mus musculus OX=10090 GN=Cct8 PE=1 SV=3	P42932	AVDDGVNTFK		Unique	32.3154	533.26442	2	1.606	0.000003465	1.1.1.1.1.1.1.1.1	6778579.563	2414227.211	7773247.187	337774.3125	853887.375	2005072.875	2996572.336	3595663.656	4370048.516
P42932	T-complex protein 1 subunit theta OS=Mus musculus OX=10090 GN=Cct8 PE=1 SV=3	P42932	AVDDGVNTFKVLTR		Unique	54.9841	512.27894	3	2.151	0.000003465	1.1.1.1.1.1.1.1.1	497087.125	1774018.25	428892.4688	414397.8438	578851.9375	599273.4375	653030.9375	801345	756042.0625
P42932	T-complex protein 1 subunit theta OS=Mus musculus OX=10090 GN=Cct8 PE=1 SV=3	P42932	DGAKHFSGLEEAVYR		Unique	44.5839	560.27758	3	3.396	0.000003465	1.1.1.1.1.1.1.1.1	629838.2656	1774177.844	676908.9688	527069.1797	717646.625	1503956.75	944869.125	804125.2813	787733.3906
P42932	T-complex protein 1 subunit theta OS=Mus musculus OX=10090 GN=Cct8 PE=1 SV=3	P42932	DMLEASILDTYLGK		Unique	89.2094	784.89747	2	2.671	0.000003465	1.1.1.1.1.1.1.1.1	2551190.094	1222435.109	3410334.656	356134.3594	912314.4219	691201.3281	1380937.656	1645750.031	1654525.563
P42932	T-complex protein 1 subunit theta OS=Mus musculus OX=10090 GN=Cct8 PE=1 SV=3	P42932	DVDEVSSLLR		Unique	58.9455	566.79605	2	1.537	0.000003465	1.1.1.1.1.1.1.1.1	3631686.25	5402056.156	8819332.875	1165802.563	2213752.531	2136063.5	4025954.75	4956831.062	4911679.344
P42932	T-complex protein 1 subunit theta OS=Mus musculus OX=10090 GN=Cct8 PE=1 SV=3	P42932	EDGAISTIVLR		Unique	55.9865	587.32767	2	1.894	0.000003465	1.1.1.-.1.1.1.1.1	889622.375	234989.3594	1401255	251310.3492	142390.0156	321507.75	529314.5625	567040.5625	530592.4375
P42932	T-complex protein 1 subunit theta OS=Mus musculus OX=10090 GN=Cct8 PE=1 SV=3	P42932	ELEVQHPAAK		Unique	21.7186	561.30147	2	1.833	0.000003465	1.1.1.1.1.1.1.1.1	5289052.5	4150358	6668716	799306.125	1823670.375	2911444.75	3491462.75	3243197.5	3503430
P42932	T-complex protein 1 subunit theta OS=Mus musculus OX=10090 GN=Cct8 PE=1 SV=3	P42932	ETEGDVTSVK		Unique	19.4169	532.75895	2	1.548	0.000003465	1.1.1.1.1.1.1.1.1	5381486.5	4387424.5	7998538	888220.125	1906114.25	2941578	3667809.5	3794435.5	3905338.5
P42932	T-complex protein 1 subunit theta OS=Mus musculus OX=10090 GN=Cct8 PE=1 SV=3	P42932	ETEGDVTSVKDAK		Unique	18.6114	460.22787	3	2.115	0.000003465	1.1.1.1.1.1.1.1.1	7952370.5	11355016	8430316	2164700.25	4228025.5	6184898	5840270	6377589	7009693
P42932	T-complex protein 1 subunit theta OS=Mus musculus OX=10090 GN=Cct8 PE=1 SV=3	P42932	FAEAFEAIPR		Unique	58.2794	384.20124	3	1.91	0.000003465	1.1.1.1.1.1.1.1.1	10265015.5	14307316.13	14760080.38	3366222.531	4722504.844	9651803.188	8561663.875	8915266.063	9662135.469
P42932	T-complex protein 1 subunit theta OS=Mus musculus OX=10090 GN=Cct8 PE=1 SV=3	P42932	GEENLMDAQVK		Unique	36.2817	617.29283	2	1.879	0.000003465	1.1.1.1.1.1.1.1.1	1453357	986632.75	1934057.875	213366.3125	405483.6875	786434.25	873672.0625	951716.375	1065295.125
P42932	T-complex protein 1 subunit theta OS=Mus musculus OX=10090 GN=Cct8 PE=1 SV=3	P42932	GSTDNLMDDIER		Unique	51.8063	683.30122	2	2.355	0.000003465	1.1.1.1.1.1.1.1.1	9555121.344	3916204.531	11223851.47	739224.5645	1799269.5	4457350.531	5036653.766	5422412.578	5445241.125
P42932	T-complex protein 1 subunit theta OS=Mus musculus OX=10090 GN=Cct8 PE=1 SV=3	P42932	GSTDNLMDDIER	1xOxidation [M7]	Unique	34.7591	691.29866	2	1.832	0.000003465	1.1.1.1.-.1.1.1.1	290713.0313	114627.1875	509463.8125	53769.05859	104879.5748	157618.6094	186100.0469	171847.8125	217798.2969
P42932	T-complex protein 1 subunit theta OS=Mus musculus OX=10090 GN=Cct8 PE=1 SV=3	P42932	GSTDNLMDDIERAVDDGVNTFK		Unique	98.3694	804.70359	3	2.073	0.000003465	1.-.1.1.1.1.1.-.-	1761429.625	1997834.517	1388779.125	521634.0938	645053.4375	1234023.25	1584.216089	2332.40506	9874.412328
P42932	T-complex protein 1 subunit theta OS=Mus musculus OX=10090 GN=Cct8 PE=1 SV=3	P42932	GSTDNLMDDIERAVDDGVNTFKVLTR		Unique	98.8698	721.10523	4	2.609	0.000003465	1.1.1.1.1.1.1.1.1	397036.0313	1929358.625	178313.25	172628.75	400268.4375	621117.0625	166335.3906	194763.0625	113290.6172
P42932	T-complex protein 1 subunit theta OS=Mus musculus OX=10090 GN=Cct8 PE=1 SV=3	P42932	HEKEDGAISTIVLR		Unique	46.3693	784.42562	2	2.906	0.000003465	1.1.1.1.1.1.1.1.1	2367616.031	506220.875	4362242.938	100226.9688	300131.4375	549826.25	1732796.063	1385232.359	989137.3125
P42932	T-complex protein 1 subunit theta OS=Mus musculus OX=10090 GN=Cct8 PE=1 SV=3	P42932	HFSGLEEAVYR		Unique	47.1575	654.32254	2	2.381	0.000003465	1.1.1.1.1.1.1.1.1	17341870	16663490	22268058	3724305.125	6511215.25	11541523	12587256	12041144	11617765.5
P42932	T-complex protein 1 subunit theta OS=Mus musculus OX=10090 GN=Cct8 PE=1 SV=3	P42932	IAVYSCPFDGMITETK	1xCarbamidomethyl [C6]	Unique	69.6769	611.29185	3	1.661	0.000003465	1.1.1.1.1.1.1.1.1	1583568	1019164.313	1652269.625	360744.3438	568954	823312.1875	880328.625	1043165.875	1190583
P42932	T-complex protein 1 subunit theta OS=Mus musculus OX=10090 GN=Cct8 PE=1 SV=3	P42932	IAVYSCPFDGMITETKGTVLIK	1xCarbamidomethyl [C6]	Unique	80.9585	815.09163	3	1.697	0.000003465	1.1.1.1.1.1.1.1.1	161311.8594	327189.875	106672.0625	398744.4063	576885.9375	818130.4375	384028.0313	384339.9375	373006.125
P42932	T-complex protein 1 subunit theta OS=Mus musculus OX=10090 GN=Cct8 PE=1 SV=3	P42932	IGLSVSEVISGYEIACK	1xCarbamidomethyl [C16]	Unique	82.5198	608.98514	3	2.083	0.000003465	1.1.1.1.1.-.1.1.1	124382.9531	137339.6719	162256.8906	70760.50781	104318.7031	62738.53515	91561.75781	62986.20313	62362.79297
P42932	T-complex protein 1 subunit theta OS=Mus musculus OX=10090 GN=Cct8 PE=1 SV=3	P42932	ILGSGIYSSSVLHGMVFK		Unique	79.3101	632.34122	3	3.094	0.000003465	1.1.1.1.1.1.1.1.1	11577794	11982339	13497694	2634361.5	4543795	4968388.5	8218453	7025254	8470005
P42932	T-complex protein 1 subunit theta OS=Mus musculus OX=10090 GN=Cct8 PE=1 SV=3	P42932	ILGSGIYSSSVLHGMVFK	1xOxidation [M15]	Unique	68.1446	637.67303	3	2.52	0.000003465	1.1.1.1.1.1.1.1.1	960845.1875	1399370.5	1538654.25	256989.1094	579199.5	562478.25	676220.9375	789152.375	1085913.75
P42932	T-complex protein 1 subunit theta OS=Mus musculus OX=10090 GN=Cct8 PE=1 SV=3	P42932	ILGSGIYSSSVLHGMVFKK		Unique	70.713	506.53145	4	2.339	0.000003465	1.1.1.1.1.1.1.1.1	2692688.688	4114562.125	2043865.688	604302.3516	1292542.688	2476941.875	2264246.563	2314646.75	2316362.625
P42932	T-complex protein 1 subunit theta OS=Mus musculus OX=10090 GN=Cct8 PE=1 SV=3	P42932	KAHEILPELVCCSAK	2xCarbamidomethyl [C11; C12]	Unique	48.6987	585.63598	3	2.35	0.000003465	1.1.1.1.1.1.1.1.1	1718831	2520701	1706631.25	702435.5625	984425.4375	1446552.313	1466699.188	1587970.313	1410732.875
P42932	T-complex protein 1 subunit theta OS=Mus musculus OX=10090 GN=Cct8 PE=1 SV=3	P42932	KDWDDDQND		Unique	18.0102	575.71775	2	1.077	0.00002117	1.1.1.1.1.1.1.1.1	2349499.25	2640393.5	2782861.5	590856.1875	957236.8125	1784582.75	1597318.5	1845703.875	2162457.25
P42932	T-complex protein 1 subunit theta OS=Mus musculus OX=10090 GN=Cct8 PE=1 SV=3	P42932	KETEGDVTSVKDAK		Unique	17.1945	753.88609	2	3.314	0.000003465	1.1.1.1.1.1.1.1.1	1816519.469	2394297.484	1825163.219	415768.4219	764668.1094	1433878.891	1201418.008	1319776.141	1640981.469
P42932	T-complex protein 1 subunit theta OS=Mus musculus OX=10090 GN=Cct8 PE=1 SV=3	P42932	KFAEAFEAIPR		Unique	54.1714	639.84553	2	2.219	0.000003465	1.1.1.1.1.1.1.1.1	2698166.25	3113095	1344943.125	543025.25	875531	2104699.25	859213.4375	1816761.813	2399306.75
P42932	T-complex protein 1 subunit theta OS=Mus musculus OX=10090 GN=Cct8 PE=1 SV=3	P42932	LATNAAVTVLR		Unique	46.9513	564.84057	2	1.936	0.000003465	1.1.1.1.1.1.1.1.1	33006409.25	38493886	37458080.75	7284137.156	14173473.56	16593095.31	22724893.19	26863666.94	28331380
P42932	T-complex protein 1 subunit theta OS=Mus musculus OX=10090 GN=Cct8 PE=1 SV=3	P42932	LATNAAVTVLRVDQIIMAKPAGGPKPPSGK		Unique	74.6755	600.94595	5	1.183	0.000009579	1.1.1.-.-.1.1.1.1	555989.375	984093.125	64214.33594	3581.261839	3822.133406	2113.850834	156497.0156	337930.4688	477929.5625
P42932	T-complex protein 1 subunit theta OS=Mus musculus OX=10090 GN=Cct8 PE=1 SV=3	P42932	LFVTNDAATILR		Unique	68.0393	445.25387	3	2.047	0.000003465	1.1.1.1.1.1.1.1.1	14747274.63	13563868.63	18380783.25	2863470.5	5312958.813	7328908.062	9624343.5	10251734.38	12176177.88
P42932	T-complex protein 1 subunit theta OS=Mus musculus OX=10090 GN=Cct8 PE=1 SV=3	P42932	LFVTNDAATILRELEVQHPAAK		Unique	88.6996	812.7795	3	2.632	0.000003465	1.1.1.1.1.1.1.1.1	4831909.5	12680354.75	3613868.375	3576929.943	5044333.875	6468078.938	4909772.5	4891358.812	4626092.563
P42932	T-complex protein 1 subunit theta OS=Mus musculus OX=10090 GN=Cct8 PE=1 SV=3	P42932	LIAQACVSIFPDSGNFNVDNIR	1xCarbamidomethyl [C6]	Unique	83.9514	817.4088	3	1.87	0.000003465	1.1.-.1.1.-.-.1.-	413551.375	518604.2188	377868.6704	154278.75	205564.8438	132929.0122	7890.907532	1085.39986	1338.453675
P42932	T-complex protein 1 subunit theta OS=Mus musculus OX=10090 GN=Cct8 PE=1 SV=3	P42932	LNSKWDLR		Unique	36.7658	516.28516	2	0.771	0.0001535	1.1.1.1.1.1.1.1.1	406831.0313	911860.1875	442922.25	271067.1563	301844.9688	701867.25	495236.8438	494506.0938	444826.5313
P42932	T-complex protein 1 subunit theta OS=Mus musculus OX=10090 GN=Cct8 PE=1 SV=3	P42932	LNSKWDLRR		Unique	31.2781	396.55954	3	1.142	0.00001237	1.1.1.1.1.-.1.1.1	583816.875	1784701	593693.75	575815.25	401230.1875	712940.9728	865800	676034	588913.5
P42932	T-complex protein 1 subunit theta OS=Mus musculus OX=10090 GN=Cct8 PE=1 SV=3	P42932	LVPGGGATEIELAK		Unique	50.0576	452.25716	3	1.57	0.000003465	1.1.1.1.1.1.1.1.1	2042677.875	1888226.875	2366590.75	375290.625	677695.375	1194087.875	1206122.625	1358347.125	1495751.25
P42932	T-complex protein 1 subunit theta OS=Mus musculus OX=10090 GN=Cct8 PE=1 SV=3	P42932	LYSVHQEGNK		Unique	19.0421	587.79622	2	1.744	0.000003465	1.1.1.1.1.1.1.1.1	3353456.75	2994461.125	3326927.625	534679.2344	1410956.938	1807579.031	1856465.938	2336505.625	2340058.375
P42932	T-complex protein 1 subunit theta OS=Mus musculus OX=10090 GN=Cct8 PE=1 SV=3	P42932	LYSVHQEGNKNVGLDIEAEVPAVK		Unique	60.6326	870.45721	3	2.846	0.000003465	1.1.1.1.1.1.1.1.1	1578482.625	1586466	2425218	346322.8438	413360.9688	985998.125	982671.25	813181.6875	733773.0625
P42932	T-complex protein 1 subunit theta OS=Mus musculus OX=10090 GN=Cct8 PE=1 SV=3	P42932	MALHVPK	1xOxidation [M1]	Unique	15.4555	406.22815	2	0.022	0.007306	1.1.1.1.1.1.1.1.1	346221.2188	105053.2188	282500.9688	42363.69141	113003.7969	137169.7656	79622.74219	192291.1875	248024.125
P42932	T-complex protein 1 subunit theta OS=Mus musculus OX=10090 GN=Cct8 PE=1 SV=3	P42932	NIQACKELAQTTR	1xCarbamidomethyl [C5]	Unique	28.9543	511.59988	3	2.161	0.000003465	1.1.1.1.1.1.1.1.1	313835.7188	972451.5625	206358.3906	278556.9063	347254.2188	522595.7187	434338.5625	437480.9688	477752.1875
P42932	T-complex protein 1 subunit theta OS=Mus musculus OX=10090 GN=Cct8 PE=1 SV=3	P42932	NLRDVDEVSSLLR		Unique	62.286	758.41013	2	2.576	0.000003465	1.1.1.1.1.1.1.1.1	11424206.5	15592086	12494701	3510309.25	4453479.625	8641344.5	8074135.25	8910244.5	9402131.75
P42932	T-complex protein 1 subunit theta OS=Mus musculus OX=10090 GN=Cct8 PE=1 SV=3	P42932	NVGLDIEAEVPAVK		Unique	66.9188	727.39842	2	2.433	0.000003465	1.1.1.1.1.1.1.1.1	2073610.125	1637631.5	2883785	343697.5938	909252.875	1021046.063	930785.875	936915.8125	1151792.625
P42932	T-complex protein 1 subunit theta OS=Mus musculus OX=10090 GN=Cct8 PE=1 SV=3	P42932	QITSYGETCPGLEQYAIK	1xCarbamidomethyl [C9]	Unique	57.7609	686.66651	3	2.339	0.000003465	1.1.1.1.1.1.1.1.1	434819.6563	263547.9375	448666.2813	47704.36328	84080.76562	153134.1406	248875.7031	288795.4375	320490.25
P42932	T-complex protein 1 subunit theta OS=Mus musculus OX=10090 GN=Cct8 PE=1 SV=3	P42932	QITSYGETCPGLEQYAIKK	1xCarbamidomethyl [C9]	Unique	50.5257	729.36497	3	3.24	0.000003465	1.1.1.1.1.1.1.1.1	7017859	6918460.5	6450516	1638611.5	2625879.5	4122137.25	4336297	5029530.5	5196810
P42932	T-complex protein 1 subunit theta OS=Mus musculus OX=10090 GN=Cct8 PE=1 SV=3	P42932	QYGSETFLAK		Unique	41.0894	572.28764	2	1.612	0.000003465	1.1.1.1.1.1.1.1.1	14816587.11	13814197.29	16903063.93	2961616.703	6644929.286	7880871.356	9637490.175	9989795.611	11732222.04
P42932	T-complex protein 1 subunit theta OS=Mus musculus OX=10090 GN=Cct8 PE=1 SV=3	P42932	RLVPGGGATEIELAK		Unique	48.3992	504.29112	3	2.707	0.000003465	1.1.1.-.1.1.1.1.1	1927610.5	1802217.25	1937296.25	1155339.145	582491.0156	1276845.375	1245682	1139809.906	1375148.063
P42932	T-complex protein 1 subunit theta OS=Mus musculus OX=10090 GN=Cct8 PE=1 SV=3	P42932	TAEELMNFSKGEENLMDAQVK		Unique	66.9599	795.37532	3	3.844	0.000003465	1.1.1.1.1.1.1.1.1	1944631.5	1976449.688	1866319.406	185434.375	277409.9375	278631.9375	331646.875	223088.7813	2128103.813
P42932	T-complex protein 1 subunit theta OS=Mus musculus OX=10090 GN=Cct8 PE=1 SV=3	P42932	TAYGPNGMNK		Unique	20.9339	526.74509	2	1.692	0.000003465	1.1.1.1.1.1.1.1.1	5246112.5	6745076.5	6547328.5	1479261.875	2898724.75	4318729.5	4498910	4493427	4412736.5
P42932	T-complex protein 1 subunit theta OS=Mus musculus OX=10090 GN=Cct8 PE=1 SV=3	P42932	TVGATALPK		Unique	29.1478	429.25811	2	1.408	0.000003465	1.1.1.1.1.1.1.1.1	6905665.328	7103342.047	6353410	1443974.416	2616162.148	4233692.469	3889883.625	4520579.945	4876504.063
P42932	T-complex protein 1 subunit theta OS=Mus musculus OX=10090 GN=Cct8 PE=1 SV=3	P42932	VADIALHYANK		Unique	38.5663	607.83011	2	2.164	0.000003465	1.1.1.1.1.1.1.1.1	3208389.375	2158825.25	5439029.5	570023.2656	1155778.906	1508869	2231576.125	2155530.75	2097575.063
P42932	T-complex protein 1 subunit theta OS=Mus musculus OX=10090 GN=Cct8 PE=1 SV=3	P42932	VADIALHYANKYNIMLVR		Unique	69.3839	702.05038	3	3.681	0.000003465	1.1.1.1.1.1.1.1.1	1632955.375	2617274	1046486.625	482652.9375	891476.625	1179378.125	943287	1172747	1437034.5
P42932	T-complex protein 1 subunit theta OS=Mus musculus OX=10090 GN=Cct8 PE=1 SV=3	P42932	VDQIIMAKPAGGPKPPSGK		Unique	36.7241	473.51717	4	2.057	0.000003465	1.1.1.1.1.1.1.1.1	4496476.5	6268531.5	5288338	1210064.625	2080067.125	2994931	3857082.75	3555061.75	4072243.75
P42932	T-complex protein 1 subunit theta OS=Mus musculus OX=10090 GN=Cct8 PE=1 SV=3	P42932	VDQIIMAKPAGGPKPPSGKK		Unique	32.7691	673.7189	3	2.405	0.000003465	1.1.1.1.1.1.1.1.1	501951.7266	572275.5078	434074.9688	101649.5508	154766.668	399231.7422	379767.5625	371625.7891	374922.3047
P42932	T-complex protein 1 subunit theta OS=Mus musculus OX=10090 GN=Cct8 PE=1 SV=3	P42932	VDQIIMAKPAGGPKPPSGKKDWDDDQND		Unique	43.2895	756.36936	4	0.854	0.00009885	1.1.1.1.1.1.1.1.1	866820.125	1622932.875	782158.875	485182.125	571630.6875	947342.3125	862073.0625	1024639.813	903774
P42932	T-complex protein 1 subunit theta OS=Mus musculus OX=10090 GN=Cct8 PE=1 SV=3	P42932	YNIMLVR		Unique	55.2269	454.75455	2	0.821	0.0001172	1.1.1.1.1.1.1.1.1	9577935.625	5953709.219	14706679.69	1295498.551	2940246.711	4031955.594	5022128.813	5844532.937	6207791.547
P42932	T-complex protein 1 subunit theta OS=Mus musculus OX=10090 GN=Cct8 PE=1 SV=3	P42932	YNIMLVR	1xOxidation [M4]	Unique	47.4388	462.75205	2	0.613	0.0003865	1.1.1.1.1.1.1.1.1	626491.3125	580973.125	1027569.063	194266.1875	480138.8438	344889	461245.4063	535598.375	693372.3125
P43006	Excitatory amino acid transporter 2 OS=Mus musculus OX=10090 GN=Slc1a2 PE=1 SV=1	P43006	AMVYYMSTTIIAAVLGVILVLAIHPGNPK		Unique	101.8459	764.6824	4	4.125	0.000003465	1.1.1.1.1.1.1.1.1	1604584.611	3243652.712	2625914.742	1081413.85	3257056.27	10876172.03	1305475.214	1581443.847	5470597
P43006	Excitatory amino acid transporter 2 OS=Mus musculus OX=10090 GN=Slc1a2 PE=1 SV=1	P43006	AMVYYMSTTIIAAVLGVILVLAIHPGNPK	1xOxidation [M]	Unique	100.4716	768.68131	4	3.991	0.000003465	1.1.1.1.1.1.1.1.1	1960582.496	3105836.094	2386444.957	1478963.998	5108109.754	9768896.007	884083.8691	3608839.652	7151740.658
P43006	Excitatory amino acid transporter 2 OS=Mus musculus OX=10090 GN=Slc1a2 PE=1 SV=1	P43006	AMVYYMSTTIIAAVLGVILVLAIHPGNPK	2xOxidation [M2; M6]	Unique	100.2142	772.68015	4	3.863	0.000003465	1.1.1.1.1.1.1.1.1	842537.5273	1103457.004	1075972.68	896651.1523	2719485.375	2823596.797	258898.3428	1960217.633	2522619.125
P43006	Excitatory amino acid transporter 2 OS=Mus musculus OX=10090 GN=Slc1a2 PE=1 SV=1	P43006	CLEDNLGIDK	1xCarbamidomethyl [C1]	Unique	42.4186	588.78185	2	2.243	0.000003465	1.1.1.1.1.1.1.1.1	11252204	15316772	9057049	14856853	24635740	34322132	16514145	17710136	20163728
P43006	Excitatory amino acid transporter 2 OS=Mus musculus OX=10090 GN=Slc1a2 PE=1 SV=1	P43006	CLEDNLGIDKR	1xCarbamidomethyl [C1]	Unique	37.2006	666.83254	2	2.222	0.000003465	1.1.1.1.1.1.1.1.1	243539080.9	395566971.7	190798175	340935992.1	539469171.5	655002817.2	403891780	400916389.4	463118916.6
P43006	Excitatory amino acid transporter 2 OS=Mus musculus OX=10090 GN=Slc1a2 PE=1 SV=1	P43006	CLEDNLGIDKRVTR	1xCarbamidomethyl [C1]	Unique	40.1336	422.97416	4	0.925	0.0000572	1.1.1.1.1.1.1.1.1	919420.9375	2342824.25	773043.125	4105349	2696215.5	3365275.75	2547174.25	1876894.125	2596441.25
P43006	Excitatory amino acid transporter 2 OS=Mus musculus OX=10090 GN=Slc1a2 PE=1 SV=1	P43006	DGMNVLGLIGFFIAFGIAMGK		Unique	100.8623	724.38494	3	2.946	0.000003465	1.1.1.1.1.1.1.1.1	58356.20313	119935.9531	96294.00781	49881.20313	256665.2188	280185.5313	52693.53906	114093.1641	149153.8438
P43006	Excitatory amino acid transporter 2 OS=Mus musculus OX=10090 GN=Slc1a2 PE=1 SV=1	P43006	DGMNVLGLIGFFIAFGIAMGK	1xOxidation [M19]	Unique	100.1834	729.71636	3	2.712	0.000003465	1.1.1.1.1.1.1.1.1	50062.89844	75840.69531	57342.26953	30492.29688	154601.8281	111307.2109	22895.79492	94595.88281	98865.125
P43006	Excitatory amino acid transporter 2 OS=Mus musculus OX=10090 GN=Slc1a2 PE=1 SV=1	P43006	DGMNVLGLIGFFIAFGIAMGK	2xOxidation [M3; M19]	Unique	99.7657	735.04765	3	2.227	0.000003465	-.1.1.-.1.1.-.1.-	52858.20998	45386.09375	37988.46094	28950.97495	40708.80469	58175.80469	3064.130346	32566.92188	1873.930025
P43006	Excitatory amino acid transporter 2 OS=Mus musculus OX=10090 GN=Slc1a2 PE=1 SV=1	P43006	DGMNVLGLIGFFIAFGIAMGKMGEQAK		Unique	100.4743	704.61408	4	3.456	0.000003465	1.-.-.-.-.1.1.1.1	7335.661621	8213.401837	3264.956036	4697.883588	3281.923341	116000.2578	7976.240234	23524.61133	45343.14063
P43006	Excitatory amino acid transporter 2 OS=Mus musculus OX=10090 GN=Slc1a2 PE=1 SV=1	P43006	DGMNVLGLIGFFIAFGIAMGKMGEQAK	1xOxidation [M]	Unique	100.1044	708.61348	4	2.275	0.000003465	1.1.1.1.1.1.1.1.1	15852.86328	22664.64648	19175.13086	11057.96484	62441.25977	117361.5469	109954.2734	27475.20313	49696.71875
P43006	Excitatory amino acid transporter 2 OS=Mus musculus OX=10090 GN=Slc1a2 PE=1 SV=1	P43006	ESNSNQCVYAAHNSVVIDECK	2xCarbamidomethyl [C7; C20]	Unique	38.1395	808.69021	3	3.53	0.000003465	1.1.1.1.1.1.1.1.1	14151030.33	4264209	10616276.99	3835624.25	7634135.031	17113396.61	9954267.641	10030141.66	11454205.7
P43006	Excitatory amino acid transporter 2 OS=Mus musculus OX=10090 GN=Slc1a2 PE=1 SV=1	P43006	ESNSNQCVYAAHNSVVIDECKVTLAANGK	2xCarbamidomethyl [C7; C20]	Unique	50.431	1060.16844	3	3.542	0.000003465	1.1.1.1.1.1.1.1.1	1798940.625	1863505.625	1032330.938	1520222.5	2723860.063	4296644.875	2263428.438	2133714.5	2251740.25
P43006	Excitatory amino acid transporter 2 OS=Mus musculus OX=10090 GN=Slc1a2 PE=1 SV=1	P43006	GLEFKDGMNVLGLIGFFIAFGIAMGK		Unique	100.4784	1373.23043	2	3.709	0.000003465	1.1.1.1.1.1.1.1.1	126324.8516	231853.2188	152331.0078	70141.73633	364703.3008	795071.9453	97318.6875	179860.6328	471835.0156
P43006	Excitatory amino acid transporter 2 OS=Mus musculus OX=10090 GN=Slc1a2 PE=1 SV=1	P43006	GLEFKDGMNVLGLIGFFIAFGIAMGK	1xOxidation [M]	Unique	99.9932	921.15347	3	2.632	0.000003465	1.1.1.1.1.1.1.1.1	147494.0977	242629.4531	206633.8047	88128.625	493049.375	877453.9375	79759.48047	265564.4922	400241.8594
P43006	Excitatory amino acid transporter 2 OS=Mus musculus OX=10090 GN=Slc1a2 PE=1 SV=1	P43006	GLEFKDGMNVLGLIGFFIAFGIAMGK	2xOxidation [M8; M24]	Unique	99.4916	926.48558	3	2.475	0.000003465	1.1.1.1.1.-.-.-.1	39606.62109	49972.24609	80852.25	35350.875	191074.875	110230.0149	6229.300934	3327.371997	49225.20703
P43006	Excitatory amino acid transporter 2 OS=Mus musculus OX=10090 GN=Slc1a2 PE=1 SV=1	P43006	IIAIKDLEVVAR		Unique	65.6405	670.41902	2	2.366	0.000003465	1.1.1.1.1.1.1.1.1	7979956.5	13555065	9383006.75	20207207.5	18156921	12342019.5	15351997	12761119.5	13394318
P43006	Excitatory amino acid transporter 2 OS=Mus musculus OX=10090 GN=Slc1a2 PE=1 SV=1	P43006	KGLEFKDGMNVLGLIGFFIAFGIAMGK		Unique	100.6039	958.51978	3	3.068	0.000003465	1.1.1.-.1.1.1.-.1	7824.485352	17381.21094	8066.855469	124939.3809	14244.31934	448642.9922	8636.295898	41005.64193	262955.2715
P43006	Excitatory amino acid transporter 2 OS=Mus musculus OX=10090 GN=Slc1a2 PE=1 SV=1	P43006	KGLEFKDGMNVLGLIGFFIAFGIAMGK	1xOxidation [M]	Unique	100.5068	578.71459	5	2.743	0.000003465	1.1.1.1.1.1.-.1.1	76885.26172	116528.793	49313.27881	25301.11035	261905.4121	578040.0742	206774.8306	139374.7754	282527.8945
P43006	Excitatory amino acid transporter 2 OS=Mus musculus OX=10090 GN=Slc1a2 PE=1 SV=1	P43006	KNDEVSSLDAFLDLIR		Unique	98.3371	917.98071	2	3.462	0.000003465	1.1.1.1.1.1.1.1.1	77385938.43	86680748.82	95925309.61	118199744.5	131292895.5	107879570.4	97610861.82	106151213.8	107162000.5
P43006	Excitatory amino acid transporter 2 OS=Mus musculus OX=10090 GN=Slc1a2 PE=1 SV=1	P43006	KQLGPGKK		Unique	13.6079	428.27412	2	1.278	0.000003465	1.1.1.1.1.1.1.1.1	137683.0469	154501.8792	130556.125	129046.5347	389365.7324	324607.5332	158603.4063	179140.6851	187815.8872
P43006	Excitatory amino acid transporter 2 OS=Mus musculus OX=10090 GN=Slc1a2 PE=1 SV=1	P43006	KVLVAPPSEEANTTK		Unique	30.9973	792.43572	2	2.98	0.000003465	1.1.1.1.1.1.1.1.1	1156929.031	1549952.469	1282261.75	1202501.063	1979410.938	4300367	1719461.969	1610862.031	1935465.125
P43006	Excitatory amino acid transporter 2 OS=Mus musculus OX=10090 GN=Slc1a2 PE=1 SV=1	P43006	LASPIHPDVVMLIAFPGDILMR		Unique	98.715	802.44084	3	3.026	0.000003465	1.1.1.1.1.1.1.1.1	2867323.094	7913742.375	2580128.5	3794461.75	4942953	5788139	1613059.5	1488130.5	1132420.875
P43006	Excitatory amino acid transporter 2 OS=Mus musculus OX=10090 GN=Slc1a2 PE=1 SV=1	P43006	LASPIHPDVVMLIAFPGDILMR	1xOxidation [M21]	Unique	98.6021	807.77256	3	2.607	0.000003465	1.1.1.1.1.1.1.1.1	985597	1961825.75	1690247.875	2567921	2398548.25	2052413.5	1120821.875	1154450.25	1469559.375
P43006	Excitatory amino acid transporter 2 OS=Mus musculus OX=10090 GN=Slc1a2 PE=1 SV=1	P43006	LGKNLLLSLTVFGVILGAVCGGLLR	1xCarbamidomethyl [C20]	Unique	100.4102	861.85216	3	3.037	0.000003465	1.1.1.1.1.1.-.1.1	20744.74609	57698.40479	11607.87891	6737.01416	74356.01563	127072.1094	59821.94838	36665.20313	70705.52344
P43006	Excitatory amino acid transporter 2 OS=Mus musculus OX=10090 GN=Slc1a2 PE=1 SV=1	P43006	MCDKLGKNLLLSLTVFGVILGAVCGGLLR	2xCarbamidomethyl [C2; C24]	Unique	100.3794	1039.91648	3	3.6	0.000003465	1.1.-.-.-.1.1.-.1	15021.63086	51644.55664	30543.07032	9868.248668	2142.171212	3693.050172	17177.95654	50072.52031	177432.6406
P43006	Excitatory amino acid transporter 2 OS=Mus musculus OX=10090 GN=Slc1a2 PE=1 SV=1	P43006	MCDKLGKNLLLSLTVFGVILGAVCGGLLR	2xCarbamidomethyl [C2; C24]; 1xOxidation [M1]	Unique	101.1209	1045.24833	3	1.874	0.000003465	1.1.-.-.1.1.-.1.1	23977.53516	73243.58203	63032.48195	226809.9394	73484.40625	280600.1875	62578.37843	39774.3042	134057.8906
P43006	Excitatory amino acid transporter 2 OS=Mus musculus OX=10090 GN=Slc1a2 PE=1 SV=1	P43006	MHDSHLSSDEPK		Unique	18.3684	691.80378	2	2.931	0.000003465	1.1.1.1.1.1.1.1.1	72023178.09	55592598.58	75617786.59	36954969.14	73385441.23	149836530.8	66255511.54	69918927.98	97452184.72
P43006	Excitatory amino acid transporter 2 OS=Mus musculus OX=10090 GN=Slc1a2 PE=1 SV=1	P43006	MHDSHLSSDEPK	1xOxidation [M1]	Unique	16.6144	466.86979	3	3.129	0.000003465	1.1.1.1.1.1.1.1.1	3874597.645	2274481.184	4477568.953	2132690.004	3044952.156	6271809.098	3677042.258	3718891.5	4235527.836
P43006	Excitatory amino acid transporter 2 OS=Mus musculus OX=10090 GN=Slc1a2 PE=1 SV=1	P43006	MHDSHLSSDEPKHR		Unique	15.8241	559.25853	3	3.788	0.000003465	1.1.1.1.1.1.1.1.1	7604696.02	22655320.1	3069740.477	8510708.59	11006217.22	41691733.52	7318232.484	7961803.314	40666520.28
P43006	Excitatory amino acid transporter 2 OS=Mus musculus OX=10090 GN=Slc1a2 PE=1 SV=1	P43006	MHDSHLSSDEPKHR	1xOxidation [M1]	Unique	14.5354	564.59036	3	3.906	0.000003465	1.1.1.1.1.1.1.1.1	794766.7285	2482984.59	396808.3164	1440323.57	2014444.051	3679460.141	975998.7852	1414502.59	2987414.18
P43006	Excitatory amino acid transporter 2 OS=Mus musculus OX=10090 GN=Slc1a2 PE=1 SV=1	P43006	MHDSHLSSDEPKHRNLGMR		Unique	26.2715	562.51832	4	3.723	0.000003465	1.1.1.1.1.1.1.1.1	2189008.328	6910581.367	835012.7188	3732148.063	6267182.5	9394244	2911341.75	3724378.031	4479921.773
P43006	Excitatory amino acid transporter 2 OS=Mus musculus OX=10090 GN=Slc1a2 PE=1 SV=1	P43006	MHDSHLSSDEPKHRNLGMR	1xOxidation [M]	Unique	24.1789	453.41463	5	1.369	0.000003465	-.1.-.1.1.1.1.1.1	3978.630235	4369.514857	1172.034692	205334.4277	411727.0469	326728.5342	185150.7876	253515.4316	204850.9927
P43006	Excitatory amino acid transporter 2 OS=Mus musculus OX=10090 GN=Slc1a2 PE=1 SV=1	P43006	MHDSHLSSDEPKHRNLGMR	2xOxidation [M1; M18]	Unique	18.9999	570.51597	4	1.658	0.000003465	1.1.1.1.1.1.1.1.1	21814.44531	70371.67969	11670.57813	115934.7754	132421.8254	101017.625	50482.71875	69866.91394	105256.0469
P43006	Excitatory amino acid transporter 2 OS=Mus musculus OX=10090 GN=Slc1a2 PE=1 SV=1	P43006	MLKMLILPLIISSLITGLSGLDAK	1xOxidation [M4]	Unique	100.2022	852.84207	3	2.611	0.000003465	1.1.-.-.1.1.-.-.-	10150.49316	103079.2109	23334.75776	65091.74446	34132.68359	297812.6563	8332.445717	1199.947272	1088.819064
P43006	Excitatory amino acid transporter 2 OS=Mus musculus OX=10090 GN=Slc1a2 PE=1 SV=1	P43006	MQEDIEMTK		Unique	31.9324	562.75188	2	1.669	0.000003465	1.1.1.1.1.1.1.1.1	428832654.6	357854910.6	417432377.5	261716399.1	438902164.3	678548721.9	413561496	437990198.8	489371374.3
P43006	Excitatory amino acid transporter 2 OS=Mus musculus OX=10090 GN=Slc1a2 PE=1 SV=1	P43006	MQEDIEMTK	1xOxidation [M]	Unique	25.3034	570.74946	2	2.001	0.000003465	1.1.1.1.1.1.1.1.1	40056889.21	31542620.06	42758118.07	49944159.5	72029331.17	105056643.6	49203327.83	49146869	63011483.54
P43006	Excitatory amino acid transporter 2 OS=Mus musculus OX=10090 GN=Slc1a2 PE=1 SV=1	P43006	MQEDIEMTK	2xOxidation [M1; M7]	Unique	31.4642	578.74689	2	1.805	0.000003465	1.1.1.1.1.1.1.1.1	11894550.5	7029202.75	15382594.5	9804131.5	17576482.75	22088983.5	11321635.75	11695796.25	15430636
P43006	Excitatory amino acid transporter 2 OS=Mus musculus OX=10090 GN=Slc1a2 PE=1 SV=1	P43006	MQEDIEMTKTQSIYDDK		Unique	43.1059	692.31532	3	2.688	0.000003465	1.1.1.1.1.1.1.1.1	785503.5	1522262.125	734330.6875	994780.0625	1468690.75	2191786.75	1387805.75	1355196.625	1608120.75
P43006	Excitatory amino acid transporter 2 OS=Mus musculus OX=10090 GN=Slc1a2 PE=1 SV=1	P43006	MQEDIEMTKTQSIYDDK	1xOxidation [M7]	Unique	35.9589	697.6465	3	2.41	0.000003465	1.1.1.1.1.1.1.1.1	143169.5781	269629.8125	148389.0625	296283.4063	414969.5938	382112.125	229109.4688	294258.2813	350829.9063
P43006	Excitatory amino acid transporter 2 OS=Mus musculus OX=10090 GN=Slc1a2 PE=1 SV=1	P43006	MQEDIEMTKTQSIYDDKNHR		Unique	37.1445	828.04934	3	3.562	0.000003465	1.1.1.1.1.1.1.1.1	54152431.88	96023386.31	37592129.14	72661180.69	82702155.5	161721005.9	59260409.37	72281124.63	102492091.8
P43006	Excitatory amino acid transporter 2 OS=Mus musculus OX=10090 GN=Slc1a2 PE=1 SV=1	P43006	MQEDIEMTKTQSIYDDKNHR	1xOxidation [M]	Unique	32.79	833.38084	3	3.453	0.000003465	1.1.1.1.1.1.1.1.1	7344426.188	15635782.25	6493044.375	18886422.69	23899838.38	26379854.75	13934273.75	15086106.88	16983491.25
P43006	Excitatory amino acid transporter 2 OS=Mus musculus OX=10090 GN=Slc1a2 PE=1 SV=1	P43006	MQEDIEMTKTQSIYDDKNHR	2xOxidation [M1; M7]	Unique	25.7715	838.71234	3	4.221	0.000003465	1.1.1.1.1.1.1.1.1	822927.0156	2128956	925678.0469	2400461.031	3674573.313	2995160	1869084.719	2103905.344	2881869
P43006	Excitatory amino acid transporter 2 OS=Mus musculus OX=10090 GN=Slc1a2 PE=1 SV=1	P43006	MRTSVNVVGDSFGAGIVYHLSK		Unique	70.141	779.73857	3	4.484	0.000003465	1.1.1.1.1.1.1.1.1	1945048.625	4964202.625	1314205.125	3685849.625	4704322.25	4389900.75	2517538.25	2431589.875	4160061.625
P43006	Excitatory amino acid transporter 2 OS=Mus musculus OX=10090 GN=Slc1a2 PE=1 SV=1	P43006	NDEVSSLDAFLDLIR		Unique	98.5848	853.93348	2	3.119	0.000003465	1.1.1.1.1.1.1.1.1	3463057.375	6441271.5	4608745.375	7711710.75	9174277.75	6137172.5	5411315	4770798.5	4679774.125
P43006	Excitatory amino acid transporter 2 OS=Mus musculus OX=10090 GN=Slc1a2 PE=1 SV=1	P43006	NLFPENLVQACFQQIQTVTK	1xCarbamidomethyl [C11]	Unique	96.9797	1189.61306	2	2.816	0.000003465	1.1.1.1.1.1.1.1.1	33384785	33811407.7	30009581.22	47533603.14	91228184.53	79437438.22	56113569.73	51812968.19	45948154.72
P43006	Excitatory amino acid transporter 2 OS=Mus musculus OX=10090 GN=Slc1a2 PE=1 SV=1	P43006	NLFPENLVQACFQQIQTVTKK	1xCarbamidomethyl [C11]	Unique	93.1887	627.33342	4	3.188	0.000003465	1.1.1.1.1.1.1.1.1	26169435	41925722	17113708	38333930	60781586	98668444	43450910	50417260	44223472
P43006	Excitatory amino acid transporter 2 OS=Mus musculus OX=10090 GN=Slc1a2 PE=1 SV=1	P43006	NLLLSLTVFGVILGAVCGGLLR	1xCarbamidomethyl [C17]	Unique	100.5053	762.45194	3	4.232	0.000003465	1.1.1.1.1.1.1.1.1	100384.1797	170001.7969	111577.9453	57530.35938	369123.7813	338152.7188	58612.49219	163408.7031	249318.7344
P43006	Excitatory amino acid transporter 2 OS=Mus musculus OX=10090 GN=Slc1a2 PE=1 SV=1	P43006	QLGMYMITVIVGLIIHGGIFLPLIYFVVTR		Unique	105.9458	676.19177	5	2.115	0.000003465	-.-.-.1.-.1.-.-.1	2529.779106	3308.16171	2329.430129	4592.621094	21755.54613	34854.09375	2719.636568	1879.95815	28854.12109
P43006	Excitatory amino acid transporter 2 OS=Mus musculus OX=10090 GN=Slc1a2 PE=1 SV=1	P43006	QLGMYMITVIVGLIIHGGIFLPLIYFVVTR	1xOxidation [M6]	Unique	101.6589	1131.64637	3	3.65	0.000003465	1.1.1.1.1.1.-.1.1	13461.74707	32709.64258	13001.89453	12016.69629	28539.16016	54118.36426	45198.34406	36040.04565	70048.4082
P43006	Excitatory amino acid transporter 2 OS=Mus musculus OX=10090 GN=Slc1a2 PE=1 SV=1	P43006	QLGPGKKNDEVSSLDAFLDLIR		Unique	96.6293	805.76724	3	3.213	0.000003465	1.1.1.1.1.1.1.1.1	5920010.193	21820568.16	4276453.023	14842553.26	15589862.07	31662791.42	11938920.55	11248974.12	10818921.88
P43006	Excitatory amino acid transporter 2 OS=Mus musculus OX=10090 GN=Slc1a2 PE=1 SV=1	P43006	QVEVRMHDSHLSSDEPKHR		Unique	24.0249	763.03812	3	2.919	0.000003465	1.1.1.1.1.1.1.1.1	874487.8477	3097120.031	447314.3594	3060457.469	3521334.969	4641099.906	2065367.656	2230256.031	3229155.203
P43006	Excitatory amino acid transporter 2 OS=Mus musculus OX=10090 GN=Slc1a2 PE=1 SV=1	P43006	QVEVRMHDSHLSSDEPKHR	1xOxidation [M6]	Unique	18.5504	576.52942	4	2.41	0.000003465	1.1.1.1.1.1.1.1.1	262996.9961	862056.3125	118889.9941	702552.7344	1141277.344	1945139.938	564767.75	619310.875	1082369.203
P43006	Excitatory amino acid transporter 2 OS=Mus musculus OX=10090 GN=Slc1a2 PE=1 SV=1	P43006	SADCSVEEEPWK	1xCarbamidomethyl [C4]	Unique	38.3174	718.80366	2	2.735	0.000003465	1.1.1.1.1.1.1.1.1	5159477.5	2518879.25	6381202.5	2515771.75	4021924.75	7560238	4539157.5	4919611.5	5049856.5
P43006	Excitatory amino acid transporter 2 OS=Mus musculus OX=10090 GN=Slc1a2 PE=1 SV=1	P43006	SADCSVEEEPWKR	1xCarbamidomethyl [C4]	Unique	34.5338	796.85424	2	2.858	0.000003465	1.1.1.1.1.1.1.1.1	182498443.3	159506440.3	189555556.5	135140923.5	197865040.5	302266632	193593295.3	208786964.8	221845523.5
P43006	Excitatory amino acid transporter 2 OS=Mus musculus OX=10090 GN=Slc1a2 PE=1 SV=1	P43006	SADCSVEEEPWKREK	1xCarbamidomethyl [C4]	Unique	29.1095	925.42293	2	3.497	0.000003465	1.1.1.1.1.1.1.1.1	14904032.63	42911627.5	10733207.5	39138725.25	53927984	84206163	40695974.5	35123740.5	36443566.5
P43006	Excitatory amino acid transporter 2 OS=Mus musculus OX=10090 GN=Slc1a2 PE=1 SV=1	P43006	SELDTIDSQHR		Unique	27.8877	650.80998	2	2.134	0.000003465	1.1.1.1.1.1.1.1.1	222330995.6	245306617.2	237680165.7	268501765.6	354961182.2	463561684.5	247913671	274963915.8	293686543.1
P43006	Excitatory amino acid transporter 2 OS=Mus musculus OX=10090 GN=Slc1a2 PE=1 SV=1	P43006	SELDTIDSQHRMQEDIEMTK		Unique	47.6768	802.70175	3	2.82	0.000003465	1.1.1.1.1.1.1.1.1	5364162.5	11266843	2974424.563	9610138.75	13867126	22314037.75	10772781.75	11903927.25	12358219.25
P43006	Excitatory amino acid transporter 2 OS=Mus musculus OX=10090 GN=Slc1a2 PE=1 SV=1	P43006	SELDTIDSQHRMQEDIEMTK	1xOxidation [M]	Unique	40.34	808.03361	3	2.786	0.000003465	1.1.1.1.1.1.1.1.1	3106126.078	5875828.937	2310121.883	5011643.125	6536606.812	10262153.88	5005498.688	6152636.437	7020244.938
P43006	Excitatory amino acid transporter 2 OS=Mus musculus OX=10090 GN=Slc1a2 PE=1 SV=1	P43006	SELDTIDSQHRMQEDIEMTK	2xOxidation [M12; M18]	Unique	34.1523	610.27605	4	1.865	0.000003465	1.1.1.1.1.1.1.1.1	16427.96484	26074.39258	9707.696289	47835.95703	39292.09375	99229.45313	27914.99414	30931.35938	42877.70703
P43006	Excitatory amino acid transporter 2 OS=Mus musculus OX=10090 GN=Slc1a2 PE=1 SV=1	P43006	TQSIYDDK		Unique	20.5723	485.22973	2	1.047	0.00002305	1.1.1.1.1.1.1.1.1	44364354.15	14738426	61203486.69	13065504.38	31357546.32	63765782.23	36300952.28	38171496.92	41112107.7
P43006	Excitatory amino acid transporter 2 OS=Mus musculus OX=10090 GN=Slc1a2 PE=1 SV=1	P43006	TQSIYDDKNHR		Unique	15.7892	688.83133	2	1.936	0.000003465	1.1.1.1.1.1.1.1.1	10388323.5	6221515.336	8617790.107	4028863.899	7810946.955	16915731.77	6025585.966	6986016.272	16700733.68
P43006	Excitatory amino acid transporter 2 OS=Mus musculus OX=10090 GN=Slc1a2 PE=1 SV=1	P43006	TSVNVVGDSFGAGIVYHLSK		Unique	80.5734	684.0251	3	4.48	0.000003465	1.1.1.1.1.1.1.1.1	191583928.7	304020649.7	138494582.7	199249149.8	570650773.2	523680701.1	181317968.2	302431090.1	289337360.4
P43006	Excitatory amino acid transporter 2 OS=Mus musculus OX=10090 GN=Slc1a2 PE=1 SV=1	P43006	VLVAPPSEEANTTK		Unique	36.0116	728.38806	2	2.449	0.000003465	1.1.1.1.1.1.1.1.1	1964206.875	2860546	2734995	2847808.5	5042339.5	5275790.5	3386419.25	3819688	3181484
P43006	Excitatory amino acid transporter 2 OS=Mus musculus OX=10090 GN=Slc1a2 PE=1 SV=1	P43006	VTLAANGK		Unique	19.7923	387.22948	2	1.04	0.00002305	1.1.1.1.1.1.1.1.1	524846.1875	210604.2656	407089.125	106556.3281	351688.4375	559282.75	217448.875	297369.3438	467730.0625
P43006	Excitatory amino acid transporter 2 OS=Mus musculus OX=10090 GN=Slc1a2 PE=1 SV=1	P43006	VTLAANGKSADCSVEEEPWKR	1xCarbamidomethyl [C12]	Unique	42.4308	587.5393	4	2.807	0.000003465	-.1.-.1.1.1.1.1.1	9004.365975	1279.706437	6217.604831	313290.5625	461257.0625	295187.1563	229421.9219	314665.0625	407317.9375
P43277	Histone H1.3 OS=Mus musculus OX=10090 GN=H1-3 PE=1 SV=2	P43277	SPAKAKAPK		Unique	48.3096	449.27903	2	0.244	0.002419	1.1.1.1.1.1.1.1.1	1252484.75	1151775.625	802263.1875	947774.6875	1653219.875	1803798.5	1067194.125	1250802.75	1359692.875
P43406	Integrin alpha-V OS=Mus musculus OX=10090 GN=Itgav PE=1 SV=2	P43406	ALFLHNR		Unique	33.6382	435.75087	2	0.528	0.0005723	-.1.1.1.1.1.1.1.1	137634.2819	112566.6484	160699.25	201912.5313	431423.9063	257618.6094	220513.5625	180966.4219	160955.1875
P43406	Integrin alpha-V OS=Mus musculus OX=10090 GN=Itgav PE=1 SV=2	P43406	AVGDFQTTKLNGFEVFAR		Unique	72.2119	667.34605	3	2.61	0.000003465	-.-.-.1.1.-.1.1.1	1562.534402	5402.741123	5236.337272	7230.162598	17841.59961	18112.24888	6336.760254	14568.86523	13282.95215
P43406	Integrin alpha-V OS=Mus musculus OX=10090 GN=Itgav PE=1 SV=2	P43406	YNNQLATR		Unique	20.0558	490.25079	2	0.793	0.0001354	1.1.-.1.1.1.1.1.1	167891.4531	145078.1563	215369.1631	103080.5313	266737.7188	319250.6563	156006.0156	190880.4063	228563.1563
P45376	Aldo-keto reductase family 1 member B1 OS=Mus musculus OX=10090 GN=Akr1b1 PE=1 SV=3	P45376	GIVVTAYSPLGSPDRPWAKPEDPSLLEDPR		Unique	76.0984	816.4235	4	2.137	0.000003465	1.1.1.1.1.1.1.1.1	742486.625	797236	622148.5	605916.1875	960150.875	1117227.875	634427.75	738619.625	737076.375
P45376	Aldo-keto reductase family 1 member B1 OS=Mus musculus OX=10090 GN=Akr1b1 PE=1 SV=3	P45376	HIDCAQVYQNEKEVGVALQEK	1xCarbamidomethyl [C4]	Unique	47.9736	820.07249	3	4.073	0.000003465	1.1.1.1.1.1.1.1.1	332026.7188	353820.0938	325736.1563	159553.125	632824.25	798377.6875	536256.75	626366.625	441056.75
P45376	Aldo-keto reductase family 1 member B1 OS=Mus musculus OX=10090 GN=Akr1b1 PE=1 SV=3	P45376	HKDYPFHAEV		Unique	36.3504	621.79905	2	1.391	0.000003465	1.1.1.1.1.1.1.1.1	1424150.844	1335782.328	408062.5078	141131.3906	1708917.281	1288775.844	1197897.828	1447296.125	1317983.641
P45376	Aldo-keto reductase family 1 member B1 OS=Mus musculus OX=10090 GN=Akr1b1 PE=1 SV=3	P21300; Q8VC28; P45376; P45377	ILNKPGLK		NotUnique	24.586	441.79207	2	0.941	0.00005185	1.1.1.1.1.1.1.1.1	1631546.781	1710253.25	1268036.5	1171619.453	1922231.25	3275325.688	1580212.469	1581801.219	1686520.438
P45376	Aldo-keto reductase family 1 member B1 OS=Mus musculus OX=10090 GN=Akr1b1 PE=1 SV=3	P45376	LWCTFHDK	1xCarbamidomethyl [C3]	Unique	38.1832	553.75812	2	0.902	0.00006966	1.1.-.1.1.1.-.1.1	110332.625	155897.9219	182103.6619	93896.8125	159072.0938	608528.75	238036.7831	121446.2422	346809.6875
P45376	Aldo-keto reductase family 1 member B1 OS=Mus musculus OX=10090 GN=Akr1b1 PE=1 SV=3	P45376	MPTLGLGTWK		Unique	67.8927	552.29949	2	1.481	0.000003465	1.1.1.1.1.1.1.1.1	1569443.5	902022.4375	1088329.875	460722.125	940261.25	1129847.75	982539	1015007.375	1096130.625
P45376	Aldo-keto reductase family 1 member B1 OS=Mus musculus OX=10090 GN=Akr1b1 PE=1 SV=3	P45376	NLVVIPK		Unique	47.0897	391.7604	2	0.781	0.0001443	1.1.1.1.1.1.1.1.1	1682173.375	1949331.25	1248012.625	1359249.875	2089762.875	3031188.25	1806038.875	2050633.25	1387709
P45376	Aldo-keto reductase family 1 member B1 OS=Mus musculus OX=10090 GN=Akr1b1 PE=1 SV=3	P45376	QDLFIVSK		Unique	51.7765	475.27203	2	0.248	0.002373	1.1.1.1.1.1.1.1.1	232498.25	336553.4375	198134.9688	239831.3125	448638.75	346570.875	270181.7813	339779	330580.125
P45376	Aldo-keto reductase family 1 member B1 OS=Mus musculus OX=10090 GN=Akr1b1 PE=1 SV=3	P45376	SPPGQVTEAVK		Unique	25.2347	556.80117	2	2.043	0.000003465	1.1.1.1.1.1.1.1.1	679454.375	467387.5	465184.25	368775.9688	587751.9375	1071903	525315.6875	685493.875	677824
P45376	Aldo-keto reductase family 1 member B1 OS=Mus musculus OX=10090 GN=Akr1b1 PE=1 SV=3	P45376	TIGVSNFNPLQIER		Unique	73.5147	794.42795	2	2.813	0.000003465	1.1.1.1.1.1.1.1.1	2609009.813	2282592.125	1968772.219	2361159.75	3483668.375	3936097.313	2965173.375	3102753.938	2785758.813
P45376	Aldo-keto reductase family 1 member B1 OS=Mus musculus OX=10090 GN=Akr1b1 PE=1 SV=3	P45376	TTAQVLIR		Unique	35.7459	451.27682	2	0.973	0.00003635	1.1.1.1.1.1.1.1.1	1397301.5	1250541.875	1092316.25	921154.5	1637090.375	2284389.5	1196389.625	1290631	1582235.125
P45376	Aldo-keto reductase family 1 member B1 OS=Mus musculus OX=10090 GN=Akr1b1 PE=1 SV=3	P45376	TTAQVLIRFPIQR		Unique	66.3752	514.97618	3	0.626	0.0003609	1.1.-.1.1.1.1.1.1	65381.83203	235540.0938	81303.81423	154530.875	242510.2031	296154.5938	106875.9844	67970.47656	160074.4063
P45376	Aldo-keto reductase family 1 member B1 OS=Mus musculus OX=10090 GN=Akr1b1 PE=1 SV=3	P45376	VAIDLGYR		Unique	49.0173	453.75574	2	0.848	0.0001037	1.1.1.1.1.1.1.1.1	2852832.5	1890655.375	1818946.125	1428582.125	2181151.75	3086217	1676328.625	2021621.25	2393483
P45376	Aldo-keto reductase family 1 member B1 OS=Mus musculus OX=10090 GN=Akr1b1 PE=1 SV=3	P45376	VCALMSCAK	2xCarbamidomethyl [C2; C7]	Unique	32.0516	520.24025	2	1.323	0.000003465	1.1.1.1.1.1.1.1.1	273790.0313	413894.4375	182618.375	309186.4375	472856.3125	588487.0625	348698.5313	369256.5938	368004.6875
P45376	Aldo-keto reductase family 1 member B1 OS=Mus musculus OX=10090 GN=Akr1b1 PE=1 SV=3	P45376	YKPAVNQIECHPYLTQEK	1xCarbamidomethyl [C10]	Unique	42.4907	740.03662	3	2.864	0.000003465	1.1.1.-.-.1.-.-.1	864031.1875	872478.625	1035750.063	3613.124202	1166.755404	2132.42179	4497.944431	1808.026783	1117.74221
P45377	Aldose reductase-related protein 2 OS=Mus musculus OX=10090 GN=Akr1b8 PE=1 SV=2	P45377	ALGVSNFNHFQIER		Unique	59.2311	544.61461	3	2.017	0.000003465	1.1.1.1.1.1.1.1.1	701930.6875	768381.125	646605.5625	409250.3438	623244.25	1092859.5	637669.1875	620328.5625	826375.5625
P45377	Aldose reductase-related protein 2 OS=Mus musculus OX=10090 GN=Akr1b8 PE=1 SV=2	P45377	HKPVTNQVECHPYLTQEK	1xCarbamidomethyl [C10]	Unique	30.0404	552.77711	4	3.119	0.000003465	1.1.1.1.1.1.1.1.1	742407.7344	981829	584272.625	409298.0156	890994.5312	1032074.281	520709.2188	642261.5156	966673.875
P45377	Aldose reductase-related protein 2 OS=Mus musculus OX=10090 GN=Akr1b8 PE=1 SV=2	P21300; P45377	MPIVGLGTWK		Unique	71.465	551.30996	2	1.541	0.000003465	1.1.1.1.1.1.1.1.1	1096126.5	1003480.688	766319	441410.7813	708411.625	1067110.125	752554.625	812321.125	834335.875
P45377	Aldose reductase-related protein 2 OS=Mus musculus OX=10090 GN=Akr1b8 PE=1 SV=2	P21300; P45377	NVVVIPK		Unique	38.1122	384.75265	2	0.763	0.0001626	1.1.1.1.1.1.1.1.1	240294.4063	302859.75	210960.9375	167519.9688	291026.0938	317130.0938	269230.4688	276501.125	370663.2813
P45591	Cofilin-2 OS=Mus musculus OX=10090 GN=Cfl2 PE=1 SV=1	P45591	AVLFCLSDDKR	1xCarbamidomethyl [C5]	Unique	52.9933	441.89545	3	1.388	0.000003465	1.1.1.1.1.1.1.1.1	254415.9375	180007.8906	138475.6719	214356.0156	300516.1875	269090.4063	265962.0938	228005.5625	248951.4844
P45591	Cofilin-2 OS=Mus musculus OX=10090 GN=Cfl2 PE=1 SV=1	P45591	ESKKEDLVFIFWAPESAPLK		Unique	88.2203	778.75081	3	1.978	0.000003465	1.1.1.1.1.1.1.1.1	47853.62109	55530.40234	41846.66797	88961.92188	118706.5313	138397.625	61916.47266	42184.64844	22882.4668
P45591	Cofilin-2 OS=Mus musculus OX=10090 GN=Cfl2 PE=1 SV=1	P45591	LLPLNDCR	1xCarbamidomethyl [C7]	Unique	40.7083	500.76589	2	1.035	0.00002305	1.1.1.1.1.1.1.1.1	642248.625	551201.4375	401822.3125	612601.375	862650.3125	995321.1875	619356.625	643343.5	650477.75
P45591	Cofilin-2 OS=Mus musculus OX=10090 GN=Cfl2 PE=1 SV=1	P45591	QIIVEEAK		Unique	29.7577	465.26858	2	0.715	0.0002209	1.1.1.1.1.1.1.1.1	714023.4375	402985.2813	497648.0313	456103.7188	909673.625	828504.0625	641937.6875	519547.3125	500685.6563
P45591	Cofilin-2 OS=Mus musculus OX=10090 GN=Cfl2 PE=1 SV=1	P45591	QILVGDIGDTVEDPYTSFVK		Unique	82.6207	732.70767	3	2.047	0.000003465	1.1.1.1.1.1.1.1.1	158028.3594	54126.99609	73287.91406	134617.1406	156154.2813	131618.1719	117425.375	145075.3438	167335.25
P45878	Peptidyl-prolyl cis-trans isomerase FKBP2 OS=Mus musculus OX=10090 GN=Fkbp2 PE=1 SV=1	P45878	IPGGATLVFEVELLK		Unique	96.2422	529.31126	3	1.06	0.00002305	1.1.1.-.1.1.-.1.1	14804.58691	5741.830078	11522.02051	9433.579431	9741.089844	15812.21777	2652.285915	2020.631348	3113.189209
P45878	Peptidyl-prolyl cis-trans isomerase FKBP2 OS=Mus musculus OX=10090 GN=Fkbp2 PE=1 SV=1	P45878	KLQIGVK		Unique	27.8394	393.2656	2	0.789	0.0001401	1.1.1.1.1.1.1.1.1	461566.8438	402691.5938	445099.0625	256301.9063	568001.25	820881.3125	586521.9375	585669.875	668090.4375
P45878	Peptidyl-prolyl cis-trans isomerase FKBP2 OS=Mus musculus OX=10090 GN=Fkbp2 PE=1 SV=1	P45878	KLVIPSELGYGER		Unique	55.387	487.60825	3	2.226	0.000003465	1.1.-.1.1.1.1.1.1	1061894.25	1169623.438	1524379.495	1162221.781	1977188.688	1927094.188	1288427.781	1310189.375	1388083.281
P45878	Peptidyl-prolyl cis-trans isomerase FKBP2 OS=Mus musculus OX=10090 GN=Fkbp2 PE=1 SV=1	P45878	LVIPSELGYGER		Unique	61.0532	666.86139	2	1.72	0.000003465	1.1.1.1.1.1.1.1.1	955424.75	869194.6875	833541.25	1115572	1495513.125	1001820.688	1059923.75	1078987	1208860.75
P45952	Medium-chain specific acyl-CoA dehydrogenase, mitochondrial OS=Mus musculus OX=10090 GN=Acadm PE=1 SV=1	P45952	AAWEVDSGRR		Unique	26.933	382.85974	3	0.83	0.0001154	1.1.1.1.1.1.1.1.1	531419.9375	560010.6094	355865.5313	287220.1719	682162.6563	814797.1406	470200.9844	526337.5313	497009.6406
P45952	Medium-chain specific acyl-CoA dehydrogenase, mitochondrial OS=Mus musculus OX=10090 GN=Acadm PE=1 SV=1	P45952	AEKKGDEYVINGQK		Unique	20.2825	526.94228	3	2.221	0.000003465	1.1.1.1.1.1.1.1.1	19331.95703	38629.98828	8397.114258	22977.33594	43990.46094	39765.96484	25674.99414	25479.19141	30926.80664
P45952	Medium-chain specific acyl-CoA dehydrogenase, mitochondrial OS=Mus musculus OX=10090 GN=Acadm PE=1 SV=1	P45952	EEIIPVAPEYDKSGEYPFPLIK		Unique	85.9971	845.44048	3	2.039	0.000003465	1.-.1.1.1.1.1.1.1	126038.4922	117093.5845	110688.2344	43097.80469	83794.625	122647.75	79270.85938	90954.91406	92848.10156
P45952	Medium-chain specific acyl-CoA dehydrogenase, mitochondrial OS=Mus musculus OX=10090 GN=Acadm PE=1 SV=1	P45952	ELNMGQR		Unique	21.7344	424.20798	2	0.703	0.0002363	1.1.1.1.1.-.1.1.1	262196.9063	233992.9688	174018.1875	147042.4219	247999.9688	298925.4747	255712.2969	244852.7344	194215.1094
P45952	Medium-chain specific acyl-CoA dehydrogenase, mitochondrial OS=Mus musculus OX=10090 GN=Acadm PE=1 SV=1	P45952	IAMGAFDR		Unique	42.0573	440.72088	2	0.928	0.00005185	1.1.1.1.1.1.1.1.1	670820.8125	573161.1875	463997.7813	277959.9063	528811.1875	819031.875	506109.125	479514.4063	549916.75
P45952	Medium-chain specific acyl-CoA dehydrogenase, mitochondrial OS=Mus musculus OX=10090 GN=Acadm PE=1 SV=1	P45952	SNPDPKVPASK		Unique	18.1019	380.53998	3	1.491	0.000003465	1.1.1.1.1.1.1.1.1	194039.2324	428924.9648	126614.6191	276386.2813	399955.9063	549913.8281	253389.5273	290945.8711	323027.6992
P45952	Medium-chain specific acyl-CoA dehydrogenase, mitochondrial OS=Mus musculus OX=10090 GN=Acadm PE=1 SV=1	P45952	TRPTVAAGAVGLAQR		Unique	37.506	489.95106	3	2.894	0.000003465	1.1.1.1.1.1.1.1.1	588803.0625	675408.9375	635164.75	529439.1875	1035375.375	1474834.875	822155.4375	669145.4375	829590.6875
P45952	Medium-chain specific acyl-CoA dehydrogenase, mitochondrial OS=Mus musculus OX=10090 GN=Acadm PE=1 SV=1	P45952	VPKENVLIGEGAGFK		Unique	49.0855	519.95898	3	2.866	0.000003465	1.1.1.1.1.1.1.1.1	75623.86719	60599.35156	38475.18359	42654	62142.72656	121765.9531	44491.83203	73402.65625	89445.48438
P46061	Ran GTPase-activating protein 1 OS=Mus musculus OX=10090 GN=Rangap1 PE=1 SV=2	P46061	AFSCSSFNSNTFLTR	1xCarbamidomethyl [C4]	Unique	61.6844	580.26696	3	0.134	0.004152	1.1.1.-.1.1.1.1.1	30132.52734	39747.00391	33199.35547	17438.78757	12322.58008	11564.15918	16948.32617	21547.08203	24388.0293
P46061	Ran GTPase-activating protein 1 OS=Mus musculus OX=10090 GN=Rangap1 PE=1 SV=2	P46061	KAFSCSSFNSNTFLTR	1xCarbamidomethyl [C5]	Unique	54.585	622.96487	3	2.381	0.000003465	1.1.1.1.1.1.1.-.1	42875.91797	57112.71875	47309.46875	12263.6875	21120.08594	25849.79102	35304.72656	33867.545	43832.01953
P46062	Signal-induced proliferation-associated protein 1 OS=Mus musculus OX=10090 GN=Sipa1 PE=1 SV=2	P46062	AHSHEDASRPAATPTR		Unique	14.8586	568.61198	3	2.089	0.000003465	1.1.1.1.1.1.1.1.1	85885.74219	70748.46094	49311.40234	28772.45313	19043.44824	11612.17188	35459.59961	31763.51074	92518.43164
P46062	Signal-induced proliferation-associated protein 1 OS=Mus musculus OX=10090 GN=Sipa1 PE=1 SV=2	P46062	ALNGEQAAGHAR		Unique	15.9832	398.87075	3	1.951	0.000003465	1.1.1.1.1.1.1.1.1	99812.85156	91108.125	83735.29688	31582.16016	55577.625	75201.35156	69855.94531	62769.34375	29733.2207
P46062	Signal-induced proliferation-associated protein 1 OS=Mus musculus OX=10090 GN=Sipa1 PE=1 SV=2	P46062	EGSGGGTLHSYR		Unique	17.5551	407.5267	3	2.507	0.000003465	1.1.1.1.1.1.1.1.1	49395.61328	42651.28125	40347.07031	13033.70996	28967.38672	44536.24609	30185.16211	35273.97656	35932.89844
P46062	Signal-induced proliferation-associated protein 1 OS=Mus musculus OX=10090 GN=Sipa1 PE=1 SV=2	P46062	FTFAETTGLRPGAR		Unique	51.0684	508.60346	3	1.269	0.000003465	1.1.1.-.1.1.1.1.1	1132353.5	514778.9063	198062.2969	184409.5615	228589.0469	170784.5469	359583.9688	336201.9688	304628.375
P46062	Signal-induced proliferation-associated protein 1 OS=Mus musculus OX=10090 GN=Sipa1 PE=1 SV=2	P46062	QFHAMATR		Unique	21.4385	481.23709	2	0.255	0.002287	1.1.1.1.1.1.1.1.1	16335.5957	16772.28711	9080.148438	5716.035645	10182.0127	7615.524902	12717.34277	13544.06738	10155.93066
P46096	Synaptotagmin-1 OS=Mus musculus OX=10090 GN=Syt1 PE=1 SV=1	P46096	DLQSAEKEEQEK		Unique	19.0965	478.5632	3	2.545	0.000003465	1.1.1.1.1.1.1.1.1	518219.2109	305337.5039	546369.6719	379737.4531	760548.7344	735736.2734	510269.6875	541920.3984	577817.9688
P46096	Synaptotagmin-1 OS=Mus musculus OX=10090 GN=Syt1 PE=1 SV=1	P46096	DLQSAEKEEQEKLGDICFSLR	1xCarbamidomethyl [C17]	Unique	70.0835	624.55725	4	3.073	0.000003465	1.1.1.1.1.1.1.1.1	1470018	1334808.313	918485.2188	1564665.813	2770341	2547538.625	1277360.688	1504205.063	1799882.438
P46096	Synaptotagmin-1 OS=Mus musculus OX=10090 GN=Syt1 PE=1 SV=1	P46096; Q9R0N5	EEQEKLGDICFSLR	1xCarbamidomethyl [C10]	NotUnique	62.5947	575.28209	3	1.523	0.000003465	1.1.1.1.1.1.1.1.1	23738.8125	26632.14258	12478.78613	43002.46875	47351.67969	54981.75391	18359.33594	25057.51953	30542.17969
P46096	Synaptotagmin-1 OS=Mus musculus OX=10090 GN=Syt1 PE=1 SV=1	P46096	FSKHDIIGEFK		Unique	46.0341	440.90289	3	1.483	0.000003465	1.1.1.1.1.1.1.1.1	489438.4063	257602.375	337070.6875	212203.4219	547212.8125	429658.7188	370470	387420.5625	436575.3125
P46096	Synaptotagmin-1 OS=Mus musculus OX=10090 GN=Syt1 PE=1 SV=1	P46096	HDIIGEFK		Unique	41.6043	479.7535	2	0.577	0.0004481	1.1.1.1.1.1.1.1.1	570949	287689.5	767560.9375	502088.2188	1022857	693513.5625	526700.5	489157.4063	543167.25
P46096	Synaptotagmin-1 OS=Mus musculus OX=10090 GN=Syt1 PE=1 SV=1	P46096	HDIIGEFKVPMNTVDFGHVTEEWR		Unique	83.7093	714.84954	4	2.69	0.000003465	1.1.1.1.1.1.1.1.1	54104.76953	181197.0156	313420.6563	339171.75	704487.8125	633143.4375	380272.8438	526818.875	257688.9844
P46096	Synaptotagmin-1 OS=Mus musculus OX=10090 GN=Syt1 PE=1 SV=1	P46097; P46096	HWSDMLANPR		NotUnique	45.3197	613.79037	2	1.964	0.000003465	1.1.1.1.1.1.1.1.1	4269039.75	3759035.25	3684022.25	4459836.5	7306338.25	9462126.75	5674220.25	5404830.5	4522568
P46096	Synaptotagmin-1 OS=Mus musculus OX=10090 GN=Syt1 PE=1 SV=1	P46097; P46096	HWSDMLANPR	1xOxidation [M5]	NotUnique	33.9326	621.78776	2	2.025	0.000003465	1.1.1.1.1.1.1.1.1	118610.0469	161024.9688	196625.1563	394464.875	1282939.063	239974.2813	344459.1875	361509.2188	223965.9688
P46096	Synaptotagmin-1 OS=Mus musculus OX=10090 GN=Syt1 PE=1 SV=1	P46097; P46096	IHLMQNGK		NotUnique	23.6059	470.75528	2	1.01	0.00002305	1.1.1.1.1.1.1.1.1	958648.875	759281.125	889680.625	579252.4375	1057540.5	901995.9375	922506.375	818986.8125	1187602.625
P46096	Synaptotagmin-1 OS=Mus musculus OX=10090 GN=Syt1 PE=1 SV=1	P46097; P46096; Q9R0N5	KMDVGGLSDPYVK		NotUnique	46.9119	704.86065	2	3.09	0.000003465	1.1.1.1.1.1.1.1.1	1007326.563	545133.125	727682.0625	704388.4375	1873760.125	1766847.25	1058582.75	1288818	1376043.125
P46096	Synaptotagmin-1 OS=Mus musculus OX=10090 GN=Syt1 PE=1 SV=1	P46096	KNTLNPYYNESFSFEVPFEQIQK		Unique	85.6753	941.46064	3	2.904	0.000003465	1.1.1.1.1.1.1.1.1	946741.6875	928738.9375	863831.5625	1314760.25	1971248.5	2451615.25	1231434.875	1175127.75	1252265.875
P46096	Synaptotagmin-1 OS=Mus musculus OX=10090 GN=Syt1 PE=1 SV=1	P46096	KTLNPVFNEQFTFK		Unique	65.8132	571.63842	3	1.73	0.000003465	1.1.-.1.1.1.1.1.1	1866789.875	965580.5625	1251658.505	1182282.5	3049300.5	1927028.25	1583666.75	1974926.25	1898568.5
P46096	Synaptotagmin-1 OS=Mus musculus OX=10090 GN=Syt1 PE=1 SV=1	P46096	KTLNPVFNEQFTFKVPYSELGGK		Unique	78.5641	881.79916	3	4.288	0.000003465	1.1.1.1.1.1.1.1.1	202280.4531	481287.4688	110616.75	334510.5625	423884.0625	1112685.75	317506.3125	383659.875	237111.0156
P46096	Synaptotagmin-1 OS=Mus musculus OX=10090 GN=Syt1 PE=1 SV=1	P46096; Q9R0N5	LGDICFSLR	1xCarbamidomethyl [C5]	NotUnique	64.0265	540.77891	2	1.175	0.000009579	1.1.1.1.1.1.1.1.1	853913.875	392373.625	616411.5	852911.75	1452059.875	564299.1875	757969.0625	841705.8125	703974.1875
P46096	Synaptotagmin-1 OS=Mus musculus OX=10090 GN=Syt1 PE=1 SV=1	P46096	LTVVILEAK		Unique	59.8181	493.31807	2	1.418	0.000003465	1.1.1.1.1.1.1.1.1	1637781.641	1640427.844	1453282.719	1720932.789	2990754.594	3431133.156	1408047.375	1256920.875	1319132
P46096	Synaptotagmin-1 OS=Mus musculus OX=10090 GN=Syt1 PE=1 SV=1	P46097; P46096; Q9R0N5	MDVGGLSDPYVK		NotUnique	53.1338	640.81336	2	2.187	0.000003465	1.1.1.1.1.1.1.1.1	4407425	3673758.25	2725980.5	3117704.5	5810260.5	7335405.5	3930225.25	4944379.5	5250814
P46096	Synaptotagmin-1 OS=Mus musculus OX=10090 GN=Syt1 PE=1 SV=1	P46097; P46096	MDVGGLSDPYVKIHLMQNGKR		NotUnique	60.5563	590.30699	4	1.79	0.000003465	1.-.-.1.1.1.1.1.1	72038.39063	4045.602972	1870.891463	136647.8438	204585.6406	315085.1563	98082.92187	177847.4688	141023.3594
P46096	Synaptotagmin-1 OS=Mus musculus OX=10090 GN=Syt1 PE=1 SV=1	P46096	NAINMKDVK		Unique	24.8318	516.77884	2	1.237	0.000006775	1.1.-.1.1.1.1.1.1	233977.2344	322866.8125	258123.0662	297526.9375	439733.6563	550416	305037.8438	256455.6094	314298.6875
P46096	Synaptotagmin-1 OS=Mus musculus OX=10090 GN=Syt1 PE=1 SV=1	P46096	NAINMKDVKDLGK		Unique	37.0983	482.59738	3	1.684	0.000003465	1.1.1.1.1.1.1.1.1	221500	790911.5625	117540.5391	268119.9375	1019058	1545346.75	580498.1875	612204.75	894218.5
P46096	Synaptotagmin-1 OS=Mus musculus OX=10090 GN=Syt1 PE=1 SV=1	P46096	NTLNPYYNESFSFEVPFEQIQK		Unique	90.6771	898.76208	3	2.7	0.000003465	1.1.1.1.1.1.1.1.1	2087010	2112046.25	1785226	2434355.75	4261194.5	4135933.75	2301259	2412147.75	2288280.5
P46096	Synaptotagmin-1 OS=Mus musculus OX=10090 GN=Syt1 PE=1 SV=1	P46096	RPIAQWHTLQVEEEVDAMLAVK		Unique	90.6709	641.58864	4	3.647	0.000003465	1.1.1.1.1.1.1.1.1	88950.53516	124351.1113	201773.75	186903.3906	157206.5	260611.1152	120551.5703	115337.8262	113420.958
P46096	Synaptotagmin-1 OS=Mus musculus OX=10090 GN=Syt1 PE=1 SV=1	P46096	RPIAQWHTLQVEEEVDAMLAVKK		Unique	82.1368	673.61235	4	4.297	0.000003465	1.1.1.1.1.1.1.1.1	981093.625	1690012.492	1111855.625	1824931.125	1757342.938	3780770.328	1362295.313	2170497.563	562831.1719
P46096	Synaptotagmin-1 OS=Mus musculus OX=10090 GN=Syt1 PE=1 SV=1	P46096	TLNPVFNEQFTFK		Unique	74.5321	792.90654	2	2.101	0.000003465	1.1.1.1.1.1.1.1.1	2597678.5	1561731.219	2336230.563	1609722.156	3842266.125	4208425.75	2216200.875	2369371.5	2482876.625
P46096	Synaptotagmin-1 OS=Mus musculus OX=10090 GN=Syt1 PE=1 SV=1	P46096	TLNPVFNEQFTFKVPYSELGGK		Unique	85.2279	839.1006	3	3.5	0.000003465	1.1.1.1.1.1.1.1.1	2333540.625	4250497.625	1292015.938	4635498.375	6450242.938	7800103.875	3542316.688	3814845	3690184.25
P46096	Synaptotagmin-1 OS=Mus musculus OX=10090 GN=Syt1 PE=1 SV=1	P46096	TLVMAVYDFDR		Unique	72.1786	665.32901	2	1.817	0.000003465	1.1.1.1.1.1.1.1.1	3297463.75	2490248.25	3142075.75	2080553.5	5066534.5	5842704.5	3003731.5	2896220.25	2997245
P46096	Synaptotagmin-1 OS=Mus musculus OX=10090 GN=Syt1 PE=1 SV=1	P46096	TLVMAVYDFDR	1xOxidation [M4]	Unique	66.8434	673.32667	2	0.907	0.0000673	1.1.1.1.1.1.1.1.1	152351.0156	111928.4766	208970	188954.5938	313493.875	257762.9063	176970.2969	143211.4375	181860.3594
P46096	Synaptotagmin-1 OS=Mus musculus OX=10090 GN=Syt1 PE=1 SV=1	P46096	TLVMAVYDFDRFSKHDIIGEFK		Unique	87.5372	658.58724	4	1.404	0.000003465	1.1.1.1.1.1.-.1.1	80175.24219	145452.6875	51533.51953	147194.3125	197355.5625	155684.1094	98172.76799	103218.375	78845.39063
P46096	Synaptotagmin-1 OS=Mus musculus OX=10090 GN=Syt1 PE=1 SV=1	P46097; P46096	VFLLPDK		NotUnique	57.4682	416.25215	2	0.595	0.0004242	1.1.1.1.1.1.1.1.1	3110479.5	1165592.25	2316876	1222413.375	2544538.5	2957612	1960233.75	1994115.125	2330318
P46096	Synaptotagmin-1 OS=Mus musculus OX=10090 GN=Syt1 PE=1 SV=1	P46097; P46096	VFLLPDKK		NotUnique	46.1881	480.29985	2	0.859	0.00008875	1.1.1.1.1.1.1.1.1	2022694.375	1693484.75	2071583.375	1673185.625	2752079	5274287.5	1776173.625	2304677.5	2691209.5
P46096	Synaptotagmin-1 OS=Mus musculus OX=10090 GN=Syt1 PE=1 SV=1	P46097; P46096	VFLLPDKKK		NotUnique	37.7044	544.3476	2	0.946	0.00004976	1.1.1.1.1.1.1.1.1	367583.4375	641048.5625	87019.61719	616717.6875	666242.375	1620322.75	233287.4688	511652.1875	733342.75
P46096	Synaptotagmin-1 OS=Mus musculus OX=10090 GN=Syt1 PE=1 SV=1	P46096	VFVGYNSTGAELR		Unique	48.8631	706.86172	2	2.232	0.000003465	1.1.1.1.1.1.1.1.1	11147531.13	10290389.44	8869203.125	10739850.31	16772485.13	20073794.75	11957401.13	13338296.25	14692723.63
P46096	Synaptotagmin-1 OS=Mus musculus OX=10090 GN=Syt1 PE=1 SV=1	P46096	VFVGYNSTGAELRHWSDMLANPR		Unique	78.1635	655.82349	4	2.486	0.000003465	-.1.-.1.1.1.1.-.1	3468.126222	2353.685165	5150.052284	388402.1875	557061.125	760262.125	248968.6875	225945.0214	257905.0469
P46096	Synaptotagmin-1 OS=Mus musculus OX=10090 GN=Syt1 PE=1 SV=1	P46096	VPMNTVDFGHVTEEWR		Unique	65.1313	639.63709	3	3.188	0.000003465	1.1.1.1.1.1.1.1.1	1118440.375	869861.5	1234155.25	987734.8125	1836992.875	1279576.25	1210776.5	1044798.188	1423968.875
P46096	Synaptotagmin-1 OS=Mus musculus OX=10090 GN=Syt1 PE=1 SV=1	P46096	VPMNTVDFGHVTEEWRDLQSAEKEEQEK		Unique	71.8229	667.11681	5	2.001	0.000003465	1.1.1.-.1.1.1.1.1	397030.8438	83230.78125	306881.125	184315.4217	428796.6563	200244.8906	312937.5625	328728.25	303534.1563
P46096	Synaptotagmin-1 OS=Mus musculus OX=10090 GN=Syt1 PE=1 SV=1	P46096	VPYSELGGK		Unique	30.7051	475.25298	2	1.229	0.000006775	1.1.1.1.1.1.1.1.1	4902745	2913013	4076944	3261471	6095430	7740752.5	3798886.75	4606533.5	5229963.5
P46096	Synaptotagmin-1 OS=Mus musculus OX=10090 GN=Syt1 PE=1 SV=1	P46097; P46096	VQVVVTVLDYDK		NotUnique	66.2236	689.38524	2	1.681	0.000003465	1.1.1.1.1.1.1.1.1	732796.75	393802.125	707370.0625	449341.4688	866155.6875	1015025.5	422778.6875	425154.3438	387043.9375
P46096	Synaptotagmin-1 OS=Mus musculus OX=10090 GN=Syt1 PE=1 SV=1	P46097; P46096	VQVVVTVLDYDKIGK		NotUnique	68.4265	559.32585	3	2.93	0.000003465	1.1.1.1.1.1.1.1.1	1077060.125	770925.0625	1018338.563	790699.8125	1366055.375	1444245.125	686742.25	617438.625	666432.3125
P46096	Synaptotagmin-1 OS=Mus musculus OX=10090 GN=Syt1 PE=1 SV=1	P46096	YVPTAGKLTVVILEAK		Unique	71.7557	568.00982	3	2.205	0.000003465	1.1.1.1.1.1.1.1.1	430700.4063	990436.9375	219223.1406	1195008.25	1047043.188	1339331.875	688708.6875	740196.9375	691965.3125
P46097	Synaptotagmin-2 OS=Mus musculus OX=10090 GN=Syt2 PE=1 SV=1	P46097	IFVGSNATGTELR		Unique	45.8976	682.86208	2	2.095	0.000003465	1.1.1.1.1.1.1.1.1	253214.2188	214414.2813	242271.7031	199346.5625	388229.3438	688771.3125	280962.7813	277885.4063	329582.4375
P46097	Synaptotagmin-2 OS=Mus musculus OX=10090 GN=Syt2 PE=1 SV=1	P46097	IFVGSNATGTELRHWSDMLANPR		Unique	73.906	643.82328	4	3.1	0.000003465	1.1.1.1.1.1.1.1.1	38394.41016	91700.23438	4722.284668	27646.38086	95138.88281	153362.4531	33076.26953	57820.47266	88848.85156
P46097	Synaptotagmin-2 OS=Mus musculus OX=10090 GN=Syt2 PE=1 SV=1	P46097	RPIAQWHSLKPEEEVDALLGK		Unique	71.5022	806.10373	3	3.131	0.000003465	1.1.1.1.1.1.1.1.1	329980.3125	153549.1406	245943.3828	3826.779053	627357.6406	613778.75	44798.06641	227645.1563	281012.54
P46414	Cyclin-dependent kinase inhibitor 1B OS=Mus musculus OX=10090 GN=Cdkn1b PE=1 SV=2	P46414	SACKVLAQESQDVSGSR	1xCarbamidomethyl [C3]	Unique	31.222	607.96312	3	1.097	0.00001529	1.1.-.-.1.1.-.1.1	8210.731445	22703.53125	8783.105649	17339.98581	10498.60645	12445.12012	15388.47709	10323.98926	13851.90234
P46460	Vesicle-fusing ATPase OS=Mus musculus OX=10090 GN=Nsf PE=1 SV=2	P46460	AENSSLNLIGK		Unique	42.7267	573.31181	2	2.026	0.000003465	1.1.1.1.1.1.1.1.1	5890662.5	2373037.5	4545748.5	1581281	2972182	4769373	3641378.25	3677951	4342251.5
P46460	Vesicle-fusing ATPase OS=Mus musculus OX=10090 GN=Nsf PE=1 SV=2	P46460	ASTKVEVDMEKAESLQVTR		Unique	46.8929	707.7	3	3.821	0.000003465	1.1.1.1.1.1.1.1.1	1852443.5	762412.0938	1175615.594	1279221.5	978644.9688	1917308.313	1679305.25	1395475.25	1322367
P46460	Vesicle-fusing ATPase OS=Mus musculus OX=10090 GN=Nsf PE=1 SV=2	P46460	CPTDELSLSNCAVVNEKDFQSGQHVMVR	2xCarbamidomethyl [C1; C11]	Unique	60.3633	805.87653	4	3.505	0.000003465	1.1.1.1.1.1.1.1.1	3296281.344	3154734.094	982842.9375	2462097.719	4591015.938	4162012.25	3441626.5	3077051.531	3735973.625
P46460	Vesicle-fusing ATPase OS=Mus musculus OX=10090 GN=Nsf PE=1 SV=2	P46460	DFQSGQHVMVR		Unique	30.4592	652.31431	2	1.577	0.000003465	1.1.1.1.1.1.1.1.1	1360724.281	924747.5312	1949584.438	268348.168	1358759.891	2553063.188	1350684.797	1529818.844	1656600.719
P46460	Vesicle-fusing ATPase OS=Mus musculus OX=10090 GN=Nsf PE=1 SV=2	P46460	DIEAMDPSILK		Unique	61.1812	616.31551	2	1.832	0.000003465	1.1.1.1.1.1.1.1.1	1048565.813	833726.5625	1224661	817844.4375	1726786.25	1549908.375	1158565.125	1140447.625	1048787.375
P46460	Vesicle-fusing ATPase OS=Mus musculus OX=10090 GN=Nsf PE=1 SV=2	P46460	DIEAMDPSILKGEPASGKR		Unique	51.855	672.01402	3	2.475	0.000003465	1.1.1.1.1.1.1.1.1	804460.75	938385.75	697580.5625	527165.9375	994414.75	1690707.75	910408.125	852954.1875	935501
P46460	Vesicle-fusing ATPase OS=Mus musculus OX=10090 GN=Nsf PE=1 SV=2	P46460	EEGASPLDFD		Unique	56.266	540.23002	2	0.921	0.00006214	1.1.1.1.1.1.1.1.1	488483.3438	374715.0313	434995.0313	196555.6406	565094.125	282513.1875	401197.0625	445856.3125	618121.3125
P46460	Vesicle-fusing ATPase OS=Mus musculus OX=10090 GN=Nsf PE=1 SV=2	P46460	ELAVETK		Unique	22.3333	395.22114	2	0.637	0.0003352	1.1.1.1.1.1.1.1.1	1338227.875	533140.4375	1213135.25	517622.7813	433453.3125	684821.5	831363.8125	794383.875	1208429.75
P46460	Vesicle-fusing ATPase OS=Mus musculus OX=10090 GN=Nsf PE=1 SV=2	P46460	ENRQSIINPDWNFEK		Unique	59.6239	630.64322	3	1.803	0.000003465	1.1.1.1.1.1.1.1.1	22048.01953	60616.41406	10724.49805	48868.60938	58421.36328	74522.64063	44074.09375	39688.60547	64537.42578
P46460	Vesicle-fusing ATPase OS=Mus musculus OX=10090 GN=Nsf PE=1 SV=2	P46460	FLALMREEGASPLDFD		Unique	86.1456	604.29402	3	0.9	0.00006966	1.1.1.1.1.1.1.1.1	394025.9375	594108.375	182138.75	332782.375	563064.25	952611	372844.5938	405286.6875	559442.0625
P46460	Vesicle-fusing ATPase OS=Mus musculus OX=10090 GN=Nsf PE=1 SV=2	P46460	FLALMREEGASPLDFD	1xOxidation [M5]	Unique	76.2406	609.62564	3	0.656	0.0003219	1.1.1.1.1.1.1.1.1	10657.22754	15424.62207	12006.81445	27410.53516	24842.52734	68266.96875	14605.46191	12980.45703	19522.31641
P46460	Vesicle-fusing ATPase OS=Mus musculus OX=10090 GN=Nsf PE=1 SV=2	P46460	FSNLVLQALLVLLK		Unique	99.8624	524.33626	3	2.777	0.000003465	1.1.-.1.1.1.-.1.-	23823.61914	37510.85938	21629.8424	19765.15234	58644.57813	40061.55859	6385.764651	7620.358887	1410.50114
P46460	Vesicle-fusing ATPase OS=Mus musculus OX=10090 GN=Nsf PE=1 SV=2	P46460	FSNLVLQALLVLLKK		Unique	99.2163	567.03448	3	3.086	0.000003465	1.1.1.1.1.1.1.1.1	208597.8906	402185.6563	104564.6328	130048.2578	264210.3125	450972.75	22641.04492	35572.83203	36147.46094
P46460	Vesicle-fusing ATPase OS=Mus musculus OX=10090 GN=Nsf PE=1 SV=2	P46460	GHQLLSADVDIK		Unique	46.9176	648.35192	2	1.848	0.000003465	1.1.1.1.1.1.1.1.1	1251797.25	342623.4063	982798.75	212969.0313	776996.8125	864762.9375	642280.3125	592876.625	725499.1875
P46460	Vesicle-fusing ATPase OS=Mus musculus OX=10090 GN=Nsf PE=1 SV=2	P46460	GHQLLSADVDIKELAVETK		Unique	63.1995	517.28356	4	2.666	0.000003465	1.1.1.1.1.1.1.1.1	543210.6875	323310.0938	613797.75	463560.0937	488467.8438	1065063.5	623537.4375	452113.875	402579.1875
P46460	Vesicle-fusing ATPase OS=Mus musculus OX=10090 GN=Nsf PE=1 SV=2	P46460	GILLYGPPGCGK	1xCarbamidomethyl [C10]	Unique	55.4234	616.32876	2	1.733	0.000003465	1.1.1.1.1.1.1.1.1	7526295	7340032	3862655.25	5694270	8646547	12054388	7118128.5	7768681	8521855
P46460	Vesicle-fusing ATPase OS=Mus musculus OX=10090 GN=Nsf PE=1 SV=2	P46460	GSMAGSTGVHDTVVNQLLSK		Unique	58.227	667.6737	3	2.316	0.000003465	1.1.1.1.1.1.1.1.1	1666981.625	1642134	1306962	1079360.75	2172577.25	2921080.25	1612964.625	1741703.875	1970807.75
P46460	Vesicle-fusing ATPase OS=Mus musculus OX=10090 GN=Nsf PE=1 SV=2	P46460	GSMAGSTGVHDTVVNQLLSK	1xOxidation [M3]	Unique	55.0844	673.00557	3	3	0.000003465	1.1.1.1.1.1.1.1.-	422408.875	308661.6875	521759.5313	416395.875	487107.7188	445309.5938	297312.4375	410613.1563	386977.4974
P46460	Vesicle-fusing ATPase OS=Mus musculus OX=10090 GN=Nsf PE=1 SV=2	P46460	IAEESNFPFIK		Unique	65.3786	647.83753	2	1.889	0.000003465	1.1.1.1.1.1.1.1.1	1878416.375	1292960.5	1006473.625	887113.875	1647060.5	1788163.25	1290369.875	1474967.375	1700656.75
P46460	Vesicle-fusing ATPase OS=Mus musculus OX=10090 GN=Nsf PE=1 SV=2	P46460	IAEESNFPFIKICSPDKMIGFSETAK	1xCarbamidomethyl [C13]	Unique	82.6206	740.62005	4	2.43	0.000003465	1.1.-.1.1.1.1.1.1	58078.30469	87814.32813	65562.51015	136102.1406	293822.5313	243479.5156	34017.60156	69882.32031	115789.5391
P46460	Vesicle-fusing ATPase OS=Mus musculus OX=10090 GN=Nsf PE=1 SV=2	P46460	ICSPDKMIGFSETAK	1xCarbamidomethyl [C2]	Unique	49.0461	842.40803	2	3.403	0.000003465	1.1.1.1.1.1.1.1.1	3528056.625	5308492.75	925022.6875	2554849.594	5004945.875	9249855	3672396.75	4158324.75	5060883.875
P46460	Vesicle-fusing ATPase OS=Mus musculus OX=10090 GN=Nsf PE=1 SV=2	P46460	IFDDAYK		Unique	34.4389	436.21336	2	1.035	0.00002305	1.1.1.1.1.1.1.1.1	1356707.125	1268756.75	1393600.125	1636607.25	2589050.75	1954091.875	1732575.75	1355166.25	1186255.625
P46460	Vesicle-fusing ATPase OS=Mus musculus OX=10090 GN=Nsf PE=1 SV=2	P46460	KFLALMR		Unique	51.499	439.76747	2	0.618	0.0003735	1.1.1.1.1.1.1.1.1	1026960.875	522252.2188	1000035.5	391738.7188	1227881.5	1617513.5	789894.75	886168.5	1036233.375
P46460	Vesicle-fusing ATPase OS=Mus musculus OX=10090 GN=Nsf PE=1 SV=2	P46460	KIFDDAYKSQLSCVVVDDIER	1xCarbamidomethyl [C13]	Unique	69.2536	625.81552	4	1.495	0.000003465	1.1.-.1.1.1.1.1.1	112520.3281	226917.8906	139398.2175	205093.8594	190191.9688	361279.9375	162273.8906	204396.5469	203800.2188
P46460	Vesicle-fusing ATPase OS=Mus musculus OX=10090 GN=Nsf PE=1 SV=2	P46460	KLFADAEEEQR		Unique	29.6779	668.3306	2	2.353	0.000003465	1.1.1.1.1.1.1.1.1	3074994.223	2442900.574	2318371.414	1626216.098	2847230.539	3524194.254	2779418.285	3108723.793	3156484.895
P46460	Vesicle-fusing ATPase OS=Mus musculus OX=10090 GN=Nsf PE=1 SV=2	P46460	KLFADAEEEQRR		Unique	26.3171	497.9232	3	2.097	0.000003465	1.1.1.1.1.1.1.1.1	3631431.75	2951829.25	2164240	935602.375	3713583	5987410	2381377.75	3454245	3466240.25
P46460	Vesicle-fusing ATPase OS=Mus musculus OX=10090 GN=Nsf PE=1 SV=2	P46460	KLLIIGTTSR		Unique	45.6483	551.35344	2	1.722	0.000003465	1.1.1.1.1.1.1.1.1	2045608	1815387.25	1535018.625	1374250	2251979	4101671	1722846.875	1804317.75	2296160.25
P46460	Vesicle-fusing ATPase OS=Mus musculus OX=10090 GN=Nsf PE=1 SV=2	P46460	KVWIGIK		Unique	44.7185	422.27614	2	0.881	0.00007416	1.1.1.1.1.1.1.1.1	506284.7813	666588.125	595117.25	619348.8125	698710.6875	790737.625	654253.9375	591023.25	602017
P46460	Vesicle-fusing ATPase OS=Mus musculus OX=10090 GN=Nsf PE=1 SV=2	P46460	LFADAEEEQRR		Unique	27.9811	455.22489	3	2.017	0.000003465	1.1.1.1.1.1.1.1.1	1032291.5	723974.4063	801822.2812	461459	878561.25	1470173.125	872719.5312	1014203.469	1012443.469
P46460	Vesicle-fusing ATPase OS=Mus musculus OX=10090 GN=Nsf PE=1 SV=2	P46460	LFGLLVK		Unique	71.6569	395.26521	2	1.233	0.000006775	1.1.1.1.1.1.1.1.1	1686992.875	872740.5625	1458854.875	668399	1547755.25	1220837.75	1140508.5	1542231.125	1419675.125
P46460	Vesicle-fusing ATPase OS=Mus musculus OX=10090 GN=Nsf PE=1 SV=2	P46460	LLDYVPIGPR		Unique	64.157	571.83202	2	1.538	0.000003465	1.-.1.1.1.-.1.1.1	5761346.5	4561241.098	4014057.75	3558555.5	5893244	3854556.991	4744766.5	4824403	6575593.5
P46460	Vesicle-fusing ATPase OS=Mus musculus OX=10090 GN=Nsf PE=1 SV=2	P46460	LLIIGTTSR		Unique	51.8293	487.30561	2	1.186	0.000009579	1.1.1.1.1.1.1.1.1	3690265.25	3332746	3137240.5	2195297.25	3740866.5	4846441.5	3175912.25	3316847.25	3809262.75
P46460	Vesicle-fusing ATPase OS=Mus musculus OX=10090 GN=Nsf PE=1 SV=2	P46460	LLMLIEMSLQMDPEYR	1xOxidation [M]	Unique	97.2338	666.66245	3	1.692	0.000003465	1.1.1.1.1.1.-.1.1	4353.030762	58521.07129	24386.48999	5231.787598	80950.76855	64690.81836	15967.23619	18786.28223	14700.34668
P46460	Vesicle-fusing ATPase OS=Mus musculus OX=10090 GN=Nsf PE=1 SV=2	P46460	LQILHIHTAR		Unique	43.4945	601.3619	2	1.809	0.000003465	1.1.1.1.1.1.1.1.1	6704297.25	5600607.5	3912511.5	3691577.75	6597216.375	12815973.25	5092331.625	4864765.938	8600075
P46460	Vesicle-fusing ATPase OS=Mus musculus OX=10090 GN=Nsf PE=1 SV=2	P46460	MEIGLPDEK		Unique	48.899	516.25746	2	1.308	0.000003465	1.1.1.1.1.1.1.1.1	2315243	1555991.125	2705753	1310051.5	1707413.5	2441760.25	2156053.25	1745328.5	2650777.5
P46460	Vesicle-fusing ATPase OS=Mus musculus OX=10090 GN=Nsf PE=1 SV=2	P46460	MEIGLPDEKGR		Unique	43.5653	415.54816	3	1.964	0.000003465	1.1.1.1.1.1.1.1.1	6785738.5	6052837.5	4316372.25	4872019.719	7772412.25	10397796.97	5309469	6153738.5	7094858.75
P46460	Vesicle-fusing ATPase OS=Mus musculus OX=10090 GN=Nsf PE=1 SV=2	P46460	MEIGLPDEKGRLQILHIHTAR		Unique	63.7572	486.27143	5	1.401	0.000003465	1.1.1.1.1.1.1.1.1	91834.94531	2732425.75	240176.4844	1953495.688	1340174.469	3278779.438	1370776	949048.125	2200745.938
P46460	Vesicle-fusing ATPase OS=Mus musculus OX=10090 GN=Nsf PE=1 SV=2	P46460	MGIGGLDKEFSDIFR		Unique	87.5604	562.28384	3	2.4	0.000003465	1.1.1.1.1.1.1.1.1	2337667.75	1094971.5	1313710.75	689295.5	1776559.625	2512205	1310866	1501170	1338450.125
P46460	Vesicle-fusing ATPase OS=Mus musculus OX=10090 GN=Nsf PE=1 SV=2	P46460	MGIGGLDKEFSDIFR	1xOxidation [M1]	Unique	80.1675	567.61606	3	2.355	0.000003465	1.1.1.1.1.1.1.1.1	454712.1875	181872.5625	322473.6563	224101.6406	599069.75	451177.7813	297835.4688	382351.8125	335703.5625
P46460	Vesicle-fusing ATPase OS=Mus musculus OX=10090 GN=Nsf PE=1 SV=2	P46460	MGIGGLDKEFSDIFRR		Unique	81.3241	614.31764	3	1.764	0.000003465	1.1.1.1.1.1.1.1.1	6914344.375	7150132.875	4243737.375	3044916.5	9733032	8727389.25	5694482.375	7085096	6287271
P46460	Vesicle-fusing ATPase OS=Mus musculus OX=10090 GN=Nsf PE=1 SV=2	P46460	MGIGGLDKEFSDIFRR	1xOxidation [M1]	Unique	73.9674	464.98853	4	1.785	0.000003465	1.1.1.1.1.1.1.1.1	145541.5781	144217.9688	177134.4844	360960.625	409831.375	115548.2734	258523.5156	268098.3438	241510.9375
P46460	Vesicle-fusing ATPase OS=Mus musculus OX=10090 GN=Nsf PE=1 SV=2	P46460	MIGFSETAK		Unique	40.4463	492.24688	2	1.259	0.000003465	1.1.1.1.1.1.1.1.1	815297.125	441854.9688	697172.125	393505.7188	674650.125	1126034.5	647169.5	567608.4375	685261.75
P46460	Vesicle-fusing ATPase OS=Mus musculus OX=10090 GN=Nsf PE=1 SV=2	P46460	MLNAREPK		Unique	18.6052	479.76049	2	0.884	0.00007416	1.1.1.1.1.1.1.1.1	1723133.625	2975069.5	755713.75	1663358.125	2753637.5	5042920	1995225.375	2038417.25	2472557.75
P46460	Vesicle-fusing ATPase OS=Mus musculus OX=10090 GN=Nsf PE=1 SV=2	P46460	MRGHQLLSADVDIK		Unique	46.3082	528.28393	3	2.649	0.000003465	1.1.1.1.1.1.1.1.1	113386.875	85560.15625	44639.18359	72748.54687	102881.8516	162577.5625	137808.0625	82505.14063	92258.1875
P46460	Vesicle-fusing ATPase OS=Mus musculus OX=10090 GN=Nsf PE=1 SV=2	P46460	MRGHQLLSADVDIKELAVETK		Unique	61.8991	589.06914	4	3.449	0.000003465	1.1.1.1.1.1.1.1.1	492121.5938	831341.8125	396773.4688	337957.0625	822580.25	1648949.625	740382.8125	697489.4375	604335.75
P46460	Vesicle-fusing ATPase OS=Mus musculus OX=10090 GN=Nsf PE=1 SV=2	P46460	NFSGAELEGLVR		Unique	63.0978	646.33577	2	2.04	0.000003465	1.1.1.1.1.1.1.1.1	2902916.125	2587640.953	2801276.219	2323862.625	3673766.125	4283456.5	3496907.594	3453767.031	3672110.656
P46460	Vesicle-fusing ATPase OS=Mus musculus OX=10090 GN=Nsf PE=1 SV=2	P46460	NIDSNPYDTDK		Unique	25.6853	641.28325	2	1.956	0.000003465	1.1.1.1.1.1.1.1.1	713356.8125	729348.875	656567.5625	739873.125	1107550.375	628722.1875	724010.875	743497.4375	780954.625
P46460	Vesicle-fusing ATPase OS=Mus musculus OX=10090 GN=Nsf PE=1 SV=2	P46460	NSDRTPLVSVLLEGPPHSGK		Unique	68.0663	701.71122	3	3.298	0.000003465	1.1.1.1.1.1.1.1.1	6668716.75	5390048.25	6105263.25	3219887.938	8325435.5	9867713	6875892	7407044.5	6886009.25
P46460	Vesicle-fusing ATPase OS=Mus musculus OX=10090 GN=Nsf PE=1 SV=2	P46460	NSDRTPLVSVLLEGPPHSGKTALAAK		Unique	66.9373	665.36962	4	2.274	0.000003465	1.1.1.1.1.1.1.1.1	1452372.688	3136681	628603.2188	2700830.75	5133330.5	4698416.125	2804338.125	3493402.25	3198442.75
P46460	Vesicle-fusing ATPase OS=Mus musculus OX=10090 GN=Nsf PE=1 SV=2	P46460	QKIEVGLVVGNSQVAFEK		Unique	62.3662	649.03003	3	2.524	0.000003465	1.1.-.1.1.1.-.1.1	1677461.375	705636.6875	956327.7022	627704.125	495623.9688	1390035	678984.2627	692130.0625	678548.0625
P46460	Vesicle-fusing ATPase OS=Mus musculus OX=10090 GN=Nsf PE=1 SV=2	P46460	QKIEVGLVVGNSQVAFEKAENSSLNLIGK		Unique	83.1068	768.67372	4	2.863	0.000003465	1.1.1.1.1.1.1.1.1	726523.1094	1526020.563	330053.6953	1114123	2217261.25	2134902.813	618540.2656	699449	728461.7188
P46460	Vesicle-fusing ATPase OS=Mus musculus OX=10090 GN=Nsf PE=1 SV=2	P46460	QSIINPDWNFEK		Unique	66.5383	745.86705	2	2.046	0.000003465	1.1.1.1.1.1.1.1.1	6412712	5301087.75	4698590.469	4733050.063	7736058.625	11787569.5	5967323.563	6477888.969	6789734.25
P46460	Vesicle-fusing ATPase OS=Mus musculus OX=10090 GN=Nsf PE=1 SV=2	P46460	RLGANSGLHIIIFDEIDAICK	1xCarbamidomethyl [C20]	Unique	94.0073	785.75443	3	2.937	0.000003465	1.1.1.1.1.1.1.1.1	313538.668	331684.6563	160346.625	171401.1812	315333.5234	367735.5078	148598.9805	177478.7109	199053.9766
P46460	Vesicle-fusing ATPase OS=Mus musculus OX=10090 GN=Nsf PE=1 SV=2	P46460	SQLSCVVVDDIER	1xCarbamidomethyl [C5]	Unique	57.887	507.25263	3	1.958	0.000003465	1.1.1.1.1.1.1.1.1	440539.25	465158.0938	601040.125	858444.75	1230541	948518.3125	792803.0625	647720.8125	668704
P46460	Vesicle-fusing ATPase OS=Mus musculus OX=10090 GN=Nsf PE=1 SV=2	P46460	THPSVVPGCIAFSLPQR	1xCarbamidomethyl [C9]	Unique	65.8451	622.66134	3	2.575	0.000003465	1.1.1.1.1.1.1.1.1	614751.5625	566418	410117	416969.625	841761.875	860309.5625	655873.0625	705398.375	588564.125
P46460	Vesicle-fusing ATPase OS=Mus musculus OX=10090 GN=Nsf PE=1 SV=2	P46460	THPSVVPGCIAFSLPQRK	1xCarbamidomethyl [C9]	Unique	61.0592	665.35945	3	3.566	0.000003465	1.1.1.1.1.1.1.1.1	2562668.125	3846616	1664233.563	3150313.25	4861173.25	5703595.5	3692682.875	3837183.125	3105656.5
P46460	Vesicle-fusing ATPase OS=Mus musculus OX=10090 GN=Nsf PE=1 SV=2	P46460	TKENRQSIINPDWNFEK		Unique	53.316	707.02361	3	2.217	0.000003465	-.1.-.1.1.1.-.1.1	1893.501409	52323.89453	5792.065989	48929.33594	68063.66406	66048.34375	34852.54691	28719.96484	46381.75391
P46460	Vesicle-fusing ATPase OS=Mus musculus OX=10090 GN=Nsf PE=1 SV=2	P46460	TPLVSVLLEGPPHSGK		Unique	71.7174	544.31064	3	3.069	0.000003465	1.1.1.1.1.1.1.1.1	914595.6875	235225.2969	1057623.375	165078.0469	390514.6563	856908.375	628365	569770.625	506628.5
P46460	Vesicle-fusing ATPase OS=Mus musculus OX=10090 GN=Nsf PE=1 SV=2	P46460	TSPNHKYIFTLR		Unique	45.6179	738.90147	2	2.045	0.000003465	1.1.1.1.1.1.1.1.1	1032860.563	2430846.188	470677.1094	1779896.938	2279066.188	3206853.5	1397895	1809686.688	2120621.688
P46460	Vesicle-fusing ATPase OS=Mus musculus OX=10090 GN=Nsf PE=1 SV=2	P46460	TTIAQQVK		Unique	21.6009	444.76107	2	0.942	0.00005185	1.1.1.1.1.1.1.1.1	9516425.063	8389074.625	6280058.25	5694170.563	10646575.75	14848685.5	8366171.875	9383051.625	8809307.5
P46460	Vesicle-fusing ATPase OS=Mus musculus OX=10090 GN=Nsf PE=1 SV=2	P46460	VEVDMEKAESLQVTR	1xOxidation [M5]	Unique	35.0179	583.96141	3	2.145	0.000003465	1.1.1.1.1.1.1.1.1	122384.1289	97218.73828	132322.8672	19510.20508	114179.4688	116640.4414	118985.1387	122716.6055	129464.9219
P46460	Vesicle-fusing ATPase OS=Mus musculus OX=10090 GN=Nsf PE=1 SV=2	P46460	VFPPEIVEQMGCK	1xCarbamidomethyl [C12]	Unique	67.6998	767.37574	2	2.153	0.000003465	1.1.1.1.1.1.1.1.1	4072811.5	2744492.75	2574145.5	1722601.25	3455885.25	4410604	2810015.688	3075128.188	3606676.875
P46460	Vesicle-fusing ATPase OS=Mus musculus OX=10090 GN=Nsf PE=1 SV=2	P46460	VFPPEIVEQMGCKHVK	1xCarbamidomethyl [C12]	Unique	56.3062	475.24673	4	1.772	0.000003465	1.1.1.1.1.1.1.1.1	159964.9688	731173.75	37874.66797	219185.1094	610063.4375	1226389.75	358113.0938	417486.6875	573041
P46460	Vesicle-fusing ATPase OS=Mus musculus OX=10090 GN=Nsf PE=1 SV=2	P46460	VLDDGELLVQQTK		Unique	51.5851	486.59963	3	2.209	0.000003465	1.1.1.1.1.1.1.1.1	2702748	2298325	1362802.125	1462367.625	2132941	3691977.5	1640250.125	2127174.5	2755100.75
P46460	Vesicle-fusing ATPase OS=Mus musculus OX=10090 GN=Nsf PE=1 SV=2	P46460	VVNGPEILNK		Unique	38.4193	541.81385	2	1.481	0.000003465	1.1.1.1.1.1.1.1.1	6375655.5	2771186.25	4550139.5	1428029.25	3611914.5	6038465.5	3691189.75	4148906	4485546
P46460	Vesicle-fusing ATPase OS=Mus musculus OX=10090 GN=Nsf PE=1 SV=2	P46460	VVNGPEILNKYVGESEANIR		Unique	67.2136	734.39019	3	2.516	0.000003465	1.1.1.1.1.1.1.1.1	4076764.875	10893763.25	1868827.938	4045278	5865526.25	14426851.5	5614903	5579272.375	6833974.75
P46460	Vesicle-fusing ATPase OS=Mus musculus OX=10090 GN=Nsf PE=1 SV=2	P46460	VWIGIKK		Unique	36.4842	422.27601	2	0.375	0.001224	1.1.1.1.1.1.1.1.1	234292.4844	278381.125	147357.5625	153431.875	314663.5	1091644.75	178567.3906	212780.5	300122.0938
P46460	Vesicle-fusing ATPase OS=Mus musculus OX=10090 GN=Nsf PE=1 SV=2	P46460	WGDPVTR		Unique	31.2193	415.71135	2	0.802	0.000131	1.1.1.1.1.1.1.1.1	6019049.5	3967901.5	5096911.5	2971528	6170283	10008366	5443259	4305494.5	6438505.5
P46460	Vesicle-fusing ATPase OS=Mus musculus OX=10090 GN=Nsf PE=1 SV=2	P46460	YVGESEANIR		Unique	27.5925	569.28071	2	1.426	0.000003465	1.1.1.1.1.1.1.1.1	3089924.75	1288324.375	2231460.5	555146.5625	1341171.75	2767688	1532721.875	1797086.125	1898599.875
P46467	Vacuolar protein sorting-associated protein 4B OS=Mus musculus OX=10090 GN=Vps4b PE=1 SV=2	P46467	ENKPSIIFIDEIDSLCGSR	1xCarbamidomethyl [C16]	Unique	85.2646	731.6995	3	2.279	0.000003465	1.1.1.1.1.1.1.1.1	144611.1406	119108.6094	117204.6484	70736.09375	156600.3906	151259.4063	109668.4766	123831.8828	137654.0156
P46471	26S proteasome regulatory subunit 7 OS=Mus musculus OX=10090 GN=Psmc2 PE=1 SV=5	P46471	ALDEGDIALLK		Unique	60.7677	579.32412	2	1.694	0.000003465	1.-.1.1.1.1.1.1.1	445650.5625	404457.5636	337642.5	35821.01563	90580.4375	253761.5	173808.2969	234449.0938	228133.1875
P46471	26S proteasome regulatory subunit 7 OS=Mus musculus OX=10090 GN=Psmc2 PE=1 SV=5	P46471	FDDGAGGDNEVQR		Unique	22.1642	690.29472	2	2.529	0.000003465	1.1.1.1.1.1.1.1.1	492398.2813	321454.5938	300869.5625	175026.0625	323588	438750.1563	305494.875	285875.8125	373962.1563
P46471	26S proteasome regulatory subunit 7 OS=Mus musculus OX=10090 GN=Psmc2 PE=1 SV=5	P46471	FVVDLSDQVAPTDIEEGMR		Unique	75.9099	707.6771	3	2.57	0.000003465	1.1.1.1.1.1.1.-.1	369986.4375	385277.4688	379940.5625	281673.1563	483042.2188	608123.4375	301361.125	262305.1536	312635.1563
P46471	26S proteasome regulatory subunit 7 OS=Mus musculus OX=10090 GN=Psmc2 PE=1 SV=5	P46471	IATEKDFLEAVNK		Unique	52.1397	493.26792	3	2.129	0.000003465	1.1.1.1.1.1.1.1.1	481780.3125	217102.2969	389436.375	122351.4609	303944.2813	367745.5938	260834.4531	304343.625	413579.7188
P46471	26S proteasome regulatory subunit 7 OS=Mus musculus OX=10090 GN=Psmc2 PE=1 SV=5	P46471	KACLIFFDEIDAIGGAR	1xCarbamidomethyl [C3]	Unique	88.7404	632.6608	3	1.215	0.000009579	1.1.1.1.1.1.1.1.1	66466.99219	83112.4375	38365.66406	43003.03906	65713.23438	94025.95313	48089.48047	51447.08984	43639.44141
P46471	26S proteasome regulatory subunit 7 OS=Mus musculus OX=10090 GN=Psmc2 PE=1 SV=5	P46471	KIATEKDFLEAVNK		Unique	47.6532	535.96626	3	0.526	0.0005808	1.1.1.1.1.1.1.1.1	24816.03906	9024.137695	12237.53418	8100.58252	18053.38281	9534.946289	12788.13965	20515.61328	14613.09277
P46471	26S proteasome regulatory subunit 7 OS=Mus musculus OX=10090 GN=Psmc2 PE=1 SV=5	P46471	LCPNSTGAEIR	1xCarbamidomethyl [C2]	Unique	26.953	609.30074	2	1.459	0.000003465	1.1.1.1.1.1.1.1.1	313377.6875	351899.7188	218836.9688	210017.75	386268.0313	439025.0313	255618.8906	324280.5625	363656.0313
P46471	26S proteasome regulatory subunit 7 OS=Mus musculus OX=10090 GN=Psmc2 PE=1 SV=5	P46471	LREVVETPLLHPER		Unique	49.8	563.32102	3	2.086	0.000003465	1.1.1.1.1.1.1.1.1	469613.9688	337137.6563	316694.75	215179.3906	301406.8438	532540.625	251568.4219	287416.3125	491103.6875
P46471	26S proteasome regulatory subunit 7 OS=Mus musculus OX=10090 GN=Psmc2 PE=1 SV=5	P46471	QIKQVEDDIQQLLK		Unique	70.6072	566.65257	3	1.786	0.000003465	1.1.-.1.1.1.1.1.1	219915.1563	431757.3438	237091.1442	178839.2656	347514.0313	492737.1875	186822.6875	244872.7656	258800.0156
P46471	26S proteasome regulatory subunit 7 OS=Mus musculus OX=10090 GN=Psmc2 PE=1 SV=5	P46471	TDACFIR	1xCarbamidomethyl [C4]	Unique	34.0405	441.71046	2	0.584	0.0004358	1.1.1.1.1.1.1.1.1	565672.5	405561.5	311826.75	161741.2969	268115.2188	513003.75	260889.5781	346326.9375	485295.7188
P46471	26S proteasome regulatory subunit 7 OS=Mus musculus OX=10090 GN=Psmc2 PE=1 SV=5	P46471	TMLELINQLDGFDPR		Unique	97.0956	587.96646	3	1.695	0.000003465	1.1.1.1.1.1.1.1.1	251261.6563	219905.5469	179403.6563	100905.2109	221647.4844	328504.1563	138260.3438	155962.6406	139489
P46471	26S proteasome regulatory subunit 7 OS=Mus musculus OX=10090 GN=Psmc2 PE=1 SV=5	P46471	TYGQSTYSR		Unique	17.6081	531.7462	2	1.445	0.000003465	1.1.1.1.1.1.1.1.1	388817.8125	184303.1875	271428	88159.78125	168432.3125	368945.8125	210314.2656	258308.75	278484.4063
P46471	26S proteasome regulatory subunit 7 OS=Mus musculus OX=10090 GN=Psmc2 PE=1 SV=5	P46471	VIGSELVQK		Unique	35.8121	486.78987	2	0.55	0.0005188	1.1.1.1.1.1.1.1.1	1776112.5	1445923.625	1118113.875	543922.5	1144711.875	2053715.875	978461.75	1249015.875	1612454.375
P46471	26S proteasome regulatory subunit 7 OS=Mus musculus OX=10090 GN=Psmc2 PE=1 SV=5	P46471	VIGSELVQKYVGEGAR		Unique	59.3121	568.98089	3	0.433	0.0008925	1.1.-.1.1.1.1.1.1	85337.53125	184818.9688	188358.6191	150005.0156	155049.0938	210511.4063	162565.8594	122774.5313	147781.4531
P46471	26S proteasome regulatory subunit 7 OS=Mus musculus OX=10090 GN=Psmc2 PE=1 SV=5	P46471	VLMATNRPDTLDPALMRPGR	1xOxidation [M16]	Unique	81.4592	747.39297	3	1.433	0.000003465	1.1.1.1.1.1.1.1.1	10661772	7501288.5	6646795.5	5179085	9346050	11968829	6776202	8096673.5	7548088
P46638	Ras-related protein Rab-11B OS=Mus musculus OX=10090 GN=Rab11b PE=1 SV=3	P46638; P62492; Q9WTL2	AITSAYYR		Unique	30.8656	472.74536	2	0.984	0.00002833	1.1.1.1.1.1.1.1.1	1045676.938	2037640	2078282.594	2041934.281	6387641.531	9053841.094	3852846.563	4634652.594	4736844.922
P46638	Ras-related protein Rab-11B OS=Mus musculus OX=10090 GN=Rab11b PE=1 SV=3	P46638; P62492	AQIWDTAGQER		Unique	38.8866	637.80996	2	1.883	0.000003465	1.1.1.1.1.1.1.1.1	1666540.5	1430325.625	1844507.75	2331463.5	4551553	6716545.5	3057086.25	3068868	3155137.75
P46638	Ras-related protein Rab-11B OS=Mus musculus OX=10090 GN=Rab11b PE=1 SV=3	P46638; P62492	DHADSNIVIMLVGNK		Unique	72.5354	542.61539	3	2.32	0.000003465	1.1.1.1.1.1.1.1.1	351649.4688	430104.9688	448843.7813	867764.0625	1426430.5	1281204.625	651944	696665.375	813302.5625
P46638	Ras-related protein Rab-11B OS=Mus musculus OX=10090 GN=Rab11b PE=1 SV=3	P46638; P62492	ELRDHADSNIVIMLVGNK		Unique	67.6397	675.35786	3	3.181	0.000003465	1.1.1.1.1.1.1.1.1	54134.83203	128864.2188	98471.92187	279430.3438	472112.125	659780.125	165526.1094	213242.7969	310568.4688
P46638	Ras-related protein Rab-11B OS=Mus musculus OX=10090 GN=Rab11b PE=1 SV=3	P46638; P62492	GAVGALLVYDIAKHLTYENVER		Unique	97.0188	608.57978	4	2.379	0.000003465	-.1.-.1.-.1.1.-.1	3602.217169	81475.26563	2279.754194	154397.5156	149883.8414	267512.75	52711.71484	73503.37516	89900.35938
P46638	Ras-related protein Rab-11B OS=Mus musculus OX=10090 GN=Rab11b PE=1 SV=3	P46638; P62492	HLTYENVER		Unique	25.957	580.78816	2	1.354	0.000003465	1.1.1.1.1.1.1.1.1	796971.8828	1228562.445	871595.6875	1972917.398	3502238.5	3556406.438	2068022.242	2008743.938	2151355.5
P46638	Ras-related protein Rab-11B OS=Mus musculus OX=10090 GN=Rab11b PE=1 SV=3	P46638	NILTEIYR		Unique	63.6307	511.2877	2	0.902	0.00006966	1.1.1.1.1.1.1.1.1	833024.625	1980941.625	643785.8125	364964.75	1927737	2913455.25	998510.375	1483969.125	1775698.75
P46638	Ras-related protein Rab-11B OS=Mus musculus OX=10090 GN=Rab11b PE=1 SV=3	P46638	NNLSFIETSALDSTNVEEAFK		Unique	85.4258	777.04465	3	2.343	0.000003465	1.1.1.1.1.1.1.1.1	131723.4688	102549.1797	138135.3438	171056.2031	542524.8125	307432.4063	192976.125	142710.9531	203745.875
P46638	Ras-related protein Rab-11B OS=Mus musculus OX=10090 GN=Rab11b PE=1 SV=3	P46638; P62492	TIKAQIWDTAGQER		Unique	44.6918	539.6178	3	2.521	0.000003465	-.1.1.1.1.1.1.1.1	60928.64771	198793.5	42591.61328	332691.625	505241.9688	590863.4375	236596.2031	261436.0625	314579.625
P46638	Ras-related protein Rab-11B OS=Mus musculus OX=10090 GN=Rab11b PE=1 SV=3	P46638; P62492	VVLIGDSGVGK		Unique	43.6695	522.30847	2	1.58	0.000003465	1.1.1.1.1.1.1.1.1	1359298.469	836514.3125	2161352.938	1826112.25	3982868.375	5415047.5	2420017.938	2472904.875	2545641.75
P46638	Ras-related protein Rab-11B OS=Mus musculus OX=10090 GN=Rab11b PE=1 SV=3	P46638; P62492	VVLIGDSGVGKSNLLSR		Unique	57.8055	572.00041	3	2.488	0.000003465	1.1.1.1.1.1.1.1.1	76470.52344	382071.8125	74668.20313	758963.625	1015281.625	1206902.5	442078.1563	521958.1563	556833.4375
P46660	Alpha-internexin OS=Mus musculus OX=10090 GN=Ina PE=1 SV=3	P46660	ALEAELAALRQR		Unique	53.6921	447.59269	3	1.536	0.000003465	1.1.1.1.1.1.1.1.1	114602.2109	372929.5625	97838.50781	224167.6563	358449.5	298544.25	233288.2969	253714.5156	276876.0625
P46660	Alpha-internexin OS=Mus musculus OX=10090 GN=Ina PE=1 SV=3	P46660	AQALLER		Unique	27.0314	400.73486	2	0.583	0.0004379	1.1.1.1.1.1.1.1.1	546114.6875	168223.625	617688.3125	102601.75	155099.5469	225745.5156	284100.3125	264575.8438	356573.125
P46660	Alpha-internexin OS=Mus musculus OX=10090 GN=Ina PE=1 SV=3	P46660	AQALLERDGLAEEVQR		Unique	47.5971	599.98649	3	1.748	0.000003465	1.1.1.1.1.1.1.1.1	514290.1563	750528.125	397498.0938	280652.2813	446350.4688	609487.0625	395016.1875	477735.625	593195.4375
P46660	Alpha-internexin OS=Mus musculus OX=10090 GN=Ina PE=1 SV=3	P46660	AQLEEASSAR		Unique	18.3763	531.26493	2	1.484	0.000003465	1.1.1.1.1.1.1.1.1	1189297.625	1015867.188	1214959	321558.875	625420.0625	947958.1875	796289.5625	837677.8125	988087.25
P46660	Alpha-internexin OS=Mus musculus OX=10090 GN=Ina PE=1 SV=3	P46660	AQYESLAAK		Unique	25.3956	490.75601	2	1.309	0.000003465	1.1.1.1.1.1.1.1.1	831574.9375	995587.4375	893995.125	403458.5	721456.5625	834821.375	686958.1875	707624.75	894524.3125
P46660	Alpha-internexin OS=Mus musculus OX=10090 GN=Ina PE=1 SV=3	P46660	ASREEIHEYRR		Unique	16.3637	482.57974	3	1.54	0.000003465	1.1.1.1.1.1.1.1.1	349608.4375	401871.75	286121.25	160373.0938	277597.0313	308814.625	256483	301447.5625	435726.3125
P46660	Alpha-internexin OS=Mus musculus OX=10090 GN=Ina PE=1 SV=3	P46660	DGLAEEVQR		Unique	28.466	508.75367	2	0.488	0.0006891	1.-.1.-.1.-.1.1.1	225638.6875	198046.6133	214479.2188	6855.640753	69148.41406	7226.267224	124589.1172	127244.0234	174409.0625
P46660	Alpha-internexin OS=Mus musculus OX=10090 GN=Ina PE=1 SV=3	P46660	DVDGATLAR		Unique	24.8124	459.23821	2	1.073	0.00002305	1.-.-.1.1.1.1.-.-	1261.48494	5485.017613	1734.461506	298509.25	633221	860782.4375	25756.20898	1168.197388	8486.267632
P46660	Alpha-internexin OS=Mus musculus OX=10090 GN=Ina PE=1 SV=3	P46660	FANLNEQAAR		Unique	29.7764	567.28865	2	1.907	0.000003465	1.1.1.1.1.1.1.1.1	1033045.75	1190042.25	974441.625	487812.1563	798363.75	1178380	823354.8125	944377.4375	895433.875
P46660	Alpha-internexin OS=Mus musculus OX=10090 GN=Ina PE=1 SV=3	P46660	FAVFIEK		Unique	56.122	427.2446	2	0.876	0.00007906	1.1.1.1.1.1.1.1.1	1022359.438	329181	771559.75	80110.50781	226969.1094	488252	354812.125	399628.875	542999.625
P46660	Alpha-internexin OS=Mus musculus OX=10090 GN=Ina PE=1 SV=3	P46660	HAEPSRVGELFQR		Unique	38.8476	509.26717	3	1.675	0.000003465	1.1.1.1.1.1.1.1.1	45778.59766	207439.4375	61938.38672	158226.4844	172399.5156	255278.4844	118456.5391	103988.4453	110171.3906
P46660	Alpha-internexin OS=Mus musculus OX=10090 GN=Ina PE=1 SV=3	P46660	KVESLLDELAFVR		Unique	87.418	506.95563	3	2.177	0.000003465	1.1.1.1.1.1.1.1.1	688205.3125	336902.9063	660364.375	135448.4688	357518.3438	368086.6563	363199.4375	478092	394021.75
P46660	Alpha-internexin OS=Mus musculus OX=10090 GN=Ina PE=1 SV=3	P46660	LPASDGLDLSQAAAR		Unique	49.2914	495.59489	3	1.801	0.000003465	1.1.1.1.1.1.1.1.1	87424.92969	90213.23437	74348.01563	32858.32031	79007.47656	58753.58203	63599.41406	65399.36328	81212.54688
P46660	Alpha-internexin OS=Mus musculus OX=10090 GN=Ina PE=1 SV=3	P46660	LSGPGGSGSFR		Unique	28.6784	511.25695	2	1.272	0.000003465	1.1.1.1.1.1.1.1.1	288691.5625	300339.8438	232784.7188	112712.3047	217695.3281	255679.5469	217822.5938	201897.6875	260969.0625
P46660	Alpha-internexin OS=Mus musculus OX=10090 GN=Ina PE=1 SV=3	P46660	QILELEER		Unique	45.4923	515.28234	2	0.862	0.00008631	1.1.1.1.1.1.1.1.1	553760.5	404759.6563	600827	159840.2969	265723.8125	259522.0469	321726.4375	363052.25	411893.6875
P46660	Alpha-internexin OS=Mus musculus OX=10090 GN=Ina PE=1 SV=3	P46660	RLPASDGLDLSQAAAR		Unique	46.9221	547.62865	3	3.061	0.000003465	1.1.1.1.1.1.1.1.1	1364814.25	1068928.875	1239239.25	559428.5625	1270972.875	1535251	1014238.188	1511562.75	1504414.375
P46660	Alpha-internexin OS=Mus musculus OX=10090 GN=Ina PE=1 SV=3	P46660	SATEESTSSSQKM		Unique	15.8928	686.79853	2	2.658	0.000003465	1.1.1.1.1.1.1.1.1	272151.25	392185.25	242887.7188	121278.0156	220937.8906	383088.3125	255986.4063	233029.875	344883.9063
P46660	Alpha-internexin OS=Mus musculus OX=10090 GN=Ina PE=1 SV=3	P46660	TIEIEGLR		Unique	48.8818	465.76614	2	0.782	0.0001443	1.1.1.1.1.1.1.1.1	3267302	2241016.5	2765860.5	578949.1875	1060146.25	1465637.125	1837878	2071797.75	2368485.25
P46660	Alpha-internexin OS=Mus musculus OX=10090 GN=Ina PE=1 SV=3	P46660	TIEIEGLRGANESLER		Unique	51.075	596.31438	3	1.341	0.000003465	1.1.1.1.1.1.1.1.1	308032.5	732520.875	209744.2656	365104.4375	471285.6563	503645.4688	380233.625	393062.2813	475377.25
P46660	Alpha-internexin OS=Mus musculus OX=10090 GN=Ina PE=1 SV=3	P46660	TNEKEQLQGLNDR		Unique	25.4359	772.88686	2	2.792	0.000003465	1.1.1.1.1.1.1.1.1	1125516.719	398022.3594	994985.4375	103059.2813	268736.6563	522641.6797	606062.1563	598699.9219	715406.2656
P46660	Alpha-internexin OS=Mus musculus OX=10090 GN=Ina PE=1 SV=3	P46660	TNEKEQLQGLNDRFAVFIEK		Unique	68.3414	595.56282	4	1.317	0.000003465	1.1.1.1.1.1.1.1.1	200222.9531	351845.7188	148317.7344	189827.1563	322736.875	314126.0625	196074.9063	240055	184287.5625
P46662	Merlin OS=Mus musculus OX=10090 GN=Nf2 PE=1 SV=2	P46662	AAEAEQEMQR		Unique	17.5946	581.76156	2	1.691	0.000003465	1.1.1.1.1.1.1.1.1	445680.7656	190088.5684	411024.2734	70694.78906	111880.7217	423944.3633	251530.4883	225448.373	282471.207
P46662	Merlin OS=Mus musculus OX=10090 GN=Nf2 PE=1 SV=2	P46662	AQITEEEAK		Unique	17.798	509.75633	2	1.144	0.00001237	1.1.1.1.1.1.1.1.1	523948.4688	80137.72656	564282.8125	33637.71875	63332.38672	294108.9063	232583.8594	246322.0469	316484.5625
P46662	Merlin OS=Mus musculus OX=10090 GN=Nf2 PE=1 SV=2	P46662	DTVAWLK		Unique	50.4414	416.73142	2	0.639	0.0003331	1.1.1.1.1.1.1.1.1	372669.0313	416038.5625	298922.5	164979.9844	205260.4688	201567.7344	250758.9688	212272.4688	396258.75
P46662	Merlin OS=Mus musculus OX=10090 GN=Nf2 PE=1 SV=2	P46662	ERETALDVLHSESSDRGGPSSK		Unique	38.6112	590.03844	4	1.843	0.000003465	1.1.1.1.1.1.1.1.1	78227.42187	72146.98437	39158.83594	19208.70703	40704.87109	85252.95313	37609.32813	50272.53516	85236.59375
P46662	Merlin OS=Mus musculus OX=10090 GN=Nf2 PE=1 SV=2	P46662	ETALDVLHSESSDR		Unique	46.805	520.24982	3	2.06	0.000003465	1.1.1.1.1.1.1.1.1	223838.0156	81972.60156	269239.1875	48391.47266	90308.76563	125215.5313	131711.0938	181806.2344	143516.3906
P46662	Merlin OS=Mus musculus OX=10090 GN=Nf2 PE=1 SV=2	P46662	ETALDVLHSESSDRGGPSSK		Unique	43.1786	518.7528	4	2.145	0.000003465	1.1.1.1.1.1.1.1.1	52993.21484	52381.99609	36044.98438	17585.49805	38892.92188	39577.32422	30070.33789	49705.05469	41203.72656
P46662	Merlin OS=Mus musculus OX=10090 GN=Nf2 PE=1 SV=2	P46662	GFLAQEELLPK		Unique	66.9124	622.84787	2	1.568	0.000003465	1.1.1.1.1.1.1.1.1	846666.375	1054350.25	695206.8125	439650.7188	773183.3125	1436846.375	687249.8125	670948.8125	978180.75
P46662	Merlin OS=Mus musculus OX=10090 GN=Nf2 PE=1 SV=2	P46662	ISFPWNEIR		Unique	76.9878	581.30613	2	1.108	0.00001237	1.1.1.1.1.1.1.1.1	1310430.625	1389489.875	1040883.125	613960.5	1219866.375	1815861	1012647.75	1171964.5	1267316.625
P46662	Merlin OS=Mus musculus OX=10090 GN=Nf2 PE=1 SV=2	P46662	ITAWYAEHR		Unique	36.5757	382.86114	3	1.415	0.000003465	1.1.1.1.1.1.1.1.1	2059377.75	2015961.031	1479032.656	646531.25	1715644.406	1933566.438	1636415.375	1754243.688	1839125.969
P46662	Merlin OS=Mus musculus OX=10090 GN=Nf2 PE=1 SV=2	P46662	KADSLEVQQMK		Unique	27.3258	638.83214	2	2.195	0.000003465	1.1.1.1.1.1.1.1.1	671200.9375	646651.7813	605783.9063	284844.5391	510299.1094	663046.4375	509586.2344	513307.3594	648561.6875
P46662	Merlin OS=Mus musculus OX=10090 GN=Nf2 PE=1 SV=2	P46662	LILQLCIGNHDLFMR	1xCarbamidomethyl [C6]	Unique	87.2884	614.99517	3	2.471	0.000003465	1.1.1.1.1.1.1.1.1	49530.32813	73601.33594	23559.68359	23399.95703	55837.78125	67799.08594	7197.265625	5447.605957	5664.231934
P46662	Merlin OS=Mus musculus OX=10090 GN=Nf2 PE=1 SV=2	P46662	LSMEIEKEKVEYMEK		Unique	47.4448	629.31411	3	1.73	0.000003465	1.1.1.1.1.1.1.1.1	392180.6563	514606.625	272341.1875	208979.5938	276025.9063	667872.375	231288.1875	378932.0938	346959.375
P46662	Merlin OS=Mus musculus OX=10090 GN=Nf2 PE=1 SV=2	P46662	MSFSSLKR		Unique	34.3426	478.25515	2	0.796	0.0001354	1.1.1.1.1.1.1.1.1	695629.3125	708016	511905.5	140341.7656	474711.5313	921154.9375	465078.9375	603078.3125	785962.75
P46662	Merlin OS=Mus musculus OX=10090 GN=Nf2 PE=1 SV=2	P46662	RVINLYQMTPEMWEER		Unique	76.6633	699.00823	3	2.521	0.000003465	1.1.1.1.1.1.1.1.1	422994.4688	251283.9688	471564.9375	124896.4688	415284.625	557269	424016.1563	489977.625	261472.4375
P46662	Merlin OS=Mus musculus OX=10090 GN=Nf2 PE=1 SV=2	P46662	TEEEKRLMEQK		Unique	19.3489	474.2417	3	0.466	0.0007512	1.1.1.1.1.1.1.1.1	13013.29688	23680.34961	10286.59863	7610.084473	19746.34961	21396.7207	14702.13965	18235.1875	13410.6748
P46662	Merlin OS=Mus musculus OX=10090 GN=Nf2 PE=1 SV=2	P46662	VINLYQMTPEMWEER		Unique	84.2942	646.97451	3	2.445	0.000003465	1.1.1.1.1.1.1.1.1	116601.2422	117086.3594	81259.20313	48335.43359	90728.71875	167981.6406	86766.77344	106935.5313	128089.7109
P46662	Merlin OS=Mus musculus OX=10090 GN=Nf2 PE=1 SV=2	P46662	VLDHDVSKEEPVTFHFLAK		Unique	56.9653	443.03464	5	1.849	0.000003465	-.1.-.-.1.1.-.1.1	6943.503529	1559.394795	8015.223033	857461.6111	422549.0938	881560.9375	498249.3801	408409.8125	465493.1563
P46662	Merlin OS=Mus musculus OX=10090 GN=Nf2 PE=1 SV=2	P46662	VLEAEVLALK		Unique	62.7443	542.83439	2	0.96	0.00004179	1.1.1.1.1.1.1.1.1	921996.4375	370496.4063	638069.6875	112681.2656	310549.375	696857.75	423761.4375	427833.8438	509876.4063
P46662	Merlin OS=Mus musculus OX=10090 GN=Nf2 PE=1 SV=2	P46662	YGDYDPSVHKR		Unique	20.0939	446.21424	3	1.809	0.000003465	1.1.1.1.1.1.1.1.1	493106.2813	699704.25	442116.4375	253861.7188	541081.5	936890.0625	406598.2813	476939.2813	572229.75
P46664	Adenylosuccinate synthetase isozyme 2 OS=Mus musculus OX=10090 GN=Adss2 PE=1 SV=2	P46664	AHIVFDFHQAADGIQEQQR		Unique	55.5363	553.27409	4	1.627	0.000003465	1.1.1.1.1.1.1.1.1	182251.0938	68947.23438	82961.91406	30688.76367	74676.22656	151751.5625	77642.66406	112715.4609	133496.2656
P46664	Adenylosuccinate synthetase isozyme 2 OS=Mus musculus OX=10090 GN=Adss2 PE=1 SV=2	P46664	AHIVFDFHQAADGIQEQQRQEQAGK		Unique	53.3566	571.08335	5	1.508	0.000003465	1.1.1.1.1.1.1.1.1	47133.73047	29400.52344	20000.9043	31580.35742	49701.51953	66641.98438	27940.77344	41378.51953	41890.78125
P46664	Adenylosuccinate synthetase isozyme 2 OS=Mus musculus OX=10090 GN=Adss2 PE=1 SV=2	P46664	EFGVTTGR		Unique	19.3981	433.72202	2	0.215	0.00279	1.1.1.1.1.1.1.1.1	76048.48438	20655.55469	9199.088867	18654.8125	17140.85156	15391.19531	23070.96289	21196.62305	29340.39648
P46664	Adenylosuccinate synthetase isozyme 2 OS=Mus musculus OX=10090 GN=Adss2 PE=1 SV=2	P46664	FIEDELQIPVK		Unique	67.4967	665.86639	2	1.648	0.000003465	1.1.1.1.-.1.-.-.1	552068.875	246707.5469	458966.3438	155813.6875	543458.4131	645724.9375	5645.918906	1477.382085	4120.979215
P46664	Adenylosuccinate synthetase isozyme 2 OS=Mus musculus OX=10090 GN=Adss2 PE=1 SV=2	P46664	FIEDELQIPVKWIGVGK		Unique	88.3062	657.70334	3	2.769	0.000003465	1.1.1.1.1.1.1.1.1	216067.25	616596.5625	118673.8594	551201.0625	737532.8125	917087.25	433068.75	494908.75	459005.6875
P46664	Adenylosuccinate synthetase isozyme 2 OS=Mus musculus OX=10090 GN=Adss2 PE=1 SV=2	P46664	KGIGPVYSSK		Unique	24.6798	518.29531	2	0.525	0.0005851	1.1.1.1.1.1.1.1.1	202935.4844	180621.4844	129565.2266	120851.5703	212910.8906	372392.7813	176695.0625	149493.3438	256814.5
P46664	Adenylosuccinate synthetase isozyme 2 OS=Mus musculus OX=10090 GN=Adss2 PE=1 SV=2	P46664	LDGETIPHFPANQEVLNK		Unique	58.0495	674.68098	3	2.059	0.000003465	1.1.1.1.1.1.1.1.1	137678.2188	115516.7188	132808.9063	88633.33594	149470.3594	147308.5938	129224.5391	132187.5781	137557.3125
P46664	Adenylosuccinate synthetase isozyme 2 OS=Mus musculus OX=10090 GN=Adss2 PE=1 SV=2	P46664	TFKELPVNAQNYVR		Unique	52.2032	560.30223	3	2.257	0.000003465	1.1.1.1.1.1.1.1.1	388385.1563	457558.1563	213981.2969	604335.4375	655742.875	923910.875	522562.0625	481367.4688	486845.9688
P46664	Adenylosuccinate synthetase isozyme 2 OS=Mus musculus OX=10090 GN=Adss2 PE=1 SV=2	P46664	TLPGWNTDISNAR		Unique	53.9836	722.86249	2	1.983	0.000003465	1.1.1.1.1.1.1.1.1	451056.5625	525315.4375	447784	342894.6563	603999.5625	529193.125	515320.2188	494580.0938	580438.125
P46664	Adenylosuccinate synthetase isozyme 2 OS=Mus musculus OX=10090 GN=Adss2 PE=1 SV=2	P46664	VGIGAFPTEQDNEIGELLQTR		Unique	86.4473	763.0572	3	2.816	0.000003465	1.1.1.1.1.1.1.1.1	547677.0625	640451.0625	579460.9375	621936.25	880930.8125	871742.4375	702022.625	701578.1875	700526.3125
P46735	Unconventional myosin-Ib OS=Mus musculus OX=10090 GN=Myo1b PE=1 SV=3	P46735	EAATTIAAYWHGTQARR		Unique	47.4122	634.99031	3	0.059	0.006077	1.1.1.1.1.1.1.1.1	50787.64063	51980.04297	29401.92578	29267.7793	33492.13281	41327.98828	30398.33398	41524.77734	40176.07813
P46735	Unconventional myosin-Ib OS=Mus musculus OX=10090 GN=Myo1b PE=1 SV=3	P46735	IFLLTNNNLLLADQK		Unique	84.7137	577.33311	3	2.713	0.000003465	1.1.1.1.1.1.1.1.1	159601.5938	147400.6563	118886.8594	81192.35938	175082.8125	250485.625	135132.8438	195836.9375	169365.25
P46735	Unconventional myosin-Ib OS=Mus musculus OX=10090 GN=Myo1b PE=1 SV=3	P46735	IIIAEVVNK		Unique	50.3739	499.81571	2	1.106	0.00001529	1.1.1.1.1.1.1.1.1	438943.5938	207223.125	341116.4688	148761.4531	306724.1875	525261.0625	246544.9219	304511.3125	347800.7188
P46735	Unconventional myosin-Ib OS=Mus musculus OX=10090 GN=Myo1b PE=1 SV=3	P46735	NFYELSPHIFALSDEAYR		Unique	83.4251	724.68475	3	2.373	0.000003465	1.1.1.1.1.1.1.1.1	167981.7686	203829.2275	118291.3809	86169.81396	192069.2607	201873.1182	149103.7949	182618.7842	177622.6816
P46735	Unconventional myosin-Ib OS=Mus musculus OX=10090 GN=Myo1b PE=1 SV=3	P46735	SGVEVLFNELEIPVEEHSFGR		Unique	94.9614	597.5522	4	2.578	0.000003465	1.1.1.1.1.1.1.1.1	310833.2109	394925.1797	212668.3047	202405.5469	388760.7227	530794.8281	222226.0313	255371.0313	284851.8359
P46735	Unconventional myosin-Ib OS=Mus musculus OX=10090 GN=Myo1b PE=1 SV=3	P46735	TLFQLEDLRK		Unique	58.5928	421.57487	3	1.495	0.000003465	1.1.1.1.1.1.1.1.1	219755.5938	215523.9219	241487.3281	190971.8281	279183.1875	534729.5	257184.375	285062.875	211361.0625
P46735	Unconventional myosin-Ib OS=Mus musculus OX=10090 GN=Myo1b PE=1 SV=3	P46735	VLYQVEGFVDKNNDLLYR		Unique	71.5507	729.0476	3	2.824	0.000003465	1.1.1.1.1.1.1.1.1	447559.125	397693.8125	231871.625	167511.9844	384670.3125	528633.5625	267706.1875	348107.0625	392075.0625
P46735	Unconventional myosin-Ib OS=Mus musculus OX=10090 GN=Myo1b PE=1 SV=3	P46735	YRDQFTDQQK		Unique	19.8832	443.54584	3	1.618	0.000003465	1.1.1.1.1.1.1.1.1	81093.21875	42872.00781	41818.98047	43596.6875	62026	102058.2813	47153.66016	46693.49219	69800.6875
P46737	Lys-63-specific deubiquitinase BRCC36 OS=Mus musculus OX=10090 GN=Brcc3 PE=1 SV=1	P46737	IEIPIHIVPHITIGK		Unique	77.2604	560.67876	3	2.506	0.000003465	1.1.1.1.1.1.1.1.1	994488.8906	831297.4375	750696.5469	164253.3906	418791.4063	562516.7344	361902.7813	386089.7031	723934.2656
P46737	Lys-63-specific deubiquitinase BRCC36 OS=Mus musculus OX=10090 GN=Brcc3 PE=1 SV=1	P46737; Q7M757	IHNGSVFTK		NotUnique	22.9246	501.77193	2	1.106	0.00001529	1.1.1.1.1.1.1.1.1	149962.1094	154737.3594	129704.0391	46190.05859	61532.71875	85518.15625	111061.2656	107170.6172	128551.25
P46737	Lys-63-specific deubiquitinase BRCC36 OS=Mus musculus OX=10090 GN=Brcc3 PE=1 SV=1	P46737	IHSLTHLDSVTK		Unique	33.3163	675.87209	2	2.236	0.000003465	1.1.1.1.1.1.1.1.1	494299.4688	475772.25	659479.125	99396.95313	446623.1875	253366.6406	616228.375	403588.625	226850.2656
P46737	Lys-63-specific deubiquitinase BRCC36 OS=Mus musculus OX=10090 GN=Brcc3 PE=1 SV=1	P46737	VCLESAVELPK	1xCarbamidomethyl [C2]	Unique	56.861	622.83168	2	1.909	0.000003465	1.1.1.1.1.1.1.1.1	816412.9375	828067.125	841691.75	210505.9375	444413.3438	464691.9688	599927.0625	570505.0625	658074.5
P46737	Lys-63-specific deubiquitinase BRCC36 OS=Mus musculus OX=10090 GN=Brcc3 PE=1 SV=1	P46737; Q7M757	VVGWYHSHPHITVWPSHVDVR		NotUnique	64.3749	502.45953	5	2.551	0.000003465	1.1.1.1.1.-.1.1.-	1202352.125	251609.4375	363613.4375	215926.7813	213258.4453	157907.9891	227707.5469	212924.5	201483.318
P46935	E3 ubiquitin-protein ligase NEDD4 OS=Mus musculus OX=10090 GN=Nedd4 PE=1 SV=3	P46935	ANILEDSYRR		Unique	34.4801	412.88255	3	1.601	0.000003465	1.1.1.1.1.1.1.1.1	44556.40625	51451.62109	52248.03906	70044.75781	69724.02344	24369.15039	52924.13672	56092.14063	42255.76953
P46935	E3 ubiquitin-protein ligase NEDD4 OS=Mus musculus OX=10090 GN=Nedd4 PE=1 SV=3	P46935	AVWMMDSEKR		Unique	42.636	418.19844	3	1.483	0.000003465	1.1.1.1.1.1.1.1.1	354950.6875	356303.6875	454333.3125	197176.0156	349607.5313	341690	451372.9375	346686.4688	388817.9063
P46935	E3 ubiquitin-protein ligase NEDD4 OS=Mus musculus OX=10090 GN=Nedd4 PE=1 SV=3	P46935	DDFLGQVDVPLYPLPTENPR		Unique	90.787	762.3863	3	2.508	0.000003465	1.-.1.-.-.-.1.1.1	174516.5938	264359.1769	180197.2344	1962.550816	3973.050865	4320.250987	115477.7656	151484.0156	126166.375
P46935	E3 ubiquitin-protein ligase NEDD4 OS=Mus musculus OX=10090 GN=Nedd4 PE=1 SV=3	P46935; Q8CFI0	EWFFLISK		NotUnique	87.9561	535.28954	2	0.979	0.00003389	1.1.1.1.1.1.1.1.1	272724.5625	502183.625	314143.7422	258750.9688	435953.7031	437449.4688	255179.8203	319883.6484	336704.4688
P46935	E3 ubiquitin-protein ligase NEDD4 OS=Mus musculus OX=10090 GN=Nedd4 PE=1 SV=3	P46935	FIIDEELFGQTHQHELK		Unique	68.907	521.76673	4	2.288	0.000003465	1.1.1.1.1.1.1.1.1	1015143.688	958076.875	1075707.125	549903.0625	935304.375	1364424.5	872233.375	883824.625	913800.8125
P46935	E3 ubiquitin-protein ligase NEDD4 OS=Mus musculus OX=10090 GN=Nedd4 PE=1 SV=3	P46935	HRILFEVFDENR		Unique	62.9741	525.60713	3	1.754	0.000003465	1.1.1.1.1.-.1.1.1	11693.76172	35910.33984	10348.99219	18875.27148	25348.83008	14186.30497	16271.0752	10365.83203	20884.28516
P46935	E3 ubiquitin-protein ligase NEDD4 OS=Mus musculus OX=10090 GN=Nedd4 PE=1 SV=3	P46935; Q8CFI0	ILFEVFDENR		NotUnique	74.1054	641.32756	2	1.32	0.000003465	1.1.1.1.1.-.1.1.1	398565.7813	159051.4531	577046.4375	102557.5703	178930.125	158528.0133	276411.7188	259828	251408.2031
P46935	E3 ubiquitin-protein ligase NEDD4 OS=Mus musculus OX=10090 GN=Nedd4 PE=1 SV=3	P46935	LAVCGNPATSQPVTSSNHSSR	1xCarbamidomethyl [C4]	Unique	30.9717	724.01509	3	3.991	0.000003465	1.1.1.1.1.1.1.1.1	904079.625	936306.6875	645701.875	444965.6875	741244.75	1154831.125	793386.1875	749091.0625	911971.6875
P46935	E3 ubiquitin-protein ligase NEDD4 OS=Mus musculus OX=10090 GN=Nedd4 PE=1 SV=3	P46935	QTDIPNKFEMK		Unique	39.7133	450.89535	3	1.922	0.000003465	1.1.1.1.1.1.1.1.1	632022.125	609414.5625	606377.5	530971.5	764802	991258.0625	693995.5625	672914.3125	631953.875
P46935	E3 ubiquitin-protein ligase NEDD4 OS=Mus musculus OX=10090 GN=Nedd4 PE=1 SV=3	P46935	RANILEDSYRR		Unique	30.7242	464.91629	3	1.264	0.000003465	1.1.1.1.1.1.1.1.1	467909.5625	465563.9063	237633.9219	129788.3906	422687.5938	536379.125	281325.4063	391942.0938	422726.5625
P46935	E3 ubiquitin-protein ligase NEDD4 OS=Mus musculus OX=10090 GN=Nedd4 PE=1 SV=3	P46935	TGGSEIVVTNK		Unique	24.8277	552.79812	2	2.049	0.000003465	1.1.1.1.1.1.1.1.1	439785.9375	599462.125	498872.6563	329661.1875	533465.4375	560068.3125	447281.8125	464671.9063	506041.2188
P46935	E3 ubiquitin-protein ligase NEDD4 OS=Mus musculus OX=10090 GN=Nedd4 PE=1 SV=3	P46935	TTTWSKPTMQDDPR		Unique	32.5857	555.26299	3	2.084	0.000003465	1.1.1.1.1.1.1.1.1	272623.5	147462.1563	200035.4688	93366.86719	187496.9844	372114.4063	202570.8906	218290.5	243645.7344
P46935	E3 ubiquitin-protein ligase NEDD4 OS=Mus musculus OX=10090 GN=Nedd4 PE=1 SV=3	P46935	VIAGIGLAK		Unique	46.2683	421.27875	2	1.212	0.000009579	1.1.1.1.1.1.1.1.1	1039025.938	686405.8125	1059289.125	210740.0156	676748.3125	1154785.125	767772.75	784477.375	867983.6875
P46935	E3 ubiquitin-protein ligase NEDD4 OS=Mus musculus OX=10090 GN=Nedd4 PE=1 SV=3	P46935	VTLYDPMSGILTSVQTK		Unique	86.6673	618.32897	3	3.179	0.000003465	1.1.1.1.1.1.1.1.1	379055.8438	342750	368811.25	243393.9688	331791.375	523356.375	371445.5313	376799.8125	445214.6563
P46935	E3 ubiquitin-protein ligase NEDD4 OS=Mus musculus OX=10090 GN=Nedd4 PE=1 SV=3	P46935	WILENDPTELDLR		Unique	74.8453	807.41231	2	2.063	0.000003465	1.1.1.1.1.1.1.1.1	632363.8125	681454.3125	632323.125	443794.8438	618799.75	659766.625	422741.625	614665.8125	570785.75
P46935	E3 ubiquitin-protein ligase NEDD4 OS=Mus musculus OX=10090 GN=Nedd4 PE=1 SV=3	P46935	WNEEILFR		Unique	66.408	553.78509	2	0.912	0.00006214	1.1.1.1.1.1.1.1.1	740771.1875	745863.1875	756014.875	316216.625	759307.5	1123761.625	583409.6875	678218.6875	768879.25
P46938	Transcriptional coactivator YAP1 OS=Mus musculus OX=10090 GN=Yap1 PE=1 SV=2	P46938	ITQSAPVK		Unique	17.8994	422.25025	2	1.039	0.00002305	1.1.1.1.1.1.1.1.1	888801.5	592014.875	1171248.25	265595.3125	450781.7187	457792.6563	619075.875	649254.875	667087.625
P46938	Transcriptional coactivator YAP1 OS=Mus musculus OX=10090 GN=Yap1 PE=1 SV=2	P46938	KLPDSFFKPPEPK		Unique	53.4327	383.21486	4	0.179	0.003327	1.-.1.1.1.-.-.1.-	365348.3438	412013.7086	377533.7188	301338.125	346155.5	477285.7645	2051.244013	1436.890369	3973.819893
P46938	Transcriptional coactivator YAP1 OS=Mus musculus OX=10090 GN=Yap1 PE=1 SV=2	P46938	LDKESFLTWL		Unique	94.7624	626.33432	2	0.309	0.001766	1.-.1.1.1.1.1.1.1	114916.0938	107534.2823	214593.5313	18886.50781	43895.11328	81919.64062	68229.40625	76004.24219	79955.52344
P46938	Transcriptional coactivator YAP1 OS=Mus musculus OX=10090 GN=Yap1 PE=1 SV=2	P46938	LKQQELFR		Unique	33.9395	531.3089	2	0.76	0.0001668	1.1.1.1.1.1.1.1.1	989881	1045575.938	1348158.375	140963.0469	506243.5938	484431.7188	750123.25	809921.5625	831342.75
P46938	Transcriptional coactivator YAP1 OS=Mus musculus OX=10090 GN=Yap1 PE=1 SV=2	P46938	NINPSTANAPK		Unique	21.2093	563.79662	2	1.45	0.000003465	1.1.1.1.1.1.1.1.1	259533.0781	256375.3438	299758.4688	82234.60156	170152.5781	267566.4688	142752.3594	178790.4063	264686.6563
P46938	Transcriptional coactivator YAP1 OS=Mus musculus OX=10090 GN=Yap1 PE=1 SV=2	P46938	QSSFEIPDDVPLPAGWEMAK		Unique	89.0329	739.68955	3	1.978	0.000003465	1.1.-.-.-.1.-.-.1	258863.5625	273168.9375	247397.6989	5351.952665	3104.082826	2848.444929	1292.78944	1389.118169	1685.019573
P46938	Transcriptional coactivator YAP1 OS=Mus musculus OX=10090 GN=Yap1 PE=1 SV=2	P46938	SQLPTLEQDGGTPNAVSSPGMSQELR		Unique	58.6518	900.43614	3	2.184	0.000003465	1.1.1.1.1.1.1.1.1	336625.25	454164.75	1235942.5	265008.5938	521317.5938	411465.75	956728.4375	848245.4375	869194.875
P46938	Transcriptional coactivator YAP1 OS=Mus musculus OX=10090 GN=Yap1 PE=1 SV=2	P46938	TANVPQTVPMR		Unique	35.3744	607.3217	2	1.831	0.000003465	1.1.1.1.1.1.1.1.1	800959.0625	952310.4375	901600.0625	263525.8125	544059.3125	1136985.5	688603.25	667267	875976.4375
P46938	Transcriptional coactivator YAP1 OS=Mus musculus OX=10090 GN=Yap1 PE=1 SV=2	P46938	TMTTNSSDPFLNSGTYHSR		Unique	45.1692	705.98473	3	2.822	0.000003465	1.1.1.1.-.-.1.1.1	335366.2813	72237.75781	445330.3125	21998.74219	1164.719822	2704.719612	194386.0313	228009.7031	266582.0625
P46938	Transcriptional coactivator YAP1 OS=Mus musculus OX=10090 GN=Yap1 PE=1 SV=2	P46938	YFLNHNDQTTTWQDPR		Unique	47.774	679.31323	3	2.968	0.000003465	1.1.1.1.1.1.1.1.1	1473390.125	1273098.625	2019813.875	236736.0938	582294.9375	1287001.5	1053095	1084451.75	1068888.75
P46938	Transcriptional coactivator YAP1 OS=Mus musculus OX=10090 GN=Yap1 PE=1 SV=2	P46938	YFLNHNDQTTTWQDPRK		Unique	43.9093	541.76078	4	1.492	0.000003465	1.1.1.1.1.1.1.1.1	270828.4063	829080.5625	312973.125	235078.1406	416610.5	475123.4063	431401.5313	433641.8125	441406.75
P46978	Dolichyl-diphosphooligosaccharide--protein glycosyltransferase subunit STT3A OS=Mus musculus OX=10090 GN=Stt3a PE=1 SV=1	P46978	FGQVYTEAK		Unique	30.4591	521.76405	2	1.166	0.000009579	1.1.1.1.1.1.1.1.1	297700.9375	301739.625	184293	162832.125	298272.9375	504089.8438	242196.1875	293283.0313	401899.8438
P46978	Dolichyl-diphosphooligosaccharide--protein glycosyltransferase subunit STT3A OS=Mus musculus OX=10090 GN=Stt3a PE=1 SV=1	P46978	HIKENDYYTPTGEFR		Unique	39.1633	623.96396	3	2.422	0.000003465	1.1.1.1.1.1.1.1.1	119015.4844	106029.6719	61863.50391	67086.5	123522.375	183087.3438	47080.50391	116821.9531	114189.9375
P46978	Dolichyl-diphosphooligosaccharide--protein glycosyltransferase subunit STT3A OS=Mus musculus OX=10090 GN=Stt3a PE=1 SV=1	P46978	IIFDDFREAYYWLR		Unique	97.7104	636.32085	3	1.263	0.000003465	1.1.1.1.1.1.1.1.1	108823.0313	262606.375	45484.76563	104777.9219	213295.5625	318163.5313	88547.03125	95718.86719	86730.65625
P46978	Dolichyl-diphosphooligosaccharide--protein glycosyltransferase subunit STT3A OS=Mus musculus OX=10090 GN=Stt3a PE=1 SV=1	P46978	ISPWTGR		Unique	34.7102	408.72176	2	0.91	0.00006472	1.1.1.1.1.1.1.1.1	55192.90234	58701.96484	49967.71484	48961.00781	64017.25	72812.28906	55672.03516	49943.73438	60944.18359
P46978	Dolichyl-diphosphooligosaccharide--protein glycosyltransferase subunit STT3A OS=Mus musculus OX=10090 GN=Stt3a PE=1 SV=1	P46978	NLDISRPDKK		Unique	22.6143	395.89103	3	0.746	0.0001757	1.1.1.1.1.1.1.1.1	491370.125	434469.1563	336889.5313	337009.0313	597140.875	872653.75	458481	561765.4375	628058.125
P46978	Dolichyl-diphosphooligosaccharide--protein glycosyltransferase subunit STT3A OS=Mus musculus OX=10090 GN=Stt3a PE=1 SV=1	P46978	VGQAMASTEEK		Unique	17.8105	575.77395	2	2.196	0.000003465	-.1.-.1.1.1.-.1.1	4427.364123	1326.423552	1532.547409	262700.4688	469590.8125	612652.8125	293360.8776	326214.8438	367047.125
P47199	Quinone oxidoreductase OS=Mus musculus OX=10090 GN=Cryz PE=1 SV=1	P47199	AAQAHEDIIHGSGK		Unique	18.8903	478.57575	3	2.08	0.000003465	1.1.1.1.1.1.1.1.1	50987.90234	23911.00195	46248.16406	37879.45313	69861.84375	66249.53125	48439.22656	58748.76953	43192.59375
P47199	Quinone oxidoreductase OS=Mus musculus OX=10090 GN=Cryz PE=1 SV=1	P47199	AAQAHEDIIHGSGKTGK		Unique	17.5492	430.72459	4	1.365	0.000003465	1.1.1.1.1.1.1.1.1	180233.1953	487148.1562	84807.29688	479786.2031	779362.25	706068.3125	481391.2656	487248	491332.9063
P47199	Quinone oxidoreductase OS=Mus musculus OX=10090 GN=Cryz PE=1 SV=1	P47199	KPALPYTPGSDVAGIIESVGDKVSAFK		Unique	97.433	687.37179	4	3.007	0.000003465	1.1.-.1.1.1.1.1.1	218761.375	222880.9063	207765.9425	246901.8281	425654.6875	595032.375	300047.0313	274637.75	220882.6563
P47199	Quinone oxidoreductase OS=Mus musculus OX=10090 GN=Cryz PE=1 SV=1	P47199	LQSDVVVPVPQSHQVLIK		Unique	60.0255	662.7176	3	3.034	0.000003465	1.1.1.1.1.1.1.1.1	475043.3125	349783.0938	407640.2813	328998.375	585849.25	683383.5	514180.5313	474009.625	592072.375
P47199	Quinone oxidoreductase OS=Mus musculus OX=10090 GN=Cryz PE=1 SV=1	P47199	VFEFGGPEVLK		Unique	67.9616	611.32864	2	0.173	0.003423	-.1.-.1.1.1.1.1.1	2853.490697	1856.587362	2595.441051	283180.375	468575	783842.6875	420444.4063	394161.125	337276.2813
P47199	Quinone oxidoreductase OS=Mus musculus OX=10090 GN=Cryz PE=1 SV=1	P47199	VVVVGCR	1xCarbamidomethyl [C6]	Unique	24.1905	394.72605	2	0.762	0.000165	1.1.1.1.1.1.1.1.1	230974.9531	208494.8906	164019.5938	240582.1094	401927.5625	589021.0625	237524.5313	293187.9688	306455.75
P47708	Rabphilin-3A OS=Mus musculus OX=10090 GN=Rph3a PE=1 SV=2	P47708	AEKMEAMEQER		Unique	21.5657	451.20403	3	1.632	0.000003465	1.1.1.1.1.1.1.1.1	266727.7188	206212.875	180317.25	134786.1875	224350.7656	412014.9375	206958.6406	224746.3281	232246.4688
P47708	Rabphilin-3A OS=Mus musculus OX=10090 GN=Rph3a PE=1 SV=2	P47708	IGDIEER		Unique	22.548	416.2139	2	0.595	0.0004242	1.1.1.1.1.1.1.1.1	300518.0313	392428.6563	343858.2188	305133.8125	478148.0313	483031	421008.375	360477.1875	391832.3125
P47708	Rabphilin-3A OS=Mus musculus OX=10090 GN=Rph3a PE=1 SV=2	P47708	ISVCDEDKFGHNEFIGETR	1xCarbamidomethyl [C4]	Unique	47.6585	564.01141	4	2.642	0.000003465	1.1.-.1.1.1.1.1.1	532701.125	405170.8438	467193.1728	158428.3125	280418.75	717503.8125	75117.30469	240758.2188	408940.4375
P47708	Rabphilin-3A OS=Mus musculus OX=10090 GN=Rph3a PE=1 SV=2	P47708	RPPGQKPGPDLTSAPGR		Unique	23.7825	577.64815	3	2.02	0.000003465	1.1.1.1.1.1.1.1.1	83219.95312	25831.47852	67616.36719	20894.7793	25340.61523	73898.40625	46781.44531	51679.47266	50486.45313
P47708	Rabphilin-3A OS=Mus musculus OX=10090 GN=Rph3a PE=1 SV=2	P47708	SGAWFFK		Unique	63.4546	421.71323	2	0.773	0.0001513	1.1.1.1.1.1.1.1.1	461826.9375	522234.8125	401233.1563	428175.6875	597849	816244.1875	537926.3125	506869.9688	413269.75
P47708	Rabphilin-3A OS=Mus musculus OX=10090 GN=Rph3a PE=1 SV=2	P47708	TGPAGGFQAAPHTAAPYSQAAPAR		Unique	40.8934	765.7136	3	4.018	0.000003465	1.1.1.1.1.1.1.1.1	427671.4375	195021.4531	380769.5	116296.3828	193271.3125	655624.375	267397.2813	285431.0938	337061.5938
P47708	Rabphilin-3A OS=Mus musculus OX=10090 GN=Rph3a PE=1 SV=2	P47708	TKPQQPAGEPATQEQPTPESR		Unique	22.2803	759.70846	3	3.357	0.000003465	1.1.1.1.1.1.1.1.1	516273.0312	405225.9063	424805.7188	242700.4375	392777	713786.375	397195.7188	417769.2188	488410.5313
P47708	Rabphilin-3A OS=Mus musculus OX=10090 GN=Rph3a PE=1 SV=2	P47708	TKPQQPAGEPATQEQPTPESRHPAR		Unique	18.7633	685.34565	4	3.263	0.000003465	1.1.1.1.1.1.1.1.1	23574.68164	113173.5	26312.39063	56236.02344	102061.9531	212071.5	70734.35156	90046.75	95898.5625
P47713	Cytosolic phospholipase A2 OS=Mus musculus OX=10090 GN=Pla2g4a PE=1 SV=1	P47713	FTVVVLR		Unique	58.3451	417.26572	2	1.035	0.00002305	-.1.1.1.1.-.1.1.1	33953.6821	40706.41406	30985.29492	32745.32617	53247.375	29541.69368	31960.23438	29941.91992	34704.46875
P47713	Cytosolic phospholipase A2 OS=Mus musculus OX=10090 GN=Pla2g4a PE=1 SV=1	P47713	YVESLWK		Unique	49.8711	462.74475	2	0.978	0.00003389	-.1.1.1.1.1.1.1.1	9106.306494	9896.265625	6414.860352	8579.496094	16079.74023	20054.36523	9423.835938	9773.523437	11668.0918
P47738	Aldehyde dehydrogenase, mitochondrial OS=Mus musculus OX=10090 GN=Aldh2 PE=1 SV=1	P47738	AAFQLGSPWR		Unique	63.5103	566.79867	2	1.534	0.000003465	1.1.1.1.1.1.1.1.1	1215784.625	928313.625	894244.3125	397172.375	823030.6875	1067929.625	834776.25	999271.375	841806.75
P47738	Aldehyde dehydrogenase, mitochondrial OS=Mus musculus OX=10090 GN=Aldh2 PE=1 SV=1	P47738	LADLIER		Unique	40.7506	415.24248	2	0.664	0.0003112	1.1.1.1.1.1.1.1.1	755770.4375	502143.1563	505495.0313	286303.625	466413.5313	689654.8125	407699.625	481192.4063	547181.3125
P47738	Aldehyde dehydrogenase, mitochondrial OS=Mus musculus OX=10090 GN=Aldh2 PE=1 SV=1	P47738	LADLIERDR		Unique	33.6405	550.80646	2	0.753	0.0001692	1.1.1.1.1.1.1.1.1	441725.125	540112.9375	246407.2344	177260.7656	323020.25	1057845	331800.8125	357014.0625	592528.0625
P47738	Aldehyde dehydrogenase, mitochondrial OS=Mus musculus OX=10090 GN=Aldh2 PE=1 SV=1	P47738	LGPALATGNVVVMK		Unique	60.901	685.39782	2	2.494	0.000003465	1.1.1.1.1.1.1.1.1	851121	924417.625	863477.8125	454153.4375	657780.8125	1058700.5	768626.375	838041.5625	854064.6875
P47738	Aldehyde dehydrogenase, mitochondrial OS=Mus musculus OX=10090 GN=Aldh2 PE=1 SV=1	P47738	LLCGGGAAADR	1xCarbamidomethyl [C3]	Unique	23.4319	530.76412	2	1.64	0.000003465	1.1.1.1.1.1.1.1.1	509420.5625	389238.3438	421231.9688	180464.3594	358014.375	667634.875	363284.375	393972.5625	462792.1875
P47738	Aldehyde dehydrogenase, mitochondrial OS=Mus musculus OX=10090 GN=Aldh2 PE=1 SV=1	P47738	TEQGPQVDETQFKK		Unique	27.8084	545.60573	3	1.78	0.000003465	1.1.1.1.1.1.1.1.1	373578.875	188431.4844	384304.5	100744.1328	165139.9688	454859.6875	238260.5781	292345.3125	283106.375
P47738	Aldehyde dehydrogenase, mitochondrial OS=Mus musculus OX=10090 GN=Aldh2 PE=1 SV=1	P47738	TFVQENVYDEFVER		Unique	69.6208	592.2812	3	1.829	0.000003465	1.1.1.1.1.1.1.1.1	218177.9844	299613.7813	286624.6563	238724.5313	196403.4063	414631.2813	315822.4063	262755.625	311549.5938
P47738	Aldehyde dehydrogenase, mitochondrial OS=Mus musculus OX=10090 GN=Aldh2 PE=1 SV=1	P47738	TIEEVVGR		Unique	31.832	451.75055	2	1.264	0.000003465	1.1.1.1.1.1.1.1.1	558233.375	417827.4688	503237.25	327722.8438	416849.6875	602686.625	414116.3438	431365	519780.9688
P47738	Aldehyde dehydrogenase, mitochondrial OS=Mus musculus OX=10090 GN=Aldh2 PE=1 SV=1	P47738	TIPIDGDFFSYTR		Unique	76.755	766.3754	2	1.711	0.000003465	1.1.1.1.1.1.1.1.1	653385.0625	912090.125	352851	349176.1875	635150.0625	1210145.625	445951.1563	437481.375	610298.25
P47738	Aldehyde dehydrogenase, mitochondrial OS=Mus musculus OX=10090 GN=Aldh2 PE=1 SV=1	P47738	TVTVKVPQKNS		Unique	24.4157	400.90306	3	0.904	0.00006966	-.1.-.1.1.1.1.1.1	6667.256335	3284.579087	7629.333589	254549.0781	382582.25	520478.5625	267451.2188	266129	429612.6563
P47738	Aldehyde dehydrogenase, mitochondrial OS=Mus musculus OX=10090 GN=Aldh2 PE=1 SV=1	P47738	VAFTGSTEVGHLIQVAAGSSNLKR		Unique	74.3902	611.33392	4	2.164	0.000003465	1.1.1.1.1.1.1.1.1	461150.875	292562.25	446089.0625	281436.5625	641576.5	465833.5313	350763.8438	515149.5938	301606.125
P47738	Aldehyde dehydrogenase, mitochondrial OS=Mus musculus OX=10090 GN=Aldh2 PE=1 SV=1	O35945; P47738; Q9JHW9; Q62148; P24549; Q9CZS1	VTLELGGK		NotUnique	37.926	408.74483	2	1.08	0.00001818	1.1.1.1.1.1.1.1.1	885395.4063	559962.0625	776497.1875	398821.0156	782713.7813	915339.75	722543.5	647687.5625	823902.4063
P47738	Aldehyde dehydrogenase, mitochondrial OS=Mus musculus OX=10090 GN=Aldh2 PE=1 SV=1	P47738	VVGNPFDSR		Unique	39.6543	495.75383	2	1.269	0.000003465	1.1.1.1.1.1.1.1.1	748500.625	280065.6875	606006.0625	227397.7031	315332.5625	571019.4375	389320	416170.5938	547705.1875
P47738	Aldehyde dehydrogenase, mitochondrial OS=Mus musculus OX=10090 GN=Aldh2 PE=1 SV=1	P47738	YGLAAAVFTK		Unique	58.0028	520.79241	2	1.423	0.000003465	1.1.1.1.1.1.1.1.1	916966.5	694264.75	880133.8125	373920.2188	723274.8125	999486.625	715178.9375	722780.4375	877482.0625
P47746	Cannabinoid receptor 1 OS=Mus musculus OX=10090 GN=Cnr1 PE=1 SV=1	P47746	AAESCIKSTVK	1xCarbamidomethyl [C5]	Unique	19.0923	398.54461	3	1.215	0.000009579	1.1.1.1.1.1.1.1.1	62017.90234	225224.1719	22296.74805	160885.9531	349368.9063	350759.875	142884.0469	176032.7656	204814.1094
P47746	Cannabinoid receptor 1 OS=Mus musculus OX=10090 GN=Cnr1 PE=1 SV=1	P47746	LGYFPQKFPLTSFR		Unique	78.6506	567.64344	3	2.008	0.000003465	1.1.1.1.1.1.1.1.1	178848.25	263959.8438	126850.4141	189487.4063	362079.4063	668160.25	283618.7188	328773.0938	282482.4688
P47746	Cannabinoid receptor 1 OS=Mus musculus OX=10090 GN=Cnr1 PE=1 SV=1	P47746	SIIIHTSEDGK		Unique	28.1274	600.3172	2	2.088	0.000003465	1.1.1.1.1.1.1.1.1	5168275.281	832824.9063	4972853.125	3116484.594	6246558	15156166.81	5300939.125	6081374.313	6749963.063
P47746	Cannabinoid receptor 1 OS=Mus musculus OX=10090 GN=Cnr1 PE=1 SV=1	P47746	VQVTRPDQAR		Unique	19.0018	390.55104	3	1.163	0.000009579	1.1.1.1.1.1.1.1.1	722767.3906	680341.2188	825954.0938	471378.2773	1002076.094	1534859.875	708854.9063	807689.6406	959193.6875
P47753	F-actin-capping protein subunit alpha-1 OS=Mus musculus OX=10090 GN=Capza1 PE=1 SV=4	P47753	AYVKDHYSNGFCTVYAK	1xCarbamidomethyl [C12]	Unique	40.6259	674.98383	3	3.653	0.000003465	1.1.1.1.1.1.1.1.1	37513.30078	84754.21094	36972.13281	73348.17188	99149.33594	149649.5	76530.59375	79069.19531	109160.6875
P47753	F-actin-capping protein subunit alpha-1 OS=Mus musculus OX=10090 GN=Capza1 PE=1 SV=4	P47753	FITHAPPGEFNEVFNDVR		Unique	68.584	697.00923	3	2.787	0.000003465	1.1.1.1.1.1.1.1.1	1189395.375	847428.0625	1066544.25	811557.6875	1127843.375	1641800.125	988125.25	1021002.688	1183171.125
P47753	F-actin-capping protein subunit alpha-1 OS=Mus musculus OX=10090 GN=Capza1 PE=1 SV=4	P47753	FTITPPSAQVVGVLK		Unique	75.7041	778.95647	2	2.439	0.000003465	1.1.1.1.1.1.1.1.1	359824.0938	409083.6563	654129.4375	487858.4375	823507	583326.875	583451.8125	569357.375	550108.5
P47754	F-actin-capping protein subunit alpha-2 OS=Mus musculus OX=10090 GN=Capza2 PE=1 SV=3	P47754	AYVKEHYPNGVCTVYGK	1xCarbamidomethyl [C12]	Unique	36.1729	662.32436	3	3.778	0.000003465	1.1.1.1.1.1.1.1.1	516836.1563	995392.5625	330128.1563	769190.5	1184894.75	1518665.5	912811.4375	839487.8125	791284.25
P47754	F-actin-capping protein subunit alpha-2 OS=Mus musculus OX=10090 GN=Capza2 PE=1 SV=3	P47754	EATDPRPYEAENAIESWR		Unique	55.8307	711.99939	3	2.836	0.000003465	1.1.1.1.1.1.1.1.1	3963747.688	3424468.125	3244813.563	3265338.75	4724426.375	6815664.5	4186730	3984238.688	4644413.438
P47754	F-actin-capping protein subunit alpha-2 OS=Mus musculus OX=10090 GN=Capza2 PE=1 SV=3	P47754	EGAAHAFAQYNLDQFTPVK		Unique	65.1205	703.01263	3	2.644	0.000003465	1.1.1.1.1.1.1.1.1	104020.5547	33113.26172	105868.0469	39758.88281	64233.83984	91806.16406	68448.91406	87897.19531	77650.64062
P47754	F-actin-capping protein subunit alpha-2 OS=Mus musculus OX=10090 GN=Capza2 PE=1 SV=3	P47754	EHYPNGVCTVYGK	1xCarbamidomethyl [C8]	Unique	33.2534	762.35089	2	2.494	0.000003465	1.1.1.1.1.1.1.1.1	943435.5625	619378.125	830487.5625	583781.6719	1164797.938	1194845.281	758911.5313	837010.7188	952141
P47754	F-actin-capping protein subunit alpha-2 OS=Mus musculus OX=10090 GN=Capza2 PE=1 SV=3	P47754	FIIHAPPGEFNEVFNDVR		Unique	79.4427	701.02144	3	3.161	0.000003465	1.1.1.1.1.1.1.1.1	7930496	7288935	5361770	6138449	11241656	12697725	6937584	7368666	7883613.5
P47754	F-actin-capping protein subunit alpha-2 OS=Mus musculus OX=10090 GN=Capza2 PE=1 SV=3	P47754	FTVTPSTTQVVGILK		Unique	72.7108	795.95859	2	2.828	0.000003465	1.1.1.1.1.1.1.1.1	4410429	4967281.313	4050014.063	4374786.125	6621510.625	6868545.875	4802549.375	5161163.313	6361301.875
P47754	F-actin-capping protein subunit alpha-2 OS=Mus musculus OX=10090 GN=Capza2 PE=1 SV=3	P47754	ICFKFDHLR	1xCarbamidomethyl [C2]	Unique	50.2572	412.54994	3	1.487	0.000003465	1.1.1.1.1.1.1.1.1	209669.3125	341268.7813	68733.95313	354810.375	424982.2813	751340.5625	249877.6719	211922.3594	392594.4375
P47754	F-actin-capping protein subunit alpha-2 OS=Mus musculus OX=10090 GN=Capza2 PE=1 SV=3	P47754	ICFKFDHLRK	1xCarbamidomethyl [C2]	Unique	44.2589	455.24826	3	1.259	0.000003465	1.1.-.1.1.1.-.1.1	177117.3906	594072.25	246581.1476	1636411.25	724001	887234.1875	526630.5343	451514.8125	503799.0938
P47754	F-actin-capping protein subunit alpha-2 OS=Mus musculus OX=10090 GN=Capza2 PE=1 SV=3	P47753; P47754	IDWNKILSYK		NotUnique	69.5293	427.23976	3	1.616	0.000003465	1.1.1.1.1.1.1.1.1	76304.9375	319279.8125	59494.57031	310567.5	514166.875	603574	215177.6094	284124.8125	344239.6875
P47754	F-actin-capping protein subunit alpha-2 OS=Mus musculus OX=10090 GN=Capza2 PE=1 SV=3	P47754	IVEAAENEYQTAISENYQTMSDTTFK		Unique	69.6275	995.12216	3	2.695	0.000003465	1.1.1.1.1.1.1.1.1	1440318.625	1509797.625	1437501.375	1535619.125	2007994.5	2742231.25	1644975.25	1845389.75	2216304.25
P47754	F-actin-capping protein subunit alpha-2 OS=Mus musculus OX=10090 GN=Capza2 PE=1 SV=3	P47754	KEATDPRPYEAENAIESWR		Unique	51.3465	754.69766	3	3.155	0.000003465	1.1.1.1.1.1.1.1.1	1488257.5	1404227.922	1244968.508	1027072.773	1909667.859	2659035.844	1488447.969	1582496.625	1789397.594
P47754	F-actin-capping protein subunit alpha-2 OS=Mus musculus OX=10090 GN=Capza2 PE=1 SV=3	P47754	KVDGQQTIIACIESHQFQAK	1xCarbamidomethyl [C11]	Unique	61.1039	767.72682	3	4.311	0.000003465	1.1.1.1.1.1.1.1.1	1457209.688	2007827.125	638957.9375	1897320.438	3245866.063	2700352.438	1773677.688	1990490.313	2212650.875
P47754	F-actin-capping protein subunit alpha-2 OS=Mus musculus OX=10090 GN=Capza2 PE=1 SV=3	P47753; P47754	LLLNNDNLLR		NotUnique	63.3079	599.35136	2	1.757	0.000003465	1.1.1.1.1.1.1.1.1	6690762.5	4390013	4827685	3266304.75	5760706	9762523	4587729	5676425.5	7063745.5
P47754	F-actin-capping protein subunit alpha-2 OS=Mus musculus OX=10090 GN=Capza2 PE=1 SV=3	P47753; P47754	RQLPVTR		NotUnique	19.6633	435.26917	2	1.052	0.00002305	1.1.1.1.1.1.1.1.1	367808.0625	388929.125	230184.7656	292386.875	475518.9688	375279.3438	322209.0313	390700.9688	443999.0938
P47754	F-actin-capping protein subunit alpha-2 OS=Mus musculus OX=10090 GN=Capza2 PE=1 SV=3	P47753; P47754	TKIDWNK		NotUnique	25.266	452.748	2	0.692	0.0002588	1.1.1.1.1.1.1.1.1	1791288.75	2125416.75	1453729	1628423.625	2489786.25	3376759.25	2110306.5	2172400	2178920.5
P47754	F-actin-capping protein subunit alpha-2 OS=Mus musculus OX=10090 GN=Capza2 PE=1 SV=3	P47753; P47754	TKIDWNKILSYK		NotUnique	61.4159	503.62052	3	1.895	0.000003465	1.1.1.1.1.1.1.1.1	277871.9609	1099513.656	49943.08594	874069.9375	1177268.625	2711451.313	600552.2813	557293.8125	1115645.031
P47754	F-actin-capping protein subunit alpha-2 OS=Mus musculus OX=10090 GN=Capza2 PE=1 SV=3	P47754	TSVETALR		Unique	27.7077	438.74278	2	1.03	0.00002305	1.1.1.1.1.1.1.1.1	5115393	5449915.5	4877418	5010975	6543044.5	7958337	5512642	5297357.5	6450705.5
P47754	F-actin-capping protein subunit alpha-2 OS=Mus musculus OX=10090 GN=Capza2 PE=1 SV=3	P47754	TSVETALRAYVK		Unique	54.6198	446.58533	3	1.157	0.000009579	1.1.1.1.1.1.1.1.1	7777.51123	21516.86914	3085.2146	33489.25391	24279.61914	17221.96484	15668.62402	16190.59668	22403.77734
P47754	F-actin-capping protein subunit alpha-2 OS=Mus musculus OX=10090 GN=Capza2 PE=1 SV=3	P47754	TSVETALRAYVKEHYPNGVCTVYGK	1xCarbamidomethyl [C20]	Unique	64.9594	711.35998	4	1.617	0.000003465	-.1.-.1.1.1.1.1.1	3949.691936	20862.43359	5064.259147	18934.41797	21730.44727	31630.61133	19639.23828	14888.15332	30348.94727
P47757	F-actin-capping protein subunit beta OS=Mus musculus OX=10090 GN=Capzb PE=1 SV=3	P47757	DIVNGLR		Unique	36.7536	393.72713	2	0.618	0.0003735	1.1.1.1.1.1.1.1.1	2273681.25	2354609.25	1940622	1842470.125	3366781.25	5727123	2238091	2618464	3234865.25
P47757	F-actin-capping protein subunit beta OS=Mus musculus OX=10090 GN=Capzb PE=1 SV=3	P47757	DKVVGKDYLLCDYNR	1xCarbamidomethyl [C11]	Unique	46.161	619.97691	3	2.453	0.000003465	1.1.1.1.1.1.1.1.1	433966.5625	404581.8125	380473.125	382064.5	747675.375	791501.125	491284.5625	453711.0938	616615
P47757	F-actin-capping protein subunit beta OS=Mus musculus OX=10090 GN=Capzb PE=1 SV=3	P47757	DYLLCDYNR	1xCarbamidomethyl [C5]	Unique	48.4993	616.27413	2	0.714	0.0002209	1.-.1.-.1.1.1.1.1	1322022	1417027.377	887771.25	665291.8923	455916.4375	959858.0625	595365.5	672674.75	860017.3125
P47757	F-actin-capping protein subunit beta OS=Mus musculus OX=10090 GN=Capzb PE=1 SV=3	P47757	DYLLCDYNRDGDSYR	1xCarbamidomethyl [C5]	Unique	48.4872	642.2762	3	1.603	0.000003465	1.1.1.1.1.1.1.1.1	745947.375	151145.2188	630142.875	135594.7188	276527.0625	839952.9375	450309.0938	445864.75	516948
P47757	F-actin-capping protein subunit beta OS=Mus musculus OX=10090 GN=Capzb PE=1 SV=3	P47757	ELSQVLTQR		Unique	38.9046	537.30127	2	1.341	0.000003465	1.1.1.1.1.1.1.1.1	3606630.5	3475790.25	3200037.25	2386927.25	4920661	8250127.5	3732819	4067180.75	4488392
P47757	F-actin-capping protein subunit beta OS=Mus musculus OX=10090 GN=Capzb PE=1 SV=3	P47757	KLEVEANNAFDQYR		Unique	46.5015	848.91775	2	2.81	0.000003465	1.1.1.1.1.1.1.1.1	2037886.938	3093595.063	5950433	3147996.5	6790730.75	4556938.875	3706070.438	5026334.875	4412321.5
P47757	F-actin-capping protein subunit beta OS=Mus musculus OX=10090 GN=Capzb PE=1 SV=3	P47757	LPPQQIEK		Unique	24.0293	476.77678	2	0.987	0.00002833	1.1.1.1.1.1.1.1.1	791428	508841.5312	768674.9375	385971.2188	694822.6875	1357354	661692	718151.8125	877628.0625
P47757	F-actin-capping protein subunit beta OS=Mus musculus OX=10090 GN=Capzb PE=1 SV=3	P47757	LTSTVMLWLQTNK		Unique	79.0693	512.28153	3	2.225	0.000003465	1.1.1.1.1.1.1.1.1	637347.875	1069854.25	678257.5625	792750.9375	1324242	1453392.625	641967.875	613477.3125	593438.8125
P47757	F-actin-capping protein subunit beta OS=Mus musculus OX=10090 GN=Capzb PE=1 SV=3	P47757	LTSTVMLWLQTNK	1xOxidation [M6]	Unique	67.6888	517.61308	3	1.882	0.000003465	1.1.1.1.1.1.1.1.1	34772.75	51387.19922	75259.92188	132430.8281	147655.625	78150.04688	66740.29688	55716.95703	47284.02734
P47757	F-actin-capping protein subunit beta OS=Mus musculus OX=10090 GN=Capzb PE=1 SV=3	P47757	LVEDMENK		Unique	22.7731	489.23408	2	1.064	0.00002305	1.1.1.1.1.1.1.1.1	2406784.563	844909.4844	2731065.625	547872.7656	1593357.719	3035799.875	1672639.781	1923081.938	1938067.5
P47757	F-actin-capping protein subunit beta OS=Mus musculus OX=10090 GN=Capzb PE=1 SV=3	P47757	LVEDMENKIR		Unique	34.1424	623.82669	2	1.671	0.000003465	1.1.1.1.1.1.1.1.1	3143142.5	3940339.5	2509769	1757009.875	4569964.5	6806192	3028305.5	4820634.5	4421190
P47757	F-actin-capping protein subunit beta OS=Mus musculus OX=10090 GN=Capzb PE=1 SV=3	P47757	LVEDMENKIR	1xOxidation [M5]	Unique	22.3298	421.55169	3	1.45	0.000003465	1.1.1.1.1.1.1.1.1	349619.9063	640911.9375	437567.4063	942121.5781	1407135.422	1391544.906	669604.7969	871302.6094	960122.2344
P47757	F-actin-capping protein subunit beta OS=Mus musculus OX=10090 GN=Capzb PE=1 SV=3	P47757	NLSDLIDLVPSLCEDLLSSVDQPLK	1xCarbamidomethyl [C13]	Unique	99.0038	928.48452	3	2.451	0.000003465	1.1.1.1.1.1.1.-.-	795295.375	637293.3594	368332.5625	107961.6563	428261.5313	633905	102534.3984	9197.926689	7007.07318
P47757	F-actin-capping protein subunit beta OS=Mus musculus OX=10090 GN=Capzb PE=1 SV=3	P47757	QLQRELSQVLTQR		Unique	53.6152	533.63782	3	0.721	0.0002072	-.-.1.1.1.1.1.1.1	9242.374984	1251.062078	3772.164551	21932.17188	35806.83203	44906.45703	17430.82813	27553.88086	28715.42773
P47757	F-actin-capping protein subunit beta OS=Mus musculus OX=10090 GN=Capzb PE=1 SV=3	P47757	QMEKDETVSDCSPHIANIGR	1xCarbamidomethyl [C11]	Unique	36.7237	763.01952	3	2.985	0.000003465	1.1.1.1.1.1.1.1.1	3246902.625	3234793.703	2171555.938	2345538.789	4098679.969	6831946.094	3031934.156	3523005.75	4351868.5
P47757	F-actin-capping protein subunit beta OS=Mus musculus OX=10090 GN=Capzb PE=1 SV=3	P47757	QMEKDETVSDCSPHIANIGR	1xCarbamidomethyl [C11]; 1xOxidation [M2]	Unique	35.2143	768.35125	3	3.065	0.000003465	1.1.1.1.1.1.1.1.1	172550.0625	166043.1719	196380.0938	270899.0938	449462.5	501720.1875	219688.1875	277276.875	246203.625
P47757	F-actin-capping protein subunit beta OS=Mus musculus OX=10090 GN=Capzb PE=1 SV=3	P47757	QVYIQPDN		Unique	31.5074	488.74045	2	0.753	0.0001668	1.1.1.1.1.1.1.1.1	649811.8125	773274.875	611517.8125	735729.4375	1047848.875	1735471.125	778375.125	853185.4375	703395.3125
P47757	F-actin-capping protein subunit beta OS=Mus musculus OX=10090 GN=Capzb PE=1 SV=3	P47757	SGSGTMNLGGSLTR		Unique	41.6179	669.32748	2	2.727	0.000003465	1.1.1.1.1.1.1.1.1	6693676.609	6326706.734	6803739.906	5733358.484	10090531.25	12111763.66	8333858.438	8433171.187	9436657.969
P47757	F-actin-capping protein subunit beta OS=Mus musculus OX=10090 GN=Capzb PE=1 SV=3	P47757	SGSGTMNLGGSLTR	1xOxidation [M6]	Unique	30.5647	677.32608	2	1.64	0.000003465	1.1.1.1.1.1.-.1.-	52322.43359	92842.85937	28425.35547	1264945.375	2445124.75	71229.42188	5792.857012	53040.89453	1710.975404
P47757	F-actin-capping protein subunit beta OS=Mus musculus OX=10090 GN=Capzb PE=1 SV=3	P47757	SPWSNKYDPPLEDGAMPSAR		Unique	55.2813	740.01196	3	3.93	0.000003465	1.1.1.1.1.1.1.1.1	3386648.5	1593499.75	2584826.875	640278.8125	2028984	4562381	2221530.875	2669037.25	3061665.125
P47757	F-actin-capping protein subunit beta OS=Mus musculus OX=10090 GN=Capzb PE=1 SV=3	P47757	SPWSNKYDPPLEDGAMPSAR	1xOxidation [M16]	Unique	48.3819	745.3438	3	2.97	0.000003465	1.-.1.1.1.1.1.1.1	467741.9687	569012.1073	630481.375	240602.4531	493228.875	788178.1875	515106.0313	465389.7188	514514.4375
P47757	F-actin-capping protein subunit beta OS=Mus musculus OX=10090 GN=Capzb PE=1 SV=3	P47757	STLNEIYFGK		Unique	54.6395	586.30318	2	1.535	0.000003465	1.1.1.1.1.1.1.1.1	8116573	6908216	7098993	5619286.5	9791844	14189698	8222939	8567324	9485013
P47757	F-actin-capping protein subunit beta OS=Mus musculus OX=10090 GN=Capzb PE=1 SV=3	P47757	STLNEIYFGKTK		Unique	47.5028	467.58557	3	2.287	0.000003465	-.1.-.1.-.1.-.-.-	2677.045785	4842.747797	1496.867185	884961.25	1085476.436	1777401.375	1179.950773	3234.02265	10151.71435
P47757	F-actin-capping protein subunit beta OS=Mus musculus OX=10090 GN=Capzb PE=1 SV=3	P47757	STLNEIYFGKTKDIVNGLR		Unique	66.7316	723.39548	3	1.843	0.000003465	-.1.-.1.1.1.1.1.1	2961.550425	5382.492708	1134.84917	303127	458292.7188	741132.75	287975.6563	251099.9844	366001.2813
P47757	F-actin-capping protein subunit beta OS=Mus musculus OX=10090 GN=Capzb PE=1 SV=3	P47757	TKDIVNGLR		Unique	29.8437	508.29858	2	1.32	0.000003465	1.1.1.1.1.1.1.1.1	2273363.75	2276909.25	1887368.375	1912449.875	3670369	7618284.5	2469992.5	2652196.5	3006162
P47758	Signal recognition particle receptor subunit beta OS=Mus musculus OX=10090 GN=Srprb PE=1 SV=1	P47758	LIQQQLEKELNTLR		Unique	69.0729	575.99992	3	1.47	0.000003465	-.1.1.1.1.1.1.1.1	141338.2495	196090.0781	93504.60156	209382.8438	401602.7813	714352.9375	195868.3594	243551.9531	233363.0781
P47758	Signal recognition particle receptor subunit beta OS=Mus musculus OX=10090 GN=Srprb PE=1 SV=1	P47758	NSPSLLIACNKQDIAMAK	1xCarbamidomethyl [C9]	Unique	54.4856	658.67635	3	2.987	0.000003465	1.1.1.1.1.1.1.1.1	30084.25	45777.24609	23693.97461	50829.37109	58766.88281	99111.75	52255.71094	52690.85547	52081.07813
P47791	Glutathione reductase, mitochondrial OS=Mus musculus OX=10090 GN=Gsr PE=1 SV=3	P47791	ALLTPVAIAAGR		Unique	64.0806	576.8588	2	1.782	0.000003465	1.1.1.1.1.1.1.1.1	670730.25	548347.5	594329.8125	314326.9375	791050.875	704841.375	614632.375	667597.75	657058.1875
P47802	Metaxin-1 OS=Mus musculus OX=10090 GN=Mtx1 PE=1 SV=1	P47802	LLPVLIHTFWIDAK		Unique	97.1564	555.99594	3	1.715	0.000003465	-.1.-.-.-.1.1.-.1	3881.811244	144671.1094	3591.234384	4454.628617	4809.952701	125838.1172	48973.49609	45520.90457	52423.04688
P47809	Dual specificity mitogen-activated protein kinase kinase 4 OS=Mus musculus OX=10090 GN=Map2k4 PE=1 SV=2	P47809	ALNHLKENLK		Unique	24.733	393.89969	3	1.125	0.00001237	1.1.1.1.1.1.1.1.1	774050.6094	951251.4219	448610.2813	428448.6328	592499.6484	911514.5781	503682.0625	546956.3984	633595.375
P47809	Dual specificity mitogen-activated protein kinase kinase 4 OS=Mus musculus OX=10090 GN=Map2k4 PE=1 SV=2	P47809	DAGCRPYMAPERIDPSASR	1xCarbamidomethyl [C4]	Unique	39.3329	538.00361	4	0.788	0.0001423	1.1.1.1.1.1.1.1.1	108120.3125	298501.375	50787.73438	190956.5938	306983.9063	329121.5625	220628.7813	222020.9063	248573.5
P47809	Dual specificity mitogen-activated protein kinase kinase 4 OS=Mus musculus OX=10090 GN=Map2k4 PE=1 SV=2	P47809	FTLNPNTTGVQNPHIER		Unique	47.809	646.66591	3	2.715	0.000003465	1.1.1.1.1.1.1.1.1	1528233.875	1461933.875	1031277.188	890042.4375	1508537.875	1940719.375	1346578.625	1908297.875	1742382.875
P47809	Dual specificity mitogen-activated protein kinase kinase 4 OS=Mus musculus OX=10090 GN=Map2k4 PE=1 SV=2	P47809	IIHRDIKPSNILLDR		Unique	46.2712	601.69163	3	2.86	0.000003465	1.1.1.1.1.1.-.1.1	15866.7041	48898.74609	9988.011719	18446.45508	24820.55078	74418.63281	25731.97615	25100.37695	36979.84375
P47809	Dual specificity mitogen-activated protein kinase kinase 4 OS=Mus musculus OX=10090 GN=Map2k4 PE=1 SV=2	P47809	ISPEQHWDFTAEDLKDLGEIGR		Unique	77.1252	639.81465	4	2.776	0.000003465	1.1.1.1.1.1.1.1.1	728570.1875	328193.25	513292.1875	265197.7813	441883.7188	557229.6875	479247.0938	481960.4688	479615.6563
P47809	Dual specificity mitogen-activated protein kinase kinase 4 OS=Mus musculus OX=10090 GN=Map2k4 PE=1 SV=2	P47809	LKISPEQHWDFTAEDLKDLGEIGR		Unique	77.1765	700.10964	4	2.603	0.000003465	1.1.1.1.-.1.1.1.1	225161.8594	238935.2813	100640.7188	161751.8594	331801.7398	325513.0313	84699.38281	275752.5938	174008.4219
P47809	Dual specificity mitogen-activated protein kinase kinase 4 OS=Mus musculus OX=10090 GN=Map2k4 PE=1 SV=2	P47809	WNSVFDQLTQVVK		Unique	86.2674	521.94356	3	1.983	0.000003465	1.1.1.1.1.1.1.1.1	125695.5625	142924.7344	114569.6875	102500.3828	182715.625	195070.7813	124594.9297	142290.625	114729.0469
P47856	Glutamine--fructose-6-phosphate aminotransferase [isomerizing] 1 OS=Mus musculus OX=10090 GN=Gfpt1 PE=1 SV=3	P47856	AVQTLQMELQQIMK		Unique	85.3733	554.29691	3	2.028	0.000003465	1.1.1.1.1.1.1.1.1	142384.6563	173640.2813	168066.375	72204.11719	137571.4219	299291.9375	106985.5703	131139.8906	145627.5625
P47856	Glutamine--fructose-6-phosphate aminotransferase [isomerizing] 1 OS=Mus musculus OX=10090 GN=Gfpt1 PE=1 SV=3	P47856	EIMLGLK		Unique	53.5471	402.2383	2	0.975	0.00003635	1.1.1.1.1.1.1.1.1	92123.23438	80716.09375	100558.5078	31503.76758	81578.35156	90242.76562	68424.14844	93177.35156	77858.46094
P47856	Glutamine--fructose-6-phosphate aminotransferase [isomerizing] 1 OS=Mus musculus OX=10090 GN=Gfpt1 PE=1 SV=3	P47856; Q9Z2Z9	ETDCGVHINAGPEIGVASTK	1xCarbamidomethyl [C4]	Unique	46.508	685.66547	3	3.603	0.000003465	1.1.1.1.-.1.-.-.1	271353.0938	227525.3281	368729.4375	156683.5	197142.6425	257395.2813	2529.520806	3846.337202	1538.17158
P47856	Glutamine--fructose-6-phosphate aminotransferase [isomerizing] 1 OS=Mus musculus OX=10090 GN=Gfpt1 PE=1 SV=3	P47856	GYDSAGVGLDGGNDKDWEANACK	1xCarbamidomethyl [C22]	Unique	44.6186	800.34517	3	0.266	0.002178	1.1.1.1.1.-.1.1.1	204555.5469	159970.6406	162145.625	70466.07813	113447.5547	65693.29825	119277.2578	113122.7578	135107.25
P47856	Glutamine--fructose-6-phosphate aminotransferase [isomerizing] 1 OS=Mus musculus OX=10090 GN=Gfpt1 PE=1 SV=3	P47856; Q9Z2Z9	HGPLALVDK		Unique	37.8951	475.2767	2	1.065	0.00002305	1.1.1.1.1.1.1.1.1	78267.14844	119360.0469	82997.54688	78675.98437	135521.9531	75510.98438	76698.99219	105096.25	86523.04688
P47856	Glutamine--fructose-6-phosphate aminotransferase [isomerizing] 1 OS=Mus musculus OX=10090 GN=Gfpt1 PE=1 SV=3	P47856; Q9Z2Z9	IKEITYMHSEGILAGELK		Unique	60.1031	678.03113	3	2.593	0.000003465	1.1.1.1.1.-.1.1.1	20856.2793	29975.60156	18856.12109	17674.85547	28297.7207	17556.48627	24143.62891	26463.50781	21900.0293
P47856	Glutamine--fructose-6-phosphate aminotransferase [isomerizing] 1 OS=Mus musculus OX=10090 GN=Gfpt1 PE=1 SV=3	P47856	SEHKLSTDHIPILYR		Unique	49.4264	603.65978	3	1.958	0.000003465	1.1.1.1.1.1.1.1.1	88936.97656	115199.6797	34391.16211	40763.90454	74616.16406	120432.875	36920.50781	72722.14844	130573.3047
P47856	Glutamine--fructose-6-phosphate aminotransferase [isomerizing] 1 OS=Mus musculus OX=10090 GN=Gfpt1 PE=1 SV=3	P47856	SVHFPGQAVGTR		Unique	35.6564	419.22297	3	1.788	0.000003465	1.1.1.1.1.1.1.1.1	435706.125	470120.4063	544873.6875	190482.9844	416204.4688	300232.375	398294.9688	442415.75	456371.375
P47856	Glutamine--fructose-6-phosphate aminotransferase [isomerizing] 1 OS=Mus musculus OX=10090 GN=Gfpt1 PE=1 SV=3	P47856	SVLIMGR		Unique	41.3443	388.22832	2	0.543	0.0005287	1.-.-.1.1.1.1.1.1	6358.69826	5043.387234	3268.207805	41289.69531	81386.14062	253952	119837.5078	86456.97656	158292.8594
P47856	Glutamine--fructose-6-phosphate aminotransferase [isomerizing] 1 OS=Mus musculus OX=10090 GN=Gfpt1 PE=1 SV=3	P47856	WATHGEPNPVNSHPQR		Unique	25.1498	457.47237	4	0.791	0.0001377	1.1.1.1.1.1.1.1.1	264241.1875	303852.8438	306393.4375	115799.4531	282331.8438	490563.7188	256241.9063	330332.3438	277328.625
P47857	ATP-dependent 6-phosphofructokinase, muscle type OS=Mus musculus OX=10090 GN=Pfkm PE=1 SV=3	P47857	AIAVLTSGGDAQGMNAAVR		Unique	53.3849	901.46479	2	3.894	0.000003465	1.1.1.1.1.1.1.1.1	2905480.813	3164412.563	2381778.25	1215548.031	1930662.5	1899398.25	2694915.313	2558866.438	2601909.063
P47857	ATP-dependent 6-phosphofructokinase, muscle type OS=Mus musculus OX=10090 GN=Pfkm PE=1 SV=3	P47857	ALVFQPVTELK		Unique	69.0252	622.866	2	1.727	0.000003465	1.1.1.1.1.1.1.1.1	2007856.875	1843386.375	1622772.625	758279.75	1617902.875	1410367.375	1528351.75	1497210	1848042.625
P47857	ATP-dependent 6-phosphofructokinase, muscle type OS=Mus musculus OX=10090 GN=Pfkm PE=1 SV=3	P47857	ALVFQPVTELKDQTDFEHR		Unique	67.4309	758.39021	3	2.552	0.000003465	1.1.1.1.1.1.1.1.1	11424240.25	8617448.75	10276154.25	2800145.125	6889651	8986085.25	7017646.25	7975912	9678300.75
P47857	ATP-dependent 6-phosphofructokinase, muscle type OS=Mus musculus OX=10090 GN=Pfkm PE=1 SV=3	P47857	ALVFQPVTELKDQTDFEHRIPK		Unique	68.3125	653.60244	4	2.625	0.000003465	1.1.1.1.1.1.1.1.1	4046948.5	3695514.75	2398288.219	899369.1406	2526453.875	3082566.875	2270391.031	3146049.188	3045194.094
P47857	ATP-dependent 6-phosphofructokinase, muscle type OS=Mus musculus OX=10090 GN=Pfkm PE=1 SV=3	P47857	AMDEKRFDEAIK		Unique	33.1088	484.9099	3	1.196	0.000009579	1.1.1.1.1.1.1.1.1	544185.625	961902.4375	363696.1875	314187.0625	579784.5625	677470.75	578556.75	581092.5625	571655.8125
P47857	ATP-dependent 6-phosphofructokinase, muscle type OS=Mus musculus OX=10090 GN=Pfkm PE=1 SV=3	P47857	AMNWMSGK		Unique	39.9596	462.70706	2	0.917	0.00006214	1.1.1.1.1.1.1.1.1	4655950	3920258.5	3754446.25	1531014.75	3147889.5	2699371	3258036.25	3611183	3561780
P47857	ATP-dependent 6-phosphofructokinase, muscle type OS=Mus musculus OX=10090 GN=Pfkm PE=1 SV=3	P47857	CNENYTTDFIFNLYSEEGKGIFDSR	1xCarbamidomethyl [C1]	Unique	97.0724	1007.11824	3	2.927	0.000003465	1.1.-.1.1.1.1.1.1	262633.3125	561367.6875	294405.7793	172461.9531	353928.4375	582767.1875	154791.3906	179882.5469	164688.125
P47857	ATP-dependent 6-phosphofructokinase, muscle type OS=Mus musculus OX=10090 GN=Pfkm PE=1 SV=3	P47857	CNENYTTDFIFNLYSEEGKGIFDSRK	1xCarbamidomethyl [C1]	Unique	89.9752	787.61515	4	1.66	0.000003465	1.1.1.1.1.1.-.1.1	210241.9375	450513.0625	106903.7031	64609.65234	432267.0938	233887.8594	87669.64784	138776.5781	78651.26563
P47857	ATP-dependent 6-phosphofructokinase, muscle type OS=Mus musculus OX=10090 GN=Pfkm PE=1 SV=3	P47857	DGKITAEEATK		Unique	17.4884	581.80099	2	1.791	0.000003465	1.1.1.1.1.1.1.1.1	939960.8877	741609.6973	546364.9375	240121.8701	432110.374	644368.2402	502888.6445	591647.4863	638510.1172
P47857	ATP-dependent 6-phosphofructokinase, muscle type OS=Mus musculus OX=10090 GN=Pfkm PE=1 SV=3	P47857	DLQVNVEHLVQK		Unique	54.9221	474.59633	3	2.361	0.000003465	1.1.1.1.1.1.1.1.1	5127452	5325538.5	4941100	2063210.25	3819733.25	5161172.5	3633317.5	3575654	4814178
P47857	ATP-dependent 6-phosphofructokinase, muscle type OS=Mus musculus OX=10090 GN=Pfkm PE=1 SV=3	P47857	DQTDFEHR		Unique	17.2378	524.22826	2	1.016	0.00002305	1.1.1.1.1.-.1.1.1	118732.2734	92708.61719	131553.125	33784.96484	95311.28125	81550.56439	100441.875	86117.83594	104851.1406
P47857	ATP-dependent 6-phosphofructokinase, muscle type OS=Mus musculus OX=10090 GN=Pfkm PE=1 SV=3	P47857	GGLHTVAVMNVGAPAAGMNAAVR		Unique	60.1492	722.04184	3	3.348	0.000003465	1.1.1.1.1.1.1.1.1	4919577.469	4216361.344	3548115.219	2684287.141	4712607	6839672.938	4314383.375	4378320.875	4503931.906
P47857	ATP-dependent 6-phosphofructokinase, muscle type OS=Mus musculus OX=10090 GN=Pfkm PE=1 SV=3	P47857	GGLHTVAVMNVGAPAAGMNAAVR	1xOxidation [M18]	Unique	53.3246	727.37366	3	1.241	0.000006775	1.1.1.1.1.1.-.1.1	230057.5	341414.7813	334181.25	543042.3125	536638.3125	369264.9688	405662.7304	370274.875	429105.0938
P47857	ATP-dependent 6-phosphofructokinase, muscle type OS=Mus musculus OX=10090 GN=Pfkm PE=1 SV=3	P47857; P12382; Q9WUA3	GGTPSAFDR		NotUnique	23.5657	454.2169	2	1.155	0.000009579	1.1.1.1.1.1.1.1.1	5472976.25	4976010	3790940.063	2363079.781	4278512.75	6347616.75	4137597.063	4605312.563	5013953.875
P47857	ATP-dependent 6-phosphofructokinase, muscle type OS=Mus musculus OX=10090 GN=Pfkm PE=1 SV=3	P47857	GITNLCVIGGDGSLTGADTFR	1xCarbamidomethyl [C6]	Unique	74.4751	708.68463	3	3.092	0.000003465	1.1.1.1.1.1.1.1.1	818464	324086.875	488383.5938	159901.3438	537358.0625	578307.3125	543054.125	493274.3125	562817.75
P47857	ATP-dependent 6-phosphofructokinase, muscle type OS=Mus musculus OX=10090 GN=Pfkm PE=1 SV=3	P47857; P12382	GLVLRNEK		NotUnique	23.941	464.78215	2	0.927	0.00005185	1.1.1.1.1.1.1.1.1	412617.0625	1092318.5	254355.5625	469953.75	376269.2188	305141.7813	486326.9375	467420.0313	867870.3125
P47857	ATP-dependent 6-phosphofructokinase, muscle type OS=Mus musculus OX=10090 GN=Pfkm PE=1 SV=3	P47857	GSRLNIIIVAEGAIDKNGKPITSEDIK		Unique	74.1855	713.6527	4	2.113	0.000003465	1.1.1.-.1.1.1.1.1	112407.1563	322051.6563	67788.54688	83019.35274	146828.0469	141419.2969	99686.13281	112528.1484	135244.875
P47857	ATP-dependent 6-phosphofructokinase, muscle type OS=Mus musculus OX=10090 GN=Pfkm PE=1 SV=3	P47857	IFANTPDSGCVLGMR	1xCarbamidomethyl [C10]	Unique	57.3323	819.3923	2	2.607	0.000003465	1.1.1.1.1.1.1.1.1	8675194.938	8622512.75	5787864.688	2675970.156	5492225.469	8664696.25	6007668.219	5960897	7780077.344
P47857	ATP-dependent 6-phosphofructokinase, muscle type OS=Mus musculus OX=10090 GN=Pfkm PE=1 SV=3	P47857	IGLIQGNR		Unique	35.1549	435.76139	2	0.876	0.00007906	1.1.1.1.1.1.1.1.1	12410095	13423424	10126937	4674537.5	8250606	13101573	9520586	9592380	10822286
P47857	ATP-dependent 6-phosphofructokinase, muscle type OS=Mus musculus OX=10090 GN=Pfkm PE=1 SV=3	P47857	IGLIQGNRVLVVHDGFEGLAK		Unique	71.8534	559.5714	4	1.633	0.000003465	1.1.1.1.1.1.1.1.1	239246.6094	753536.8125	79545.25781	312967.9063	345368.6875	280171.1875	211734.0313	288882.7188	445866.7812
P47857	ATP-dependent 6-phosphofructokinase, muscle type OS=Mus musculus OX=10090 GN=Pfkm PE=1 SV=3	P47857	ILAKYEIDLDTSDHAHLEHISR		Unique	53.0546	644.83304	4	4.182	0.000003465	1.1.1.1.1.1.1.1.1	2263900.969	4414155.563	1665056.75	1462277.625	2176859.906	4408429.75	2500131.594	2309429.875	2864136.938
P47857	ATP-dependent 6-phosphofructokinase, muscle type OS=Mus musculus OX=10090 GN=Pfkm PE=1 SV=3	P47857; Q9WUA3	IPKEQWWLK		NotUnique	56.1841	409.90097	3	1.304	0.000003465	1.1.1.1.1.1.1.1.1	1431079	2070009.375	817863.6875	1302525.75	1384855.625	1766902.5	1431891.375	1211883.25	1716701.375
P47857	ATP-dependent 6-phosphofructokinase, muscle type OS=Mus musculus OX=10090 GN=Pfkm PE=1 SV=3	P47857	ITAEEATK		Unique	16.1481	431.72955	2	1.062	0.00002305	1.1.1.1.1.1.1.1.1	26225.79102	13108.84766	14565.70215	3330.048828	16464.16797	21296.34766	9337.358398	10527.3584	18382.73242
P47857	ATP-dependent 6-phosphofructokinase, muscle type OS=Mus musculus OX=10090 GN=Pfkm PE=1 SV=3	P47857	IVEIVDAITTTAQSHQR		Unique	62.5828	628.00569	3	3.022	0.000003465	1.1.1.1.1.1.1.1.1	5866466.375	7437332.25	4691405.344	2583616.609	4769004.063	6801795.25	4670739.594	5387493.344	6687043.938
P47857	ATP-dependent 6-phosphofructokinase, muscle type OS=Mus musculus OX=10090 GN=Pfkm PE=1 SV=3	P47857	KNLEQISANITK		Unique	37.2521	679.88551	2	2.687	0.000003465	1.1.1.1.1.1.1.1.1	2220554.75	3402240.125	1517488.438	553148.2969	2221164.188	4909209.75	1252684.938	2430064.688	3348000.25
P47857	ATP-dependent 6-phosphofructokinase, muscle type OS=Mus musculus OX=10090 GN=Pfkm PE=1 SV=3	P47857	KNVLGHMQQGGSPTPFDR		Unique	41.6311	656.99501	3	3.835	0.000003465	1.1.1.1.1.1.1.1.1	4536769.313	3436807.25	2699710.969	675473.6484	2636254.344	3146634.75	2438691.969	3166376.438	3564869.875
P47857	ATP-dependent 6-phosphofructokinase, muscle type OS=Mus musculus OX=10090 GN=Pfkm PE=1 SV=3	P47857	KNVLGHMQQGGSPTPFDR	1xOxidation [M7]	Unique	32.8097	662.32688	3	3.529	0.000003465	1.1.1.1.1.1.1.1.1	205608.5313	185318.5938	253653.6719	124290.7188	293611.1875	171085.6406	218367.5625	181458.8438	176799.0781
P47857	ATP-dependent 6-phosphofructokinase, muscle type OS=Mus musculus OX=10090 GN=Pfkm PE=1 SV=3	P47857	KNVLGHMQQGGSPTPFDRNFATK		Unique	45.9065	844.09188	3	3.723	0.000003465	1.1.1.1.1.1.1.1.1	916231.7656	3270838.125	416830.9688	743635.1406	1367910.5	3553389.563	1273465.813	1619644.563	2052838.656
P47857	ATP-dependent 6-phosphofructokinase, muscle type OS=Mus musculus OX=10090 GN=Pfkm PE=1 SV=3	P47857	LLAHVRPPVSK		Unique	31.0652	608.87999	2	2.222	0.000003465	1.1.1.1.1.1.1.1.1	4479313.438	4810730.438	2987590.75	2411673.75	4445626.375	7077900.25	3590395.125	3851298.063	4382423.063
P47857	ATP-dependent 6-phosphofructokinase, muscle type OS=Mus musculus OX=10090 GN=Pfkm PE=1 SV=3	P47857	LNIIIVAEGAIDK		Unique	86.2391	456.94116	3	1.639	0.000003465	1.1.1.1.1.1.1.1.1	421894.0469	180362.6367	371089.2656	105854.2461	296033.9219	194390.1953	162316.7461	101783.8359	100044.3398
P47857	ATP-dependent 6-phosphofructokinase, muscle type OS=Mus musculus OX=10090 GN=Pfkm PE=1 SV=3	P47857	LNIIIVAEGAIDKNGKPITSEDIK		Unique	81.5357	638.61482	4	2.872	0.000003465	1.1.1.1.1.1.1.1.1	5915807.688	4946248.75	5687480.313	1533196.438	5035583.719	4038702.625	3643433.094	2956733.656	2491558.109
P47857	ATP-dependent 6-phosphofructokinase, muscle type OS=Mus musculus OX=10090 GN=Pfkm PE=1 SV=3	P47857	LNIIIVAEGAIDKNGKPITSEDIKNLVVK		Unique	90.1236	776.9544	4	1.929	0.000003465	-.1.1.1.1.1.1.-.1	178841.9871	387484.7813	52511.24609	164647.625	357398.6563	393109.9375	113313.5078	89160.41929	83407.0625
P47857	ATP-dependent 6-phosphofructokinase, muscle type OS=Mus musculus OX=10090 GN=Pfkm PE=1 SV=3	P47857; P12382	LPLMECVQVTK	1xCarbamidomethyl [C6]	NotUnique	57.7789	439.90162	3	2.057	0.000003465	1.1.1.1.1.1.1.1.1	650693.875	357195.6563	336100.0625	157300.875	244925.1094	511980.4688	275533.6875	314905.125	355211.4375
P47857	ATP-dependent 6-phosphofructokinase, muscle type OS=Mus musculus OX=10090 GN=Pfkm PE=1 SV=3	P47857	LPLMECVQVTKDVTK	1xCarbamidomethyl [C6]	Unique	57.9435	587.64779	3	2.55	0.000003465	1.1.1.1.1.1.1.1.1	842264.5	2146481.25	293975.75	578110.75	995642.4375	2338932.25	825652.625	838443.8125	1134271.375
P47857	ATP-dependent 6-phosphofructokinase, muscle type OS=Mus musculus OX=10090 GN=Pfkm PE=1 SV=3	P47857	NGKPITSEDIK		Unique	21.7199	601.32472	2	1.818	0.000003465	1.1.1.1.1.1.1.1.1	469125.8594	118267.5703	522149.7813	72598.89258	258642.125	128192.7656	261355.875	294194.375	290259.9766
P47857	ATP-dependent 6-phosphofructokinase, muscle type OS=Mus musculus OX=10090 GN=Pfkm PE=1 SV=3	P47857	NGRIFANTPDSGCVLGMR	1xCarbamidomethyl [C13]	Unique	56.2409	655.65261	3	2.594	0.000003465	1.1.1.1.1.1.1.1.1	26962.88086	81704.28125	20643.51953	46771.39453	63486.00391	62929.64844	52391.71094	47350.84766	51714.60156
P47857	ATP-dependent 6-phosphofructokinase, muscle type OS=Mus musculus OX=10090 GN=Pfkm PE=1 SV=3	P47857	NLEQISANITK		Unique	47.1646	615.83816	2	1.815	0.000003465	1.1.1.1.1.1.1.1.1	2334278.75	2359413.25	2143884	685375.25	1462760.5	1598705	1654774.25	1670620.375	2079598.25
P47857	ATP-dependent 6-phosphofructokinase, muscle type OS=Mus musculus OX=10090 GN=Pfkm PE=1 SV=3	P47857	NVLGHMQQGGSPTPFDR		Unique	47.5396	614.29703	3	3.211	0.000003465	1.1.1.1.1.1.1.1.1	2179506.75	1130146.5	2048802.875	484325.0937	827449.25	1523419.5	1127543.875	1108513.625	1594651.625
P47857	ATP-dependent 6-phosphofructokinase, muscle type OS=Mus musculus OX=10090 GN=Pfkm PE=1 SV=3	P47857	NVLGHMQQGGSPTPFDR	1xOxidation [M6]	Unique	38.6352	619.62814	3	2.507	0.000003465	1.1.1.1.1.1.1.1.1	140671.1406	91929.58594	111342.8203	54074.61719	97402.9375	114037.8984	79018.65625	86106.875	135158.9219
P47857	ATP-dependent 6-phosphofructokinase, muscle type OS=Mus musculus OX=10090 GN=Pfkm PE=1 SV=3	P47857	NVLGHMQQGGSPTPFDRNFATK		Unique	52.6303	801.39385	3	4.13	0.000003465	1.1.1.1.1.1.1.1.1	529655.1563	2051669.375	459619.1094	539585.1094	1108646.813	1685522.188	979457.125	981069.4688	1272311.25
P47857	ATP-dependent 6-phosphofructokinase, muscle type OS=Mus musculus OX=10090 GN=Pfkm PE=1 SV=3	P47857	RFDEAIK		Unique	24.8293	439.74008	2	1.046	0.00002305	1.1.1.1.1.1.1.1.1	3336197.5	1366281	2981412	406697.0625	1258253.125	2417387.75	1884431.75	2141502	2046099.5
P47857	ATP-dependent 6-phosphofructokinase, muscle type OS=Mus musculus OX=10090 GN=Pfkm PE=1 SV=3	P47857	RFDEAIKLR		Unique	38.7726	383.22429	3	1.573	0.000003465	1.1.1.1.1.1.1.1.1	8921510.125	3748858.25	9266688.437	1486314.75	1939257.125	5602061.25	4858339.75	5078896.375	4642582.844
P47857	ATP-dependent 6-phosphofructokinase, muscle type OS=Mus musculus OX=10090 GN=Pfkm PE=1 SV=3	P47857	SEWSDLLNDLQK		Unique	83.061	724.35678	2	1.807	0.000003465	1.1.1.1.1.1.1.1.1	1708385.844	928172.4687	2177509.75	367264.2813	925889.75	1091155.063	1074536.969	1182122.656	970154.9375
P47857	ATP-dependent 6-phosphofructokinase, muscle type OS=Mus musculus OX=10090 GN=Pfkm PE=1 SV=3	P47857	SEWSDLLNDLQKDGK		Unique	78.5315	583.28812	3	2.178	0.000003465	1.1.1.1.1.1.1.1.1	914315	438823.2813	688281.375	215926.4844	398394.125	610822.625	480282	537835	558013.875
P47857	ATP-dependent 6-phosphofructokinase, muscle type OS=Mus musculus OX=10090 GN=Pfkm PE=1 SV=3	P47857	SEWSDLLNDLQKDGKITAEEATK		Unique	86.4669	648.57638	4	2.141	0.000003465	1.1.1.1.1.1.1.1.1	341826.375	507555.0313	164886.1094	129983.7734	287430.0625	432911.5	199606.4063	259403.1094	269221.875
P47857	ATP-dependent 6-phosphofructokinase, muscle type OS=Mus musculus OX=10090 GN=Pfkm PE=1 SV=3	P47857	SFMNNWEVYK		Unique	64.439	659.30036	2	1.62	0.000003465	1.1.1.1.1.1.1.1.1	3615705.5	3513215	2275188	652164.5	2192354.5	3963984.5	1890278.75	2583275.25	2533710.25
P47857	ATP-dependent 6-phosphofructokinase, muscle type OS=Mus musculus OX=10090 GN=Pfkm PE=1 SV=3	P47857; P12382; Q9WUA3	TFVLEVMGR		NotUnique	68.7964	526.28394	2	1.406	0.000003465	1.1.1.1.1.1.1.1.1	12281343	13985072	8567542	5240843	11375405	17231442	8409692	7831604	9341107
P47857	ATP-dependent 6-phosphofructokinase, muscle type OS=Mus musculus OX=10090 GN=Pfkm PE=1 SV=3	P47857; P12382; Q9WUA3	TFVLEVMGR	1xOxidation [M7]	NotUnique	52.1386	534.28122	2	1.349	0.000003465	1.1.1.1.1.1.1.1.1	402564.5625	502132.0625	405710.4688	290000.75	572956.3125	429207.875	337235	392567.5	389848.8125
P47857	ATP-dependent 6-phosphofructokinase, muscle type OS=Mus musculus OX=10090 GN=Pfkm PE=1 SV=3	P47857	VFFVHEGYQGLVDGGEHIR		Unique	62.0129	540.52244	4	3.215	0.000003465	1.1.1.1.1.1.1.1.1	4059127	3041544	2953178	1475979.75	2523284.5	2020700.5	2557575	2986315.75	2761954.5
P47857	ATP-dependent 6-phosphofructokinase, muscle type OS=Mus musculus OX=10090 GN=Pfkm PE=1 SV=3	P47857	VGIFTGAR		Unique	41.5169	410.73735	2	0.718	0.0002118	1.1.1.1.1.1.1.1.1	6535412.5	7868711.5	5177614	2609829	4655240.5	6272300	5084570	5008685	5885385
P47857	ATP-dependent 6-phosphofructokinase, muscle type OS=Mus musculus OX=10090 GN=Pfkm PE=1 SV=3	P47857	VLVVHDGFEGLAK		Unique	53.9371	692.38519	2	3.104	0.000003465	1.1.1.1.1.1.1.1.1	13371260.44	13611344.81	11812365	3873349.297	7752669.5	14040526.56	10380048.94	10291375.69	12627959.75
P47857	ATP-dependent 6-phosphofructokinase, muscle type OS=Mus musculus OX=10090 GN=Pfkm PE=1 SV=3	P47857; P12382	VTVLGHVQR		NotUnique	27.8991	504.80104	2	1.128	0.00001237	1.1.1.1.1.1.1.1.1	4785053	5779294	3757217.25	1530755.25	4927372	7426979	4040228	5118831.5	5260924.5
P47857	ATP-dependent 6-phosphofructokinase, muscle type OS=Mus musculus OX=10090 GN=Pfkm PE=1 SV=3	P47857	YEIDLDTSDHAHLEHISR		Unique	46.3597	717.67496	3	3.21	0.000003465	1.1.1.1.1.1.1.1.1	2381507.188	620539	2546793.063	655071.8281	1187764.875	850908.4688	2012595.375	1622855.813	1049014.5
P47911	60S ribosomal protein L6 OS=Mus musculus OX=10090 GN=Rpl6 PE=1 SV=3	P47911	AVDLQILPK		Unique	58.7291	498.80806	2	1.045	0.00002305	1.1.1.1.1.1.1.1.1	1434047	1765981.5	1455987.047	1813361.625	2066390.25	2007184.5	1569691.75	2130122.75	2087649
P47911	60S ribosomal protein L6 OS=Mus musculus OX=10090 GN=Rpl6 PE=1 SV=3	P47911	AVPQLQGYLR		Unique	55.2275	572.8275	2	1.148	0.00001237	1.1.1.1.1.1.1.1.1	3921859	2644097	2614911.25	2008425.375	3217787	6235458	3136426.75	3508872.75	4069475
P47911	60S ribosomal protein L6 OS=Mus musculus OX=10090 GN=Rpl6 PE=1 SV=3	P47911	EKVLATVTK		Unique	25.3697	494.80536	2	1.019	0.00002305	1.1.1.1.1.1.1.1.1	261327.7188	308612.8438	159619.8125	219230.7344	381126.3438	656809.4375	318084.8125	304171	339892.9063
P47911	60S ribosomal protein L6 OS=Mus musculus OX=10090 GN=Rpl6 PE=1 SV=3	P47911	FVIATSTK		Unique	35.7354	433.75272	2	0.948	0.00004976	1.1.1.1.1.1.1.1.1	2488132	1736385	2164508.25	1294910.375	2340152.75	2841900.25	2092060	2196748	2407482.5
P47911	60S ribosomal protein L6 OS=Mus musculus OX=10090 GN=Rpl6 PE=1 SV=3	P47911	HLTDAYFK		Unique	33.9773	497.75313	2	1.266	0.000003465	1.1.1.1.1.1.1.1.1	431445.625	584548.5625	309587.5	742471.1875	675350.125	1278887.75	480693.3125	669378.4375	720969.1875
P47911	60S ribosomal protein L6 OS=Mus musculus OX=10090 GN=Rpl6 PE=1 SV=3	P47911	HQEGEIFDTEKEKYEITEQR		Unique	43.5962	837.06579	3	3.991	0.000003465	1.1.1.1.1.1.1.1.1	3411577.75	3538468.75	2125698.844	2646523.281	3416305.313	7017991.125	3278085.125	3652582.5	4789938
P47911	60S ribosomal protein L6 OS=Mus musculus OX=10090 GN=Rpl6 PE=1 SV=3	P47911	IKAVPQLQGYLR		Unique	55.3098	693.41656	2	2.026	0.000003465	1.1.1.1.1.1.1.1.1	649287.0469	1582309.844	226965.7344	1468375.563	1785338.313	2561092.688	1170145.406	1310794.438	1529474.031
P47911	60S ribosomal protein L6 OS=Mus musculus OX=10090 GN=Rpl6 PE=1 SV=3	P47911	QLDSGLLLVTGPLVINR		Unique	93.7221	603.3596	3	2.58	0.000003465	1.1.1.1.1.1.1.1.1	343861.7188	260958.5313	303862.9375	423648.4688	464763.8125	572494.25	338923.0313	271470	251764.8438
P47911	60S ribosomal protein L6 OS=Mus musculus OX=10090 GN=Rpl6 PE=1 SV=3	P47911	SQFSLTNGMYPHK		Unique	49.4917	503.90975	3	2.227	0.000003465	1.1.1.1.1.1.1.1.1	990664.375	592164.1875	641425.4375	426894.375	704626.4375	1457432.25	661889.3125	834446.0625	878982.9375
P47911	60S ribosomal protein L6 OS=Mus musculus OX=10090 GN=Rpl6 PE=1 SV=3	P47911	SQFSLTNGMYPHK	1xOxidation [M9]	Unique	38.8681	509.24137	3	2.208	0.000003465	1.1.1.1.1.1.1.1.1	73930.21094	49260.22656	53705.83203	80846.96094	89151.52344	87191.47656	65925.63281	77533.59375	93819.625
P47911	60S ribosomal protein L6 OS=Mus musculus OX=10090 GN=Rpl6 PE=1 SV=3	P47911	SQFSLTNGMYPHKLVF		Unique	77.6997	623.65111	3	1.809	0.000003465	-.1.-.1.1.1.1.1.1	3461.558351	6870.657952	4374.239518	321208.4375	463159.6875	372343.5938	213272.0313	467493.9688	283114.2188
P47911	60S ribosomal protein L6 OS=Mus musculus OX=10090 GN=Rpl6 PE=1 SV=3	P47911	VDISDVK		Unique	27.609	388.21344	2	0.786	0.0001423	1.1.1.1.1.1.1.1.1	633494.625	310154.1563	595258.625	352717.5313	578566.875	485404.2813	465548.1875	497517.0625	476522.5937
P47911	60S ribosomal protein L6 OS=Mus musculus OX=10090 GN=Rpl6 PE=1 SV=3	P47911	YYPTEDVPR		Unique	35.7505	570.27203	2	1.331	0.000003465	1.1.1.1.1.1.1.1.1	1845448.75	1873785	1287158.375	1400535.375	2276318.75	3147184.5	2141325.25	2070826.25	2286831.75
P47911	60S ribosomal protein L6 OS=Mus musculus OX=10090 GN=Rpl6 PE=1 SV=3	P47911	YYPTEDVPRK		Unique	27.7741	423.21529	3	1.134	0.00001237	1.1.1.1.1.1.1.1.1	564714.1875	546075.9375	308640.4063	336864.75	502720.6563	548688.3125	376841.9688	371277.875	408776.7813
P47915	60S ribosomal protein L29 OS=Mus musculus OX=10090 GN=Rpl29 PE=1 SV=2	P47915	AGAKAPAKAQASAPAQAPK		Unique	17.2915	434.24686	4	1.68	0.000003465	1.1.1.1.1.1.1.1.1	273243.75	819861.375	91472.5625	146263.5781	189227.2852	403587.4375	288943.0391	344623.3984	389356.0391
P47915	60S ribosomal protein L29 OS=Mus musculus OX=10090 GN=Rpl29 PE=1 SV=2	P47915	ALVKPQAIKPK		Unique	26.2146	398.26411	3	2.177	0.000003465	1.1.1.1.1.1.1.1.1	1566649.156	1497737.594	1139678.125	175305.8516	178595.125	939724.0625	815144.9688	734938.2031	980522.875
P47915	60S ribosomal protein L29 OS=Mus musculus OX=10090 GN=Rpl29 PE=1 SV=2	P47915	APAKAQASAPAQAPK		Unique	16.7569	469.59655	3	2.658	0.000003465	1.1.1.1.1.1.1.1.1	146920.1875	312816.125	81430.29688	52698.51563	67251.16406	151949	124170.2656	137942.9531	144165.9063
P47915	60S ribosomal protein L29 OS=Mus musculus OX=10090 GN=Rpl29 PE=1 SV=2	P47915	AQASAPAQAPK		Unique	16.0585	520.28026	2	2.01	0.000003465	1.1.1.1.1.1.1.1.1	1547437.375	851730.8125	1293287.375	93634.625	132461.0313	727682.4375	641011.875	724877.4375	859985.3125
P47915	60S ribosomal protein L29 OS=Mus musculus OX=10090 GN=Rpl29 PE=1 SV=2	P47915	GAQAPVKAP		Unique	24.2468	419.74252	2	0.461	0.0007697	1.1.1.1.1.1.1.1.1	593237.625	525909.0625	416732.9063	174183.4844	319635.0938	773427.3125	390745.0625	449962.0313	530160.875
P47915	60S ribosomal protein L29 OS=Mus musculus OX=10090 GN=Rpl29 PE=1 SV=2	P47915	LAFIAHPK		Unique	36.6108	448.77121	2	0.908	0.00006472	1.1.1.-.-.1.1.1.1	523079.7813	565769.375	483024.6563	1090.182305	1277.907845	2056.407282	352056.0938	354397.0938	385124.625
P47915	60S ribosomal protein L29 OS=Mus musculus OX=10090 GN=Rpl29 PE=1 SV=2	P47915	SQRYESLKGVDPK		Unique	25.9669	377.45319	4	0.345	0.00146	1.1.1.1.1.1.1.1.1	545965.6875	1097743.75	356494.75	106673.7656	248442.2188	471689.0312	431887.2813	449903.1563	488840
P47934	Carnitine O-acetyltransferase OS=Mus musculus OX=10090 GN=Crat PE=1 SV=3	P47934	AKKMENWLSEWWLK		Unique	88.6469	616.98737	3	0.205	0.00292	1.1.-.1.1.1.1.-.1	3445.565186	5536.099609	4266.303624	5000.29248	4461.788574	12192.90625	2210.076904	2630.194582	5055.848145
P47934	Carnitine O-acetyltransferase OS=Mus musculus OX=10090 GN=Crat PE=1 SV=3	P47934	ESVNSIQK		Unique	17.9154	452.74037	2	0.77	0.000156	1.1.1.1.1.1.1.1.1	318125.2813	230638.7656	231644.1719	147215.5938	283969.5938	346264.7188	216510.8594	254880.6875	321011.75
P47934	Carnitine O-acetyltransferase OS=Mus musculus OX=10090 GN=Crat PE=1 SV=3	P47934	FNITPEIKNDIEK		Unique	53.3826	520.94721	3	1.576	0.000003465	1.1.1.1.1.1.1.1.1	358748.875	376103.4063	178632.2344	235783.3125	400264.9063	709666.5	293569.75	421704.125	475244.5
P47934	Carnitine O-acetyltransferase OS=Mus musculus OX=10090 GN=Crat PE=1 SV=3	P47934	GMGDSTVPEQQKVELLR		Unique	49.0099	629.65952	3	2.674	0.000003465	1.1.1.1.1.1.1.1.1	510300.6563	587269.4375	301844.3438	425215.5625	637854.25	835912.0625	428935.0938	563920.0625	585163.6875
P47934	Carnitine O-acetyltransferase OS=Mus musculus OX=10090 GN=Crat PE=1 SV=3	P47934	IWNSSLQSNKEPVGILTSNHR		Unique	53.3402	595.8148	4	2.5	0.000003465	-.1.1.1.1.1.1.1.1	504264.9484	487136.9063	353098.3125	223649.6094	471723.5313	668129.9375	384316.3125	437947.8438	534928.25
P47934	Carnitine O-acetyltransferase OS=Mus musculus OX=10090 GN=Crat PE=1 SV=3	P47934	KMENWLSEWWLK		Unique	92.3893	550.6099	3	1.668	0.000003465	1.1.1.1.1.1.1.1.1	121564.0938	148284.4531	61215.16406	82903.55469	197130	190207.2031	59973.29688	79987.07031	100217.8359
P47934	Carnitine O-acetyltransferase OS=Mus musculus OX=10090 GN=Crat PE=1 SV=3	P47934	LPVPPLQQSLDYYLK		Unique	89.4388	591.99754	3	2.605	0.000003465	1.1.1.1.1.1.1.1.1	135486.1563	99482.32031	173149.0313	174917.9688	227664.5625	129279.75	265162.9375	228634.7813	178776.9531
P47934	Carnitine O-acetyltransferase OS=Mus musculus OX=10090 GN=Crat PE=1 SV=3	P47934	NHVAGQMLHGGGSKFNSGNR		Unique	24.8249	517.7526	4	1.41	0.000003465	1.1.-.1.-.1.-.-.1	11113.78125	25488.7793	10290.64908	11881.27637	20162.55388	41713.64844	3711.480609	4993.645753	27028.74609
P47934	Carnitine O-acetyltransferase OS=Mus musculus OX=10090 GN=Crat PE=1 SV=3	P47934	SIFTVCLDKQVPR	1xCarbamidomethyl [C6]	Unique	61.7201	521.61585	3	1.83	0.000003465	1.1.1.1.1.1.1.1.1	128307.0547	378181.8125	57492.11719	232222.5313	272871.0938	600702.4375	219941.7656	239304.4063	328479.8125
P47934	Carnitine O-acetyltransferase OS=Mus musculus OX=10090 GN=Crat PE=1 SV=3	P47934	TAYLQFR		Unique	46.1243	449.74303	2	0.348	0.001436	1.1.1.1.1.1.1.1.1	407950.3125	461199.9688	353114.6875	242387.8125	340052.75	763845.5	363372.0938	244356.25	431705.4375
P47934	Carnitine O-acetyltransferase OS=Mus musculus OX=10090 GN=Crat PE=1 SV=3	P47934	TLLQNHPR		Unique	22.5609	489.77723	2	0.781	0.0001443	1.1.1.1.1.1.1.1.1	154957.875	207027.8281	165623.9375	169440.8906	313273.9688	426997.4063	249975.0781	216400.75	221728.7656
P47934	Carnitine O-acetyltransferase OS=Mus musculus OX=10090 GN=Crat PE=1 SV=3	P47934	VSDDVYR		Unique	20.3412	427.2062	2	0.579	0.0004481	1.1.1.1.1.1.1.1.1	277079.7188	219421.5313	202469.3125	136727.2188	277244.5313	459542.4063	252642.7031	272184.5938	341173.9688
P47941	Crk-like protein OS=Mus musculus OX=10090 GN=Crkl PE=1 SV=2	P47941	FDSSDRSAWYMGPVTR		Unique	55.9941	625.62143	3	2.643	0.000003465	1.1.1.1.1.1.1.1.1	99100.70313	429288	112374.4453	194847.9219	267611.4375	313372.8438	227454.1094	197737.0625	271777.1563
P47941	Crk-like protein OS=Mus musculus OX=10090 GN=Crkl PE=1 SV=2	P47941	FKIGDQEFDHLPALLEFYK		Unique	96.1113	770.73037	3	1.758	0.000003465	1.1.1.1.1.1.1.1.1	105547.6875	94447.20313	141969.2656	146461.5078	143111.9375	74283.30469	109790.9766	149671.9766	98385.33594
P47941	Crk-like protein OS=Mus musculus OX=10090 GN=Crkl PE=1 SV=2	P47941	HGMFLVR	1xOxidation [M3]	Unique	32.3369	438.23134	2	0.769	0.0001583	1.1.1.1.1.-.1.1.1	16755.48242	21069.79492	30194.00391	21748.60547	27031.86914	26827.19743	25895.96484	19682.48438	29184.84375
P47941	Crk-like protein OS=Mus musculus OX=10090 GN=Crkl PE=1 SV=2	P47941	IGDQEFDHLPALLEFYK		Unique	92.6453	679.01026	3	3.5	0.000003465	1.1.1.1.1.1.1.1.1	493385.875	324477.4375	573122.75	108611.2969	271562.8125	432527.7188	326191.375	294941.1563	306857.3125
P47941	Crk-like protein OS=Mus musculus OX=10090 GN=Crkl PE=1 SV=2	P47941	KGELLVIIEKPEEQWWSAR		Unique	83.4518	578.5667	4	2.105	0.000003465	1.-.1.-.-.1.1.1.1	116423.6172	187009.7211	172946.875	2046.534752	1850.600154	97858.21094	39132.40625	17183.79688	39046.24609
P47941	Crk-like protein OS=Mus musculus OX=10090 GN=Crkl PE=1 SV=2	P47941	SAWYMGPVTR		Unique	55.5841	584.2845	2	0.35	0.001422	1.1.1.1.1.1.1.1.1	499297.2813	416331.6875	730899.5625	177500.3125	261717.5313	412219.125	505238.0313	482549.8125	554057.4375
P47941	Crk-like protein OS=Mus musculus OX=10090 GN=Crkl PE=1 SV=2	P47941	VGMIPVPYVEK		Unique	66.3702	616.34153	2	1.539	0.000003465	1.1.1.1.1.1.1.1.1	1132615.75	1051284.125	965990	346872.3438	710792.5	1020382.188	769014.75	828958.1875	1043211
P47941	Crk-like protein OS=Mus musculus OX=10090 GN=Crkl PE=1 SV=2	P47941	VSHYIINSLPNRR		Unique	40.1049	392.97172	4	1.217	0.000009579	1.1.1.1.1.1.1.1.1	476271.7813	779150.0625	599836.625	366206.5938	443303.0313	687562.25	328289.4063	504475.5625	574996.375
P47962	60S ribosomal protein L5 OS=Mus musculus OX=10090 GN=Rpl5 PE=1 SV=3	P47962	AHAAIRENPVYEK		Unique	23.1047	499.93162	3	1.795	0.000003465	1.1.1.1.1.1.1.1.1	334641.5625	593457.1875	172379.3281	249748.1094	549272.125	887026.75	410372.4063	461971.75	485498.8438
P47962	60S ribosomal protein L5 OS=Mus musculus OX=10090 GN=Rpl5 PE=1 SV=3	P47962	DIICQIAYAR	1xCarbamidomethyl [C4]	Unique	56.8356	611.81644	2	1.125	0.00001237	1.1.1.1.1.1.1.1.1	418476.4688	348160.9375	353799.5313	168704.25	345749.2813	910148.75	311682.7813	366662.9688	446507.8438
P47962	60S ribosomal protein L5 OS=Mus musculus OX=10090 GN=Rpl5 PE=1 SV=3	P47962	GAVDGGLSIPHSTK		Unique	37.5814	446.90527	3	2.446	0.000003465	1.1.1.1.1.1.1.1.1	4198668.5	3205459	3322956.75	1287281.375	2720136.75	6060999	3590376.75	3352302	4022999.5
P47962	60S ribosomal protein L5 OS=Mus musculus OX=10090 GN=Rpl5 PE=1 SV=3	P47962	HIMGQNVADYMR		Unique	46.4684	717.83458	2	2.719	0.000003465	1.1.1.1.1.1.1.1.1	4178238	3598359	2807487.75	1730811.25	3643539	7022877.25	2787666.688	3502459.25	4154994
P47962	60S ribosomal protein L5 OS=Mus musculus OX=10090 GN=Rpl5 PE=1 SV=3	P47962	IEGDMIVCAAYAHELPK	1xCarbamidomethyl [C8]	Unique	62.3233	639.64607	3	3.304	0.000003465	1.1.1.1.1.1.1.1.1	1524668	1113869.25	687306.0625	420678.8125	1530483.875	2328035.25	1307711.125	1402305.5	1096806.5
P47962	60S ribosomal protein L5 OS=Mus musculus OX=10090 GN=Rpl5 PE=1 SV=3	P47962	KAHAAIRENPVYEK		Unique	21.6176	542.63028	3	1.771	0.000003465	1.1.1.1.1.1.1.1.1	353275.3125	823181.3125	228009.375	299762.4844	652535.9219	1622755.625	565624.5156	480622.6406	678542.6094
P47962	60S ribosomal protein L5 OS=Mus musculus OX=10090 GN=Rpl5 PE=1 SV=3	P47962	KHIMGQNVADYMR		Unique	41.3395	521.58998	3	2.207	0.000003465	1.1.1.1.1.1.1.1.1	209545.5781	93410.64844	151769.2656	54382.83594	125990.9531	144576.6719	157860.6094	150509.6563	123108.9688
P47962	60S ribosomal protein L5 OS=Mus musculus OX=10090 GN=Rpl5 PE=1 SV=3	P47962	KHIMGQNVADYMR	1xOxidation [M]	Unique	33.5794	526.92207	3	1.71	0.000003465	1.1.1.1.1.1.1.1.1	17701.74414	19628.12109	24862.24609	34771.78516	43122.47266	76949.21875	30346.05859	20840.13867	43546.25391
P47962	60S ribosomal protein L5 OS=Mus musculus OX=10090 GN=Rpl5 PE=1 SV=3	P47962	NNVTPDMMEEMYK		Unique	55.9856	801.33563	2	2.054	0.000003465	1.1.1.1.1.1.1.1.1	1423897.75	730196.875	1113486.875	231334.9375	807293.1875	1647043.5	1185919.25	1112917.375	1116493.75
P47962	60S ribosomal protein L5 OS=Mus musculus OX=10090 GN=Rpl5 PE=1 SV=3	P47962	QFSQYIK		Unique	37.4793	457.24264	2	0.581	0.0004462	1.1.1.1.1.1.1.1.1	3257720.25	1152690.5	2423296.25	561431.9375	1319172.875	3510065.75	1727217	1943012.25	2045497
P47962	60S ribosomal protein L5 OS=Mus musculus OX=10090 GN=Rpl5 PE=1 SV=3	P47962	RFPGYDSESK		Unique	25.5822	593.28053	2	1.366	0.000003465	1.1.1.1.1.1.1.1.1	433304.0938	151173.6406	328556.0313	58137.42969	171745.5156	432037.0313	179608.8906	282240.5	264951.0313
P47962	60S ribosomal protein L5 OS=Mus musculus OX=10090 GN=Rpl5 PE=1 SV=3	P47962	RFPGYDSESKEFNAEVHR		Unique	42.0938	542.75982	4	2.57	0.000003465	1.1.1.-.1.1.1.1.1	719904.3125	738346.4375	468659.75	1088846.258	713008.875	1566622.25	653352.8125	823857.5625	887407
P47962	60S ribosomal protein L5 OS=Mus musculus OX=10090 GN=Rpl5 PE=1 SV=3	P47962	TTTGNKVFGALK		Unique	37.59	618.85099	2	2.277	0.000003465	1.1.1.1.1.1.1.1.1	2698457.5	3840048.938	1377293.875	1938925.188	3750357.75	5710918	3560119.5	2956720.094	3688928
P47962	60S ribosomal protein L5 OS=Mus musculus OX=10090 GN=Rpl5 PE=1 SV=3	P47962	VGLTNYAAAYCTGLLLAR	1xCarbamidomethyl [C11]	Unique	81.6903	643.00844	3	2.327	0.000003465	1.1.1.1.1.1.1.1.1	1080692.875	803205.3125	561649.875	440201.6875	1092253	1160707.625	1216721.875	926649.25	1233803.75
P47962	60S ribosomal protein L5 OS=Mus musculus OX=10090 GN=Rpl5 PE=1 SV=3	P47962	VTNRDIICQIAYAR	1xCarbamidomethyl [C8]	Unique	55.0009	564.96673	3	2.318	0.000003465	1.1.1.1.1.1.1.1.1	502676.4375	896783.5625	239005.8125	472086.7813	803341	1482287.25	740390	697746.125	889869
P47962	60S ribosomal protein L5 OS=Mus musculus OX=10090 GN=Rpl5 PE=1 SV=3	P47962	YLMEEDEDAYKK		Unique	33.9498	767.34271	2	2.009	0.000003465	1.1.1.1.1.1.1.1.1	1949960.25	1052649.656	1783301.875	514989.625	1134357.313	2398278.375	1476936.25	1368357.031	1527287.938
P47962	60S ribosomal protein L5 OS=Mus musculus OX=10090 GN=Rpl5 PE=1 SV=3	P47962	YLMEEDEDAYKKQFSQYIK		Unique	62.4565	607.79012	4	2.486	0.000003465	1.1.1.1.1.1.1.1.1	864820.75	2109167.688	306387	1315282.844	1791636.125	3450385.375	1765803.625	1684120.188	2525548.875
P47963	60S ribosomal protein L13 OS=Mus musculus OX=10090 GN=Rpl13 PE=1 SV=3	P47963	GFSLEELR		Unique	57.0341	475.7506	2	0.835	0.000113	1.1.1.1.1.1.1.1.1	1094276.25	887901.375	768881.1875	487380.5313	1015007.5	1389636.5	853899.625	853246.25	893787.875
P47963	60S ribosomal protein L13 OS=Mus musculus OX=10090 GN=Rpl13 PE=1 SV=3	P47963	IAPRPASGPIRPIVR		Unique	39.8884	400.75057	4	1.069	0.00002305	1.1.1.1.1.1.1.1.1	392985.4375	566014.0625	190635.8125	501179.2188	719147.9375	890258.125	465668.625	414064.25	628741.8125
P47963	60S ribosomal protein L13 OS=Mus musculus OX=10090 GN=Rpl13 PE=1 SV=3	P47963	NKSTESLQANVQR		Unique	21.8625	492.25866	3	1.724	0.000003465	1.1.1.1.1.1.1.1.1	318158.5313	603787.5313	169581.7656	513395.1563	739222.4531	846487.9531	472922.7969	498675.6641	539992.7656
P47963	60S ribosomal protein L13 OS=Mus musculus OX=10090 GN=Rpl13 PE=1 SV=3	P47963	STESLQANVQR		Unique	24.9692	616.81519	2	1.86	0.000003465	1.1.1.1.1.1.1.1.1	501026.125	397307.6875	394844.625	282952.1875	649919.125	739676.4375	467384.7188	528282.3125	495309
P47963	60S ribosomal protein L13 OS=Mus musculus OX=10090 GN=Rpl13 PE=1 SV=3	P47963	TIGISVDPR		Unique	42.8934	479.27168	2	0.456	0.0007945	1.1.1.1.1.1.1.1.1	815834.9375	819021.7812	514746.5469	492415.2344	963658.5937	1094615.5	543674.6563	733361.1875	857704.6563
P47963	60S ribosomal protein L13 OS=Mus musculus OX=10090 GN=Rpl13 PE=1 SV=3	P47963	VDTWFNQPAR		Unique	49.2993	617.30396	2	1.318	0.000003465	1.1.1.1.1.1.1.1.1	1047981	911504.625	851110.5	647025	981858.4375	1564259	1112950.25	1104187.75	1170882.625
P48025	Tyrosine-protein kinase SYK OS=Mus musculus OX=10090 GN=Syk PE=1 SV=2	P48025	IGAQMGHPGSPNAHPVTWSPGGIISR		Unique	57.013	656.83468	4	1.73	0.000003465	1.1.1.1.1.1.1.1.1	29098.52148	31388.60938	18261.30664	20328.69336	24976.26563	14403.64746	33605.53125	30120.07031	18882.25977
P48036	Annexin A5 OS=Mus musculus OX=10090 GN=Anxa5 PE=1 SV=1	P48036	GAGTDDHTLIR		Unique	24.6988	385.86336	3	1.623	0.000003465	1.1.1.1.1.1.1.1.1	370992.3438	503913.0625	316163.125	180309.3906	341181.7813	420445.8438	346756.6563	325208.6875	412964.3438
P48036	Annexin A5 OS=Mus musculus OX=10090 GN=Anxa5 PE=1 SV=1	P48036	GLGTDEDSILNLLTSR		Unique	93.2091	568.63219	3	2.421	0.000003465	1.1.1.1.1.1.1.1.1	114840.4824	156638.5469	126070.4043	81479.57617	134783.6563	179110.9844	105214.9688	130594.3535	146791.123
P48036	Annexin A5 OS=Mus musculus OX=10090 GN=Anxa5 PE=1 SV=1	P48036	LIVAMMKPSR		Unique	45.6059	382.55596	3	1.289	0.000003465	1.1.1.1.1.1.1.1.1	516877.0625	548294	581157.1875	290231.8438	427352.5625	808417.5625	484188.0625	457111.5938	539501.5625
P48036	Annexin A5 OS=Mus musculus OX=10090 GN=Anxa5 PE=1 SV=1	P48036	LYDAYELK		Unique	43.8524	507.7609	2	0.576	0.0004502	1.1.1.1.1.1.1.1.1	326155.1875	460473.875	411855.3125	151294.4063	295390.6563	373533.2813	300226.0313	289896.7813	363451.9063
P48036	Annexin A5 OS=Mus musculus OX=10090 GN=Anxa5 PE=1 SV=1	P48036	SNAQRQEIAQEFK		Unique	31.8561	516.93044	3	2.006	0.000003465	1.1.1.1.1.1.1.1.1	113994.1797	284032.5625	86392.42969	101211.5703	132791.125	206291.5938	140525.8594	158217.0938	125381.8438
P48036	Annexin A5 OS=Mus musculus OX=10090 GN=Anxa5 PE=1 SV=1	P48036	TPEELSAIK		Unique	36.1884	494.27129	2	1.489	0.000003465	1.1.1.1.1.1.1.1.1	309779.875	186469.75	448665.5625	93965.32031	141032.25	275992.5313	230817.9219	244258.7813	291665.9688
P48036	Annexin A5 OS=Mus musculus OX=10090 GN=Anxa5 PE=1 SV=1	P48036	VLTEIIASR		Unique	48.0107	501.30286	2	1.09	0.00001818	1.1.1.1.1.1.1.1.1	672658.5625	539091.5625	661398.125	203808.125	382868.3438	377415.1563	413946.2188	480608.9063	469723.4063
P48036	Annexin A5 OS=Mus musculus OX=10090 GN=Anxa5 PE=1 SV=1	P48036	WGTDEEKFITIFGTR		Unique	79.2628	600.63696	3	2.498	0.000003465	1.1.1.1.1.1.1.1.1	77006.07812	52549.0625	84031.30469	49464.99609	87744.04688	130547.7891	75962.34375	95140.75781	67834.82813
P48193	Protein 4.1 OS=Mus musculus OX=10090 GN=Epb41 PE=1 SV=2	P48193	LAPNQTKELEEK		Unique	24.1992	467.2523	3	1.736	0.000003465	1.1.1.1.1.1.1.1.1	244462.6406	391394.3438	154375.0313	185409.5938	288831.5938	488691.4688	261851.7344	274291.0313	319967.3438
P48193	Protein 4.1 OS=Mus musculus OX=10090 GN=Epb41 PE=1 SV=2	P48193	LLSSFLK		Unique	58.0005	404.25233	2	0.731	0.0001937	1.1.1.1.1.1.1.1.1	669925.8125	445498.5	492472.3438	206169.8906	401900.3125	685246.1875	430777.1563	406739.0625	518495.875
P48193	Protein 4.1 OS=Mus musculus OX=10090 GN=Epb41 PE=1 SV=2	P48193	LSMYGVDLHK		Unique	46.569	388.20217	3	1.09	0.00001818	1.1.1.1.1.1.1.1.1	481013.5313	549761.1875	370435.4688	233112.75	351565.2813	563501.25	323897.0625	408820.2813	570187.25
P48193	Protein 4.1 OS=Mus musculus OX=10090 GN=Epb41 PE=1 SV=2	P48193	LSTHSPFR		Unique	28.0141	472.75098	2	0.973	0.00003635	1.1.1.1.1.1.1.1.1	7995010	6047811.855	8917856	1473644.418	2201245.5	6369724	5193674	5550094	5927488.5
P48193	Protein 4.1 OS=Mus musculus OX=10090 GN=Epb41 PE=1 SV=2	P48193	LTSTDTIPK		Unique	27.1519	488.27155	2	1.077	0.00002117	1.1.1.1.1.1.1.1.1	333895.5313	450905.9687	334331.0313	219187.5625	366205.5938	486353.3125	301001.9688	319089.6875	391736.4688
P48193	Protein 4.1 OS=Mus musculus OX=10090 GN=Epb41 PE=1 SV=2	P48193	NFMESVPEPRPSEWDK		Unique	58.7888	649.96845	3	1.665	0.000003465	1.-.1.-.1.1.1.1.-	20006.1875	13523.90617	15069.39648	24587.62031	12984.22363	31697.05469	11733.65137	17072.99023	14409.14713
P48193	Protein 4.1 OS=Mus musculus OX=10090 GN=Epb41 PE=1 SV=2	P48193	QASALIDRPAPHFER		Unique	40.812	427.72847	4	1.288	0.000003465	1.1.1.1.1.1.1.1.1	515299.5625	647880.9375	656326.6875	521588.125	586030.5	1239192	661288.8125	587588.9375	865324.8125
P48193	Protein 4.1 OS=Mus musculus OX=10090 GN=Epb41 PE=1 SV=2	P48193	QDIVAGR		Unique	18.9636	379.71135	2	0.909	0.00006472	1.1.1.1.1.1.1.1.1	308351.9922	355499.8672	316707.2969	196936.8203	195069.1289	158215.2227	273127.875	246335.0547	400426.1953
P48193	Protein 4.1 OS=Mus musculus OX=10090 GN=Epb41 PE=1 SV=2	P48193	SLDGAAAAESTDR		Unique	23.7438	632.29436	2	1.255	0.000003465	1.-.1.1.-.1.1.1.1	170663.9531	158558.8503	210502.75	60147.49609	105298.4701	181060.6094	115060.8672	107987.5625	132619.5625
P48193	Protein 4.1 OS=Mus musculus OX=10090 GN=Epb41 PE=1 SV=2	P48193	SMTPAQADLEFLENAKK		Unique	65.6638	631.65254	3	2.185	0.000003465	1.1.1.1.1.1.1.1.1	384774.5625	424260.5	258083.1094	170157.0313	413930.4063	578684.6875	335240.3125	307380.5625	410801.3438
P48302	Endothelin receptor type B OS=Mus musculus OX=10090 GN=Ednrb PE=2 SV=1	P48302	ANDHGYDNFR		Unique	22.5889	403.50755	3	0.76	0.0001668	1.1.1.1.1.1.1.1.1	82182.32813	68019.44531	72966.64844	164791.0156	391147.4375	453807.125	212433.3281	216762.25	305283.4063
P48302	Endothelin receptor type B OS=Mus musculus OX=10090 GN=Ednrb PE=2 SV=1	Q61614; P48302	AVASWSR		NotUnique	25.4962	388.70594	2	0.91	0.00006472	1.1.1.1.1.1.1.1.1	163317.3438	162968.8906	51442.08203	428894.5938	879390.9375	775464.0625	366176.875	414876.4375	366842.3125
P48302	Endothelin receptor type B OS=Mus musculus OX=10090 GN=Ednrb PE=2 SV=1	P48302	FKANDHGYDNFR		Unique	30.0764	495.22876	3	1.819	0.000003465	-.1.-.1.1.1.1.-.1	3008.521844	92891.65625	4578.196305	156150.7188	331226.6563	396993.3438	202381.7969	211663.2109	189113.5938
P48318	Glutamate decarboxylase 1 OS=Mus musculus OX=10090 GN=Gad1 PE=1 SV=2	P48318	AGAALGFGTDNVILIK		Unique	77.5169	520.63199	3	1.064	0.00002305	1.1.1.1.1.1.1.1.1	20652.35205	17861.94141	9330.400391	13906.29248	19680.74756	20828.26855	21543.19922	17656.78125	16672.71484
P48318	Glutamate decarboxylase 1 OS=Mus musculus OX=10090 GN=Gad1 PE=1 SV=2	P48318; P48320	ANSVTWNPHK		NotUnique	24.2033	385.19648	3	1.349	0.000003465	1.1.1.1.1.1.1.1.1	1516363.313	1505434.031	1141379.031	960902.4219	2362426.188	3252100.625	1612130.25	1835428.594	1939570.156
P48318	Glutamate decarboxylase 1 OS=Mus musculus OX=10090 GN=Gad1 PE=1 SV=2	P48318	GKIIPADLEAK		Unique	40.3322	385.56417	3	1.366	0.000003465	1.1.1.1.1.1.1.1.1	322713.4375	411644.375	141837.4531	253231.5625	495484.3125	772640.375	399423.4688	443373.6563	479771.125
P48318	Glutamate decarboxylase 1 OS=Mus musculus OX=10090 GN=Gad1 PE=1 SV=2	P48318	GTVGFENQINK		Unique	35.8927	603.80936	2	1.493	0.000003465	1.-.1.1.-.1.1.1.1	371658.6563	306730.1405	203524.7344	227246.8438	391154.3983	600321.4375	278943.2188	345042.7813	414432.5625
P48318	Glutamate decarboxylase 1 OS=Mus musculus OX=10090 GN=Gad1 PE=1 SV=2	P48318	GVPDSPERR		Unique	16.374	506.76216	2	0.723	0.0002026	1.1.1.1.1.1.1.1.1	397229.5938	340196.5	229487.1875	134282.8125	435487.8125	892705.375	281508.2188	373710.4688	415941.4688
P48318	Glutamate decarboxylase 1 OS=Mus musculus OX=10090 GN=Gad1 PE=1 SV=2	P48318	ICGFLQR	1xCarbamidomethyl [C2]	Unique	42.803	447.23657	2	0.666	0.0003112	1.1.-.1.1.1.1.1.1	758727.0625	483912.2188	819044.6292	235933.4219	425659.6875	703518	302982.5938	450173.9375	493946.875
P48318	Glutamate decarboxylase 1 OS=Mus musculus OX=10090 GN=Gad1 PE=1 SV=2	P48318	IIPADLEAK		Unique	41.3837	485.28441	2	1.187	0.000009579	1.1.1.1.1.1.1.1.1	915975.3125	540668	639337.5	355362.2813	719943.1875	1287694	716336.1875	712260.625	838211.8125
P48318	Glutamate decarboxylase 1 OS=Mus musculus OX=10090 GN=Gad1 PE=1 SV=2	P48318	NLLSCENSDQGAR	1xCarbamidomethyl [C5]	Unique	30.0462	732.33083	2	2.534	0.000003465	1.1.1.1.1.1.1.1.1	456962.75	269035.625	290628.5313	180175.9531	375918.7813	576387.4375	395370.2813	401668.4688	361606.1875
P48318	Glutamate decarboxylase 1 OS=Mus musculus OX=10090 GN=Gad1 PE=1 SV=2	P48318	QSSKNLLSCENSDQGAR	1xCarbamidomethyl [C9]	Unique	24.4908	631.96206	3	2.945	0.000003465	1.1.1.1.1.1.1.1.1	75391.84375	185907.1719	31635.1582	156624.9688	221231.2031	230103.6406	133815.6563	158075.0313	176385.5625
P48318	Glutamate decarboxylase 1 OS=Mus musculus OX=10090 GN=Gad1 PE=1 SV=2	P48318	RTETDFSNLFAQDLLPAK		Unique	81.3194	689.35661	3	3.185	0.000003465	1.1.1.1.1.1.1.1.1	399407.9063	271284.625	349769.8125	274267.0938	578701	549519.875	394214.9688	457600.0313	435713.7813
P48318	Glutamate decarboxylase 1 OS=Mus musculus OX=10090 GN=Gad1 PE=1 SV=2	P48318	TETDFSNLFAQDLLPAK		Unique	88.1007	637.32315	3	2.489	0.000003465	1.1.1.1.1.1.1.1.1	166150.5156	132738.5156	113199.2813	118473.0156	246704.9844	228331.9688	172463.4688	162415.1719	171878.2969
P48320	Glutamate decarboxylase 2 OS=Mus musculus OX=10090 GN=Gad2 PE=1 SV=1	P48320	AWCQVAQK	1xCarbamidomethyl [C3]	Unique	25.3664	495.74493	2	1.099	0.00001529	1.1.1.1.1.1.1.1.1	486674.4688	326386.0938	202924.5938	271612.8438	450837.7813	668418.875	362026.4688	452909.5938	497161.5313
P48320	Glutamate decarboxylase 2 OS=Mus musculus OX=10090 GN=Gad2 PE=1 SV=1	P48320	FTGGIGNK		Unique	21.9278	397.21369	2	0.839	0.000113	1.1.1.1.1.1.1.1.1	745130.0625	414985.125	486680.1875	295028.875	738678.875	782797.25	559618.5625	578266.4375	678739.5
P48320	Glutamate decarboxylase 2 OS=Mus musculus OX=10090 GN=Gad2 PE=1 SV=1	P48320	LIAFTSEHSHFSLK		Unique	54.8898	539.61937	3	2.01	0.000003465	1.1.1.1.1.1.1.1.1	640791.25	536729.75	436900.3125	279269.4688	657454.875	621561.125	479767	560034.9375	581972.625
P48320	Glutamate decarboxylase 2 OS=Mus musculus OX=10090 GN=Gad2 PE=1 SV=1	P48320	LIAFTSEHSHFSLKK		Unique	47.707	436.98993	4	1.882	0.000003465	1.1.-.1.1.-.1.1.1	454964.1563	503264.9687	340958.7452	208531	613400.1875	512598.2421	599440	612911	665982.3125
P48320	Glutamate decarboxylase 2 OS=Mus musculus OX=10090 GN=Gad2 PE=1 SV=1	P48320	MIPSDLER		Unique	36.8149	480.74446	2	0.888	0.00007416	1.1.1.1.1.1.1.1.1	890923	637570.5625	716259.75	525669.3125	1038389.938	1623720.625	882562.0625	815599.5	954598.4375
P48320	Glutamate decarboxylase 2 OS=Mus musculus OX=10090 GN=Gad2 PE=1 SV=1	P48320	MMEYGTTMVSYQPLGDKVNFFR		Unique	80.3526	872.07678	3	2.14	0.000003465	1.1.1.1.1.1.1.1.1	446312.8125	400641.75	122789.4453	244241.3594	599441.125	775273	241663.7813	459266.5	409709.0938
P48320	Glutamate decarboxylase 2 OS=Mus musculus OX=10090 GN=Gad2 PE=1 SV=1	P48320	MMGVPLQCSALLVR	1xCarbamidomethyl [C8]	Unique	75.7692	787.91342	2	0.587	0.000432	1.-.1.1.1.1.1.1.1	474188.8438	305772.2738	243689.7188	226251.0156	470831	705037.8125	457243.9062	480693.0313	449520.7813
P48320	Glutamate decarboxylase 2 OS=Mus musculus OX=10090 GN=Gad2 PE=1 SV=1	P48320	MVISNPAATHQDIDFLIEEIER		Unique	96.4696	847.759	3	2.693	0.000003465	1.-.1.-.-.1.1.-.1	472106.4375	322239.6861	246892.1094	4628.275467	5920.383675	10188.89642	198983.3906	192574.8307	205129.0625
P48410	ATP-binding cassette sub-family D member 1 OS=Mus musculus OX=10090 GN=Abcd1 PE=1 SV=1	P48410	ETGLLALHSAALVSR		Unique	60.6446	513.29474	3	2.321	0.000003465	1.1.1.1.1.1.1.1.1	29144.90625	27332.87109	18896.79102	19990.80664	21257.75195	23899.99609	18798.52148	27991.08398	27661.15625
P48410	ATP-binding cassette sub-family D member 1 OS=Mus musculus OX=10090 GN=Abcd1 PE=1 SV=1	P48410	MFYIPQRPYMSVGSLR		Unique	71.9684	648.999	3	1.396	0.000003465	1.1.1.1.1.1.1.1.1	35992.6521	39665.30078	11917.14941	7548.038086	28655.99805	48650.6582	15040.76074	23336.75488	30749.10693
P48453	Serine/threonine-protein phosphatase 2B catalytic subunit beta isoform OS=Mus musculus OX=10090 GN=Ppp3cb PE=1 SV=2	P48453	FKEPPAFGPMCDLLWSDPSEDFGNEK	1xCarbamidomethyl [C11]	Unique	91.8998	1005.11767	3	2.499	0.000003465	1.1.1.1.1.1.1.1.1	337456.4688	270511.3438	190741.1875	185631.4844	278022.5938	444116.125	150479.3281	207310.8281	250469.0469
P48453	Serine/threonine-protein phosphatase 2B catalytic subunit beta isoform OS=Mus musculus OX=10090 GN=Ppp3cb PE=1 SV=2	P48453	GLTPTGMLPSGVLAGGR		Unique	72.0428	792.43256	2	3	0.000003465	1.1.1.1.1.1.1.1.1	1236630	1107048.625	870336.625	763086.625	1308431.5	1843307.125	1037487	1035817.625	1243894.375
P48453	Serine/threonine-protein phosphatase 2B catalytic subunit beta isoform OS=Mus musculus OX=10090 GN=Ppp3cb PE=1 SV=2	P48453	IINEGAAILR		Unique	47.7912	535.32184	2	1.419	0.000003465	1.1.1.1.1.1.1.1.1	1439872.25	619352.6875	1198668.5	417065.6563	925242.8125	1397243.5	829927.375	1081075.625	1320328.875
P48453	Serine/threonine-protein phosphatase 2B catalytic subunit beta isoform OS=Mus musculus OX=10090 GN=Ppp3cb PE=1 SV=2	P48453	IINEGAAILRR		Unique	42.1644	409.25056	3	1.505	0.000003465	1.1.1.1.1.1.1.1.1	886649.3125	1746374.125	571117.5625	1218878.375	1496340.375	3004565.75	1120299.375	1278501.75	1467596.875
P48453	Serine/threonine-protein phosphatase 2B catalytic subunit beta isoform OS=Mus musculus OX=10090 GN=Ppp3cb PE=1 SV=2	P48453	ILYPSTLFLLR		Unique	96.0367	668.40569	2	0.003	0.008011	1.1.1.1.1.1.1.1.1	99807.29687	144027.9219	95528.67969	99082.35156	105822.2188	124912.7422	96296.66406	96418.89844	94038.08594
P48453	Serine/threonine-protein phosphatase 2B catalytic subunit beta isoform OS=Mus musculus OX=10090 GN=Ppp3cb PE=1 SV=2	P48453	LDRFKEPPAFGPMCDLLWSDPSEDFGNEK	1xCarbamidomethyl [C14]	Unique	90.169	850.14288	4	1.496	0.000003465	1.1.1.1.1.1.1.1.1	35467.63281	58542.77734	13737.00684	40497.62109	80571.07031	40684.08203	37053.30469	48296.89063	40346.20313
P48453	Serine/threonine-protein phosphatase 2B catalytic subunit beta isoform OS=Mus musculus OX=10090 GN=Ppp3cb PE=1 SV=2	P48453	LTSEEVFDMDGIPR		Unique	68.2611	804.88178	2	2.061	0.000003465	1.1.1.1.1.1.1.1.1	584015	288279.0313	585286.9375	163199.9844	335124.25	532034.5625	469461.4063	491256.5938	436200.4063
P48453	Serine/threonine-protein phosphatase 2B catalytic subunit beta isoform OS=Mus musculus OX=10090 GN=Ppp3cb PE=1 SV=2	P48453	LTSEEVFDMDGIPRVDVLK		Unique	80.6859	721.70508	3	2.03	0.000003465	1.1.1.-.1.1.1.1.1	189403.2656	211681.3906	128780.4453	225638.2812	207027.5781	373003.1563	203838.8281	216121.9063	166994.9375
P48453	Serine/threonine-protein phosphatase 2B catalytic subunit beta isoform OS=Mus musculus OX=10090 GN=Ppp3cb PE=1 SV=2	P48453	LTSEEVFDMDGIPRVDVLKNHLVK		Unique	75.8425	551.69561	5	1.061	0.00002305	1.1.1.1.1.1.-.1.1	130592.5156	265065.9375	42111.47656	154005.2656	254750.75	325736.9375	220048.4981	204940.4844	250959.3594
P48453	Serine/threonine-protein phosphatase 2B catalytic subunit beta isoform OS=Mus musculus OX=10090 GN=Ppp3cb PE=1 SV=2	P48453	QTLQSATVEAIEAEK		Unique	55.153	539.94896	3	1.488	0.000003465	1.1.1.1.1.1.1.1.1	141719.4531	84842.47656	98172.85937	19784.58984	54854.60938	160037.7813	87422.61719	82006.47656	111355.5781
P48678	Prelamin-A/C OS=Mus musculus OX=10090 GN=Lmna PE=1 SV=2	P48678	GSHCSGSGDPAEYNLR	1xCarbamidomethyl [C4]	Unique	26.7809	569.57825	3	1.413	0.000003465	1.1.1.1.1.1.1.1.1	37070.49219	24187.96484	19024.0957	10057.50879	24557.5293	35962.47656	16105.22656	20387.38672	29406.71484
P48678	Prelamin-A/C OS=Mus musculus OX=10090 GN=Lmna PE=1 SV=2	P48678	LLAEKEREMAEMR		Unique	34.835	535.94111	3	0.989	0.00002833	1.1.1.1.1.1.1.1.1	28662.98047	70873.39063	4228.88916	42340.07031	55849.89453	69593.09375	37754.19922	43739.15625	53937.17969
P48678	Prelamin-A/C OS=Mus musculus OX=10090 GN=Lmna PE=1 SV=2	P48678	LQEKEDLQELNDR		Unique	33.4286	543.94091	3	2.528	0.000003465	1.1.1.1.1.1.1.1.1	211981	52569.03516	114329.1875	12948.08984	23607.81836	102164	65282.36328	81811.24219	99759.67187
P48722	Heat shock 70 kDa protein 4L OS=Mus musculus OX=10090 GN=Hspa4l PE=1 SV=2	P48722	AIGNAAKSQIVTNVR		Unique	34.2582	514.6299	3	1.678	0.000003465	1.1.-.1.1.1.1.1.1	5870.88623	19348.42578	10182.38136	19268.09961	17577.01367	27856.95508	9638.337891	14867.6543	17599.07617
P48722	Heat shock 70 kDa protein 4L OS=Mus musculus OX=10090 GN=Hspa4l PE=1 SV=2	P48722	APPSDKQDRINQTIK		Unique	21.194	570.97647	3	1.353	0.000003465	1.1.1.1.1.1.1.1.1	9303.296875	22400.89453	3938.671143	14140.79004	25281.58008	41303.07031	13952.88281	16892.00391	20964.05078
P48722	Heat shock 70 kDa protein 4L OS=Mus musculus OX=10090 GN=Hspa4l PE=1 SV=2	P48722	AQFEQLCASLLAR	1xCarbamidomethyl [C7]	Unique	69.1841	502.92894	3	1.451	0.000003465	1.1.1.1.1.1.1.-.1	16158.66113	14552.78418	10029.28027	14552.38672	11584.08301	21542.17773	18393.99414	16409.52055	18266.16797
P48722	Heat shock 70 kDa protein 4L OS=Mus musculus OX=10090 GN=Hspa4l PE=1 SV=2	P48722	CHAEHTPEEEIDHTGAK	1xCarbamidomethyl [C1]	Unique	20.9844	654.28656	3	3.651	0.000003465	1.1.1.1.1.1.1.1.1	690660.6094	493235.8438	387450.6563	284407.2188	570296.1719	1284705	586541.5313	543318.1719	705021.5469
P48722	Heat shock 70 kDa protein 4L OS=Mus musculus OX=10090 GN=Hspa4l PE=1 SV=2	P48722	DISTTLNADEAVAR		Unique	47.6229	738.3705	2	2.354	0.000003465	1.1.1.1.1.1.1.1.1	2100664.711	1643994.07	944216.4844	1010883.918	2840638.336	1980671.047	1768651.602	1818285.859	1732686.148
P48722	Heat shock 70 kDa protein 4L OS=Mus musculus OX=10090 GN=Hspa4l PE=1 SV=2	P48722	DKLGTVYEK		Unique	24.444	526.78487	2	1.266	0.000003465	1.1.1.1.1.1.1.1.1	393863.75	156929.6563	398385.5	87013.79688	196215.375	306504.6563	259277.5	299456	267860.75
P48722	Heat shock 70 kDa protein 4L OS=Mus musculus OX=10090 GN=Hspa4l PE=1 SV=2	P48722	EFSITDLVPYSVTLR		Unique	97.9488	580.64553	3	1.338	0.000003465	-.1.1.1.1.1.-.1.1	135365.976	158001.9844	79636.66406	40686.25781	67886.61719	295715.8438	136489.5959	102838.7188	127342.5547
P48722	Heat shock 70 kDa protein 4L OS=Mus musculus OX=10090 GN=Hspa4l PE=1 SV=2	P48722	FFLKDISTTLNADEAVAR		Unique	74.6142	671.02149	3	2.93	0.000003465	1.1.1.1.1.1.1.1.1	854677.4375	1605685	287927.25	1373208.375	1779524.375	2425957.25	1360029.75	1741887	1178876.25
P48722	Heat shock 70 kDa protein 4L OS=Mus musculus OX=10090 GN=Hspa4l PE=1 SV=2	P48722	FITPEDMNK		Unique	40.8897	547.76306	2	1.203	0.000009579	1.1.1.1.1.1.1.1.1	1005558	195135.3594	1008124.688	134457.2969	296361.6875	750803.6875	581516.5625	477289.6563	595289
P48722	Heat shock 70 kDa protein 4L OS=Mus musculus OX=10090 GN=Hspa4l PE=1 SV=2	P48722	IGNFTIQNVFPQSDGDSSK		Unique	71.2427	685.33207	3	3.472	0.000003465	1.1.1.1.1.1.1.1.1	623359.4687	296031.3672	512842.5781	105626.9063	468368.1719	343312.125	448775.0625	559246.5781	471348.75
P48722	Heat shock 70 kDa protein 4L OS=Mus musculus OX=10090 GN=Hspa4l PE=1 SV=2	P48722	IGNFTIQNVFPQSDGDSSKVK		Unique	67.2002	761.05305	3	3.135	0.000003465	1.1.1.1.1.1.1.1.1	456065.1563	782286.125	360816.875	434750.0625	781488.1875	992538.5625	748896.1875	619728.4375	659604.875
P48722	Heat shock 70 kDa protein 4L OS=Mus musculus OX=10090 GN=Hspa4l PE=1 SV=2	P48722	IKSIDLPIQSSLYR		Unique	65.7292	544.98211	3	2.074	0.000003465	1.1.1.1.1.1.1.1.1	333411.0938	771287.125	224137.125	652526.6875	734505.75	936927.375	688961	672913.5625	554150.5625
P48722	Heat shock 70 kDa protein 4L OS=Mus musculus OX=10090 GN=Hspa4l PE=1 SV=2	P48722	INIHGIFSVASASVIEK		Unique	78.7144	595.66849	3	2.426	0.000003465	1.1.1.1.1.1.1.1.1	297948.4375	134898.3594	285750.625	102459.4141	170845.5156	246768.9844	232859.2656	224237.3438	164585.0938
P48722	Heat shock 70 kDa protein 4L OS=Mus musculus OX=10090 GN=Hspa4l PE=1 SV=2	P48722	IRLPYELQK		Unique	50.7633	387.23253	3	1.502	0.000003465	1.1.1.1.1.1.1.1.1	1711130.375	2197603	1937852.875	1365633.25	2180684	3810818.75	2276093.25	2090566.625	2283177.75
P48722	Heat shock 70 kDa protein 4L OS=Mus musculus OX=10090 GN=Hspa4l PE=1 SV=2	P48722	KEPFELEAFYTNLHEVPYPDPR		Unique	81.6379	673.5829	4	1.794	0.000003465	1.1.1.1.1.1.1.1.1	481154.4063	292274.2188	485730.375	123639.8281	294770.5625	592243.9375	356092.75	350834.7188	367556.875
P48722	Heat shock 70 kDa protein 4L OS=Mus musculus OX=10090 GN=Hspa4l PE=1 SV=2	P48722	KIQLVLK		Unique	41.7857	421.29703	2	0.728	0.0001983	1.1.1.1.1.1.1.1.1	473160.5313	489724.5313	378387.125	275607.1563	585702	1046669.563	528908.375	555350.3125	583508.375
P48722	Heat shock 70 kDa protein 4L OS=Mus musculus OX=10090 GN=Hspa4l PE=1 SV=2	P48722	LGTVYEK		Unique	23.4176	405.22382	2	0.631	0.0003481	1.1.1.-.1.1.1.1.1	257986.4063	103461.1641	247948.4375	109953.2092	125377.0859	280911	211947.9531	198386.5469	203978.6875
P48722	Heat shock 70 kDa protein 4L OS=Mus musculus OX=10090 GN=Hspa4l PE=1 SV=2	P48722	LKETSENALK		Unique	19.5614	378.21174	3	0.767	0.0001606	1.1.1.1.1.1.1.1.1	1045913.141	478803.4375	986860.4375	332292.6563	690188	1300825.453	645157.7266	747266.3672	948809.5469
P48722	Heat shock 70 kDa protein 4L OS=Mus musculus OX=10090 GN=Hspa4l PE=1 SV=2	P48722	LKVLATTFDPYLGGR		Unique	71.3855	550.97875	3	1.383	0.000003465	1.1.1.1.1.1.1.1.1	174925.6406	293956.5	77581.32031	105944.3516	262155.875	358016.75	171817.0469	290014.2188	185205.4219
P48722	Heat shock 70 kDa protein 4L OS=Mus musculus OX=10090 GN=Hspa4l PE=1 SV=2	P48722	LMNETTAVALAYGIYKQDLPSLDEKPR		Unique	87.9413	759.89858	4	3.045	0.000003465	1.1.1.1.1.1.1.1.1	886255.5625	1371694.625	599085.3125	859603	1496161.125	2216549	1082848.25	1247216.75	1156540
P48722	Heat shock 70 kDa protein 4L OS=Mus musculus OX=10090 GN=Hspa4l PE=1 SV=2	P48722	LSLTQDPVVK		Unique	46.5807	550.3214	2	1.122	0.00001237	1.1.1.1.1.1.1.1.1	663957.0625	453454.875	507596.9063	325076.5	614654.6875	880494.125	737007.4375	619544	539635.375
P48722	Heat shock 70 kDa protein 4L OS=Mus musculus OX=10090 GN=Hspa4l PE=1 SV=2	P48722	LSLTQDPVVKVSEIVTK		Unique	70.8715	619.36291	3	3.2	0.000003465	1.1.1.1.1.1.1.1.1	81169.17969	202742.3906	46576.22656	179032.2969	309957.125	211545.0469	147743.7969	196984.75	186503.0313
P48722	Heat shock 70 kDa protein 4L OS=Mus musculus OX=10090 GN=Hspa4l PE=1 SV=2	P48722	LYQECEKLKK	1xCarbamidomethyl [C5]	Unique	20.2181	446.90774	3	0.359	0.001342	1.1.-.1.1.1.1.1.1	30729.27734	108449.4531	83949.29702	101284.4219	118958.0859	249949.0313	91162.61719	91460.83594	85149.24219
P48722	Heat shock 70 kDa protein 4L OS=Mus musculus OX=10090 GN=Hspa4l PE=1 SV=2	P48722	NAVEEYVYDFR		Unique	64.1853	702.82525	2	1.705	0.000003465	1.1.1.1.1.1.1.1.1	596791.8125	193285.0938	708603.25	103451.4766	189338.3906	585600.1875	324983.6563	318180.3438	390998.3438
P48722	Heat shock 70 kDa protein 4L OS=Mus musculus OX=10090 GN=Hspa4l PE=1 SV=2	P48722	NAVEEYVYDFRDKLGTVYEK		Unique	78.2498	610.30257	4	0.907	0.0000673	1.1.1.1.1.1.1.1.1	167313.5625	325888.2188	96489.98437	189722.8594	279588.2188	518378.875	210006.9531	250463.9844	254062.2031
P48722	Heat shock 70 kDa protein 4L OS=Mus musculus OX=10090 GN=Hspa4l PE=1 SV=2	P48722	NFDEALVDYFCDEFKTK	1xCarbamidomethyl [C11]	Unique	91.938	714.32283	3	2.657	0.000003465	1.1.1.1.1.1.1.1.1	187622.5938	552881.125	97824.03125	193745.9375	462202.6875	601010.6875	248737.4844	280852.5313	322120.7813
P48722	Heat shock 70 kDa protein 4L OS=Mus musculus OX=10090 GN=Hspa4l PE=1 SV=2	P48722	NFDEALVDYFCDEFKTKYK	1xCarbamidomethyl [C11]	Unique	90.6696	608.78308	4	1.635	0.000003465	1.1.-.1.1.1.1.1.1	27341.125	89073.73437	55273.76735	55829.86719	90228.21094	119688.2969	50326.83984	38939.13672	43092.28125
P48722	Heat shock 70 kDa protein 4L OS=Mus musculus OX=10090 GN=Hspa4l PE=1 SV=2	P48722	NKDERYDHLDPAEMER		Unique	34.231	673.30598	3	2.774	0.000003465	1.1.1.1.1.1.1.1.1	366889.9688	286608.0469	334863.2891	197727.6484	352183.25	895076.7188	287013.3906	301028.8125	491751.2969
P48722	Heat shock 70 kDa protein 4L OS=Mus musculus OX=10090 GN=Hspa4l PE=1 SV=2	P48722	QNLEGDHNDAAMETEAPK		Unique	27.9926	657.2897	3	2.729	0.000003465	1.1.1.1.1.1.1.1.1	176764.8438	69454.53125	199578.1406	46198	112276.1797	184830.5625	140462.9688	133776.0156	141310
P48722	Heat shock 70 kDa protein 4L OS=Mus musculus OX=10090 GN=Hspa4l PE=1 SV=2	P48722	QNLEGDHNDAAMETEAPK	1xOxidation [M12]	Unique	20.9891	662.62164	3	0.352	0.001395	1.-.1.-.-.1.1.1.1	4901.577637	9437.777406	7600.282715	1144.851318	5681.235375	6182.141113	3247.77417	5265.615723	5576.978027
P48722	Heat shock 70 kDa protein 4L OS=Mus musculus OX=10090 GN=Hspa4l PE=1 SV=2	P48722	SEGKEDVDKMQVDQEEGGHQK		Unique	20.0724	594.02098	4	2.281	0.000003465	1.1.1.1.1.1.1.1.1	224147.5938	76258.46094	220663.3906	69811.35156	119992.3047	256599.9219	122547.6641	131270.4063	149791.7813
P48722	Heat shock 70 kDa protein 4L OS=Mus musculus OX=10090 GN=Hspa4l PE=1 SV=2	P48722	SFDDPIVQTER		Unique	46.7402	653.81735	2	2.156	0.000003465	1.1.1.1.1.1.1.1.1	2137084.5	1934905.5	1325655	1228732.125	1949673	3473230.5	1640973.875	1741880	2352445.75
P48722	Heat shock 70 kDa protein 4L OS=Mus musculus OX=10090 GN=Hspa4l PE=1 SV=2	P48722	SGGIETIANEYSDR		Unique	47.9899	756.35228	2	2.691	0.000003465	1.1.1.1.1.1.1.1.1	1462379.625	957713.5	1151764	317637.3125	884459	1951487	1030525	1194602	1536442.125
P48722	Heat shock 70 kDa protein 4L OS=Mus musculus OX=10090 GN=Hspa4l PE=1 SV=2	P48722	SIDLPIQSSLYR		Unique	68.6604	696.37988	2	1.809	0.000003465	1.1.1.1.1.1.1.1.1	2117509.25	1967393.625	1569261.875	948008.3125	1894559.5	3697738	1789551.875	1833110.5	2250384.75
P48722	Heat shock 70 kDa protein 4L OS=Mus musculus OX=10090 GN=Hspa4l PE=1 SV=2	P48722	SKELDNFCNPIVYKPKPK	1xCarbamidomethyl [C8]	Unique	45.8989	545.04113	4	2.895	0.000003465	1.1.1.1.1.1.1.1.1	457074.5625	392973.0625	191732.6875	305489.5313	430618.9063	605563.8125	317712.0313	430812.2188	399626.8438
P48722	Heat shock 70 kDa protein 4L OS=Mus musculus OX=10090 GN=Hspa4l PE=1 SV=2	P48722	SQIVTNVR		Unique	25.0688	458.76405	2	0.895	0.00007197	1.1.1.1.1.1.1.1.1	2605335	2724969	2094582.125	1627008.5	2914375.25	5099819.5	2471170.75	2681789.75	3297385.75
P48722	Heat shock 70 kDa protein 4L OS=Mus musculus OX=10090 GN=Hspa4l PE=1 SV=2	P48722	VEKYISDSMNWLNSK		Unique	61.3796	605.29771	3	2.833	0.000003465	1.1.1.1.1.1.1.1.1	40235.85938	118601.5781	22216.24219	70272.69531	95313.86719	152072.7344	68772.29688	87895.04688	88884.84375
P48722	Heat shock 70 kDa protein 4L OS=Mus musculus OX=10090 GN=Hspa4l PE=1 SV=2	P48722	VLATTFDPYLGGR		Unique	65.2176	705.37462	2	2.055	0.000003465	1.1.1.1.1.1.1.1.1	1202951	1030347.25	979786.125	749633.0625	1022066.375	2115938	1115440	1028311.875	1252763.375
P48722	Heat shock 70 kDa protein 4L OS=Mus musculus OX=10090 GN=Hspa4l PE=1 SV=2	P48722	VREFSITDLVPYSVTLR		Unique	90.8887	665.70181	3	2.247	0.000003465	1.1.1.1.1.1.1.1.1	226924.1406	239739.3125	138417.5938	214154.6406	257224.875	545448.125	221577.1719	248594.1563	166181.2188
P48722	Heat shock 70 kDa protein 4L OS=Mus musculus OX=10090 GN=Hspa4l PE=1 SV=2	P48722	VSEIVTK		Unique	21.6043	388.23158	2	0.74	0.0001823	1.1.1.1.1.1.1.1.1	700570.6563	596410.8281	498077.1563	318833.3164	708284.3438	1071711.844	573224.6406	678160.625	672026.1875
P48722	Heat shock 70 kDa protein 4L OS=Mus musculus OX=10090 GN=Hspa4l PE=1 SV=2	P48722	WKTSFEEGTGECEVFSK	1xCarbamidomethyl [C12]	Unique	52.2468	674.30344	3	3	0.000003465	1.1.1.1.1.1.1.1.1	101633.125	151445.7656	88777.42187	156924.6094	233784.0156	260083.7344	183015.6719	198743.0313	178605.875
P48722	Heat shock 70 kDa protein 4L OS=Mus musculus OX=10090 GN=Hspa4l PE=1 SV=2	P48722	YGQPIQMK		Unique	30.1917	482.74957	2	0.891	0.00007197	1.1.1.1.1.1.1.1.1	470322.3438	387723.8125	360915.5313	273561.7813	491322.4063	858418.5	317869	420253.2188	505625.8125
P48722	Heat shock 70 kDa protein 4L OS=Mus musculus OX=10090 GN=Hspa4l PE=1 SV=2	P48722	YISDSMNWLNSK		Unique	61.9334	729.34012	2	2.023	0.000003465	1.1.1.1.1.1.1.1.1	1216705.75	1096908.625	1123978.5	570742.25	1142480.375	2207021.25	1223767.875	1049279.875	1335630.375
P48722	Heat shock 70 kDa protein 4L OS=Mus musculus OX=10090 GN=Hspa4l PE=1 SV=2	P48722	YKINVKENSR		Unique	20.1115	417.56651	3	1.196	0.000009579	1.1.-.1.1.1.1.1.1	63120.99219	178018	133209.9162	76499.70312	116548.1563	267833.0313	87212.29688	126096.5078	109269.9844
P48722	Heat shock 70 kDa protein 4L OS=Mus musculus OX=10090 GN=Hspa4l PE=1 SV=2	P48722	YLEEERPFAIEQVTGMLLAK		Unique	94.483	779.74339	3	2.698	0.000003465	1.1.1.1.1.1.1.1.1	517327.7813	657197.8125	359215.6563	316168.9688	706241.5625	1073961.875	451000.75	501888.8438	428842.3438
P48722	Heat shock 70 kDa protein 4L OS=Mus musculus OX=10090 GN=Hspa4l PE=1 SV=2	P48722	YLEEERPFAIEQVTGMLLAK	1xOxidation [M16]	Unique	83.9405	785.07441	3	1.852	0.000003465	-.1.1.1.1.1.1.1.1	95888.72723	164961.6406	106025.9141	62924.18359	124755.7578	153945.5313	106547.2188	64438.16406	251433.9531
P48758	Carbonyl reductase [NADPH] 1 OS=Mus musculus OX=10090 GN=Cbr1 PE=1 SV=3	P48758	ALKNCRLELQQK	1xCarbamidomethyl [C5]	Unique	27.2029	500.9484	3	0.685	0.000272	1.1.-.1.1.1.1.1.1	24890.72852	35829.04688	21431.51211	52249.39453	57128.26563	72772.50781	31932.49219	37048.34766	38718.70703
P48758	Carbonyl reductase [NADPH] 1 OS=Mus musculus OX=10090 GN=Cbr1 PE=1 SV=3	P48758	ALRDFLLK		Unique	55.4728	488.30272	2	0.338	0.001521	1.1.1.1.1.1.1.1.1	422873.3125	292603.0313	236821.9688	337023.2188	499391.875	550991	347649.2813	335277.5938	381806.4375
P48758	Carbonyl reductase [NADPH] 1 OS=Mus musculus OX=10090 GN=Cbr1 PE=1 SV=3	P48758	DVCKELLPLIKPQGR	1xCarbamidomethyl [C3]	Unique	61.6189	589.33767	3	2.827	0.000003465	1.1.1.1.1.1.1.1.1	548332.4688	837135.6719	99715.67188	871022.7031	1033567.344	977106.7656	652165.125	306867.75	699946.2188
P48758	Carbonyl reductase [NADPH] 1 OS=Mus musculus OX=10090 GN=Cbr1 PE=1 SV=3	P48758	ELLPLIKPQGR		Unique	57.7308	421.93084	3	1.586	0.000003465	1.1.1.1.1.1.1.1.1	588472.8125	340867.25	315630.3438	366550.7813	540077.9375	511602.125	378213.7188	406598.375	464151.3125
P48758	Carbonyl reductase [NADPH] 1 OS=Mus musculus OX=10090 GN=Cbr1 PE=1 SV=3	P48758	EYGGLDVLVNNAGIAFK		Unique	85.7719	593.98073	3	2.417	0.000003465	1.1.1.1.1.1.1.1.1	243142.5469	138541.8125	185508.5313	156859.3438	310741.25	221540.2344	171376.1719	178622.8438	159317.4688
P48758	Carbonyl reductase [NADPH] 1 OS=Mus musculus OX=10090 GN=Cbr1 PE=1 SV=3	P48758	FHQLDIDNPQSIR		Unique	48.404	528.27107	3	1.546	0.000003465	1.-.1.1.1.-.1.1.-	571900.9375	331272.2435	294379.375	501898.625	715714	831791.4744	393041.2188	531260.9375	447899.4208
P48758	Carbonyl reductase [NADPH] 1 OS=Mus musculus OX=10090 GN=Cbr1 PE=1 SV=3	P48758	FSGDVVLAAR		Unique	47.0046	517.78509	2	1.817	0.000003465	1.1.1.1.1.1.1.1.1	69583.11719	23356.125	59554.21875	34154.32031	58676.13672	61952.82422	46065.14063	40717.08203	46527.90234
P48758	Carbonyl reductase [NADPH] 1 OS=Mus musculus OX=10090 GN=Cbr1 PE=1 SV=3	P48758; Q8K354	GIGFAITR		NotUnique	51.128	417.74517	2	0.854	0.00009885	1.1.1.1.1.1.1.1.1	2006660.75	1457963.875	1017650.656	1302984.25	1962047.813	2593898.375	1341558.25	1437221.563	1859601.875
P48758	Carbonyl reductase [NADPH] 1 OS=Mus musculus OX=10090 GN=Cbr1 PE=1 SV=3	P48758	GVHAEEGWPNSAYGVTK		Unique	43.3822	601.28824	3	2.616	0.000003465	1.1.1.1.1.1.1.1.1	545551.25	341468.8438	276180.2188	243876.4531	535848.9375	575722.75	334252.875	397488.6563	491740.5313
P48758	Carbonyl reductase [NADPH] 1 OS=Mus musculus OX=10090 GN=Cbr1 PE=1 SV=3	P48758	IGVTVLSR		Unique	44.3511	422.7661	2	0.922	0.00006214	1.1.1.1.1.1.1.1.1	2588625.625	2040845.688	1242648.938	1721765	2658833.25	2477214.25	1786323.625	1965054.563	2088263.875
P48758	Carbonyl reductase [NADPH] 1 OS=Mus musculus OX=10090 GN=Cbr1 PE=1 SV=3	P48758	LQAEGLSPR		Unique	29.7059	485.76941	2	1.292	0.000003465	1.1.1.1.1.1.1.1.1	1445991.5	1207375.125	744938.25	839752.375	1294710.25	1612393.25	1373637	1449915.25	1560920.125
P48758	Carbonyl reductase [NADPH] 1 OS=Mus musculus OX=10090 GN=Cbr1 PE=1 SV=3	P48758	TNFFGTR		Unique	39.709	421.71128	2	0.415	0.0009738	1.1.1.1.1.1.1.1.1	1179772	1020040	635356.9375	910960.3125	1509593.5	1528184	1043644.438	1072727.5	1357313.875
P48758	Carbonyl reductase [NADPH] 1 OS=Mus musculus OX=10090 GN=Cbr1 PE=1 SV=3	P48758	VVNVSSMVSLR		Unique	58.3461	595.83238	2	1.459	0.000003465	1.1.1.1.1.1.1.1.1	836068.375	632055.9375	541644.8125	488139.0938	1068226.125	1156123.5	773108.0625	738544.0625	665076.4375
P48774	Glutathione S-transferase Mu 5 OS=Mus musculus OX=10090 GN=Gstm5 PE=1 SV=1	P48774	CLDEFPNLK	1xCarbamidomethyl [C1]	Unique	54.5196	568.27647	2	1.556	0.000003465	1.1.1.1.1.1.1.1.1	1709206.875	2493261	1707787	1611498.375	2854906.5	3146783	2191134.75	2250228.5	2610730.25
P48774	Glutathione S-transferase Mu 5 OS=Mus musculus OX=10090 GN=Gstm5 PE=1 SV=1	P48774	FEALEKIAAFLQSDR		Unique	94.7724	579.9776	3	1.993	0.000003465	-.-.1.1.1.-.1.1.1	6485.573855	6325.228222	22842.67383	46708.10547	58904.84766	71714.49395	38015.26563	35562.03906	6506.75
P48774	Glutathione S-transferase Mu 5 OS=Mus musculus OX=10090 GN=Gstm5 PE=1 SV=1	P48774	FKLDLDFPNLPYLMDGK		Unique	98.3138	676.01679	3	2.703	0.000003465	1.1.1.1.1.1.1.1.1	1364306	1370795.375	1161320.25	901960.9375	1342367.875	1544797.75	417982.8438	669268	441590.2188
P48774	Glutathione S-transferase Mu 5 OS=Mus musculus OX=10090 GN=Gstm5 PE=1 SV=1	P48774	FKLDLDFPNLPYLMDGK	1xOxidation [M14]	Unique	95.7034	681.34797	3	2.799	0.000003465	1.1.1.1.1.1.1.1.1	486890.5	485658	619352.4375	447097.5	996926.6875	731760.6875	349373.9688	363771.1875	376634.9688
P48774	Glutathione S-transferase Mu 5 OS=Mus musculus OX=10090 GN=Gstm5 PE=1 SV=1	P48774	FTWFAGEK		Unique	58.584	493.24249	2	0.97	0.00003635	1.1.1.1.1.1.1.1.1	2249294.25	2724884.25	2795578.75	1647399.75	2548745.5	2479678	2232821.75	2296244	2661713
P48774	Glutathione S-transferase Mu 5 OS=Mus musculus OX=10090 GN=Gstm5 PE=1 SV=1	P48774	HNMCGDTEEEKIRVDIMENQIMDFR	1xCarbamidomethyl [C4]	Unique	73.9983	778.34928	4	2.209	0.000003465	1.1.1.1.1.1.1.1.1	119227.8438	193764.6406	73371.33594	73276.71094	150797.0625	162779.0938	97843.625	141415.0313	77454.5625
P48774	Glutathione S-transferase Mu 5 OS=Mus musculus OX=10090 GN=Gstm5 PE=1 SV=1	P48774	IAAFLQSDR		Unique	44.8416	510.77736	2	1.185	0.000009579	1.1.1.1.1.1.1.1.1	5570260.5	6695407.5	6107482	3376868.75	6996936	7932260	4928883.5	5431392.5	6806675.5
P48774	Glutathione S-transferase Mu 5 OS=Mus musculus OX=10090 GN=Gstm5 PE=1 SV=1	P48774	IAAFLQSDRFFK		Unique	68.3774	481.59777	3	1.737	0.000003465	1.1.1.1.1.1.1.1.1	1796330.375	3344137.75	1515251.125	1433413	2052030.125	3872206.75	1997886.375	2223390.25	2513322.5
P48774	Glutathione S-transferase Mu 5 OS=Mus musculus OX=10090 GN=Gstm5 PE=1 SV=1	P48774	LCYNSNHENLKPQYLEQLPAQLK	1xCarbamidomethyl [C2]	Unique	61.6463	700.85747	4	2.466	0.000003465	1.1.1.1.1.1.1.1.1	1895930.031	2484374.375	973882.1875	923629.0625	2768127.813	2033269.75	1444796.469	2009570.719	2014897.719
P48774	Glutathione S-transferase Mu 5 OS=Mus musculus OX=10090 GN=Gstm5 PE=1 SV=1	P48774	MLLEFTDTSYEEKR		Unique	59.8244	587.95029	3	2.585	0.000003465	1.1.1.1.1.1.1.1.1	1576878.125	2508249.75	2303675.75	1675912	2586585.5	5102876	2324409.25	1942648.875	2418400
P48774	Glutathione S-transferase Mu 5 OS=Mus musculus OX=10090 GN=Gstm5 PE=1 SV=1	P48774	MLLEFTDTSYEEKR	1xOxidation [M1]	Unique	54.0391	593.28245	3	0.847	0.0001037	1.1.1.1.1.-.1.1.1	172873.2188	226236.7969	191675.375	166332.25	191154.2969	269769.9782	78836.29688	110474.4063	176393.7813
P48774	Glutathione S-transferase Mu 5 OS=Mus musculus OX=10090 GN=Gstm5 PE=1 SV=1	P48774	NKITQSNAILR		Unique	31.2894	629.36747	2	1.935	0.000003465	1.1.1.1.1.1.1.1.1	530615.125	992078.9375	442541.6563	364354.9063	642108.8125	1719307.5	602009.5	584388.1875	933771.625
P48774	Glutathione S-transferase Mu 5 OS=Mus musculus OX=10090 GN=Gstm5 PE=1 SV=1	P48774	QFSLFLGK		Unique	69.4809	470.2685	2	0.898	0.00007197	1.1.1.1.1.1.1.1.1	1182077.5	2192736.25	1504270.5	1087970	2103298.75	1848667.5	1095340.125	1282434.125	1480138.5
P48774	Glutathione S-transferase Mu 5 OS=Mus musculus OX=10090 GN=Gstm5 PE=1 SV=1	P48774	SMVLGYWDIR		Unique	77.4132	620.31331	2	1.354	0.000003465	1.1.1.1.1.1.1.1.1	2567132	3157220	3054007.25	1838764.875	3078958.5	4140087.25	2933148.25	2364161.5	2858526.25
P48774	Glutathione S-transferase Mu 5 OS=Mus musculus OX=10090 GN=Gstm5 PE=1 SV=1	P48774	SQWLDVK		Unique	45.4954	438.23474	2	0.639	0.0003331	1.1.1.1.1.1.1.1.1	1946258.875	1492148.75	2489262.75	938013.5625	1652453.75	2875605.5	1637973.875	1649068.375	2178270
P48774	Glutathione S-transferase Mu 5 OS=Mus musculus OX=10090 GN=Gstm5 PE=1 SV=1	P48774	VDIMENQIMDFR		Unique	72.2529	755.85474	2	0.259	0.002246	1.1.1.1.1.1.1.1.1	365611	294237.1563	495235.8438	136069.2344	377563.7188	372452.7188	465682.5938	389340.9063	327234.1563
P48774	Glutathione S-transferase Mu 5 OS=Mus musculus OX=10090 GN=Gstm5 PE=1 SV=1	P48774	YICGEAPDYDR	1xCarbamidomethyl [C3]	Unique	31.5791	679.7878	2	1.993	0.000003465	1.1.1.1.1.1.1.1.1	843999.6875	598542.875	1271224	334800.4375	821041.5	1082306	709243.1875	732633.625	863863.8125
P48774	Glutathione S-transferase Mu 5 OS=Mus musculus OX=10090 GN=Gstm5 PE=1 SV=1	P48774	YICGEAPDYDRSQWLDVK	1xCarbamidomethyl [C3]	Unique	58.0794	739.00888	3	2.743	0.000003465	1.1.1.1.1.1.1.1.1	2222949.75	3581387	1810159.313	2522059.375	3186265.625	5117325.25	3146974.625	2764668	3127347
P48962	ADP/ATP translocase 1 OS=Mus musculus OX=10090 GN=Slc25a4 PE=1 SV=4	P48962	AAYFGVYDTAK		Unique	48.8978	603.29552	2	1.955	0.000003465	1.1.1.1.1.1.1.1.1	33493629.17	41163313.78	28814923.02	31905128.59	45073611.06	41060162.86	34072361.41	36291526.67	38542264.75
P48962	ADP/ATP translocase 1 OS=Mus musculus OX=10090 GN=Slc25a4 PE=1 SV=4	P48962	DEGANAFFK		Unique	44.9625	499.73236	2	1.448	0.000003465	1.1.1.1.1.1.1.1.1	20276948	18378712	18884290	15393461	26638954	35067188	20649192	22168760	23974000
P48962	ADP/ATP translocase 1 OS=Mus musculus OX=10090 GN=Slc25a4 PE=1 SV=4	P48962	DEGANAFFKGAWSNVLR		Unique	81.6902	627.97958	3	2.706	0.000003465	1.1.1.1.1.1.1.1.1	673449.25	1239648.729	478540.4531	1179562.875	1140484.443	1496211.107	898944.2109	990343.5557	1048361.601
P48962	ADP/ATP translocase 1 OS=Mus musculus OX=10090 GN=Slc25a4 PE=1 SV=4	P48962	DFLAGGIAAAVSK		Unique	67.9056	610.33778	2	2.391	0.000003465	1.1.1.1.1.1.1.1.1	16772832.25	6872799.25	18327960.75	5724487.125	15426975.5	12479365.5	13915637	14310672.5	14177613
P48962	ADP/ATP translocase 1 OS=Mus musculus OX=10090 GN=Slc25a4 PE=1 SV=4	P48962	DKYKQIFLGGVDR		Unique	47.9982	769.91995	2	2.315	0.000003465	1.1.1.1.1.1.1.1.1	3646967.063	4804002.938	2110839.594	4596823.688	4585378.438	7336181.125	4670535.813	4587798.25	4562674.25
P48962	ADP/ATP translocase 1 OS=Mus musculus OX=10090 GN=Slc25a4 PE=1 SV=4	P48962	EFNGLGDCLTK	1xCarbamidomethyl [C8]	Unique	48.3326	627.29508	2	2.063	0.000003465	1.1.1.1.1.1.1.1.1	38865472	29789432	18619786	22761614	44113324	52828084	28107264	31272220	38073788
P48962	ADP/ATP translocase 1 OS=Mus musculus OX=10090 GN=Slc25a4 PE=1 SV=4	P48962	EQGFLSFWR		Unique	82.3513	585.29054	2	1.298	0.000003465	1.1.1.1.1.1.1.1.1	15653938.25	16374483	13510368.38	16422905.25	24733888.5	25094577.5	18104928.75	22482050.5	18983614
P48962	ADP/ATP translocase 1 OS=Mus musculus OX=10090 GN=Slc25a4 PE=1 SV=4	P48962	EQGFLSFWRGNLANVIR		Unique	95.3756	669.68995	3	1.668	0.000003465	1.1.1.1.1.1.1.1.1	71654.32031	58659.84375	28039.44336	29308.34961	71612.25	110326.6484	38187.80469	37325.5625	45489.73828
P48962	ADP/ATP translocase 1 OS=Mus musculus OX=10090 GN=Slc25a4 PE=1 SV=4	P48962	GADIMYTGTLDCWR	1xCarbamidomethyl [C12]	Unique	68.2371	829.86906	2	2.55	0.000003465	1.1.1.1.1.1.1.1.1	6566697.25	7697818.625	4688865.938	4782143.563	8534868.625	10220440.5	6057888.062	7211180.125	7876334.5
P48962	ADP/ATP translocase 1 OS=Mus musculus OX=10090 GN=Slc25a4 PE=1 SV=4	P48962	GADIMYTGTLDCWR	1xCarbamidomethyl [C12]; 1xOxidation [M5]	Unique	59.675	837.86605	2	2.32	0.000003465	1.1.1.1.1.1.1.1.1	856046.125	644615.1309	540817.7803	807025.6484	1171962.621	976175.5332	772826.1836	953213.6367	898154.1094
P48962	ADP/ATP translocase 1 OS=Mus musculus OX=10090 GN=Slc25a4 PE=1 SV=4	P48962; P51881	GAWSNVLR		NotUnique	48.8325	451.7456	2	0.878	0.00007661	1.1.1.1.1.1.1.1.1	57091404	64977580	49101288	45446114	66906616	67146526	53480138	59895044	68459996
P48962	ADP/ATP translocase 1 OS=Mus musculus OX=10090 GN=Slc25a4 PE=1 SV=4	P48962; P51881	GMGGAFVLVLYDEIK	1xOxidation [M2]	NotUnique	94.3435	543.28497	3	1.884	0.000003465	1.1.1.1.1.1.1.1.1	226928.2969	177122.0469	219243.5625	139089.7656	342848.3125	261841.8594	91127.17187	98595.53125	154100.8594
P48962	ADP/ATP translocase 1 OS=Mus musculus OX=10090 GN=Slc25a4 PE=1 SV=4	P48962; P51881	GMGGAFVLVLYDEIKK		NotUnique	96.7591	580.65172	3	2.752	0.000003465	1.1.1.1.1.1.1.1.1	20119811.66	24551714.05	13763209.12	13073006.32	35853973.06	23807151.43	12930331.21	13347675.48	13251197.14
P48962	ADP/ATP translocase 1 OS=Mus musculus OX=10090 GN=Slc25a4 PE=1 SV=4	P48962; P51881	GMGGAFVLVLYDEIKK	1xOxidation [M2]	NotUnique	85.9473	585.98325	3	2.789	0.000003465	1.1.1.1.1.1.1.1.1	5587309	5262286.5	6483412.5	6196803	12236659	9403113	4822892	4663121.5	5110458.5
P48962	ADP/ATP translocase 1 OS=Mus musculus OX=10090 GN=Slc25a4 PE=1 SV=4	P48962	GMGGAFVLVLYDEIKKYV	1xOxidation [M2]	Unique	98.787	673.36037	3	2.553	0.000003465	1.1.1.1.1.1.1.1.-	974481.0625	2900876	538728.6875	1197282.625	1887682.125	2864337.5	405374.2813	434484	374940.6589
P48962	ADP/ATP translocase 1 OS=Mus musculus OX=10090 GN=Slc25a4 PE=1 SV=4	P48962; P51881	GMLPDPK		NotUnique	34.3414	379.1993	2	0.848	0.0001037	1.1.1.1.1.1.1.1.1	9856869	13056193	8244449	15885853	15561688	24067300	10767494	9205276	11641225
P48962	ADP/ATP translocase 1 OS=Mus musculus OX=10090 GN=Slc25a4 PE=1 SV=4	P48962; P51881	GMLPDPK	1xOxidation [M2]	NotUnique	21.944	387.19673	2	0.877	0.00007661	1.1.1.1.1.1.1.1.1	1207805.75	1826745.125	1405677	3404640	3460381.75	2708241	1986411.875	2228797	2515254
P48962	ADP/ATP translocase 1 OS=Mus musculus OX=10090 GN=Slc25a4 PE=1 SV=4	Q3V132; P48962; P51881	GNLANVIR		NotUnique	37.7357	428.75361	2	0.836	0.000113	1.1.1.1.1.1.1.1.1	81370073.78	91558651.09	65027172.59	63454709.13	119364831.5	143462087.7	86806292	98395042.09	111020318.6
P48962	ADP/ATP translocase 1 OS=Mus musculus OX=10090 GN=Slc25a4 PE=1 SV=4	P48962	GSSQREFNGLGDCLTK	1xCarbamidomethyl [C13]	Unique	43.7797	590.28103	3	2.96	0.000003465	1.1.1.1.1.1.1.1.1	2288376.5	4507268.25	751709.875	4194108	5945120.75	7083760.094	5310248.5	3543960.25	4144971.992
P48962	ADP/ATP translocase 1 OS=Mus musculus OX=10090 GN=Slc25a4 PE=1 SV=4	P48962	IAKDEGANAFFK		Unique	40.3534	655.84035	2	2.181	0.000003465	1.1.1.1.1.1.1.1.1	14884876.5	12264822.25	13889917.5	10045484	18282607.5	16877069.5	15113389	15013099.5	12823632
P48962	ADP/ATP translocase 1 OS=Mus musculus OX=10090 GN=Slc25a4 PE=1 SV=4	P48962	IAKDEGANAFFKGAWSNVLR		Unique	74.7714	732.05197	3	3.726	0.000003465	1.1.1.1.1.1.1.1.1	358192.2188	519605.625	279363.8125	1530850.25	622623.75	625336	962033.375	1027648.938	675244.125
P48962	ADP/ATP translocase 1 OS=Mus musculus OX=10090 GN=Slc25a4 PE=1 SV=4	P48962	IFKSDGLK		Unique	26.3718	454.26588	2	0.808	0.0001266	1.1.1.1.1.1.1.1.1	1820235.375	2767594.5	1039153.563	2433981.75	3132984.75	4853134	2019903.5	2335627.75	2702638
P48962	ADP/ATP translocase 1 OS=Mus musculus OX=10090 GN=Slc25a4 PE=1 SV=4	P48962	IPKEQGFLSFWR		Unique	77.3857	754.40635	2	2.372	0.000003465	1.1.1.1.1.1.1.1.1	16012494.13	23265674.54	5179543.307	16997343.32	19463186.65	51862674.15	14877940.79	17342752.6	23727468.62
P48962	ADP/ATP translocase 1 OS=Mus musculus OX=10090 GN=Slc25a4 PE=1 SV=4	P48962	KGADIMYTGTLDCWR	1xCarbamidomethyl [C13]	Unique	61.8395	893.91626	2	3.562	0.000003465	1.1.1.1.1.1.1.1.1	18207693.5	15477727.5	12586040.5	12322945	21838018	19828796	16624359	18935246	18144037
P48962	ADP/ATP translocase 1 OS=Mus musculus OX=10090 GN=Slc25a4 PE=1 SV=4	P48962	KGADIMYTGTLDCWR	1xCarbamidomethyl [C13]; 1xOxidation [M6]	Unique	53.3849	901.9137	2	3.412	0.000003465	1.1.1.1.1.1.1.1.1	2213366.344	2271916.813	1827953.063	3888371.375	4570679.375	2960297.188	2871472.063	2731279.688	3408374.313
P48962	ADP/ATP translocase 1 OS=Mus musculus OX=10090 GN=Slc25a4 PE=1 SV=4	P48962	KGADIMYTGTLDCWRK	1xCarbamidomethyl [C13]	Unique	52.4328	638.97855	3	2.841	0.000003465	1.1.1.1.1.1.1.1.1	191429.9688	348611.9688	92938.77344	316097.9688	379573.5313	944703.3125	362035.1875	334510.7813	315917.3438
P48962	ADP/ATP translocase 1 OS=Mus musculus OX=10090 GN=Slc25a4 PE=1 SV=4	P48962	KGADIMYTGTLDCWRK	1xCarbamidomethyl [C13]; 1xOxidation [M6]	Unique	47.8546	644.31033	3	2.888	0.000003465	1.1.1.1.1.1.1.1.1	193495.0938	299641.7188	75619.39844	496784.875	429774.25	398381.6875	365019.375	272886.0938	279894.5313
P48962	ADP/ATP translocase 1 OS=Mus musculus OX=10090 GN=Slc25a4 PE=1 SV=4	P48962	KIAKDEGANAFFK		Unique	36.9675	480.26094	3	2.975	0.000003465	1.1.1.1.1.1.1.1.1	12264353.5	14309716.5	6887740.25	7385388.75	16673386	16023542	13971170	13545740	15839676.5
P48962	ADP/ATP translocase 1 OS=Mus musculus OX=10090 GN=Slc25a4 PE=1 SV=4	P48962	LAADVGKGSSQR		Unique	16.7512	396.88254	3	2.305	0.000003465	1.1.1.1.1.1.1.1.1	7297459.889	13543021.95	3450159.789	10672040.36	14060333.92	18470475.64	9742195.553	10936312.43	11551690.96
P48962	ADP/ATP translocase 1 OS=Mus musculus OX=10090 GN=Slc25a4 PE=1 SV=4	P48962	LAADVGKGSSQREFNGLGDCLTK	1xCarbamidomethyl [C20]	Unique	47.5597	606.55506	4	1.778	0.000003465	1.1.1.1.1.1.1.1.1	3545982.625	7213374.5	957523.6563	5776446.875	8488650.75	7681184	6172210.25	6944459.5	7889863.75
P48962	ADP/ATP translocase 1 OS=Mus musculus OX=10090 GN=Slc25a4 PE=1 SV=4	P48962; P51881	LLLQVQHASK		NotUnique	35.9958	379.5643	3	1.757	0.000003465	1.1.1.1.1.1.1.1.1	69380284.53	79265976	52984966.91	67331124	105133488	108027344	65205636.16	73769377.72	81915504
P48962	ADP/ATP translocase 1 OS=Mus musculus OX=10090 GN=Slc25a4 PE=1 SV=4	P48962	LLLQVQHASKQISAEK		Unique	42.3941	598.34758	3	2.746	0.000003465	1.1.1.1.1.1.1.1.1	690878.5313	1520271.063	114521.5313	886291.25	1827645.125	1837245.75	1157176.125	1412562.125	1159413.125
P48962	ADP/ATP translocase 1 OS=Mus musculus OX=10090 GN=Slc25a4 PE=1 SV=4	P48962; P51881	MMMQSGR		NotUnique	20.0571	420.67973	2	1.157	0.000009579	1.1.1.1.1.1.1.1.1	40858447.52	36466856	27378608	24087759	38082739.21	42939116	34369543.13	35580064.63	45301856.06
P48962	ADP/ATP translocase 1 OS=Mus musculus OX=10090 GN=Slc25a4 PE=1 SV=4	P48962; P51881	MMMQSGR	1xOxidation [M]	NotUnique	102.6197	428.67715	2	1.232	0.000006775	1.1.1.1.1.1.1.1.1	612830.6152	554066.4531	572531.7773	390066.3887	803107.7734	782110.6328	713937.9375	632597.2617	569373.6133
P48962	ADP/ATP translocase 1 OS=Mus musculus OX=10090 GN=Slc25a4 PE=1 SV=4	P48962; P51881	MMMQSGR	2xOxidation [M2; M]	NotUnique	19.3322	436.67472	2	0.939	0.00005185	1.1.1.1.1.1.1.1.1	2398219.091	2133534.745	1641268.966	1489477.787	2362777.414	2203662.04	2505640.973	1645783.178	2712883.076
P48962	ADP/ATP translocase 1 OS=Mus musculus OX=10090 GN=Slc25a4 PE=1 SV=4	P48962	NVHIIVSWMIAQSVTAVAGLVSYPFDTVR		Unique	100.2965	794.17588	4	3.544	0.000003465	1.1.1.1.1.1.1.1.1	103476.0781	167819.4219	112498.9375	58171.67188	350093.4219	784904.5938	49136.40039	183588.9551	262700.7305
P48962	ADP/ATP translocase 1 OS=Mus musculus OX=10090 GN=Slc25a4 PE=1 SV=4	P48962	QIFLGGVDR		Unique	49.1078	502.77948	2	1.425	0.000003465	1.1.1.1.1.1.1.1.1	80127022.5	99978137.09	67568489.76	70002127.59	121903204.8	140224649.5	94788932.41	96498847.2	118368853.7
P48962	ADP/ATP translocase 1 OS=Mus musculus OX=10090 GN=Slc25a4 PE=1 SV=4	P48962	QIFLGGVDRHK		Unique	36.4364	635.35672	2	1.736	0.000003465	1.1.1.1.1.1.1.1.1	309770.375	623434.9375	298297.9375	761212.125	1151103.375	2986559.25	948476.1875	804506.25	639655.75
P48962	ADP/ATP translocase 1 OS=Mus musculus OX=10090 GN=Slc25a4 PE=1 SV=4	Q3V132; P48962; P51881	TAVAPIER		NotUnique	26.5431	428.74773	2	1.009	0.00002305	1.1.1.1.1.1.1.1.1	118720053.1	131092238.5	89392061.56	114082919.2	159230484.7	227092214.5	120436857.5	122476756.3	147429660.7
P48962	ADP/ATP translocase 1 OS=Mus musculus OX=10090 GN=Slc25a4 PE=1 SV=4	Q3V132; P48962; P51881	TAVAPIERVK		NotUnique	29.3393	542.32991	2	1.266	0.000003465	1.1.1.1.1.1.1.1.1	784445.3125	1606027.5	345077.375	1453884.5	1802171.375	2070199.875	1532720.125	1382803.25	1429386.875
P48962	ADP/ATP translocase 1 OS=Mus musculus OX=10090 GN=Slc25a4 PE=1 SV=4	P48962; P51881	TRLAADVGK		NotUnique	20.4689	465.77198	2	1.474	0.000003465	1.1.1.1.1.1.1.1.1	3639299	7131185	1619416.875	6067118.5	5898037.5	8471960	5243000	5034833	7205510
P48962	ADP/ATP translocase 1 OS=Mus musculus OX=10090 GN=Slc25a4 PE=1 SV=4	P48962	TRLAADVGKGSSQR		Unique	17.9396	482.59886	3	2.375	0.000003465	1.1.1.1.1.1.1.1.1	716699.8125	2339462.75	325658.9375	1615676.375	2286652	3796130	1472801.375	1577979.625	2041762.75
P48962	ADP/ATP translocase 1 OS=Mus musculus OX=10090 GN=Slc25a4 PE=1 SV=4	P48962; P51881	VKLLLQVQHASK		NotUnique	42.0929	682.42439	2	2.619	0.000003465	1.1.1.1.1.1.1.1.1	8559957.407	10168640.69	4531869.926	7111255.352	14212530.47	10925891.18	10459100.09	11551930.66	7262528.67
P48962	ADP/ATP translocase 1 OS=Mus musculus OX=10090 GN=Slc25a4 PE=1 SV=4	P48962	VKLLLQVQHASKQISAEK		Unique	46.5025	505.80385	4	1.978	0.000003465	1.1.1.1.1.1.1.1.1	200849.6406	189041.9375	177282.1563	215336	456642.8125	644226.6875	261434.3906	379948.875	271805.7188
P48962	ADP/ATP translocase 1 OS=Mus musculus OX=10090 GN=Slc25a4 PE=1 SV=4	P48962; P51881	YFAGNLASGGAAGATSLCFVYPLDFAR	1xCarbamidomethyl [C18]	NotUnique	98.1343	932.78627	3	3.311	0.000003465	1.1.1.1.1.1.1.1.1	11317944.27	12265754.87	8442878.324	14842646.79	17098068.25	15493767.96	13403803.01	14639915.75	17323704.95
P48962	ADP/ATP translocase 1 OS=Mus musculus OX=10090 GN=Slc25a4 PE=1 SV=4	Q3V132; P48962; P51881	YFPTQALNFAFK		NotUnique	83.2324	723.8745	2	1.929	0.000003465	1.1.1.1.1.1.1.1.1	76334658.5	86559608	66468102.25	74479255	121071050.5	121924709	85344503.5	95787632.5	87082584.5
P48962	ADP/ATP translocase 1 OS=Mus musculus OX=10090 GN=Slc25a4 PE=1 SV=4	Q3V132; P48962; P51881	YFPTQALNFAFKDK		NotUnique	75.0825	563.95964	3	2.261	0.000003465	1.1.1.1.1.1.1.1.1	9606594	11864298	6349085.5	11943307	12648134	13633503	12095388	12972826	13034909
P48962	ADP/ATP translocase 1 OS=Mus musculus OX=10090 GN=Slc25a4 PE=1 SV=4	Q3V132; P48962; P51881	YFPTQALNFAFKDKYK		NotUnique	70.8798	496.01073	4	2.529	0.000003465	1.1.1.1.1.1.1.1.1	10680849.77	17485370.55	4095470.414	8292621.469	10220067.84	25543606.42	9574439.656	10929780.27	15757617.61
P48962	ADP/ATP translocase 1 OS=Mus musculus OX=10090 GN=Slc25a4 PE=1 SV=4	P48962	YKQIFLGGVDR		Unique	46.8391	648.35861	2	1.884	0.000003465	1.1.1.1.1.1.1.1.1	6180994.375	6225556.125	4495881	7952975.75	9299563.25	6311522.375	6789285	7610235.5	6573961.25
P49025	Citron Rho-interacting kinase OS=Mus musculus OX=10090 GN=Cit PE=1 SV=3	P49025	ESGTEQHRVPSTSR		Unique	15.058	524.25713	3	1.673	0.000003465	1.1.1.1.1.1.1.1.1	66644.01563	40411.45703	35477.85156	18371.55664	35774.37109	63011.625	34741.61328	45493.72656	40827.30469
P49025	Citron Rho-interacting kinase OS=Mus musculus OX=10090 GN=Cit PE=1 SV=3	P49025	GRLPAGAVR		Unique	21.7832	448.77471	2	0.855	0.00009885	1.1.1.1.1.1.1.1.1	75223.60938	50697.45703	40843.80078	19294.37305	27335.7832	86779.14844	36826.34766	42492.01953	54748.66406
P49025	Citron Rho-interacting kinase OS=Mus musculus OX=10090 GN=Cit PE=1 SV=3	P49025	LETMERRENR		Unique	18.3148	445.22614	3	0.029	0.007076	1.1.1.1.1.1.1.1.1	1079111	1142801.125	1130043.125	246912.8438	376818.125	669751.625	701040.5625	744192.125	862139.5
P49025	Citron Rho-interacting kinase OS=Mus musculus OX=10090 GN=Cit PE=1 SV=3	P49025	LIDFLQAK		Unique	63.7593	474.28163	2	0.86	0.00008875	1.1.1.1.1.1.1.1.1	323730.9375	229881.1094	217467.4063	84946.92188	145893.9844	302246.6875	187357.75	238346.8906	183093.7344
P49025	Citron Rho-interacting kinase OS=Mus musculus OX=10090 GN=Cit PE=1 SV=3	P49025	QQIAMSAIVR		Unique	49.2294	558.81328	2	1.7	0.000003465	1.1.1.1.1.1.1.1.1	93175.1875	59487.05469	49500.64844	16924.86719	45581.48047	82566.49219	54701.67578	55255.75781	51894.19141
P49070	Guided entry of tail-anchored proteins factor CAMLG OS=Mus musculus OX=10090 GN=Camlg PE=1 SV=2	P49070	ASHHGLEQYLSR		Unique	36.9533	466.56899	3	2.549	0.000003465	1.1.1.1.1.1.1.1.1	483959.5	218472.2969	453311.5938	61446.41797	319451.7813	277347.8438	290552.4375	262240.4375	312616.125
P49070	Guided entry of tail-anchored proteins factor CAMLG OS=Mus musculus OX=10090 GN=Camlg PE=1 SV=2	P49070	IMGFHRPGSGSEEENQTK		Unique	31.2655	668.64627	3	2.661	0.000003465	1.1.1.1.1.1.1.1.1	567638.3594	504484.0313	414058.7813	206215.9531	237291.5156	731052.625	487521.1094	312438.4844	793120.125
P49070	Guided entry of tail-anchored proteins factor CAMLG OS=Mus musculus OX=10090 GN=Camlg PE=1 SV=2	P49070	KLLMNSEQR		Unique	24.0215	559.80337	2	0.354	0.001385	1.1.1.1.1.1.1.1.1	466122.9688	511487.1563	487100	239945.0313	524138.7188	754183.5625	421684.3438	460279.25	434470.9688
P49070	Guided entry of tail-anchored proteins factor CAMLG OS=Mus musculus OX=10090 GN=Camlg PE=1 SV=2	P49070	LLMNSEQR		Unique	27.0452	495.75544	2	0.996	0.00002563	1.1.1.1.1.1.1.1.1	2551066.75	2744290.5	1805630	2277611	3418721.5	5809306.5	2424374.5	2783506.25	3152429
P49070	Guided entry of tail-anchored proteins factor CAMLG OS=Mus musculus OX=10090 GN=Camlg PE=1 SV=2	P49070	TRGDLTADPAQR		Unique	21.0324	434.22497	3	2.312	0.000003465	1.1.1.1.1.1.1.1.1	501002.7812	557588.6875	416556.8125	251547.0625	445813.3438	642387.3125	422023.3438	435548.9688	476986.6875
P49117	Nuclear receptor subfamily 2 group C member 2 OS=Mus musculus OX=10090 GN=Nr2c2 PE=1 SV=1	P49117	AIVLFSPDHPGLTGTSQIEK		Unique	66.4134	704.04417	3	1.651	0.000003465	1.1.1.1.1.1.1.1.1	29155.32031	27262.07031	32833.41016	6509.930664	12733.55273	18476.9707	17672.36719	18975.80469	24585.64648
P49117	Nuclear receptor subfamily 2 group C member 2 OS=Mus musculus OX=10090 GN=Nr2c2 PE=1 SV=1	P49117	SIPAFQALGQDCNTSLVR	1xCarbamidomethyl [C12]	Unique	70.0296	659.6668	3	1.772	0.000003465	1.1.1.1.1.-.1.1.1	17622.57031	20953.08398	10925.64746	7265.708984	8356.71875	4753.349415	13362.25391	16969.18164	12922.59766
P49135	General transcription and DNA repair factor IIH helicase subunit XPB OS=Mus musculus OX=10090 GN=Ercc3 PE=2 SV=1	P49135	INTIFISK		Unique	50.1417	468.28135	2	1.214	0.000009579	1.1.1.1.1.1.1.1.1	84305.49219	82919.30469	46899.20703	24729.76563	47228.57031	90281.83594	52344.00391	56316.33594	81017.57813
P49312	Heterogeneous nuclear ribonucleoprotein A1 OS=Mus musculus OX=10090 GN=Hnrnpa1 PE=1 SV=2	P49312	AVSREDSQRPGAHLTVK		Unique	22.3635	617.66596	3	1.945	0.000003465	1.1.1.1.1.1.1.1.1	1092942.188	2820752.375	857966.7031	734544.4688	1124911.906	1832326.375	1294241	1317844.125	1396226.125
P49312	Heterogeneous nuclear ribonucleoprotein A1 OS=Mus musculus OX=10090 GN=Hnrnpa1 PE=1 SV=2	P49312	AVSREDSQRPGAHLTVKK		Unique	20.0717	495.52496	4	1.834	0.000003465	1.1.1.1.1.1.1.1.1	593269.5	1825102.438	466604.5625	670495	804718.0781	831932.4844	900670.0781	730047.25	990758.9531
P49312	Heterogeneous nuclear ribonucleoprotein A1 OS=Mus musculus OX=10090 GN=Hnrnpa1 PE=1 SV=2	P49312	DYFEQYGK		Unique	39.0934	525.2323	2	1.098	0.00001529	1.1.1.1.1.1.1.1.1	904383.125	105439.0781	1502596.25	61179.82031	127607.8594	294452.5313	505336	484254.7813	513727.0938
P49312	Heterogeneous nuclear ribonucleoprotein A1 OS=Mus musculus OX=10090 GN=Hnrnpa1 PE=1 SV=2	P49312	EDSQRPGAHLTVK		Unique	21.8783	479.91946	3	2.467	0.000003465	1.1.1.1.1.1.1.1.1	8930432.535	6205047.9	8800899.72	2188012.103	2902452.797	6342621.401	5032546.422	5615390.199	7478814.952
P49312	Heterogeneous nuclear ribonucleoprotein A1 OS=Mus musculus OX=10090 GN=Hnrnpa1 PE=1 SV=2	P49312	EDSQRPGAHLTVKK		Unique	18.6506	522.61809	3	1.708	0.000003465	1.1.1.1.1.1.1.1.1	7301646.875	12091988	6090585.875	3257243.703	5098960.813	6928626.75	5633021.938	6476859.5	8116377.125
P49312	Heterogeneous nuclear ribonucleoprotein A1 OS=Mus musculus OX=10090 GN=Hnrnpa1 PE=1 SV=2	P49312	GFAFVTFDDHDSVDK		Unique	65.2292	567.25822	3	2.599	0.000003465	1.1.1.-.1.1.1.1.1	1085510.5	345634.2813	1413227.75	230752.5664	287762.4063	521536.125	510449.0938	474075.5938	815486.8125
P49312	Heterogeneous nuclear ribonucleoprotein A1 OS=Mus musculus OX=10090 GN=Hnrnpa1 PE=1 SV=2	P49312	GFAFVTFDDHDSVDKIVIQK		Unique	74.5084	761.05491	3	2.751	0.000003465	1.1.1.1.1.1.1.1.1	14660404.53	17886513.28	15360849.69	5338455.773	7952374.797	10769392.61	8175797.922	9275985.313	10594998.95
P49312	Heterogeneous nuclear ribonucleoprotein A1 OS=Mus musculus OX=10090 GN=Hnrnpa1 PE=1 SV=2	P49312	GFGFVTYATVEEVDAAMNARPHK		Unique	86.8842	628.3088	4	2.916	0.000003465	1.1.1.1.1.1.1.1.1	752879.4375	292349.75	813635	134554.9063	181055.8438	234057.2813	345763.9063	384178.0313	423902.9063
P49312	Heterogeneous nuclear ribonucleoprotein A1 OS=Mus musculus OX=10090 GN=Hnrnpa1 PE=1 SV=2	P49312	GFGFVTYATVEEVDAAMNARPHKVDGR		Unique	85.0242	735.11319	4	2.856	0.000003465	1.1.1.1.1.1.1.1.1	3334523.688	6659480.75	1459303.797	863307.5547	2775212.094	1822719.898	1314753.047	2094743.234	3250940.125
P49312	Heterogeneous nuclear ribonucleoprotein A1 OS=Mus musculus OX=10090 GN=Hnrnpa1 PE=1 SV=2	P49312	GFGFVTYATVEEVDAAMNARPHKVDGR	1xOxidation [M17]	Unique	69.3196	739.11145	4	2.18	0.000003465	1.1.1.1.1.1.1.1.1	125086.0547	513689.5625	319958.0625	234658.0469	396620.5156	109844.4453	278812.625	315068.125	166078.2969
P49312	Heterogeneous nuclear ribonucleoprotein A1 OS=Mus musculus OX=10090 GN=Hnrnpa1 PE=1 SV=2	P49312	IEVIEIMTDR		Unique	67.9056	609.82374	2	1.406	0.000003465	1.1.1.1.1.1.1.1.1	5262294	1327443.875	9458860	461643.3125	1042489.625	1942630.75	2700785	2826821.25	3209272.75
P49312	Heterogeneous nuclear ribonucleoprotein A1 OS=Mus musculus OX=10090 GN=Hnrnpa1 PE=1 SV=2	O88569; P49312	IFVGGIKEDTEEHHLR		NotUnique	40.2543	376.79888	5	1.549	0.000003465	1.1.1.-.1.1.1.1.1	711792.8281	110504.1016	1519996.594	175491.189	95939.28906	259878.4063	512678.0156	348503.1094	501322.1563
P49312	Heterogeneous nuclear ribonucleoprotein A1 OS=Mus musculus OX=10090 GN=Hnrnpa1 PE=1 SV=2	P49312	IFVGGIKEDTEEHHLRDYFEQYGK		Unique	64.5893	582.88688	5	2.924	0.000003465	1.1.1.1.1.1.1.1.1	4089900.25	1018814.406	5781161.125	223004.0156	931347.3437	1599848.063	1911903.813	2624148.422	1453738.75
P49312	Heterogeneous nuclear ribonucleoprotein A1 OS=Mus musculus OX=10090 GN=Hnrnpa1 PE=1 SV=2	O88569; P49312; Q9CX86; Q8BG05	KIFVGGIK		NotUnique	37.3876	431.28137	2	1.002	0.00002563	1.1.1.-.-.1.-.1.1	299418.8125	204518.0156	542174.1875	3584.192548	2811.416937	150641.0156	252958.5221	232794.4844	255720.8438
P49312	Heterogeneous nuclear ribonucleoprotein A1 OS=Mus musculus OX=10090 GN=Hnrnpa1 PE=1 SV=2	P49312	KLFIGGLSFETTDESLR		Unique	76.0726	957.00431	2	2.783	0.000003465	1.1.1.1.1.1.1.1.1	1416171.215	1313709.344	1706629.006	376011.478	412744.2041	777570.0439	728502.7451	724415.1328	936707.209
P49312	Heterogeneous nuclear ribonucleoprotein A1 OS=Mus musculus OX=10090 GN=Hnrnpa1 PE=1 SV=2	P49312	LFIGGLSFETTDESLR		Unique	83.4431	892.95705	2	2.979	0.000003465	1.1.1.1.1.1.1.1.1	1885093.125	1057273.5	4300814.875	675109.0469	729120.8125	911393.0625	1639418.594	1606428.781	862098.25
P49312	Heterogeneous nuclear ribonucleoprotein A1 OS=Mus musculus OX=10090 GN=Hnrnpa1 PE=1 SV=2	P49312	NQGGYGGSSSSSSYGSGR		Unique	17.6698	847.85349	2	3.739	0.000003465	1.1.1.1.1.1.1.1.1	6346015.762	6926462.11	8051181.977	2129694.722	3388317.295	5400081.492	4783590.729	5065591.252	5789873.971
P49312	Heterogeneous nuclear ribonucleoprotein A1 OS=Mus musculus OX=10090 GN=Hnrnpa1 PE=1 SV=2	P49312	NQGGYGGSSSSSSYGSGRRF		Unique	27.6622	666.62828	3	2.406	0.000003465	1.1.1.1.1.1.1.1.1	278259.75	769355.6875	232071.0156	375534.5938	371741.2813	344222.1563	329883.375	435122.9063	404044.75
P49312	Heterogeneous nuclear ribonucleoprotein A1 OS=Mus musculus OX=10090 GN=Hnrnpa1 PE=1 SV=2	P49312	RAVSREDSQRPGAHLTVK		Unique	21.9854	402.22246	5	1.013	0.00002305	1.1.1.1.1.1.1.1.1	238520.5117	1327251.797	246375.5391	543461.4219	782101.1484	996744.0781	528652.7969	649214.2813	496219.5
P49312	Heterogeneous nuclear ribonucleoprotein A1 OS=Mus musculus OX=10090 GN=Hnrnpa1 PE=1 SV=2	P49312	RGFAFVTFDDHDSVDKIVIQK		Unique	68.3666	813.08926	3	3.766	0.000003465	1.1.1.1.1.1.1.1.1	1457681.438	1364918.813	1382384.094	185323.3906	906379.625	593590.875	706862.5313	1030002.594	961136.875
P49312	Heterogeneous nuclear ribonucleoprotein A1 OS=Mus musculus OX=10090 GN=Hnrnpa1 PE=1 SV=2	P49312	SESPKEPEQLR		Unique	21.4373	650.33062	2	2.287	0.000003465	1.1.1.1.1.1.1.1.1	1460302	770392.5	1762584.5	289551.2813	455170.0938	911140.5	974123.4375	823419.125	956262.4375
P49312	Heterogeneous nuclear ribonucleoprotein A1 OS=Mus musculus OX=10090 GN=Hnrnpa1 PE=1 SV=2	P49312	SESPKEPEQLRK		Unique	17.7805	476.58787	3	1.955	0.000003465	1.1.1.1.1.1.1.1.1	828196.125	494100.6719	951817.6563	110442.6133	272456.4688	377333.25	407056.5938	571010.2813	520268.4375
P49312	Heterogeneous nuclear ribonucleoprotein A1 OS=Mus musculus OX=10090 GN=Hnrnpa1 PE=1 SV=2	P49312	SHFEQWGTLTDCVVMR	1xCarbamidomethyl [C12]	Unique	67.3027	655.96955	3	3.166	0.000003465	1.-.1.-.-.-.1.1.-	655876.875	767923.8551	980696.5	3013.727251	2630.660532	4639.842839	453782.75	405533.125	379732.1371
P49312	Heterogeneous nuclear ribonucleoprotein A1 OS=Mus musculus OX=10090 GN=Hnrnpa1 PE=1 SV=2	P49312	SHFEQWGTLTDCVVMRDPNTK	1xCarbamidomethyl [C12]	Unique	61.8445	631.04579	4	0.246	0.002395	1.1.1.-.-.-.1.-.1	359118.1875	130562.6953	254413.375	4596.868719	2063.830378	7751.462082	133977.1719	131383.2481	162742.7188
P49312	Heterogeneous nuclear ribonucleoprotein A1 OS=Mus musculus OX=10090 GN=Hnrnpa1 PE=1 SV=2	P49312	SHFEQWGTLTDCVVMRDPNTKR	1xCarbamidomethyl [C12]	Unique	58.9745	536.25756	5	1.766	0.000003465	1.1.1.1.1.1.1.1.1	1628771.541	2053754.484	2008802.517	539067.9785	755991.7461	1477243.188	1559898.014	2311157.691	1822868.244
P49312	Heterogeneous nuclear ribonucleoprotein A1 OS=Mus musculus OX=10090 GN=Hnrnpa1 PE=1 SV=2	P49312	SRGFGFVTYATVEEVDAAMNARPHK		Unique	79.9753	551.47538	5	2.004	0.000003465	1.1.1.1.1.1.1.1.1	338343.3125	795991.125	212707.5625	205347.2969	245176.8906	339067.3125	340833.5938	306554.8438	288265
P49312	Heterogeneous nuclear ribonucleoprotein A1 OS=Mus musculus OX=10090 GN=Hnrnpa1 PE=1 SV=2	P49312	SRGFGFVTYATVEEVDAAMNARPHKVDGR		Unique	81.2385	795.89669	4	2.256	0.000003465	1.1.1.1.1.1.1.1.1	608351.8281	2228507.625	186376.4375	616129.5469	720580.5313	1565589	531149.2891	705329.0938	1065745.875
P49312	Heterogeneous nuclear ribonucleoprotein A1 OS=Mus musculus OX=10090 GN=Hnrnpa1 PE=1 SV=2	P49312	SSGPYGGGGQYFAKPR		Unique	34.04	543.59894	3	2.817	0.000003465	1.1.1.1.1.1.1.1.1	15964523	17578344	15681874	6327245	9279480	8386294	11178299	13058232	14157332
P49312	Heterogeneous nuclear ribonucleoprotein A1 OS=Mus musculus OX=10090 GN=Hnrnpa1 PE=1 SV=2	P49312; Q8BG05	VDGRVVEPK		NotUnique	19.1572	499.78506	2	1.355	0.000003465	1.1.1.1.1.1.1.1.1	159714.7656	337588.875	109610.3438	146490.0938	207540.1094	416762.9063	204376	229162.3125	291642.7813
P49312	Heterogeneous nuclear ribonucleoprotein A1 OS=Mus musculus OX=10090 GN=Hnrnpa1 PE=1 SV=2	P49312	YHTVNGHNCEVR	1xCarbamidomethyl [C9]	Unique	16.4941	743.33648	2	2.453	0.000003465	1.1.1.1.1.1.1.1.1	1381748.094	1194624.344	1243514.5	316364.0625	586974	763382.625	909947.3281	1257843.18	1000174.195
P49312	Heterogeneous nuclear ribonucleoprotein A1 OS=Mus musculus OX=10090 GN=Hnrnpa1 PE=1 SV=2	P49312	YHTVNGHNCEVRK	1xCarbamidomethyl [C9]	Unique	15.2529	404.19545	4	1.876	0.000003465	1.1.1.1.1.1.1.1.1	65646.22852	148170.8711	56180.43945	19929.87158	28822.29785	67001.37305	31100.78223	29070.49121	136373.1914
P49442	Inositol polyphosphate 1-phosphatase OS=Mus musculus OX=10090 GN=Inpp1 PE=1 SV=2	P49442	AMGGGIVDMK		Unique	41.0351	489.74083	2	1.308	0.000003465	1.1.1.1.1.1.1.1.1	377264.5938	247780.3906	391605.7813	128824.1094	299925.0938	359330.0938	321972	317352.7188	359216.3438
P49442	Inositol polyphosphate 1-phosphatase OS=Mus musculus OX=10090 GN=Inpp1 PE=1 SV=2	P49442	AMGGGIVDMKECLER	1xCarbamidomethyl [C12]	Unique	51.8078	555.93014	3	2.173	0.000003465	1.1.1.1.1.1.1.1.1	550028.625	476244.6563	238804.0469	148677.9375	410759.2813	803038.125	467688.8125	384882.3438	587420.5625
P49442	Inositol polyphosphate 1-phosphatase OS=Mus musculus OX=10090 GN=Inpp1 PE=1 SV=2	P49442	GASGVELWANK		Unique	46.8876	566.29331	2	1.708	0.000003465	1.1.1.1.1.1.1.1.1	996260.6875	592988.625	861468.6875	329287.0313	689871.125	903182.125	604895.625	711293.125	867211.0625
P49442	Inositol polyphosphate 1-phosphatase OS=Mus musculus OX=10090 GN=Inpp1 PE=1 SV=2	P49442	GASGVELWANKGGLIAYR		Unique	66.4538	621.33555	3	2.541	0.000003465	1.1.1.1.1.1.1.1.1	129789.875	336213.9375	79611.30469	179649.5156	217487.3906	607446.1875	230664.0469	235670.2813	209222.625
P49442	Inositol polyphosphate 1-phosphatase OS=Mus musculus OX=10090 GN=Inpp1 PE=1 SV=2	P49442	KVFGEESNEFTNDLGEK		Unique	47.7042	648.30582	3	2.449	0.000003465	1.1.1.1.1.1.1.1.1	118314.5703	53511.50781	127126.1172	12922.92676	47683.12891	102151.1172	64982.31641	75278.35938	104409.3438
P49442	Inositol polyphosphate 1-phosphatase OS=Mus musculus OX=10090 GN=Inpp1 PE=1 SV=2	P49442	LIQNLGPVK		Unique	42.586	491.30815	2	1.317	0.000003465	1.1.1.1.1.1.1.1.1	1896511.375	1265389.125	1585432.25	780836.8125	1538891.375	2594771	1293377.5	1538266.75	1474632.75
P49442	Inositol polyphosphate 1-phosphatase OS=Mus musculus OX=10090 GN=Inpp1 PE=1 SV=2	P49442	LIQNLGPVKTQA		Unique	45.8263	641.37986	2	1.179	0.000009579	1.1.1.1.1.1.1.1.1	395649.0625	918107.9375	247293.6875	607829.9375	891273.3125	1429752.875	651140.125	750020.625	671600.4375
P49442	Inositol polyphosphate 1-phosphatase OS=Mus musculus OX=10090 GN=Inpp1 PE=1 SV=2	P49442	NRLDTFLSR		Unique	45.239	561.30688	2	1.097	0.00001529	-.1.-.-.1.1.1.-.1	6008.589113	2625.162225	1546.771988	780030.2123	268414.5938	1048014.938	416009.6563	635796.1978	761396.0625
P49442	Inositol polyphosphate 1-phosphatase OS=Mus musculus OX=10090 GN=Inpp1 PE=1 SV=2	P49442	QNMENKFPGLGK		Unique	40.2093	454.89911	3	1.951	0.000003465	1.1.1.1.1.1.1.1.1	628717.4375	456574.1875	602508.6875	235976.7188	589778.6875	838125.625	493904.9688	583310.4375	622423.375
P49442	Inositol polyphosphate 1-phosphatase OS=Mus musculus OX=10090 GN=Inpp1 PE=1 SV=2	P49442	QQETLFQLLIEEK		Unique	94.9935	809.93794	2	1.926	0.000003465	1.1.1.1.1.1.1.1.1	461351.0625	419771.9531	418637.1641	203380.1484	580936.5156	548588.2031	187920.2422	179901.375	93547.57812
P49442	Inositol polyphosphate 1-phosphatase OS=Mus musculus OX=10090 GN=Inpp1 PE=1 SV=2	P49442	SPDTGLDLPQLLYHVENK		Unique	81.2487	680.35298	3	3.63	0.000003465	1.1.1.-.1.1.1.1.1	1067099.625	665169.0625	851150.8125	724183.3423	963282.8125	607920.125	528723	957991.875	961228.125
P49442	Inositol polyphosphate 1-phosphatase OS=Mus musculus OX=10090 GN=Inpp1 PE=1 SV=2	P49442	SRNRLDTFLSR		Unique	44.1691	455.58469	3	1.495	0.000003465	1.1.1.1.1.1.1.1.1	71047.67969	200453.4844	46426.35547	139091.6719	184392.2188	242996.6094	146291.5313	137010.4844	33078.07422
P49442	Inositol polyphosphate 1-phosphatase OS=Mus musculus OX=10090 GN=Inpp1 PE=1 SV=2	P49442	TLADVLVQEVIK		Unique	88.1598	664.39562	2	2.365	0.000003465	1.1.1.1.1.1.1.1.1	2196643.156	629878.4297	2040526	614649.7188	2173798.594	1293076.656	1451025.563	1520662.703	1519745.531
P49442	Inositol polyphosphate 1-phosphatase OS=Mus musculus OX=10090 GN=Inpp1 PE=1 SV=2	P49442	VCGGSVFPAAGAGYK	1xCarbamidomethyl [C2]	Unique	46.5897	720.85082	2	2.645	0.000003465	1.1.1.1.1.1.1.1.1	587466.9375	563614.3125	235755.625	388447.5938	735054.1875	598181	534076.9375	427501.9063	622187.375
P49443	Protein phosphatase 1A OS=Mus musculus OX=10090 GN=Ppm1a PE=1 SV=1	P49443	ALGDFDYK		Unique	43.3443	464.72414	2	0.228	0.002607	1.1.1.1.1.1.1.1.1	389552.1875	300620.1875	324192.7813	236308.625	347804.75	441552.3125	333409.8438	317215.1563	355552.7188
P49443	Protein phosphatase 1A OS=Mus musculus OX=10090 GN=Ppm1a PE=1 SV=1	P49443	GSAGAPSVENVK		Unique	23.4928	558.28836	2	1.999	0.000003465	1.1.1.1.1.1.1.1.1	301509.1563	208759.5156	271085.7813	149672.1406	229253.5156	370538.3125	233422.1719	238752.8906	299234.375
P49443	Protein phosphatase 1A OS=Mus musculus OX=10090 GN=Ppm1a PE=1 SV=1	P49443	KEAELDK		Unique	19.8714	416.72408	2	0.294	0.001884	1.1.1.1.1.1.1.1.1	1576267	1481219.375	1613413.25	1146351.125	2522188	2471585.25	1556395.5	1746491.375	2008678.875
P49443	Protein phosphatase 1A OS=Mus musculus OX=10090 GN=Ppm1a PE=1 SV=1	P49443	QVEGVPDLVHVMR		Unique	61.85	493.59742	3	2.077	0.000003465	1.1.1.1.1.1.1.1.1	410428.3125	493855.7813	521565.4063	279775.2813	438911.3125	476131.375	399497.6875	489914.125	509919.9688
P49443	Protein phosphatase 1A OS=Mus musculus OX=10090 GN=Ppm1a PE=1 SV=1	P49443	TGFLEIDEHMR		Unique	55.4549	449.88335	3	1.755	0.000003465	1.1.1.1.1.1.1.1.1	1245095.375	1070336.125	1737998.25	622078.5	1319408.75	1314155.625	1206944.625	1066869.125	1163194.375
P49586	Choline-phosphate cytidylyltransferase A OS=Mus musculus OX=10090 GN=Pcyt1a PE=1 SV=1	P49586	CAVGLRQPAPFSDEIEVDFSKPYVR	1xCarbamidomethyl [C1]	Unique	73.9517	720.86407	4	2.052	0.000003465	1.1.-.1.-.1.1.1.1	74059.75781	320792.5625	107939.6055	30123.51758	29316.52253	78540.4375	55510.48438	91806.11719	96289.48437
P49586	Choline-phosphate cytidylyltransferase A OS=Mus musculus OX=10090 GN=Pcyt1a PE=1 SV=1	P49586; Q811Q9	GYTAKELNVSFINEK		Unique	55.0543	571.63329	3	2.059	0.000003465	1.1.1.1.1.1.1.1.1	21898.54102	149869.6563	19504.38672	34785.53516	44907.59375	69404.86719	18633.82813	46578.55078	65733.14844
P49586	Choline-phosphate cytidylyltransferase A OS=Mus musculus OX=10090 GN=Pcyt1a PE=1 SV=1	P49586; Q811Q9	IDFVAHDDIPYSSAGSDDVYK		Unique	59.3485	772.02181	3	2.649	0.000003465	1.-.1.-.-.-.1.1.1	245071.2031	211359.4721	283858.8125	9120.238914	1256.944668	5313.547326	105325.3281	83380.13281	92710.125
P49586	Choline-phosphate cytidylyltransferase A OS=Mus musculus OX=10090 GN=Pcyt1a PE=1 SV=1	P49586; Q811Q9	IVRDYDVYAR		Unique	32.7611	423.89101	3	1.203	0.000009579	1.1.1.-.-.1.1.1.1	212726.75	354679.2813	157063.3594	1628.873291	1329.956022	4888.164111	203148.3281	229237.875	232893.4844
P49586	Choline-phosphate cytidylyltransferase A OS=Mus musculus OX=10090 GN=Pcyt1a PE=1 SV=1	P49586; Q811Q9	TEGISTSDIITR		Unique	45.8567	646.83833	2	2.018	0.000003465	1.1.1.1.1.-.1.1.1	467691.875	576154.3125	714794.6875	165505.1406	276917.0625	193330.5134	483425.1563	358118.0313	450481.0313
P49586	Choline-phosphate cytidylyltransferase A OS=Mus musculus OX=10090 GN=Pcyt1a PE=1 SV=1	P49586	YVDEVVR		Unique	27.3228	440.23213	2	0.92	0.00006214	1.1.1.1.1.1.1.1.1	191099.0625	233776	207521.5781	45925.63281	77673.42969	111015.7109	131568.1563	141549.7031	155383.4063
P49615	Cyclin-dependent kinase 5 OS=Mus musculus OX=10090 GN=Cdk5 PE=1 SV=1	P49615	AFGIPVR		Unique	49.6597	380.22921	2	0.937	0.00005185	1.1.1.1.1.1.1.1.1	2886535.75	2786821.5	1717364	1749071.125	3259429.5	4340394.5	2384423.5	2549972	3432108
P49615	Cyclin-dependent kinase 5 OS=Mus musculus OX=10090 GN=Cdk5 PE=1 SV=1	P49615	DLKPQNLLINR		Unique	53.1311	662.39076	2	2.109	0.000003465	1.1.1.1.1.1.1.1.1	3289769	2908695.875	2633530	2121171	3591542.625	6541545	3187510.25	3319622.125	3600509.375
P49615	Cyclin-dependent kinase 5 OS=Mus musculus OX=10090 GN=Cdk5 PE=1 SV=1	P49615	DLLQNLLK		Unique	80.7872	478.79228	2	0.977	0.00003635	1.1.1.1.1.1.1.1.1	1424484	957059.875	1038340.125	857592.375	1330771.625	1597181.125	1261594.5	1256792	1213124.625
P49615	Cyclin-dependent kinase 5 OS=Mus musculus OX=10090 GN=Cdk5 PE=1 SV=1	P49615	ETHEIVALKR		Unique	27.1696	598.34338	2	1.582	0.000003465	1.1.1.1.1.1.1.1.1	835795.3125	478796.3125	239448.1875	323200.1641	736979.8438	1040797.781	736054.4531	742823.7031	691092.2031
P49615	Cyclin-dependent kinase 5 OS=Mus musculus OX=10090 GN=Cdk5 PE=1 SV=1	P49615	GLGFCHSR	1xCarbamidomethyl [C5]	Unique	25.319	467.2215	2	0.911	0.00006472	1.1.1.1.1.1.1.1.1	660870.375	665862.6875	331603.0313	442748.0938	885308.25	1168927.875	584733.25	752065.6875	700117.875
P49615	Cyclin-dependent kinase 5 OS=Mus musculus OX=10090 GN=Cdk5 PE=1 SV=1	P49615	IGEGTYGTVFK		Unique	47.9903	586.30333	2	1.71	0.000003465	1.1.1.1.1.1.1.1.1	3398661.5	2357809.75	2456199.5	1424337.5	2252315.5	3558892.25	2272230.75	2681746.5	3216478
P49615	Cyclin-dependent kinase 5 OS=Mus musculus OX=10090 GN=Cdk5 PE=1 SV=1	P49615	ISAEEALQHPYFSDFCPP	1xCarbamidomethyl [C16]	Unique	78.9309	703.31905	3	0.841	0.000111	1.1.1.1.1.1.1.1.1	572079.875	531256.6875	286711.4375	492164.1563	785517.1875	699367.4375	493863.7188	664356.9375	632427.8125
P49615	Cyclin-dependent kinase 5 OS=Mus musculus OX=10090 GN=Cdk5 PE=1 SV=1	P49615	LEKIGEGTYGTVFK		Unique	50.3751	514.61195	3	2.496	0.000003465	1.1.1.1.1.1.1.1.1	38972.84375	122723.625	38393.20313	101929.5625	144869.4531	188653.8438	109155.1875	104720.4531	101267.6484
P49615	Cyclin-dependent kinase 5 OS=Mus musculus OX=10090 GN=Cdk5 PE=1 SV=1	P49615	LLGTPTEEQWPAMTK		Unique	62.6002	851.42963	2	2.592	0.000003465	1.1.1.1.1.1.1.1.1	2359896.75	810888.7656	1248061.281	972651.9063	2117578.938	1109386	1405866.438	1760112.875	801672.125
P49615	Cyclin-dependent kinase 5 OS=Mus musculus OX=10090 GN=Cdk5 PE=1 SV=1	P49615	LNATGRDLLQNLLK		Unique	74.8614	523.64221	3	2.133	0.000003465	1.1.1.1.1.1.1.1.1	461751.8438	1173120.625	216948.5781	1222066.125	1335493.875	1556610.125	896604.4375	976946.4375	962897.125
P49615	Cyclin-dependent kinase 5 OS=Mus musculus OX=10090 GN=Cdk5 PE=1 SV=1	P49615	LPDYKPYPMYPATTSLVNVVPK		Unique	79.2182	831.77477	3	3.073	0.000003465	1.1.1.1.1.1.1.1.1	1854812.5	1546710.625	1374729.875	1274156.75	2195101.5	2535240.25	1105526.25	1879821.875	1968044.875
P49615	Cyclin-dependent kinase 5 OS=Mus musculus OX=10090 GN=Cdk5 PE=1 SV=1	P49615	NGELKLADFGLAR		Unique	61.7291	468.59264	3	2.337	0.000003465	1.1.1.1.1.1.1.1.1	24124.87109	62931.875	7708.619629	45758.91797	80442.52344	59348.91016	25350.78516	77926.38281	38609.14453
P49615	Cyclin-dependent kinase 5 OS=Mus musculus OX=10090 GN=Cdk5 PE=1 SV=1	P49615	NRETHEIVALKR		Unique	26.1534	489.2792	3	2.353	0.000003465	1.1.1.1.1.1.1.1.1	1209329.5	1330298.625	813450.3125	911606.1875	1460537.25	2140045.5	1271781.75	1236264.375	1167898.25
P49615	Cyclin-dependent kinase 5 OS=Mus musculus OX=10090 GN=Cdk5 PE=1 SV=1	P49615	SFLFQLLK		Unique	90.8065	498.29981	2	1.105	0.00001529	1.1.1.1.1.1.1.1.1	1001834	1333037.125	604152.1875	823334.6875	1367876.625	1340059	651913.5	757110.9375	886236.6875
P50136	2-oxoisovalerate dehydrogenase subunit alpha, mitochondrial OS=Mus musculus OX=10090 GN=Bckdha PE=1 SV=1	P50136	IGHHSTSDDSSAYR		Unique	15.6543	511.56228	3	3.216	0.000003465	1.1.1.1.1.1.1.1.1	262544.8125	225235.4688	154866.0156	156785.6563	285201.7188	490188.0625	114083.1484	254345.0156	289490.4375
P50136	2-oxoisovalerate dehydrogenase subunit alpha, mitochondrial OS=Mus musculus OX=10090 GN=Bckdha PE=1 SV=1	P50136	ILYESQR		Unique	25.2393	454.74529	2	0.336	0.001539	1.1.1.1.1.1.1.1.1	380393.7188	270729.4063	244656.1875	207738.3906	348870.9375	564879.4375	321693.1875	253799.0156	335051.4688
P50136	2-oxoisovalerate dehydrogenase subunit alpha, mitochondrial OS=Mus musculus OX=10090 GN=Bckdha PE=1 SV=1	P50136	SVDEVNYWDKQDHPISR		Unique	42.2999	522.74965	4	1.947	0.000003465	1.1.1.1.1.1.1.1.1	380025.7188	378833.1563	266090.9063	255598.8594	475166.875	555844.125	389420.2188	388670.3438	361087.5625
P50171	(3R)-3-hydroxyacyl-CoA dehydrogenase OS=Mus musculus OX=10090 GN=Hsd17b8 PE=1 SV=2	P50171	AGVIGLTQTAAR		Unique	43.3253	579.33585	2	1.328	0.000003465	1.1.1.1.1.1.1.1.1	294162.375	260944.7031	265509.4688	331515.2813	422160.75	691173.3125	348364.7813	365381	442617.9063
P50171	(3R)-3-hydroxyacyl-CoA dehydrogenase OS=Mus musculus OX=10090 GN=Hsd17b8 PE=1 SV=2	P50171	DEFLLHMSEEDWDR		Unique	73.1862	607.92951	3	1.976	0.000003465	1.1.1.1.1.1.1.1.1	6582.145996	9682.915039	4423.069824	7896.679199	15258.68652	7955.150879	5324.533691	7274.82666	8186.52832
P50171	(3R)-3-hydroxyacyl-CoA dehydrogenase OS=Mus musculus OX=10090 GN=Hsd17b8 PE=1 SV=2	P50171	GKHAAFQADVSQGPAAR		Unique	25.7552	570.96059	3	1.834	0.000003465	1.1.1.1.1.1.1.1.1	44371.58984	55823.53516	28309.29102	25139.22852	89649.28906	68818.8125	48989.14063	68618.39062	54091.53125
P50247	Adenosylhomocysteinase OS=Mus musculus OX=10090 GN=Ahcy PE=1 SV=3	P50247	AGIPVFAWK		Unique	74.3091	494.78419	2	0.755	0.0001668	1.1.1.1.1.1.1.1.1	966728.9375	1024987	748132.625	682774.875	1336174	1268235.75	884526.625	1061550	1074307.875
P50247	Adenosylhomocysteinase OS=Mus musculus OX=10090 GN=Ahcy PE=1 SV=3	P50247	ATDVMIAGK		Unique	29.1502	453.24162	2	1.09	0.00001818	1.1.1.1.1.1.1.1.1	908035.9375	1054809.625	711499.875	661417.875	1040894.375	2060931.375	763434.1875	1064372.75	1109771.25
P50247	Adenosylhomocysteinase OS=Mus musculus OX=10090 GN=Ahcy PE=1 SV=3	P50247	EMYSASKPLKGAR		Unique	23.7882	479.92213	3	2.026	0.000003465	-.1.1.1.1.1.1.1.1	155614.4164	220556	96937.95312	167136.4844	218759.7188	334423.125	230368.7031	165642.5938	229317.3594
P50247	Adenosylhomocysteinase OS=Mus musculus OX=10090 GN=Ahcy PE=1 SV=3	P50247	GISEETTTGVHNLYK		Unique	39.0031	550.27747	3	2.644	0.000003465	1.1.1.1.1.1.1.1.1	770351.4375	642961.5625	550802.4375	471377.9375	780661.5	1293714.875	541373.4375	656341.3125	789743.375
P50247	Adenosylhomocysteinase OS=Mus musculus OX=10090 GN=Ahcy PE=1 SV=3	P50247	IILLAEGR		Unique	51.7494	442.78177	2	0.96	0.00004179	1.1.1.1.1.1.1.1.1	1039410.5	1139166.25	907051.25	885656.875	1402861.25	2004382.75	1091635.125	1013790.563	1234459.25
P50247	Adenosylhomocysteinase OS=Mus musculus OX=10090 GN=Ahcy PE=1 SV=3	P50247	KALDIAENEMPGLMR		Unique	62.0253	563.28844	3	2.293	0.000003465	1.1.1.1.1.1.1.1.1	951799.0625	926472	816338.125	665132.25	1180630.875	1510626.75	1068794.25	1175784.5	1212219.375
P50247	Adenosylhomocysteinase OS=Mus musculus OX=10090 GN=Ahcy PE=1 SV=3	P50247	KLDEAVAEAHLGK		Unique	33.6075	690.8777	2	2.733	0.000003465	1.1.1.-.1.-.1.1.1	418156.4063	261467.5313	541054.5625	1643.407822	1171.027822	5363.635551	479716.0313	472748.8125	306814.875
P50247	Adenosylhomocysteinase OS=Mus musculus OX=10090 GN=Ahcy PE=1 SV=3	P50247	KLDEAVAEAHLGKLNVK		Unique	45.5851	459.51503	4	1.783	0.000003465	1.1.1.1.1.1.-.1.1	249438.3594	575412.75	195663.625	399456.5313	408604.4375	637777.0625	331958.5511	357970	416981.8438
P50247	Adenosylhomocysteinase OS=Mus musculus OX=10090 GN=Ahcy PE=1 SV=3	P50247	MMSNGILK		Unique	37.8526	447.23237	2	0.577	0.0004481	1.1.1.-.1.1.1.1.1	669802.875	321788	525725.9375	456783.6752	368707.0938	749753.625	523256.4688	442764.25	543378.75
P50247	Adenosylhomocysteinase OS=Mus musculus OX=10090 GN=Ahcy PE=1 SV=3	P50247	MMSNGILKVPAINVNDSVTK		Unique	68.5094	711.04682	3	3.088	0.000003465	1.1.1.1.1.1.1.1.1	262898.4375	479901.2188	150499.375	415016.0938	565785.375	752956.1875	426004.8438	442767	502563.9063
P50247	Adenosylhomocysteinase OS=Mus musculus OX=10090 GN=Ahcy PE=1 SV=3	P50247	MMSNGILKVPAINVNDSVTK	1xOxidation [M1]	Unique	65.3465	716.37821	3	1.969	0.000003465	1.1.1.1.1.1.1.1.1	4563.557129	9388.15332	2884.85791	14206.21973	14008.08203	15015.71191	10662.65039	9640.739258	7597.560059
P50247	Adenosylhomocysteinase OS=Mus musculus OX=10090 GN=Ahcy PE=1 SV=3	P50247	RATDVMIAGK		Unique	25.0915	531.29178	2	0.894	0.00007197	1.1.1.1.1.1.1.1.1	44622.80859	48826.40625	47218.07422	54244.51172	69313.13281	58327.69141	53318.96875	52131.87109	55248.25
P50247	Adenosylhomocysteinase OS=Mus musculus OX=10090 GN=Ahcy PE=1 SV=3	P50247	SKFDNLYGCR	1xCarbamidomethyl [C9]	Unique	33.7528	630.29515	2	1.492	0.000003465	1.1.1.1.1.1.1.1.1	1065397.344	870799.1562	710947.0937	580329.9687	1006732.656	1622255.125	923247.7969	993815.9063	1108749.625
P50247	Adenosylhomocysteinase OS=Mus musculus OX=10090 GN=Ahcy PE=1 SV=3	P50247	VADIGLAAWGR		Unique	62.4179	564.81181	2	1.924	0.000003465	1.1.1.1.1.1.1.1.1	1433400	841238.375	1005217.625	564413.0625	1090156.875	1686924.875	940947.375	1230326.625	1344353.875
P50247	Adenosylhomocysteinase OS=Mus musculus OX=10090 GN=Ahcy PE=1 SV=3	P50247	VPAINVNDSVTK		Unique	40.6805	628.84621	2	1.749	0.000003465	1.1.1.1.1.1.1.1.1	135765.8594	81647.63281	210255.25	99040.47656	149198.0313	237246.8125	117800.4297	166210.4688	176145.0313
P50247	Adenosylhomocysteinase OS=Mus musculus OX=10090 GN=Ahcy PE=1 SV=3	P50247	WLNENAVEK		Unique	36.7927	551.78033	2	1.216	0.000009579	1.1.1.1.1.1.1.1.1	518015.5313	595681.75	552717.5	376460.8125	738801.0625	1183492.625	571539	633245.0625	682555.4375
P50247	Adenosylhomocysteinase OS=Mus musculus OX=10090 GN=Ahcy PE=1 SV=3	P50247	WSSCNIFSTQDHAAAAIAK	1xCarbamidomethyl [C4]	Unique	56.9918	693.32965	3	3.416	0.000003465	1.1.1.1.1.1.1.1.1	299810.1875	302959.5	275231.5313	323035.9063	462374.9688	624843.625	397847.0938	344930.0938	477886.4375
P50285	Dimethylaniline monooxygenase [N-oxide-forming] 1 OS=Mus musculus OX=10090 GN=Fmo1 PE=1 SV=1	P50285	KMNSWFNHVNYGVAPEDR		Unique	53.666	722.00574	3	1.87	0.000003465	-.1.1.1.1.1.-.-.1	19991.96051	38448.77344	12583.28516	15068.15332	50674.01563	51998.15625	1467.068896	1356.211685	37725.81641
P50285	Dimethylaniline monooxygenase [N-oxide-forming] 1 OS=Mus musculus OX=10090 GN=Fmo1 PE=1 SV=1	P50285	LALSIFFGPCTPYHFR	1xCarbamidomethyl [C10]	Unique	93.2588	642.66229	3	1.927	0.000003465	1.1.1.1.1.1.-.-.-	36728.19922	52380.22656	27459.61914	28655.27539	66678.79688	108898.4844	1307.21869	2749.164263	6506.798137
P50285	Dimethylaniline monooxygenase [N-oxide-forming] 1 OS=Mus musculus OX=10090 GN=Fmo1 PE=1 SV=1	P50285	MNSWFNHVNYGVAPEDR		Unique	60.2896	679.30736	3	2.771	0.000003465	1.1.1.1.1.1.1.1.1	15577.21191	22994.58594	18297.61719	18773.48438	34480.76563	28582.20313	22558.99023	23047.14453	27947.21094
P50285	Dimethylaniline monooxygenase [N-oxide-forming] 1 OS=Mus musculus OX=10090 GN=Fmo1 PE=1 SV=1	P50285	WVVQVLK		Unique	59.598	436.27359	2	0.936	0.00005185	1.1.1.1.1.1.1.1.1	62460.13281	68032.11719	52381.26953	61852.34766	95348.625	131555.0781	66670.625	82704	80388.82031
P50396	Rab GDP dissociation inhibitor alpha OS=Mus musculus OX=10090 GN=Gdi1 PE=1 SV=3	P50396	FDLGQDVIDFTGHALALYR		Unique	98.4099	717.70025	3	3.982	0.000003465	1.1.1.1.1.1.1.1.1	521234.7188	429817.5938	361607.0313	217686.6563	515265.5625	579391.875	316499.625	369311.875	276078.5938
P50396	Rab GDP dissociation inhibitor alpha OS=Mus musculus OX=10090 GN=Gdi1 PE=1 SV=3	P50396	FLVFVANFDENDPK		Unique	82.0169	552.27527	3	2.119	0.000003465	1.1.1.1.1.1.1.1.1	1064215.25	873547.6875	984926.875	586859	1361063	1302037.125	541515.5	639797.25	696121.25
P50396	Rab GDP dissociation inhibitor alpha OS=Mus musculus OX=10090 GN=Gdi1 PE=1 SV=3	P50396	FLVFVANFDENDPKTFEGVDPQNTSMR		Unique	86.0877	1039.82561	3	2.912	0.000003465	1.1.1.1.1.1.1.1.1	2881579.438	3660475.875	2265895.063	2110692.438	4438954.5	4737851.75	1840728.875	1636591.969	1554511.75
P50396	Rab GDP dissociation inhibitor alpha OS=Mus musculus OX=10090 GN=Gdi1 PE=1 SV=3	P50396	FLVFVANFDENDPKTFEGVDPQNTSMR	1xOxidation [M26]	Unique	84.0095	1045.15672	3	0.498	0.0006583	-.-.1.1.1.1.-.-.-	9853.945208	3333.482622	7018.820288	372296.25	296071.1563	330084.125	3443.286534	3045.592048	1811.311656
P50396	Rab GDP dissociation inhibitor alpha OS=Mus musculus OX=10090 GN=Gdi1 PE=1 SV=3	P50396	IICILSHPIK	1xCarbamidomethyl [C3]	Unique	54.7051	398.57402	3	1.82	0.000003465	1.1.1.1.1.1.1.1.1	2754145.688	2277147.313	1769761.516	2233683.5	4712100.125	4868872.375	2953569.906	3183401.625	2863819.188
P50396	Rab GDP dissociation inhibitor alpha OS=Mus musculus OX=10090 GN=Gdi1 PE=1 SV=3	P50396	IICILSHPIKNTNDANSCQIIIPQNQVNR	2xCarbamidomethyl [C3; C18]	Unique	63.5405	844.19184	4	1.957	0.000003465	1.1.1.1.1.1.1.1.1	247360.4375	390735.1563	263951.0625	803827.125	1088628.375	1100029.75	941940.5625	832790.3125	424973.25
P50396	Rab GDP dissociation inhibitor alpha OS=Mus musculus OX=10090 GN=Gdi1 PE=1 SV=3	P50396	IYKVPSTETEALASNLMGMFEK		Unique	97.2049	820.41125	3	3.703	0.000003465	1.1.1.1.1.1.1.1.1	6087735.375	8965738.125	5438439.875	771298.9375	9533432.5	14764983.25	1043921.188	1175159.25	6689040.938
P50396	Rab GDP dissociation inhibitor alpha OS=Mus musculus OX=10090 GN=Gdi1 PE=1 SV=3	P50396	IYKVPSTETEALASNLMGMFEK	1xOxidation [M]	Unique	83.9846	825.7433	3	2.17	0.000003465	1.1.1.1.1.1.1.1.1	243585.25	266136.125	402708.0625	561513.25	587556.375	597571.8125	532231.5625	514479.0938	282870.4688
P50396	Rab GDP dissociation inhibitor alpha OS=Mus musculus OX=10090 GN=Gdi1 PE=1 SV=3	P50396	KFDLGQDVIDFTGHALALYR		Unique	98.2909	570.55103	4	2.135	0.000003465	1.1.1.1.1.1.1.1.1	1364067.875	1353563.875	1946933.5	1183069.375	1804344.375	2403181.5	1471841.5	1493425.125	1417725.125
P50396	Rab GDP dissociation inhibitor alpha OS=Mus musculus OX=10090 GN=Gdi1 PE=1 SV=3	P50396	KFLVFVANFDENDPK		Unique	73.3654	594.97333	3	1.793	0.000003465	1.1.1.1.1.1.1.1.1	324498.2813	328198.0625	348461.375	257781.75	694172.4375	789211	279799.4688	391404.0313	380118.625
P50396	Rab GDP dissociation inhibitor alpha OS=Mus musculus OX=10090 GN=Gdi1 PE=1 SV=3	P50396	KFLVFVANFDENDPKTFEGVDPQNTSMR		Unique	80.6602	812.14471	4	1.645	0.000003465	1.1.1.-.1.1.1.1.1	692134.625	905787.75	304053.5313	1325951.247	1128827.25	1632177.875	690325.6875	751067.875	629231.9375
P50396	Rab GDP dissociation inhibitor alpha OS=Mus musculus OX=10090 GN=Gdi1 PE=1 SV=3	P50396	KQNDVFGEADQ		Unique	30.7936	625.78586	2	1.826	0.000003465	1.1.1.1.1.1.1.1.1	10340486	10512289	7871851	9473313	11573048	21364428	10734709	10773715	13110291
P50396	Rab GDP dissociation inhibitor alpha OS=Mus musculus OX=10090 GN=Gdi1 PE=1 SV=3	P50396	KSDIYVCMISYAHNVAAQGK	1xCarbamidomethyl [C7]	Unique	66.6635	752.3702	3	4.149	0.000003465	1.1.1.1.1.1.1.1.1	3534982.25	4242672.25	1343944.781	2519457.438	5371053.875	7813605	3487565.625	3779344.75	4712775.75
P50396	Rab GDP dissociation inhibitor alpha OS=Mus musculus OX=10090 GN=Gdi1 PE=1 SV=3	P50396	LSAIYGGTYMLNKPVDDIIMENGK		Unique	80.0852	881.445	3	2.939	0.000003465	1.1.1.1.1.1.1.1.1	5906012.266	3145584.5	4275391	2113007.008	5175200.703	5796045.5	3642381.5	4967282	4820723.922
P50396	Rab GDP dissociation inhibitor alpha OS=Mus musculus OX=10090 GN=Gdi1 PE=1 SV=3	P50396	LSAIYGGTYMLNKPVDDIIMENGK	1xOxidation [M10]	Unique	73.0451	886.77619	3	2.153	0.000003465	1.1.1.1.1.1.1.1.1	183061.3125	134123.875	358847.8438	429101.8438	461655.5	221135.6719	438179.25	424230.375	235124.0625
P50396	Rab GDP dissociation inhibitor alpha OS=Mus musculus OX=10090 GN=Gdi1 PE=1 SV=3	P50396	LSAIYGGTYMLNKPVDDIIMENGKVVGVK		Unique	81.5594	781.91663	4	2.325	0.000003465	1.1.1.1.1.1.1.1.1	580514.0625	1206494.75	313958.75	744554	889576.6875	1541003.625	872291.0625	859151	872462.8125
P50396	Rab GDP dissociation inhibitor alpha OS=Mus musculus OX=10090 GN=Gdi1 PE=1 SV=3	P50396	MAGSAFDFENMK		Unique	58.8506	674.2884	2	2.217	0.000003465	1.1.1.1.1.1.1.1.1	2580037.25	1318233.375	2483314.75	1094942	1605988.875	3354423.25	2036219	1888888.375	2281250.25
P50396	Rab GDP dissociation inhibitor alpha OS=Mus musculus OX=10090 GN=Gdi1 PE=1 SV=3	P50396	MAGSAFDFENMKRK		Unique	46.3539	544.594	3	1.58	0.000003465	-.1.-.1.1.1.-.1.1	9625.206381	1661.070199	7436.291426	315374.1875	577291.4375	382786.9375	311220.0263	295249.875	317654.75
P50396	Rab GDP dissociation inhibitor alpha OS=Mus musculus OX=10090 GN=Gdi1 PE=1 SV=3	P50396	MLLYTEVTR		Unique	54.8652	563.30223	2	1.15	0.000009579	1.1.1.1.1.1.1.1.1	8536452	9662766	7305258	6386962	10383392	15301400	7315009	8614614	9851914
P50396	Rab GDP dissociation inhibitor alpha OS=Mus musculus OX=10090 GN=Gdi1 PE=1 SV=3	P50396	MLLYTEVTR	1xOxidation [M1]	Unique	46.5712	571.29983	2	1.227	0.000006775	-.1.1.1.1.1.1.1.1	974505.76	782600.125	1114474.5	750711.125	900875.875	533472.125	863348.5	901296.5	908053.125
P50396	Rab GDP dissociation inhibitor alpha OS=Mus musculus OX=10090 GN=Gdi1 PE=1 SV=3	P50396	NPYYGGESSSITPLEELYKR		Unique	68.6414	768.37794	3	2.043	0.000003465	1.-.1.1.1.1.1.1.1	644045.625	878188.3045	775144.5	254850.9375	684926.1875	1372441.25	431090.625	428932.1875	490173.9063
P50396	Rab GDP dissociation inhibitor alpha OS=Mus musculus OX=10090 GN=Gdi1 PE=1 SV=3	P50396	QLICDPSYIPDR	1xCarbamidomethyl [C4]	Unique	52.7759	738.86096	2	2.093	0.000003465	1.1.1.1.1.1.1.1.1	3598631.25	1956886	2476133.25	1395844.875	4017879.25	3492670	3316473.75	3177170.25	2534259.75
P50396	Rab GDP dissociation inhibitor alpha OS=Mus musculus OX=10090 GN=Gdi1 PE=1 SV=3	P50396	QLICDPSYIPDRVQK	1xCarbamidomethyl [C4]	Unique	51.3292	611.31718	3	2.118	0.000003465	1.1.1.1.1.1.1.1.1	424230.1563	643055	191544.9688	647289.8125	884702.5625	1103746.375	552913.25	523359.625	692578.3125
P50396	Rab GDP dissociation inhibitor alpha OS=Mus musculus OX=10090 GN=Gdi1 PE=1 SV=3	P50396	QNDVFGEADQ		Unique	36.2292	561.73865	2	0.938	0.00005185	1.1.1.1.1.1.1.1.1	253996.3438	226669.4063	228922.875	244208.2813	265286.2188	413136.0625	228048.4844	281593.2188	317544.8438
P50396	Rab GDP dissociation inhibitor alpha OS=Mus musculus OX=10090 GN=Gdi1 PE=1 SV=3	P50396	RKQNDVFGEADQ		Unique	26.4516	703.83718	2	1.626	0.000003465	1.1.1.1.1.1.1.1.1	976235.9062	1015682.375	679168.2188	750728.3438	1225373.063	1812556.5	966197.7813	1113049.594	1301610.375
P50396	Rab GDP dissociation inhibitor alpha OS=Mus musculus OX=10090 GN=Gdi1 PE=1 SV=3	P50396	SDIYVCMISYAHNVAAQGK	1xCarbamidomethyl [C6]	Unique	74.1526	709.67114	3	2.839	0.000003465	1.1.1.1.1.1.1.1.1	376895.0938	453580.4688	205064.9531	399033.1563	782100.125	537497	345811.2188	463602.6875	436070.375
P50396	Rab GDP dissociation inhibitor alpha OS=Mus musculus OX=10090 GN=Gdi1 PE=1 SV=3	P50396	TDDYLDQPCLETINR	1xCarbamidomethyl [C9]	Unique	56.2269	618.28397	3	2.382	0.000003465	1.1.1.1.1.1.1.1.1	2473384.75	1926559.75	2229082	1259510.125	2315534	2914445.25	2333086	2391808.5	2853418.25
P50396	Rab GDP dissociation inhibitor alpha OS=Mus musculus OX=10090 GN=Gdi1 PE=1 SV=3	P50396	TDDYLDQPCLETINRIKLYSESLAR	1xCarbamidomethyl [C9]	Unique	85.5923	754.12935	4	1.308	0.000003465	1.-.-.1.1.1.1.1.1	31692.02539	1342.686928	4335.872293	85289.14063	113627.0547	75601.19531	59720.19922	54832.92578	50112.73438
P50396	Rab GDP dissociation inhibitor alpha OS=Mus musculus OX=10090 GN=Gdi1 PE=1 SV=3	P50396	TFEGVDPQNTSMR		Unique	39.6891	741.33802	2	2.489	0.000003465	1.1.1.1.1.1.1.1.1	4138885.43	2679239.25	3753714.367	2020357.773	4136080.359	3591908.211	3302373.852	3824988.563	3940599.273
P50396	Rab GDP dissociation inhibitor alpha OS=Mus musculus OX=10090 GN=Gdi1 PE=1 SV=3	P50396	TFEGVDPQNTSMR	1xOxidation [M12]	Unique	31.9429	749.33546	2	2.168	0.000003465	1.1.1.1.1.1.1.1.1	203056.1406	121211.7266	223210.5781	175807.8438	376231.9688	276534.0938	187389.0469	199670.2344	231090.8594
P50396	Rab GDP dissociation inhibitor alpha OS=Mus musculus OX=10090 GN=Gdi1 PE=1 SV=3	P50396	TFEGVDPQNTSMRDVYR		Unique	47.8078	672.31465	3	2.142	0.000003465	1.1.1.1.1.1.1.1.1	392849.0859	611758.3203	197809.9414	412772.2188	635894.2187	861410.2344	459826.6875	555867.0156	629434.6094
P50396	Rab GDP dissociation inhibitor alpha OS=Mus musculus OX=10090 GN=Gdi1 PE=1 SV=3	P50396	TFEGVDPQNTSMRDVYR	1xOxidation [M12]	Unique	37.8257	677.64589	3	1.692	0.000003465	1.1.1.1.1.1.1.1.1	55675.32813	69018.55469	47827.57813	102465.4609	139832.1875	135296.0313	75350.1875	82308.29688	103435.9453
P50396	Rab GDP dissociation inhibitor alpha OS=Mus musculus OX=10090 GN=Gdi1 PE=1 SV=3	P50396	VLHMDRNPYYGGESSSITPLEELYK		Unique	71.9256	725.35507	4	2.751	0.000003465	1.1.1.1.1.1.1.1.1	336848.125	294395.9063	254233.3125	148830.9844	411970.4063	635784.375	314398.75	379842.9688	385068.5625
P50396	Rab GDP dissociation inhibitor alpha OS=Mus musculus OX=10090 GN=Gdi1 PE=1 SV=3	P50396	VLHMDRNPYYGGESSSITPLEELYKR		Unique	69.6617	1018.83821	3	4.311	0.000003465	1.1.1.1.1.1.1.1.1	1709002.875	3361505.125	1601653.375	1222557.563	3689996.813	6153657.25	2073271.813	2164015	2706250.563
P50396	Rab GDP dissociation inhibitor alpha OS=Mus musculus OX=10090 GN=Gdi1 PE=1 SV=3	P50396	VPSTETEALASNLMGMFEK		Unique	97.1755	685.66374	3	2.362	0.000003465	1.1.1.1.1.1.1.-.1	605346.625	1134143.25	509614.875	317921.6875	798337.5625	1770281.75	505172.3438	706302.5563	1191177.25
P50396	Rab GDP dissociation inhibitor alpha OS=Mus musculus OX=10090 GN=Gdi1 PE=1 SV=3	P50396	VPSTETEALASNLMGMFEK	1xOxidation [M14]	Unique	83.434	690.99547	3	0.829	0.0001154	1.1.1.1.1.1.1.1.1	167626.6875	142088.9375	302353.625	300385.0938	337042.8438	96106.13281	317342.6563	291740.0625	251148.4375
P50396	Rab GDP dissociation inhibitor alpha OS=Mus musculus OX=10090 GN=Gdi1 PE=1 SV=3	P50396	VPSTETEALASNLMGMFEKR		Unique	95.1657	737.69726	3	2.129	0.000003465	1.1.1.1.1.-.1.1.1	111265.1172	219637.8438	83802.30469	188313.5313	221571.8594	134704.7523	169924.3125	200141.9063	172486.9531
P50396	Rab GDP dissociation inhibitor alpha OS=Mus musculus OX=10090 GN=Gdi1 PE=1 SV=3	P50396	VVEGSFVYK		Unique	39.9363	514.2765	2	1.428	0.000003465	1.1.1.1.1.1.1.1.1	8877438	8785679.125	9450937	8066296.5	13547284	15607996.5	9507014.875	10425885.63	11206888.75
P50396	Rab GDP dissociation inhibitor alpha OS=Mus musculus OX=10090 GN=Gdi1 PE=1 SV=3	P50396	VVEGSFVYKGGK		Unique	33.3348	635.34549	2	2.153	0.000003465	1.1.1.1.1.1.1.1.1	5071557.125	5635136.25	4740115.313	2064930.5	1959608.875	5555291	3052860.563	4118632.875	4688773.375
P50396	Rab GDP dissociation inhibitor alpha OS=Mus musculus OX=10090 GN=Gdi1 PE=1 SV=3	P50396	VVGVKSEGEVAR		Unique	22.4343	615.34609	2	1.942	0.000003465	1.1.1.1.1.1.1.1.1	1912799.281	3381804.063	1011646.844	2122493.75	3538515.813	4954670.75	2509060.281	2790403.188	3292602.938
P50396	Rab GDP dissociation inhibitor alpha OS=Mus musculus OX=10090 GN=Gdi1 PE=1 SV=3	P50396	YLDFKVVEGSFVYK		Unique	74.6302	565.29932	3	1.925	0.000003465	1.1.1.1.1.1.1.1.1	1231765.5	1868225.375	691099.875	1341969.25	1955311.625	1690658	1393799.375	1109705.125	1304877.625
P50427	Steryl-sulfatase OS=Mus musculus OX=10090 GN=Sts PE=1 SV=1	P50427	LAGAELPGDRVIDGRDLMPLLR		Unique	79.8105	595.08085	4	1.325	0.000003465	1.1.-.-.1.1.1.1.1	5637.974609	4707.448242	6009.526088	12966.87531	8514.984375	20691.67383	4395.99707	3136.205566	7171.346191
P50516	V-type proton ATPase catalytic subunit A OS=Mus musculus OX=10090 GN=Atp6v1a PE=1 SV=2	P50516	ADYAQLLEDMQNAFR		Unique	97.3882	595.61372	3	2.039	0.000003465	1.1.1.1.1.1.1.-.1	114234.5469	113286.1484	114231.5625	39608.41016	68447.71094	225029.4063	99114.80469	80172.07164	93948.28125
P50516	V-type proton ATPase catalytic subunit A OS=Mus musculus OX=10090 GN=Atp6v1a PE=1 SV=2	P50516	ALDEYYDKHFTEFVPLR		Unique	70.5631	715.02112	3	3.014	0.000003465	1.1.1.1.1.1.1.1.1	4946727.25	6095015.75	2831303.563	1454204.469	4426843.625	6519415.5	2742083.438	4691068.875	5227745.875
P50516	V-type proton ATPase catalytic subunit A OS=Mus musculus OX=10090 GN=Atp6v1a PE=1 SV=2	P50516	ASLAETDKITLEVAK		Unique	52.3703	794.94359	2	3.474	0.000003465	1.1.1.1.1.1.1.1.1	1327263	1118158.625	1163190.75	434500	1140269.375	1071691.25	1088209.125	995956.5625	1012753.125
P50516	V-type proton ATPase catalytic subunit A OS=Mus musculus OX=10090 GN=Atp6v1a PE=1 SV=2	P50516	AVETTAQSDNKITWSIIR		Unique	60.4873	678.36035	3	3.246	0.000003465	1.1.1.1.1.1.1.1.1	472570.7813	580154.625	1117477.125	446357.8125	868660.0625	453474.9375	973856	653311.5625	547372.375
P50516	V-type proton ATPase catalytic subunit A OS=Mus musculus OX=10090 GN=Atp6v1a PE=1 SV=2	P50516	AVETTAQSDNKITWSIIREHMGEILYK		Unique	77.4392	627.52566	5	2.012	0.000003465	1.1.1.1.1.1.1.1.1	732983.4687	2028330.5	319160.875	758770.375	928967.3438	2122483	853372.25	971808.2188	575527.1797
P50516	V-type proton ATPase catalytic subunit A OS=Mus musculus OX=10090 GN=Atp6v1a PE=1 SV=2	P50516	CLGNPER	1xCarbamidomethyl [C1]	Unique	17.763	423.19997	2	0.76	0.0001668	1.1.1.1.1.1.1.1.1	37861.99219	36514.32422	23833.39453	20902.30664	32552.29492	31718.91211	22472.9082	25928.43555	51258.44141
P50516	V-type proton ATPase catalytic subunit A OS=Mus musculus OX=10090 GN=Atp6v1a PE=1 SV=2	P50516	DFPELTMEVDGKVESIMK		Unique	85.0443	690.00438	3	2.543	0.000003465	1.1.1.1.1.1.1.1.1	191192.3906	77820.21875	331139.2813	83808.55469	99716.41406	92204.92969	174668.375	154122.1406	78557.17969
P50516	V-type proton ATPase catalytic subunit A OS=Mus musculus OX=10090 GN=Atp6v1a PE=1 SV=2	P50516	DIKWEFIPSK		Unique	65.4152	631.84248	2	1.521	0.000003465	1.1.1.1.1.1.1.1.1	3114557.5	3615778.25	3471710	2170175.813	2163539	4168168	4048371	2883859.25	4076992.75
P50516	V-type proton ATPase catalytic subunit A OS=Mus musculus OX=10090 GN=Atp6v1a PE=1 SV=2	P50516	DIKWEFIPSKNLR		Unique	63.132	549.30713	3	2.106	0.000003465	1.1.1.1.1.1.1.1.1	625499.0156	2247586	515855.8281	1700948.75	1978562.375	4615896.5	1579637.313	1550952.5	1591436.188
P50516	V-type proton ATPase catalytic subunit A OS=Mus musculus OX=10090 GN=Atp6v1a PE=1 SV=2	P50516	DMGYHVSMMADSTSR		Unique	45.0405	844.3473	2	3.772	0.000003465	1.1.1.1.1.1.1.1.1	3926585.914	3399999.698	4372466.811	1342528.887	2608710.797	4012439.456	3218589.648	3397750.243	3549920.859
P50516	V-type proton ATPase catalytic subunit A OS=Mus musculus OX=10090 GN=Atp6v1a PE=1 SV=2	P50516	DMGYHVSMMADSTSR	1xOxidation [M]	Unique	37.6882	568.56567	3	2.809	0.000003465	1.1.1.1.1.1.1.1.1	323967.8516	312611.1602	311337.6719	249700.4492	325005.4766	269073.9688	233100.5117	328311.1758	346699.582
P50516	V-type proton ATPase catalytic subunit A OS=Mus musculus OX=10090 GN=Atp6v1a PE=1 SV=2	P50516	DMGYHVSMMADSTSR	2xOxidation [M2; M8]	Unique	29.8379	573.89722	3	1.713	0.000003465	1.1.1.1.1.1.1.1.1	40722.24805	44230.67871	59031.63086	41354.61816	61267.02637	29149.08105	47383.45703	43027.44531	46964.81543
P50516	V-type proton ATPase catalytic subunit A OS=Mus musculus OX=10090 GN=Atp6v1a PE=1 SV=2	P50516	DMGYHVSMMADSTSR	3xOxidation [M2; M8; M9]	Unique	19.5723	579.22934	3	1.326	0.000003465	-.-.1.1.1.-.1.1.-	5509.002363	4972.527657	37009.91797	11309.15625	25483.30469	12982.15996	19056.20508	19327.17578	15116.12458
P50516	V-type proton ATPase catalytic subunit A OS=Mus musculus OX=10090 GN=Atp6v1a PE=1 SV=2	P50516	EASIYTGITLSEYFR		Unique	85.125	875.43794	2	2.319	0.000003465	1.1.1.1.1.1.1.1.1	425717.9063	410709.7188	375614.75	217683.6094	531062.6875	115771.1328	235957.4844	246876.625	203300.625
P50516	V-type proton ATPase catalytic subunit A OS=Mus musculus OX=10090 GN=Atp6v1a PE=1 SV=2	P50516	EHMGEILYK		Unique	37.5452	560.27875	2	1.774	0.000003465	1.1.1.1.1.1.1.1.1	3869894.75	3693701.25	4060473	1321755.75	3235654	4591732	3165639.5	3514668	3923699.75
P50516	V-type proton ATPase catalytic subunit A OS=Mus musculus OX=10090 GN=Atp6v1a PE=1 SV=2	P50516	EHMGEILYK	1xOxidation [M3]	Unique	27.0447	568.27656	2	1.574	0.000003465	1.1.1.1.1.1.1.1.1	164624.1563	177565.1719	222197.1875	179409.6719	336088.5	238222.5313	210684.2031	192907.6406	212223.0625
P50516	V-type proton ATPase catalytic subunit A OS=Mus musculus OX=10090 GN=Atp6v1a PE=1 SV=2	P50516	FKDPVKDGEAK		Unique	20.9861	411.88736	3	2.177	0.000003465	1.1.1.1.1.1.1.1.1	6712790.625	6239603.75	5244235.125	2426527.938	4414097.5	7523770	4419961.25	5148108.25	6221081.125
P50516	V-type proton ATPase catalytic subunit A OS=Mus musculus OX=10090 GN=Atp6v1a PE=1 SV=2	P50516	FSMVQVWPVR		Unique	79.1276	624.83149	2	1.801	0.000003465	1.1.1.1.1.1.1.1.1	4992623.75	5772969.563	4881926.063	2262665.719	4115588.656	6017875.125	4453331	4994874.375	4964037.437
P50516	V-type proton ATPase catalytic subunit A OS=Mus musculus OX=10090 GN=Atp6v1a PE=1 SV=2	P50516	FSMVQVWPVR	1xOxidation [M3]	Unique	62.6618	632.82888	2	1.36	0.000003465	1.1.1.-.1.1.1.1.1	595976.0625	607048.3125	901880.5625	698889.594	659620.375	755965.6875	619973.8125	753359.25	642842
P50516	V-type proton ATPase catalytic subunit A OS=Mus musculus OX=10090 GN=Atp6v1a PE=1 SV=2	P50516	GNEMSEVLR		Unique	39.73	517.75044	2	1.217	0.000009579	1.1.1.1.1.1.1.1.1	1034714	402273.6875	1646903.5	146907.6563	437791.6563	467022.4375	693104.875	568568.75	773509.0625
P50516	V-type proton ATPase catalytic subunit A OS=Mus musculus OX=10090 GN=Atp6v1a PE=1 SV=2	P50516	GSVTYIAPPGNYDASDVVLELEFEGVKEK		Unique	87.7911	1042.85539	3	2.298	0.000003465	1.1.1.1.1.1.1.1.1	891450	1239795	832874.375	513949.5469	993224.6562	714244.5625	283953.3438	421926.0313	298740.9688
P50516	V-type proton ATPase catalytic subunit A OS=Mus musculus OX=10090 GN=Atp6v1a PE=1 SV=2	P50516	GVNVSALSR		Unique	33.0291	451.75626	2	1.118	0.00001237	1.1.1.1.1.1.1.1.1	6010458	6669519.5	5940761	4912655.5	6372860.75	4285092.5	6338061.25	4830515	5041904
P50516	V-type proton ATPase catalytic subunit A OS=Mus musculus OX=10090 GN=Atp6v1a PE=1 SV=2	P50516	HFPSVNWLISYSK		Unique	79.5962	789.40949	2	2.352	0.000003465	1.1.1.1.1.1.1.1.1	1813034.938	1413540	1338639.375	1062266.75	1675485.313	1116585.125	1560870.813	1085790.656	1332449.344
P50516	V-type proton ATPase catalytic subunit A OS=Mus musculus OX=10090 GN=Atp6v1a PE=1 SV=2	P50516	IKADYAQLLEDMQNAFR		Unique	94.7764	676.00707	3	3.247	0.000003465	1.1.1.1.1.1.1.1.1	6875255.027	6213704.391	5694309.949	3364886.258	6463883.945	6755810.914	4868086.668	5351456.086	5265141.574
P50516	V-type proton ATPase catalytic subunit A OS=Mus musculus OX=10090 GN=Atp6v1a PE=1 SV=2	P50516	IKADYAQLLEDMQNAFR	1xOxidation [M12]	Unique	65.6999	681.33904	3	2.624	0.000003465	1.1.1.1.1.1.1.1.1	500745.1563	644409.5625	614772.125	452475.2656	660659.9375	664253.375	600704.25	509664.625	665861.9688
P50516	V-type proton ATPase catalytic subunit A OS=Mus musculus OX=10090 GN=Atp6v1a PE=1 SV=2	P50516	ITLEVAK		Unique	37.5175	387.24193	2	0.456	0.0007881	1.1.1.-.1.1.-.1.-	191022.0781	99303.28906	297065.75	201415.9702	102254.4766	154289.9844	2843.688162	8537.099657	3054.884773
P50516	V-type proton ATPase catalytic subunit A OS=Mus musculus OX=10090 GN=Atp6v1a PE=1 SV=2	P50516	ITWSIIR		Unique	64.6691	444.76874	2	0.773	0.0001513	1.1.1.1.1.1.1.1.1	6673296	3901465.25	8098678.5	1779265.375	5149911	5267780.5	4530464.5	4892446	5554117
P50516	V-type proton ATPase catalytic subunit A OS=Mus musculus OX=10090 GN=Atp6v1a PE=1 SV=2	P50516	ITWSIIREHMGEILYK		Unique	82.684	663.69226	3	1.854	0.000003465	1.1.1.1.1.1.1.1.1	41388.53125	86440.21875	12486.11816	23438.06055	42465.57813	63280.80859	22633.47852	40146.36719	35679.05078
P50516	V-type proton ATPase catalytic subunit A OS=Mus musculus OX=10090 GN=Atp6v1a PE=1 SV=2	P50516	KHFPSVNWLISYSK		Unique	68.4273	569.30688	3	2.631	0.000003465	1.1.1.1.1.1.1.1.1	1273817.5	2584448	1555444.594	570445.75	1108553.141	2360517.063	1353479.375	795477.8438	2365746.813
P50516	V-type proton ATPase catalytic subunit A OS=Mus musculus OX=10090 GN=Atp6v1a PE=1 SV=2	P50516	LAEMPADSGYPAYLGAR		Unique	59.0873	891.42968	2	3.512	0.000003465	1.1.1.1.1.1.1.1.1	4970835.625	4802815.25	4786636.75	2603954.75	3790997.25	4597174.75	4369574.125	4587988.375	4548142.625
P50516	V-type proton ATPase catalytic subunit A OS=Mus musculus OX=10090 GN=Atp6v1a PE=1 SV=2	P50516	LASFYER		Unique	36.638	443.22691	2	0.831	0.000113	1.1.1.1.1.1.1.1.1	7274169.25	8810232.938	6401578.906	2680408.5	6054027.375	7246188.5	6306023.063	6262658.813	7823711.875
P50516	V-type proton ATPase catalytic subunit A OS=Mus musculus OX=10090 GN=Atp6v1a PE=1 SV=2	P50516	LEGDMATIQVYEETSGVSVGDPVLR		Unique	79.035	889.10546	3	2.053	0.000003465	1.-.1.-.-.-.1.1.-	251819.8281	297698.2661	415187.375	1211.408404	4438.149849	3044.066839	151010.7813	138111.75	159540.5322
P50516	V-type proton ATPase catalytic subunit A OS=Mus musculus OX=10090 GN=Atp6v1a PE=1 SV=2	P50516	LIKDDFLQQNGYTPYDR		Unique	57.4658	696.01288	3	2.987	0.000003465	1.1.1.1.1.1.1.1.1	6404699.75	4181167.5	6245995	1786313	4052617.875	5891199.75	4019816.25	4331179.375	5079399
P50516	V-type proton ATPase catalytic subunit A OS=Mus musculus OX=10090 GN=Atp6v1a PE=1 SV=2	P50516	LIKDDFLQQNGYTPYDRFCPFYK	1xCarbamidomethyl [C19]	Unique	76.6738	732.85604	4	2.087	0.000003465	1.1.1.1.1.1.1.1.1	2315878.5	5373023.375	1375524.75	1734811.906	2444424.906	4494875.375	2289840.094	2728206.125	2712327.219
P50516	V-type proton ATPase catalytic subunit A OS=Mus musculus OX=10090 GN=Atp6v1a PE=1 SV=2	P50516	LPANHPLLTGQR		Unique	33.7342	658.87539	2	2.537	0.000003465	1.1.1.1.1.1.1.1.1	10171068.5	7141017.5	10741235	2784589.375	6591663.25	8917362	6607956.75	7002519.75	8275036.5
P50516	V-type proton ATPase catalytic subunit A OS=Mus musculus OX=10090 GN=Atp6v1a PE=1 SV=2	P50516	QVRPVTEKLPANHPLLTGQR		Unique	41.2724	752.09751	3	3.009	0.000003465	1.1.1.1.1.1.1.1.1	9035406	15603263.5	2975119.375	5438673.063	9299120.625	13120479.25	5504172.063	9257704.375	11427954.25
P50516	V-type proton ATPase catalytic subunit A OS=Mus musculus OX=10090 GN=Atp6v1a PE=1 SV=2	P50516	RAVETTAQSDNKITWSIIR		Unique	55.3209	548.04721	4	2.487	0.000003465	1.1.1.1.1.1.1.1.1	1857181.875	331780.3613	620984.7178	394474.9492	3353240.191	364240.8398	590428.625	2874414.047	329962.5938
P50516	V-type proton ATPase catalytic subunit A OS=Mus musculus OX=10090 GN=Atp6v1a PE=1 SV=2	P50516	RTALVANTSNMPVAAR		Unique	39.73	557.97021	3	2.808	0.000003465	1.1.1.1.1.1.1.1.1	888131.4375	1016111.438	1024416.313	402706.9688	626630.8125	1108769.625	772663.3125	802961.6875	710079.75
P50516	V-type proton ATPase catalytic subunit A OS=Mus musculus OX=10090 GN=Atp6v1a PE=1 SV=2	P50516	TALVANTSNMPVAAR		Unique	45.084	758.40091	2	3.029	0.000003465	1.1.1.1.1.1.1.1.1	12301775.75	13094858.75	10733121.75	4520242.625	8878718.75	14265766	9573440	10566769.5	11018708
P50516	V-type proton ATPase catalytic subunit A OS=Mus musculus OX=10090 GN=Atp6v1a PE=1 SV=2	P50516	TALVANTSNMPVAAR	1xOxidation [M10]	Unique	33.0841	766.39862	2	1.747	0.000003465	1.1.1.1.1.1.1.1.1	247965.0625	370076.3125	382956.3438	304735.375	386296	351819.5625	300901.8438	309012.4688	354604.125
P50516	V-type proton ATPase catalytic subunit A OS=Mus musculus OX=10090 GN=Atp6v1a PE=1 SV=2	P50516	TVGMLSNMISFYDMAR		Unique	95.6937	612.62127	3	2.686	0.000003465	1.1.1.1.1.1.1.1.1	1415011.25	1913658.5	1188397.5	663280.625	1110495.625	1703592.5	1074602.375	1135758	1203972.125
P50516	V-type proton ATPase catalytic subunit A OS=Mus musculus OX=10090 GN=Atp6v1a PE=1 SV=2	P50516	TVGMLSNMISFYDMAR	1xOxidation [M]	Unique	88.2722	617.95269	3	2.083	0.000003465	1.1.1.1.1.1.1.1.1	290744.4297	374847.5977	351414.7188	301044.7148	525956.6641	319323.8047	307568.7773	334025.793	462327.9297
P50516	V-type proton ATPase catalytic subunit A OS=Mus musculus OX=10090 GN=Atp6v1a PE=1 SV=2	P50516	TVISQSLSK		Unique	30.2657	481.77951	2	1.392	0.000003465	1.1.1.1.1.1.1.1.1	14189298	14179954	13597649	6176274	8716159	14320146	10139980	10566897	12103784
P50516	V-type proton ATPase catalytic subunit A OS=Mus musculus OX=10090 GN=Atp6v1a PE=1 SV=2	P50516	VGHSELVGEIIR		Unique	50.7866	654.86716	2	2.469	0.000003465	1.1.1.1.1.1.1.1.1	4750930.875	1722072.063	6911214.25	585666.4063	2047482.438	4056693.5	3107753.375	3631958.5	3339256.375
P50516	V-type proton ATPase catalytic subunit A OS=Mus musculus OX=10090 GN=Atp6v1a PE=1 SV=2	P50516	VGSHITGGDIYGIVNENSLIK		Unique	69.9829	729.38648	3	2.815	0.000003465	1.1.1.1.1.1.1.1.1	3188150.656	2840490.141	3180099.156	1165387.547	2087062.469	2817838.5	2285273.563	2663817.781	2508626.25
P50516	V-type proton ATPase catalytic subunit A OS=Mus musculus OX=10090 GN=Atp6v1a PE=1 SV=2	P50516	VGSHITGGDIYGIVNENSLIKHK		Unique	59.8771	817.76987	3	2.077	0.000003465	1.1.-.1.1.1.1.1.1	344407.5938	3113564.5	1188699.535	1289387.75	2520415.188	2578249.375	1154888.906	1626418.969	1453525.188
P50516	V-type proton ATPase catalytic subunit A OS=Mus musculus OX=10090 GN=Atp6v1a PE=1 SV=2	P50516	VLDALFPCVQGGTTAIPGAFGCGK	2xCarbamidomethyl [C8; C22]	Unique	87.5573	812.73959	3	2.413	0.000003465	1.1.-.1.1.-.-.-.-	378411.0625	340452.1875	271488.6311	273490.1563	217712.375	244283.1956	6902.41102	1632.944825	1407.890917
P50516	V-type proton ATPase catalytic subunit A OS=Mus musculus OX=10090 GN=Atp6v1a PE=1 SV=2	P50516	WAEALREISGR		Unique	49.0222	429.89798	3	1.39	0.000003465	1.1.1.1.1.1.1.1.1	3834564.912	11118859.89	2796271.546	4100471.666	5474451.023	11753576.96	5811423.213	6049121.646	7327692.455
P50516	V-type proton ATPase catalytic subunit A OS=Mus musculus OX=10090 GN=Atp6v1a PE=1 SV=2	P50516	WEFIPSK		Unique	57.0304	453.73952	2	0.667	0.0003094	1.1.1.1.1.1.1.1.1	1150924.25	272514.9063	1478164.375	143459.5469	353515.9375	687126.5	563741.5625	682571.125	804445.625
P50516	V-type proton ATPase catalytic subunit A OS=Mus musculus OX=10090 GN=Atp6v1a PE=1 SV=2	P50516	YSNSDVIIYVGCGER	1xCarbamidomethyl [C12]	Unique	55.918	866.4041	2	2.94	0.000003465	1.1.1.1.1.1.1.1.1	688037.125	417070.5313	1117188.625	207398.7969	373530.2813	371919.8125	569804.25	583386.875	451715.125
P50518	V-type proton ATPase subunit E 1 OS=Mus musculus OX=10090 GN=Atp6v1e1 PE=1 SV=2	P50518	ARDDLITDLLNEAKQR		Unique	77.873	624.33772	3	1.669	0.000003465	1.1.-.1.1.1.1.1.1	160434.1563	362491.0938	201129.5839	352312.5	341600.5	325449.3438	275160.875	258558.8906	199631.75
P50518	V-type proton ATPase subunit E 1 OS=Mus musculus OX=10090 GN=Atp6v1e1 PE=1 SV=2	P50518	GALFGANANR		Unique	34.0204	495.75945	2	1.228	0.000006775	1.-.1.1.1.1.1.1.1	151916.2813	143888.8183	115362.7891	83364.82812	84603.69531	276997.1875	124724.7656	99788.03906	125680.0078
P50518	V-type proton ATPase subunit E 1 OS=Mus musculus OX=10090 GN=Atp6v1e1 PE=1 SV=2	P50518	GALFGANANRK		Unique	27.4665	559.80713	2	1.409	0.000003465	1.1.1.1.1.1.1.1.1	407853.5	502001.8906	235887.8125	189939.9531	634358.9687	604123.5625	409876.375	478800.2188	431813.2656
P50518	V-type proton ATPase subunit E 1 OS=Mus musculus OX=10090 GN=Atp6v1e1 PE=1 SV=2	P50518; Q9D593	IKVSNTLESR		Unique	27.3327	573.82727	2	0.671	0.0003052	1.1.1.1.1.1.1.1.1	221948.5781	94809.92188	142093.9063	68398.03906	131155.9844	164299.1094	141890.8906	129020.5625	109237.3594
P50518	V-type proton ATPase subunit E 1 OS=Mus musculus OX=10090 GN=Atp6v1e1 PE=1 SV=2	P50518	IKVSNTLESRLDLIAQQMMPEVR		Unique	93.6661	668.61256	4	0.827	0.0001172	1.1.-.1.1.1.1.1.1	24744.75195	60956.85938	28683.10685	32836.28516	101022.5625	77550.0625	46415.25	47364.32422	33071.13281
P50518	V-type proton ATPase subunit E 1 OS=Mus musculus OX=10090 GN=Atp6v1e1 PE=1 SV=2	P50518	IQMSNLMNQAR		Unique	48.774	653.32374	2	1.958	0.000003465	-.1.-.1.1.1.1.1.1	6675.480206	5326.139332	1133.618612	783196.25	1061495.375	1014030.125	717448.8125	1149620.125	1150661.625
P50518	V-type proton ATPase subunit E 1 OS=Mus musculus OX=10090 GN=Atp6v1e1 PE=1 SV=2	P50518	KIKVSNTLESR		Unique	25.3467	425.58572	3	1.514	0.000003465	1.1.1.1.1.1.1.1.1	10174.51172	37777.66797	5086.148438	40770.15234	49615.53516	29154.39844	22810.7832	31395.07617	33973.92188
P50518	V-type proton ATPase subunit E 1 OS=Mus musculus OX=10090 GN=Atp6v1e1 PE=1 SV=2	P50518	KIQMSNLMNQAR		Unique	44.279	478.58316	3	1.845	0.000003465	1.1.1.1.1.1.1.1.1	381806.5938	351352.7813	338197.5	209616.7813	377560.9063	533901.125	388606.5313	385648.6563	433445.9688
P50518	V-type proton ATPase subunit E 1 OS=Mus musculus OX=10090 GN=Atp6v1e1 PE=1 SV=2	P50518	KQDFPLVKAAVQK		Unique	58.979	491.29225	3	0.11	0.004693	1.1.1.1.1.-.1.1.1	160644.8281	215041.7813	125503.9141	261124.9531	245659.4219	317523.6831	221790.2656	208467.4688	310775.875
P50544	Very long-chain specific acyl-CoA dehydrogenase, mitochondrial OS=Mus musculus OX=10090 GN=Acadvl PE=1 SV=3	P50544	ELVGPVAR		Unique	32.3231	420.75039	2	0.969	0.00003635	1.1.1.1.1.1.1.1.1	179970.1094	136891.6406	177045.4063	95128.21094	204875.6406	132654.5781	167097.2031	182647.2969	180846.2344
P50544	Very long-chain specific acyl-CoA dehydrogenase, mitochondrial OS=Mus musculus OX=10090 GN=Acadvl PE=1 SV=3	P50544	SFAVGMFK		Unique	58.628	443.72814	2	0.727	0.0002003	1.1.1.1.1.1.1.1.1	317213.3125	313740	208788.9063	157871	324418.6875	398785.875	240291.625	263767.25	259362.3125
P50544	Very long-chain specific acyl-CoA dehydrogenase, mitochondrial OS=Mus musculus OX=10090 GN=Acadvl PE=1 SV=3	P50544	TPIKDAATGAVK		Unique	23.2731	391.22761	3	2.086	0.000003465	1.1.1.1.1.1.1.1.1	97569.60156	83130.27344	75360.83594	48442.46484	108528.8828	106210.7188	76639.51562	98637.55469	86401.48437
P50571	Gamma-aminobutyric acid receptor subunit beta-1 OS=Mus musculus OX=10090 GN=Gabrb1 PE=1 SV=1	P50571	VKIPDLTDVNSIDK		Unique	59.948	519.62237	3	2.333	0.000003465	1.1.1.1.1.1.1.1.1	29062.4668	26840.47852	41223.46484	20605.37305	50909.71875	48653.46484	35730.76172	37089.41406	42076.98047
P50571	Gamma-aminobutyric acid receptor subunit beta-1 OS=Mus musculus OX=10090 GN=Gabrb1 PE=1 SV=1	P50571	VKIPDLTDVNSIDKWSR		Unique	68.4121	662.69326	3	2.483	0.000003465	1.1.1.1.1.1.1.1.1	156410.7188	147805.3906	142631.875	170264.7031	328477.2188	460839.6563	237898.7031	225031.2031	211441.8281
P50580	Proliferation-associated protein 2G4 OS=Mus musculus OX=10090 GN=Pa2g4 PE=1 SV=3	P50580	AAHLCAEAALR	1xCarbamidomethyl [C5]	Unique	32.5722	394.8732	3	1.575	0.000003465	1.1.1.1.1.1.1.1.1	332154	315468.3438	161285.4688	111396.1016	370658.875	396349.1563	274015.7188	267267.7813	315814.4063
P50580	Proliferation-associated protein 2G4 OS=Mus musculus OX=10090 GN=Pa2g4 PE=1 SV=3	P50580	AFFSEVER		Unique	48.255	492.74282	2	1.107	0.00001529	1.1.1.1.1.1.1.1.1	1127443.625	1130724.75	1095074.375	1048324.063	1613656.25	2567284	1393474.75	1260791.625	1333588.75
P50580	Proliferation-associated protein 2G4 OS=Mus musculus OX=10090 GN=Pa2g4 PE=1 SV=3	P50580	AFFSEVERR		Unique	40.4233	380.86462	3	1.306	0.000003465	1.1.1.1.1.1.1.1.1	384010.4375	457214.4688	320455.6875	436941.3438	562819.6875	588979.9375	417444.8438	463386.4375	498771.4063
P50580	Proliferation-associated protein 2G4 OS=Mus musculus OX=10090 GN=Pa2g4 PE=1 SV=3	P50580	ALLQSSASR		Unique	24.5227	466.76155	2	1.163	0.000009579	1.1.1.1.1.1.1.1.1	542329	312622.9688	537518.5	267776.5625	512676.5625	945502.5625	444554.1563	512443.7188	498296.1875
P50580	Proliferation-associated protein 2G4 OS=Mus musculus OX=10090 GN=Pa2g4 PE=1 SV=3	P50580	FDAMPFTLR		Unique	71.8936	549.27613	2	1.114	0.00001237	1.1.1.1.1.1.1.1.1	245786.5781	329152.875	224535.2344	199588.1406	385548.3438	374918.9375	266736.4063	272332.3125	294329.375
P50580	Proliferation-associated protein 2G4 OS=Mus musculus OX=10090 GN=Pa2g4 PE=1 SV=3	P50580	FTVLLMPNGPMR		Unique	76.9681	688.365	2	1.54	0.000003465	1.1.1.1.1.1.1.1.1	393467.25	519339.0938	340101.7188	324166.5	569317.875	808841.0625	434740.5625	514911.125	314372.0313
P50580	Proliferation-associated protein 2G4 OS=Mus musculus OX=10090 GN=Pa2g4 PE=1 SV=3	P50580	HELLQPFNVLYEK		Unique	72.9263	543.95947	3	1.777	0.000003465	1.1.1.1.1.1.1.1.1	322892.5938	226824.4219	332112.25	173368.1875	382505.0938	286262.9375	288189.4375	334433.9375	403442.1563
P50580	Proliferation-associated protein 2G4 OS=Mus musculus OX=10090 GN=Pa2g4 PE=1 SV=3	P50580	LVKPGNQNTQVTEAWNK		Unique	37.0345	643.00601	3	2.83	0.000003465	1.1.1.1.1.1.1.1.1	1606873.313	1288318.906	1145290.656	854083.4063	1240585.719	2763814.125	1032244.906	1172875.344	1740368.563
P50580	Proliferation-associated protein 2G4 OS=Mus musculus OX=10090 GN=Pa2g4 PE=1 SV=3	P50580	MGGDIANR		Unique	18.8328	417.20023	2	0.993	0.00002563	1.1.1.1.1.1.1.1.1	1330469.75	846189.4375	983261.5	514799.625	1039821.875	1856786.75	934288.3125	1044198.5	1076085.625
P50580	Proliferation-associated protein 2G4 OS=Mus musculus OX=10090 GN=Pa2g4 PE=1 SV=3	P50580	MGGDIANRVLR		Unique	42.0952	401.22057	3	0.911	0.00006214	-.1.-.1.1.1.1.1.1	1502.816256	5214.72535	2570.834468	361526.0625	643537.125	347936.9688	272775.8438	433581.0313	451193.3438
P50580	Proliferation-associated protein 2G4 OS=Mus musculus OX=10090 GN=Pa2g4 PE=1 SV=3	P50580	MGVVECAK	1xCarbamidomethyl [C6]	Unique	23.5158	447.21448	2	0.947	0.00004976	1.1.1.1.1.1.1.1.1	286569.3125	287606.2813	264843.9688	239633.5	355890.6563	531252.375	260027.5	302260.1875	294982.0938
P50580	Proliferation-associated protein 2G4 OS=Mus musculus OX=10090 GN=Pa2g4 PE=1 SV=3	P50580	RFDAMPFTLR		Unique	64.1163	627.3273	2	0.965	0.00003635	1.-.1.1.1.1.1.1.1	214410.9688	299053.1683	236663.7344	189972.7031	290524.4063	457883	221811.8438	285721.1563	193854.4219
P50580	Proliferation-associated protein 2G4 OS=Mus musculus OX=10090 GN=Pa2g4 PE=1 SV=3	P50580	SDQDYILKEGDLVK		Unique	52.5975	541.6139	3	2.348	0.000003465	1.1.1.1.1.1.1.1.1	100117.4688	87061.36719	88176.78906	159506.8125	173528.0938	143743.9375	135852.3906	116788.9766	124228.4688
P50580	Proliferation-associated protein 2G4 OS=Mus musculus OX=10090 GN=Pa2g4 PE=1 SV=3	P50580	TIIQNPTDQQK		Unique	28.9468	643.34073	2	1.543	0.000003465	1.1.1.1.1.1.1.1.1	376072.6563	195331.7344	385239.4375	130831.8516	284324.4375	505591.625	299026.6563	303015.2188	345584.0938
P50580	Proliferation-associated protein 2G4 OS=Mus musculus OX=10090 GN=Pa2g4 PE=1 SV=3	P50580	TIIQNPTDQQKK		Unique	24.8265	471.92774	3	1.612	0.000003465	1.1.1.1.1.1.1.1.1	464219.5	219916.2344	382353.1563	137198.2031	287788.7188	511820.4063	288651.5	361079.9375	353264.0313
P50580	Proliferation-associated protein 2G4 OS=Mus musculus OX=10090 GN=Pa2g4 PE=1 SV=3	P50580	VAHSFNCTPIEGMLSHQLK	1xCarbamidomethyl [C7]	Unique	61.408	543.02026	4	1.308	0.000003465	1.1.1.1.1.1.1.1.1	629927.1875	628498.4375	276600.5	224229.1406	720983.5625	1418204.625	540803	497419.4375	855478.25
P51125	Calpastatin OS=Mus musculus OX=10090 GN=Cast PE=1 SV=2	P51125	STYQDKPSTPAEK		Unique	16.8962	484.57171	3	1.304	0.000003465	1.-.1.-.-.1.1.1.1	11308.51367	23690.67975	23357.29492	2432.608881	4495.163856	12748.44629	5617.057129	11493.97168	8453.707031
P51141	Segment polarity protein dishevelled homolog DVL-1 OS=Mus musculus OX=10090 GN=Dvl1 PE=1 SV=2	P51141	LPVAPER		Unique	27.2068	391.23193	2	0.83	0.0001154	1.1.1.1.1.1.1.1.1	250387.4844	100727.0313	263013.5	81464.26563	122198.4531	265268.5313	161697.0781	143320.5938	157383.7969
P51141	Segment polarity protein dishevelled homolog DVL-1 OS=Mus musculus OX=10090 GN=Dvl1 PE=1 SV=2	P51141	SDMSAIVR		Unique	33.7061	439.72371	2	0.939	0.00005185	1.1.1.1.1.1.1.1.1	88702.46094	63089.94922	58944.17578	31398.84961	37878.94922	158738.6875	53146.35156	47261.84766	83379.49219
P51141	Segment polarity protein dishevelled homolog DVL-1 OS=Mus musculus OX=10090 GN=Dvl1 PE=1 SV=2	P51141	TGGIGDSRPPSFHPNVASSR		Unique	38.443	680.33979	3	2.147	0.000003465	1.1.1.1.1.1.1.1.1	28569.67383	17161.2832	27493.80664	8741.537109	11825.58105	36719.03906	15966.42578	19487.58398	24695.12305
P51141	Segment polarity protein dishevelled homolog DVL-1 OS=Mus musculus OX=10090 GN=Dvl1 PE=1 SV=2	P51141	VLREIVSQTGPISLTVAK		Unique	62.0344	637.71365	3	2.192	0.000003465	-.1.-.1.1.1.1.-.1	1708.079924	11187.87207	1814.390931	5867.472168	6631.592285	17305.32031	4921.799805	6206.090453	6153.773926
P51141	Segment polarity protein dishevelled homolog DVL-1 OS=Mus musculus OX=10090 GN=Dvl1 PE=1 SV=2	P51141	YASSMLK		Unique	26.3024	400.20459	2	0.991	0.00002563	1.1.1.1.1.1.1.1.1	37123.83984	36616.46094	25563.11719	18429.57813	26201.49609	48499.66016	25351.60547	32655.70117	34388.96875
P51150	Ras-related protein Rab-7a OS=Mus musculus OX=10090 GN=Rab7a PE=1 SV=2	P51150	AQAWCYSK	1xCarbamidomethyl [C5]	Unique	29.5249	507.22879	2	0.756	0.0001668	-.1.-.1.1.1.1.1.-	1335.135941	1135.360243	2412.579374	233242.2969	411885.375	362726.2813	223377.7188	215539.3906	196808.3142
P51150	Ras-related protein Rab-7a OS=Mus musculus OX=10090 GN=Rab7a PE=1 SV=2	P51150	ATIGADFLTK		Unique	54.9944	518.7873	2	1.448	0.000003465	1.1.1.1.1.1.1.1.1	3790410.5	2862505.063	3483646.625	3776702.5	5851529.75	6719448	3709964.75	4452480.875	4493756.25
P51150	Ras-related protein Rab-7a OS=Mus musculus OX=10090 GN=Rab7a PE=1 SV=2	P51150	DPENFPFVVLGNK		Unique	80.2306	738.38003	2	2.467	0.000003465	1.1.1.1.1.1.1.1.1	1051243.25	435418	1120813	737334.1875	2129352.75	1241869.375	1178171.25	1265198.875	1144594.875
P51150	Ras-related protein Rab-7a OS=Mus musculus OX=10090 GN=Rab7a PE=1 SV=2	P51150	DPENFPFVVLGNKIDLENR		Unique	87.5015	739.38324	3	2.69	0.000003465	1.1.1.1.1.1.1.1.1	478831.8125	535751.1875	378061.375	776009.9375	1027898.875	1282112	667127	740665.1875	608284.5
P51150	Ras-related protein Rab-7a OS=Mus musculus OX=10090 GN=Rab7a PE=1 SV=2	P51150	EAINVEQAFQTIAR		Unique	76.7875	795.41789	2	2.948	0.000003465	1.1.1.1.1.1.1.1.1	4164500	2857065.125	3093923.625	1225230.563	5765391	7090056	3155262.375	4482692	4607804
P51150	Ras-related protein Rab-7a OS=Mus musculus OX=10090 GN=Rab7a PE=1 SV=2	P51150	EVMVDDR		Unique	21.3592	432.20004	2	0.63	0.0003502	1.1.1.1.1.1.1.1.1	774088.8125	464472.0938	905973.875	593606.9375	1331347.75	1261773.875	820867.4375	842592.5	1012579.063
P51150	Ras-related protein Rab-7a OS=Mus musculus OX=10090 GN=Rab7a PE=1 SV=2	P51150	EVMVDDRLVTMQIWDTAGQER		Unique	79.4192	831.4015	3	3.07	0.000003465	1.1.1.1.1.1.1.1.1	596062.25	852034.25	458484.4688	978948.4375	1500017.375	1912225.375	699971.625	812532.3125	685283.4375
P51150	Ras-related protein Rab-7a OS=Mus musculus OX=10090 GN=Rab7a PE=1 SV=2	P51150	FQSLGVAFYR		Unique	63.8091	594.31404	2	1.545	0.000003465	1.1.1.1.1.1.1.1.1	3415516.5	3918001.75	3263999.75	4479970.5	7392656	8207046	4292656.5	4570885	4918535
P51150	Ras-related protein Rab-7a OS=Mus musculus OX=10090 GN=Rab7a PE=1 SV=2	P51150	FSNQYKATIGADFLTK		Unique	59.963	601.98051	3	2.685	0.000003465	1.1.1.1.1.1.1.1.1	40314.65625	126439.7734	36891.82031	260496.9688	210159.3906	174513.0469	169743.1406	142805.3594	157574.1563
P51150	Ras-related protein Rab-7a OS=Mus musculus OX=10090 GN=Rab7a PE=1 SV=2	P51150	IDLENRQVATK		Unique	27.2795	429.57322	3	0.813	0.0001244	1.1.1.1.1.1.1.1.1	8781.020508	31244.09375	6392.25293	54531.75391	50345.13672	55410.21484	33039.65234	29251.22266	35499.30859
P51150	Ras-related protein Rab-7a OS=Mus musculus OX=10090 GN=Rab7a PE=1 SV=2	P51150	LVTMQIWDTAGQER		Unique	67.4946	824.41189	2	2.726	0.000003465	1.1.1.1.1.1.1.1.1	1203095.188	837553.6563	1611106.5	1108147.906	2385574.125	2404500.25	1286368.938	1516507.625	1461615.125
P51150	Ras-related protein Rab-7a OS=Mus musculus OX=10090 GN=Rab7a PE=1 SV=2	P51150	NALKQETEVELYNEFPEPIK		Unique	67.9282	797.74044	3	1.843	0.000003465	1.-.1.1.1.1.-.1.1	378901.5	419919.2617	479865.375	135253.9531	259238.9688	510429.75	339708.6603	286756.1563	293542.5625
P51150	Ras-related protein Rab-7a OS=Mus musculus OX=10090 GN=Rab7a PE=1 SV=2	P51150	NNIPYFETSAK		Unique	47.38	642.31723	2	1.092	0.00001529	1.1.1.1.1.1.1.1.1	416660.875	273150.4063	312038.9688	306913.1875	504429.6563	806660.125	387257.9063	411175.2813	419498.4063
P51150	Ras-related protein Rab-7a OS=Mus musculus OX=10090 GN=Rab7a PE=1 SV=2	P51150	NNIPYFETSAKEAINVEQAFQTIAR		Unique	95.2551	952.1505	3	2.749	0.000003465	1.1.1.1.1.1.1.1.1	286332.3438	1126743.875	382675.3438	1796621.313	2859500	4001087.625	1192364.094	1283111.656	1270066.969
P51150	Ras-related protein Rab-7a OS=Mus musculus OX=10090 GN=Rab7a PE=1 SV=2	P51150	TLDSWRDEFLIQASPR		Unique	71.4897	645.33056	3	2.553	0.000003465	1.1.1.1.1.1.1.1.1	1166716.906	887468.1172	1419616.703	1182506.969	1923750.297	2597821.813	1451364.219	1149381.953	1282580.484
P51150	Ras-related protein Rab-7a OS=Mus musculus OX=10090 GN=Rab7a PE=1 SV=2	P51150	TLDSWRDEFLIQASPRDPENFPFVVLGNK		Unique	95.5522	848.43369	4	1.235	0.000006775	1.1.-.1.1.1.-.-.-	247781.5313	441186.8438	401962.8872	175365.4219	352185.2188	513729.875	8974.808147	3050.746822	6822.612268
P51150	Ras-related protein Rab-7a OS=Mus musculus OX=10090 GN=Rab7a PE=1 SV=2	P51150	TSLMNQYVNK		Unique	39.6945	599.30046	2	1.446	0.000003465	1.1.1.1.1.1.1.1.1	804998.375	816280.4375	651339.375	944026.25	1570562.25	1797871.125	867880.5	1172528.625	1290512.625
P51150	Ras-related protein Rab-7a OS=Mus musculus OX=10090 GN=Rab7a PE=1 SV=2	P51150	TSLMNQYVNKK		Unique	33.6799	442.56758	3	1.59	0.000003465	-.1.1.1.1.1.1.1.1	1488931.262	2592466.75	1108479.75	2207694	1981390.125	7956395.5	1496579.625	2532011	4261321
P51150	Ras-related protein Rab-7a OS=Mus musculus OX=10090 GN=Rab7a PE=1 SV=2	P51150	TSLMNQYVNKK	1xOxidation [M4]	Unique	22.7015	447.89919	3	1.763	0.000003465	1.1.1.1.1.1.1.1.1	105220.4844	115830.6953	69932.16406	203011.6563	253394.6875	206113.5469	140875.5781	229624.7969	241373.3125
P51150	Ras-related protein Rab-7a OS=Mus musculus OX=10090 GN=Rab7a PE=1 SV=2	P51150	VIILGDSGVGK		Unique	48.8043	529.31641	2	1.521	0.000003465	1.1.1.1.1.1.1.1.1	5708506	6514460.5	5457733.5	8702250	14588051	11330497	7893964	9458733	9323952
P51174	Long-chain specific acyl-CoA dehydrogenase, mitochondrial OS=Mus musculus OX=10090 GN=Acadl PE=1 SV=2	P51174	AGEVSREVWEK		Unique	29.1967	430.5544	3	1.277	0.000003465	-.1.-.1.1.1.-.1.1	2711.283826	76488.00781	2121.110897	65425.26172	119246	104756.4766	74952.33561	66797.75	74008.57812
P51174	Long-chain specific acyl-CoA dehydrogenase, mitochondrial OS=Mus musculus OX=10090 GN=Acadl PE=1 SV=2	P51174	CIGAIAMTEPGAGSDLQGVR	1xCarbamidomethyl [C1]	Unique	59.7591	668.3274	3	1.999	0.000003465	1.1.1.1.1.1.1.1.1	152369.3906	126778.7188	70922.70313	117496.3516	197861.75	259388.0625	146856.3125	154924.625	195858.5625
P51174	Long-chain specific acyl-CoA dehydrogenase, mitochondrial OS=Mus musculus OX=10090 GN=Acadl PE=1 SV=2	P51174	QGLLGINIAEK		Unique	63.7409	578.34024	2	1.881	0.000003465	1.1.1.1.1.1.1.1.1	604121.1875	454789.3438	398166.5	249055.8594	556843.5625	772674.5625	427617.9063	455813	489869.0625
P51174	Long-chain specific acyl-CoA dehydrogenase, mitochondrial OS=Mus musculus OX=10090 GN=Acadl PE=1 SV=2	P51174	RLDSGSASMAK		Unique	18.086	561.78276	2	0.85	0.0001037	1.1.1.1.1.1.1.1.-	158419.6094	137076.6094	123342.1016	58089.83984	132265.9375	362168.5313	127311.9531	135384.0781	112942.3145
P51175	Protoporphyrinogen oxidase OS=Mus musculus OX=10090 GN=Ppox PE=1 SV=1	P51175	LLPAEAAPLAR		Unique	49.2734	561.33746	2	1.152	0.000009579	-.1.1.1.1.1.1.1.1	74763.70288	123243.75	98078.95313	84366.96094	230299.9844	388424.4688	158386.8281	182343.125	173356.3125
P51175	Protoporphyrinogen oxidase OS=Mus musculus OX=10090 GN=Ppox PE=1 SV=1	P51175	TLLLVSELGLESEVLPVRGDHPAAQNR		Unique	86.992	729.15012	4	1.641	0.000003465	1.1.1.1.1.1.1.1.1	79849.96875	87848.45313	46684.32422	40893.03125	109746.2422	175794.4688	55101.43359	58620.51953	47136.40625
P51410	60S ribosomal protein L9 OS=Mus musculus OX=10090 GN=Rpl9 PE=1 SV=2	P51410	DFNHINVELSLLGK		Unique	75.5737	533.62305	3	2.734	0.000003465	1.1.1.1.1.1.1.1.1	1762991.5	1611257.719	966236.6406	821935.875	2777115	3441102.25	620152.8672	744795.7266	774948.6875
P51410	60S ribosomal protein L9 OS=Mus musculus OX=10090 GN=Rpl9 PE=1 SV=2	P51410	DFNHINVELSLLGKK		Unique	67.3781	576.32103	3	2.503	0.000003465	1.1.1.1.1.1.1.1.1	424694.7188	337154.7813	300854.7656	423218.8281	903900.4375	1335541.688	336713.6172	308749.0234	381471.5313
P51410	60S ribosomal protein L9 OS=Mus musculus OX=10090 GN=Rpl9 PE=1 SV=2	P51410	FLDGIYVSEK		Unique	57.1614	585.80599	2	1.483	0.000003465	1.1.1.1.1.1.1.1.1	748160.1875	210338.0313	724372.8125	264090.125	404461.1563	984473.5	580889.25	480425.0938	523484.7188
P51410	60S ribosomal protein L9 OS=Mus musculus OX=10090 GN=Rpl9 PE=1 SV=2	P51410	MKTILSNQTVDIPENVEITLK		Unique	77.6478	796.10129	3	2.489	0.000003465	1.1.1.1.1.1.1.1.1	128335.7656	250982.3125	69235.28125	206487.8906	356135.375	269574.2813	168651.125	154454.2344	143843.7656
P51410	60S ribosomal protein L9 OS=Mus musculus OX=10090 GN=Rpl9 PE=1 SV=2	P51410	RDFNHINVELSLLGK		Unique	67.2232	585.65648	3	2.944	0.000003465	1.1.1.1.1.1.1.1.1	343164.375	299791.7188	260308.3281	255227.8594	533170.5	690968.125	200457.5938	184881.3125	201570.9375
P51410	60S ribosomal protein L9 OS=Mus musculus OX=10090 GN=Rpl9 PE=1 SV=2	P51410	SVYAHFPINVVIQENGSLVEIR		Unique	87.5634	828.7792	3	2.139	0.000003465	1.1.1.1.1.1.1.1.1	390942.6563	593972.4375	308792.4375	367558	995360.6875	683501.3125	109643.8516	180356.5313	197863.25
P51410	60S ribosomal protein L9 OS=Mus musculus OX=10090 GN=Rpl9 PE=1 SV=2	P51410	TICSHVQNMIK	1xCarbamidomethyl [C3]	Unique	38.7467	665.83382	2	2.128	0.000003465	1.1.1.1.1.1.1.1.1	209525.8281	346940.7188	135635.375	274224.6563	398890.0625	846903.75	276982.0938	238529	384221.7813
P51410	60S ribosomal protein L9 OS=Mus musculus OX=10090 GN=Rpl9 PE=1 SV=2	P51410	TVIVKGPR		Unique	21.1642	435.28193	2	0.666	0.0003094	1.1.1.1.1.1.1.1.1	1889777.875	2579029	1053635.25	1135597	1731738.75	3996881.25	1525848.125	1713023.5	2550095.25
P51410	60S ribosomal protein L9 OS=Mus musculus OX=10090 GN=Rpl9 PE=1 SV=2	P51410	VDKWWGNRK		Unique	30.8122	396.88043	3	0.908	0.0000673	1.1.1.1.1.1.1.1.1	775640	624250.125	283068.2813	246661.6875	1013542.688	425339.3438	624967.75	790588.0625	755433.1875
P51432	1-phosphatidylinositol 4,5-bisphosphate phosphodiesterase beta-3 OS=Mus musculus OX=10090 GN=Plcb3 PE=1 SV=2	P51432	AMEQLTK		Unique	21.7515	410.71529	2	0.355	0.001381	-.-.1.1.1.-.-.-.1	7054.580008	1098.603422	7002.0561	232624.8438	404646.625	189041.9467	2956.242621	1992.000653	7462.875032
P51432	1-phosphatidylinositol 4,5-bisphosphate phosphodiesterase beta-3 OS=Mus musculus OX=10090 GN=Plcb3 PE=1 SV=2	P51432	ATNSEDVKEEEEAK		Unique	15.4031	526.90949	3	2.107	0.000003465	1.-.1.1.1.1.1.1.1	216778.3906	162013.4947	134173.3594	26253.32422	57402.66406	65486.85156	134011.9063	112781.9297	148415.4844
P51432	1-phosphatidylinositol 4,5-bisphosphate phosphodiesterase beta-3 OS=Mus musculus OX=10090 GN=Plcb3 PE=1 SV=2	P51432	CRPSPSALGK	1xCarbamidomethyl [C1]	Unique	19.8683	536.78218	2	0.948	0.00004976	1.1.1.1.1.1.1.1.1	171171.5781	209424.2344	123740.7813	108067.3672	259060.2656	527216.25	192396.1094	195800.8125	212285
P51432	1-phosphatidylinositol 4,5-bisphosphate phosphodiesterase beta-3 OS=Mus musculus OX=10090 GN=Plcb3 PE=1 SV=2	P51432	CVELDVWK	1xCarbamidomethyl [C1]	Unique	57.6216	524.76024	2	1.551	0.000003465	1.1.1.1.1.1.1.1.1	240853.7969	254250.5	116659.0938	239662.1875	432579.6563	590138.5	277711.5313	257879.75	302094.3125
P51432	1-phosphatidylinositol 4,5-bisphosphate phosphodiesterase beta-3 OS=Mus musculus OX=10090 GN=Plcb3 PE=1 SV=2	P51432	EVELTEINRR		Unique	35.413	420.22972	3	0.946	0.00004976	1.1.1.1.1.1.1.1.1	672137.375	600643.8125	707611.75	226016.75	506496.3438	1539728.625	575398.0625	672519.75	778793
P51432	1-phosphatidylinositol 4,5-bisphosphate phosphodiesterase beta-3 OS=Mus musculus OX=10090 GN=Plcb3 PE=1 SV=2	P51432	FIKWDEEASSR		Unique	42.1216	456.55759	3	2.098	0.000003465	-.1.1.1.1.1.1.1.1	297524.0716	342372.2813	273917.625	314522.5625	453640.4063	646959.8125	458718.5938	422438.25	521678.5313
P51432	1-phosphatidylinositol 4,5-bisphosphate phosphodiesterase beta-3 OS=Mus musculus OX=10090 GN=Plcb3 PE=1 SV=2	P51432	GKPYLTLEQLMDFINQK		Unique	98.2176	680.0272	3	2.803	0.000003465	1.1.1.1.1.1.1.1.1	299502.0625	407238.25	254768.7188	226400.6719	483854.5938	605597.375	177080.5156	367640	273082
P51432	1-phosphatidylinositol 4,5-bisphosphate phosphodiesterase beta-3 OS=Mus musculus OX=10090 GN=Plcb3 PE=1 SV=2	P51432	HITESVNSIR		Unique	26.6282	578.30952	2	2.08	0.000003465	1.1.1.1.1.1.1.1.1	824310.5625	1040910.063	803647.6875	764488.6563	1470395.25	2175223.938	1173640.75	1287669.125	1240566.75
P51432	1-phosphatidylinositol 4,5-bisphosphate phosphodiesterase beta-3 OS=Mus musculus OX=10090 GN=Plcb3 PE=1 SV=2	P51432	HRPSTGVPDSSVR		Unique	19.7454	465.57581	3	1.706	0.000003465	1.1.1.1.1.1.1.1.1	186880.9707	180752.2158	125496.2539	75965.4541	234186.1055	572486.8047	189052.2852	191447.1934	150875.1787
P51432	1-phosphatidylinositol 4,5-bisphosphate phosphodiesterase beta-3 OS=Mus musculus OX=10090 GN=Plcb3 PE=1 SV=2	P51432	HVSLMDQR		Unique	24.6097	493.24769	2	0.35	0.001422	1.1.1.-.-.1.1.1.1	151051.7813	131091.1719	108268.9219	1101.795673	8990.129587	2641.929634	100837.6094	113472.9063	155250.4219
P51432	1-phosphatidylinositol 4,5-bisphosphate phosphodiesterase beta-3 OS=Mus musculus OX=10090 GN=Plcb3 PE=1 SV=2	P51432	IAAFEEGGK		Unique	28.51	461.23732	2	1.211	0.000009579	1.1.1.1.1.1.1.1.1	402913.2813	203290.9531	421583.4063	142242.2344	334404.5	564350.375	332990.2813	374905.4063	399683.4375
P51432	1-phosphatidylinositol 4,5-bisphosphate phosphodiesterase beta-3 OS=Mus musculus OX=10090 GN=Plcb3 PE=1 SV=2	P51432	IAAFEEGGKFVGHR		Unique	41.9817	506.60018	3	2.291	0.000003465	1.1.1.1.1.1.1.1.1	112956.3594	305291.4688	133312.5156	275610.1563	268099.9688	427574.125	326430.4375	241112.1406	247809.0469
P51432	1-phosphatidylinositol 4,5-bisphosphate phosphodiesterase beta-3 OS=Mus musculus OX=10090 GN=Plcb3 PE=1 SV=2	P51432	ILLEIGAK		Unique	54.7542	428.77873	2	0.975	0.00003635	1.1.1.1.1.1.1.1.1	893251.0625	950909.5	769978.6875	620229.5	1275973.25	1504517	689510.75	682511.3125	874688
P51432	1-phosphatidylinositol 4,5-bisphosphate phosphodiesterase beta-3 OS=Mus musculus OX=10090 GN=Plcb3 PE=1 SV=2	P51432	ILPVSAIR		Unique	49.1563	434.78433	2	0.971	0.00003635	1.1.1.1.1.1.1.1.1	2350611.75	2601390.25	2008279.375	1459996.625	3363972	5346262	2781867.25	2481619	3110034.25
P51432	1-phosphatidylinositol 4,5-bisphosphate phosphodiesterase beta-3 OS=Mus musculus OX=10090 GN=Plcb3 PE=1 SV=2	P51432	LAMNILAQNASR		Unique	55.4768	651.35322	2	0.888	0.00007416	1.1.1.1.-.1.1.1.1	369636.75	339473.2188	285245.3438	194776	377543.8248	483374.875	275606.5625	288363.4063	395428.2188
P51432	1-phosphatidylinositol 4,5-bisphosphate phosphodiesterase beta-3 OS=Mus musculus OX=10090 GN=Plcb3 PE=1 SV=2	P51432	LCLRPDIDK	1xCarbamidomethyl [C2]	Unique	39.5604	377.20602	3	0.634	0.0003417	1.1.1.1.1.1.1.1.1	552456.0625	380762.5313	358476.4375	303315.1875	707648.875	850282.9375	476351.5625	602443	603770.4375
P51432	1-phosphatidylinositol 4,5-bisphosphate phosphodiesterase beta-3 OS=Mus musculus OX=10090 GN=Plcb3 PE=1 SV=2	P51432	LCLRPDIDKILLEIGAK	1xCarbamidomethyl [C2]	Unique	92.3174	656.38325	3	3	0.000003465	1.1.1.1.1.1.1.1.1	101317.2266	156867.8281	102025.3984	73139.10938	237497.8594	232043.9375	107591.8984	98309.9375	63734.42969
P51432	1-phosphatidylinositol 4,5-bisphosphate phosphodiesterase beta-3 OS=Mus musculus OX=10090 GN=Plcb3 PE=1 SV=2	P51432	LKEVVLDTHTTQFKR		Unique	37.5	605.67589	3	2.88	0.000003465	1.1.1.1.1.1.1.1.1	654278.9219	947006.75	458226.4063	732723.7188	1269501.781	2967915.813	961285.125	876870.2969	1372116.344
P51432	1-phosphatidylinositol 4,5-bisphosphate phosphodiesterase beta-3 OS=Mus musculus OX=10090 GN=Plcb3 PE=1 SV=2	P51432	LLDGLAQAR		Unique	43.5474	478.77957	2	1.079	0.00001818	1.1.1.1.1.1.1.1.1	305409.8125	314661.0625	260749	212890.0469	491809.4063	716345.3125	308341.5625	292126.9688	431793.125
P51432	1-phosphatidylinositol 4,5-bisphosphate phosphodiesterase beta-3 OS=Mus musculus OX=10090 GN=Plcb3 PE=1 SV=2	P51432	LNEVLYPPLR		Unique	60.8387	607.35085	2	1.39	0.000003465	1.1.1.1.1.1.1.1.1	909248.4375	975571.75	806865.9375	746787.3125	1291299.125	2020750.125	1210377.125	1135267.75	1187382
P51432	1-phosphatidylinositol 4,5-bisphosphate phosphodiesterase beta-3 OS=Mus musculus OX=10090 GN=Plcb3 PE=1 SV=2	P51432	LQVNQDGRIPVK		Unique	34.1994	456.2649	3	1.301	0.000003465	1.1.1.1.1.1.1.1.1	297882.6563	345266.9063	212016.0156	283258	437138.1563	834011.75	365944.7188	355081.6563	242441.0313
P51432	1-phosphatidylinositol 4,5-bisphosphate phosphodiesterase beta-3 OS=Mus musculus OX=10090 GN=Plcb3 PE=1 SV=2	P51432	QALLWGCR	1xCarbamidomethyl [C7]	Unique	50.0719	502.2603	2	0.801	0.000131	1.1.1.1.1.1.1.1.1	317654.9063	484420.375	160505.2969	235106.0781	556994	789708.0625	344284.3125	445773.0938	478854.0313
P51432	1-phosphatidylinositol 4,5-bisphosphate phosphodiesterase beta-3 OS=Mus musculus OX=10090 GN=Plcb3 PE=1 SV=2	P51432	QFLERDQMSMEGFSR		Unique	54.8118	620.95023	3	2.191	0.000003465	1.1.1.1.1.1.1.1.1	74471.42188	33582.85156	116644.1641	19160.27148	44791.8125	95984.47656	41628.79688	49094.99609	69321.64844
P51432	1-phosphatidylinositol 4,5-bisphosphate phosphodiesterase beta-3 OS=Mus musculus OX=10090 GN=Plcb3 PE=1 SV=2	P51432	QVQSLLELR		Unique	58.3509	543.31932	2	1.292	0.000003465	1.1.1.1.1.-.1.1.1	1491824.375	1152023.625	1093131.5	732901.9375	1340884.75	1351198.722	1213481.5	1241178.25	1487469.375
P51432	1-phosphatidylinositol 4,5-bisphosphate phosphodiesterase beta-3 OS=Mus musculus OX=10090 GN=Plcb3 PE=1 SV=2	P51432	RLLDGLAQAR		Unique	41.6937	556.83038	2	0.674	0.0002941	-.-.-.1.-.1.-.-.-	2202.92462	1801.844527	1454.418664	170114.9219	228167.2532	844467.4375	1908.054598	1886.813582	1890.663902
P51432	1-phosphatidylinositol 4,5-bisphosphate phosphodiesterase beta-3 OS=Mus musculus OX=10090 GN=Plcb3 PE=1 SV=2	P51432	SESIRPDEFPLEIFER		Unique	86.7273	655.3305	3	2.607	0.000003465	1.1.1.1.1.1.1.1.1	1133382.25	1545850	1245385	613704.625	1585548	1952974.875	873635.25	1020395.063	1075502.625
P51432	1-phosphatidylinositol 4,5-bisphosphate phosphodiesterase beta-3 OS=Mus musculus OX=10090 GN=Plcb3 PE=1 SV=2	P51432	SPMEFVEYNKQQLSR		Unique	51.8153	619.30514	3	3.236	0.000003465	1.1.1.1.1.1.1.1.1	426728.4063	641880.9375	296039.4219	434696.7344	730222.875	913729.9687	523504.6719	521267.7031	667638.6875
P51432	1-phosphatidylinositol 4,5-bisphosphate phosphodiesterase beta-3 OS=Mus musculus OX=10090 GN=Plcb3 PE=1 SV=2	P51432	TSPYPVILSFENHVDSAK		Unique	72.4916	668.67381	3	2.194	0.000003465	1.1.1.-.1.1.1.1.1	743080.875	806815.875	639912.375	648233.3788	879088.6875	1248617.25	505438.2188	723576.1875	723797.6875
P51432	1-phosphatidylinositol 4,5-bisphosphate phosphodiesterase beta-3 OS=Mus musculus OX=10090 GN=Plcb3 PE=1 SV=2	P51432	TSQGNSFNPVWDEEPFDFPK		Unique	85.3078	781.01874	3	2.857	0.000003465	1.1.1.1.1.1.1.1.1	185121.2031	121284.5391	198675.1875	93498.99219	195578.3438	282464.8438	170872.9531	205384.0781	173031.0313
P51432	1-phosphatidylinositol 4,5-bisphosphate phosphodiesterase beta-3 OS=Mus musculus OX=10090 GN=Plcb3 PE=1 SV=2	P51432	VISGQFLSDKK		Unique	36.5845	407.89915	3	1.486	0.000003465	1.1.1.1.1.1.1.1.1	269995.5938	209952.1563	360517.1875	274473.2813	525536.6875	603895.75	349032.9063	355246.6563	319241.875
P51432	1-phosphatidylinositol 4,5-bisphosphate phosphodiesterase beta-3 OS=Mus musculus OX=10090 GN=Plcb3 PE=1 SV=2	P51432	VKVISGQFLSDK		Unique	47.9096	440.92228	3	1.935	0.000003465	1.1.1.1.1.1.1.1.1	55701.32031	122851.875	44928.15625	82523.48437	118028.7578	138150.8594	88364.05469	100528.5625	120533.4688
P51432	1-phosphatidylinositol 4,5-bisphosphate phosphodiesterase beta-3 OS=Mus musculus OX=10090 GN=Plcb3 PE=1 SV=2	P51432	VVLPTLASLR		Unique	71.0038	534.8424	2	1.516	0.000003465	1.1.1.1.1.1.1.1.1	1998359	1376785	1796244.75	779698.5	1949665.125	3764278.5	1646644.5	1868735.75	1846492.5
P51432	1-phosphatidylinositol 4,5-bisphosphate phosphodiesterase beta-3 OS=Mus musculus OX=10090 GN=Plcb3 PE=1 SV=2	P51432	WDEEASSR		Unique	18.2245	490.2092	2	1.353	0.000003465	1.1.1.1.1.1.1.1.1	223556.5313	102484.9336	242911.2266	60210.03906	217574.5313	275389.2188	160000.4844	224436.8945	188707.1563
P51660	Peroxisomal multifunctional enzyme type 2 OS=Mus musculus OX=10090 GN=Hsd17b4 PE=1 SV=3	P51660	AAWDHMK		Unique	26.5541	429.69991	2	0.479	0.000704	1.1.1.-.-.1.1.1.1	299785.0625	437767.4063	272722.5938	1360.63489	1979.087228	1894.068313	321363.4063	332113.875	452947.9375
P51660	Peroxisomal multifunctional enzyme type 2 OS=Mus musculus OX=10090 GN=Hsd17b4 PE=1 SV=3	P51660	ALHGEQYLELYKPLPR		Unique	59.5043	482.51625	4	2.294	0.000003465	1.1.1.1.1.1.1.1.1	455815.5313	795298.125	596112.75	515784.0938	736286.375	1495320.875	790944.0625	687243.875	869715.5
P51660	Peroxisomal multifunctional enzyme type 2 OS=Mus musculus OX=10090 GN=Hsd17b4 PE=1 SV=3	P51660	ANAVFEWHITK		Unique	57.1356	439.2309	3	0.377	0.001202	1.1.1.1.1.1.1.1.1	229626.6875	220056.4063	270871.7188	189280.5156	379196.8438	472929.4375	292457	206796.4531	236495.4375
P51660	Peroxisomal multifunctional enzyme type 2 OS=Mus musculus OX=10090 GN=Hsd17b4 PE=1 SV=3	P51660	AVANYDSVEAGEK		Unique	27.8984	676.82025	2	2.356	0.000003465	1.1.1.-.1.1.1.1.1	407186.8125	170497.9688	455041.375	328331.0709	223163.9063	407340.8438	311909.7813	270238.4375	332428.375
P51660	Peroxisomal multifunctional enzyme type 2 OS=Mus musculus OX=10090 GN=Hsd17b4 PE=1 SV=3	P51660	AYALAFAER		Unique	52.6407	506.26686	2	1.091	0.00001818	1.1.1.1.1.1.1.1.1	226181.2344	311183.9375	185450.9844	101887.0391	161612.3125	2482452	169551.2656	156868.1406	159652.0781
P51660	Peroxisomal multifunctional enzyme type 2 OS=Mus musculus OX=10090 GN=Hsd17b4 PE=1 SV=3	P51660	DATSLNQAALYR		Unique	42.8446	661.8387	2	2.192	0.000003465	1.1.1.1.1.1.1.1.1	494504.0938	372801.5938	347799.8438	254166.1094	419535.1563	665783.625	431000.9375	421651.4063	496959.1875
P51660	Peroxisomal multifunctional enzyme type 2 OS=Mus musculus OX=10090 GN=Hsd17b4 PE=1 SV=3	P51660	FAKPVYPGQTLQTEMWK		Unique	61.4511	675.34803	3	2.252	0.000003465	1.1.1.1.1.1.1.1.1	426384.5938	491721.9063	207359.0781	146219.7656	621633.8125	1043784.188	253684.0625	482197.5625	598336.5625
P51660	Peroxisomal multifunctional enzyme type 2 OS=Mus musculus OX=10090 GN=Hsd17b4 PE=1 SV=3	P51660	GALVIVNDLGGDFK		Unique	75.8	709.38838	2	2.113	0.000003465	1.1.1.1.1.1.1.1.1	459285.1563	182216.8906	645829	311884.9375	313380.1563	455455.8125	482013.4688	434128.0313	314593.5625
P51660	Peroxisomal multifunctional enzyme type 2 OS=Mus musculus OX=10090 GN=Hsd17b4 PE=1 SV=3	P51660	GALVIVNDLGGDFKGIGK		Unique	75.6098	591.66856	3	1.342	0.000003465	1.1.1.1.1.1.1.1.1	162867.0156	273416.8438	130486.8203	258065.4531	322656.2188	362193.4375	238350.5938	272890.6563	214123.2031
P51660	Peroxisomal multifunctional enzyme type 2 OS=Mus musculus OX=10090 GN=Hsd17b4 PE=1 SV=3	P51660	GNIMLSQK		Unique	28.6482	445.74153	2	0.904	0.00006966	1.1.1.1.1.1.1.1.1	297279.7188	324786.125	279937.9063	201514.6406	352499.875	517058.3125	296096.375	290143.3125	393158.375
P51660	Peroxisomal multifunctional enzyme type 2 OS=Mus musculus OX=10090 GN=Hsd17b4 PE=1 SV=3	P51660	GSFQVTR		Unique	24.93	397.71146	2	0.693	0.0002588	1.1.1.1.1.1.1.1.1	1275587.625	1428399.375	1002532.375	775586.625	1347849.625	2203477.5	1271668.75	1240646.125	1480997.375
P51660	Peroxisomal multifunctional enzyme type 2 OS=Mus musculus OX=10090 GN=Hsd17b4 PE=1 SV=3	P51660	HVLQQFADNDVSR		Unique	37.3031	764.87896	2	3.045	0.000003465	1.1.1.1.1.1.1.1.1	313376.5938	301783.3125	205367.2813	103046.3672	429722.9688	610767.8125	283214.9688	316258.25	327577.5
P51660	Peroxisomal multifunctional enzyme type 2 OS=Mus musculus OX=10090 GN=Hsd17b4 PE=1 SV=3	P51660	ILMTSSASGIYGNFGQANYSAAK		Unique	65.9394	784.38199	3	2.383	0.000003465	1.1.1.1.1.1.1.1.1	394225.375	79086.71094	419136.125	321999.9063	392793.3438	602685.25	361850.125	511476.4063	566291.5
P51660	Peroxisomal multifunctional enzyme type 2 OS=Mus musculus OX=10090 GN=Hsd17b4 PE=1 SV=3	P51660	ISDEDWDIIHR		Unique	53.5612	466.89297	3	2.096	0.000003465	1.1.1.1.1.1.1.1.1	1652257.438	1282423.672	1928798.156	739467.3672	1646654.156	2023098.125	1497077.031	1599784.563	1725933.594
P51660	Peroxisomal multifunctional enzyme type 2 OS=Mus musculus OX=10090 GN=Hsd17b4 PE=1 SV=3	P51660	ISDEDWDIIHRVHLR		Unique	61.5359	476.74974	4	1.586	0.000003465	1.1.1.1.1.1.1.1.1	156915.0625	326714.8125	76596.54688	326548.25	426577	535265.5	254218.2813	294796.6563	335591.8125
P51660	Peroxisomal multifunctional enzyme type 2 OS=Mus musculus OX=10090 GN=Hsd17b4 PE=1 SV=3	P51660	KGGKAVANYDSVEAGEK		Unique	23.0546	574.96028	3	0.603	0.0003937	-.1.-.1.1.-.1.1.1	2413.026861	13507.33008	1986.687275	15143.24121	17214.73828	22460.487	11447.84668	11683.0791	9121.31543
P51660	Peroxisomal multifunctional enzyme type 2 OS=Mus musculus OX=10090 GN=Hsd17b4 PE=1 SV=3	P51660	KNNIHCNTIAPNAGSR	1xCarbamidomethyl [C6]	Unique	20.6828	589.62894	3	2.59	0.000003465	1.1.1.1.1.1.1.1.1	419751.7188	507012.75	323497.9375	339023.7656	438441.9063	641976.4375	390471.7969	390364.25	545447.8906
P51660	Peroxisomal multifunctional enzyme type 2 OS=Mus musculus OX=10090 GN=Hsd17b4 PE=1 SV=3	P51660	NNIHCNTIAPNAGSR	1xCarbamidomethyl [C5]	Unique	22.1646	546.93045	3	1.979	0.000003465	1.1.1.1.1.1.1.1.1	101249.5859	133956.5938	73504.91406	81649.74219	146593.125	185362.8125	113480.8516	130335.9922	119553.7109
P51660	Peroxisomal multifunctional enzyme type 2 OS=Mus musculus OX=10090 GN=Hsd17b4 PE=1 SV=3	P51660	NQPMTPEAVR		Unique	27.6533	571.78504	2	0.325	0.001623	1.-.1.-.1.1.1.1.1	37322.13281	28081.96839	28647.20703	28127.79688	19097.97461	25240.05078	17741.53711	20583.18359	18789.86523
P51660	Peroxisomal multifunctional enzyme type 2 OS=Mus musculus OX=10090 GN=Hsd17b4 PE=1 SV=3	P51660	TALDTFGR		Unique	37.0635	440.72971	2	0.89	0.00007416	1.1.1.1.1.-.1.1.1	1163893.625	649354.5625	1334316.25	335609.4375	809975.875	409491.6646	887528.0625	999298.625	1016170.875
P51660	Peroxisomal multifunctional enzyme type 2 OS=Mus musculus OX=10090 GN=Hsd17b4 PE=1 SV=3	P51660	VVLVTGAGGGLGR		Unique	46.5326	578.34574	2	2.173	0.000003465	1.1.1.1.1.1.1.1.1	1588402.375	1252527	1282684.75	1105210.25	1938442	2655993.5	1537846	1672109	1607819
P51791	H(+)/Cl(-) exchange transporter 3 OS=Mus musculus OX=10090 GN=Clcn3 PE=1 SV=3	P51791	LNGYPFLDAKEEFTHTTLAADVMRPR		Unique	76.2011	748.87956	4	1.43	0.000003465	-.-.-.-.1.1.-.-.1	2437.904843	1349.612752	1555.679821	403499.1235	149903.7813	556338.625	1111.138214	1987.01322	3403.540414
P51791	H(+)/Cl(-) exchange transporter 3 OS=Mus musculus OX=10090 GN=Clcn3 PE=1 SV=3	P51791	LVGFALR		Unique	56.0612	388.24473	2	0.828	0.0001172	1.1.1.1.1.1.1.1.1	949018.125	660057.375	669659.625	570413.9375	1172134.125	1616783.875	769646.4375	833434	1101431.5
P51791	H(+)/Cl(-) exchange transporter 3 OS=Mus musculus OX=10090 GN=Clcn3 PE=1 SV=3	Q9WVD4; P51791; Q61418	TILSGFIIR		NotUnique	76.9591	510.31604	2	0.302	0.001812	1.1.1.1.1.1.1.1.1	70524.50781	83982.66406	78557.83594	99359.49219	135971.625	155038.4688	110313.6328	96258.64063	108282.4375
P51830	Adenylate cyclase type 9 OS=Mus musculus OX=10090 GN=Adcy9 PE=1 SV=1	P51830	CTDNGVVPQHQLSISPDIR	1xCarbamidomethyl [C1]	Unique	52.3447	712.68828	3	3.265	0.000003465	1.1.1.1.1.1.1.1.1	157320.2656	149719.1094	137557.2031	101705.7031	174541.4375	207151.7813	150205	150467.2344	220667.7344
P51830	Adenylate cyclase type 9 OS=Mus musculus OX=10090 GN=Adcy9 PE=1 SV=1	P51830	FDRLCEQTKCEK	2xCarbamidomethyl [C5; C10]	Unique	96.8158	538.58565	3	0.051	0.006309	1.1.1.1.1.1.1.1.1	480300.6875	619014.1875	368118.125	721783.6875	897517.75	824364.5	709422.6875	602849.6875	594799.5625
P51830	Adenylate cyclase type 9 OS=Mus musculus OX=10090 GN=Adcy9 PE=1 SV=1	P51830	IIADDLMKQGDEESENSVKR		Unique	44.01	570.03106	4	2.685	0.000003465	1.1.1.1.1.1.1.1.1	273629.0625	477561.125	175806.7188	279798.3438	520993.625	840258.3125	501554.2188	404740.0625	365048.5
P51830	Adenylate cyclase type 9 OS=Mus musculus OX=10090 GN=Adcy9 PE=1 SV=1	P51830	IQSMRDQADWLLR		Unique	61.2279	544.61497	3	1.806	0.000003465	1.1.1.1.1.1.1.1.1	176450.1406	232801.7188	52923.02734	99631.60156	139534.4844	414379	83406.76563	150501.9063	190571.4688
P51830	Adenylate cyclase type 9 OS=Mus musculus OX=10090 GN=Adcy9 PE=1 SV=1	P51830	IQVSEESYR		Unique	28.9124	555.77498	2	1.202	0.000009579	1.1.-.1.1.1.1.-.1	494871.0313	348832.3438	334016.0467	224342.9063	425680.25	777302	409583.5625	525957.0614	543573.4375
P51830	Adenylate cyclase type 9 OS=Mus musculus OX=10090 GN=Adcy9 PE=1 SV=1	P51830	LGQSVVADQLK		Unique	40.0346	579.33018	2	1.678	0.000003465	1.1.1.1.1.1.1.1.1	556025.5625	537857.8125	475063.0313	254519.7656	570742.625	1101776.75	487628.4063	499587.9375	596772.375
P51830	Adenylate cyclase type 9 OS=Mus musculus OX=10090 GN=Adcy9 PE=1 SV=1	P51830	SEAGAEGGTVQNGCQDEPK	1xCarbamidomethyl [C14]	Unique	18.1254	645.27803	3	2.274	0.000003465	1.1.1.1.1.1.1.1.1	1920324.457	2310475.5	3282158.359	1005449.125	2171722	1285048.75	1499759.786	1449337.125	1161418.129
P51830	Adenylate cyclase type 9 OS=Mus musculus OX=10090 GN=Adcy9 PE=1 SV=1	P51830	TKIQSMRDQADWLLR		Unique	56.7286	620.99655	3	1.004	0.00002563	1.1.-.-.1.1.1.1.1	32306.37305	57879.91016	43512.95523	49866.31937	17449.31445	168671.7656	7597.35791	17609.94922	52757.84375
P51830	Adenylate cyclase type 9 OS=Mus musculus OX=10090 GN=Adcy9 PE=1 SV=1	P51830	VGFNHGPLTAGVIGTTK		Unique	54.6987	556.97398	3	2.519	0.000003465	1.1.1.1.1.1.1.1.1	425706.4063	459733.625	332334.5625	268525.4375	510288.25	822274.0625	423128.1563	465489.4687	565139.6875
P51830	Adenylate cyclase type 9 OS=Mus musculus OX=10090 GN=Adcy9 PE=1 SV=1	P51830	VGVHTGTVLCGILGMR	1xCarbamidomethyl [C10]	Unique	73.1059	557.30066	3	2.126	0.000003465	1.1.1.1.1.1.1.1.1	57594.77734	56213.58203	34596.23828	28575.6582	72626.48438	146762.3438	59504.82031	57591.61328	59194.19141
P51830	Adenylate cyclase type 9 OS=Mus musculus OX=10090 GN=Adcy9 PE=1 SV=1	P51830	VQVDGSIGR		Unique	25.596	465.7537	2	1.137	0.00001237	1.1.1.1.1.1.1.1.1	341886.4531	144721.3809	289988.25	101234.5488	194052.3711	556320.0781	252561.3047	235981.3594	327063.3633
P51830	Adenylate cyclase type 9 OS=Mus musculus OX=10090 GN=Adcy9 PE=1 SV=1	P51830	YLDDRYEMEDGRVIER		Unique	44.4241	515.49428	4	1.347	0.000003465	1.1.1.1.1.1.1.1.1	277327.375	288299.0938	154542.0625	166137	316807.4375	635720	251463.3906	321152.5	328406.5
P51830	Adenylate cyclase type 9 OS=Mus musculus OX=10090 GN=Adcy9 PE=1 SV=1	P51830	YLDDRYEMEDGRVIER	1xOxidation [M8]	Unique	36.2381	519.49324	4	0.615	0.0003823	1.1.1.1.1.1.1.1.1	9950.90625	13649.36426	10677.36035	13386.10938	21418.50195	26117.67188	12159.49414	15023.44238	26774.42773
P51859	Hepatoma-derived growth factor OS=Mus musculus OX=10090 GN=Hdgf PE=1 SV=2	P51859	CGDLVFAK	1xCarbamidomethyl [C1]	Unique	40.9825	455.22848	2	1.084	0.00001818	1.1.1.1.1.1.1.1.1	375281.4063	487109.4688	354763.125	55167.58594	99858.92969	242702.7031	239935	249085.1094	301620
P51859	Hepatoma-derived growth factor OS=Mus musculus OX=10090 GN=Hdgf PE=1 SV=2	P51859	KGFSEGLWEIENNPTVK		Unique	63.959	649.99853	3	2.395	0.000003465	1.1.1.1.1.1.1.1.1	502753.4063	654578.5625	779873.0625	86800.41406	137377.7031	326043.2188	401088.7188	380226.2188	433629.2188
P51859	Hepatoma-derived growth factor OS=Mus musculus OX=10090 GN=Hdgf PE=1 SV=2	P51859	YQVFFFGTHETAFLGPK		Unique	84.6309	663.66798	3	2.501	0.000003465	1.1.1.-.-.-.1.1.1	173878.8281	114862.7656	421981.5313	4993.170257	7926.003282	1957.913795	143109.9063	120588.8203	82433.76563
P51863	V-type proton ATPase subunit d 1 OS=Mus musculus OX=10090 GN=Atp6v0d1 PE=1 SV=2	P51863	ADDYEQVK		Unique	18.7697	484.22197	2	1.032	0.00002305	1.1.1.1.1.1.1.1.1	572348.6875	297238.125	582060.8125	211716.2188	472424	990445.6875	422958.7813	434002.4688	604992.125
P51863	V-type proton ATPase subunit d 1 OS=Mus musculus OX=10090 GN=Atp6v0d1 PE=1 SV=2	P51863	ADDYEQVKNVADYYPEYK		Unique	52.0422	737.33563	3	3.077	0.000003465	1.1.-.-.-.1.-.1.1	192686.2031	323165.2188	169717.7326	2487.448404	1166.566082	1414.285411	279744.7942	263619.2813	366154.3125
P51863	V-type proton ATPase subunit d 1 OS=Mus musculus OX=10090 GN=Atp6v0d1 PE=1 SV=2	P51863	AKIDNYIPIF		Unique	82.0732	597.33201	2	0.828	0.0001172	1.1.1.1.1.1.1.1.1	787377.4375	929141.875	645191	773287.75	1107576	1780754.625	961538.3125	1127702.25	953053.75
P51863	V-type proton ATPase subunit d 1 OS=Mus musculus OX=10090 GN=Atp6v0d1 PE=1 SV=2	P51863	FFEHEVK		Unique	27.2154	468.2349	2	0.366	0.0013	1.1.1.1.1.1.1.1.1	261733.0313	260017.9375	252865	158521.3906	387395	301605.3438	248294.5156	305139.4375	269172.0313
P51863	V-type proton ATPase subunit d 1 OS=Mus musculus OX=10090 GN=Atp6v0d1 PE=1 SV=2	P51863	LAFLNQFHFGVFYAFVK		Unique	98.6105	683.36411	3	1.907	0.000003465	-.1.1.-.1.1.-.1.-	14685.25858	15106.73828	7888.087891	12676.71446	14926.06055	21791.98438	4349.88511	5973.720215	1379.444511
P51863	V-type proton ATPase subunit d 1 OS=Mus musculus OX=10090 GN=Atp6v0d1 PE=1 SV=2	P51863	LLFEGAGSNPGDK		Unique	45.5248	652.82773	2	2.091	0.000003465	1.1.1.1.1.1.1.1.1	777071.6875	631756.0625	737509.5625	444905.5312	910970.625	1175946.375	665313.8125	706902.625	818894.3125
P51863	V-type proton ATPase subunit d 1 OS=Mus musculus OX=10090 GN=Atp6v0d1 PE=1 SV=2	P51863	LLFEGAGSNPGDKTLEDRFFEHEVK		Unique	68.3761	567.88494	5	2.114	0.000003465	1.1.1.1.1.1.1.1.1	846796.25	950510.0313	182780.9688	265920.6094	875574.3438	2381232.313	550919.4375	732946.3438	1155467.344
P51863	V-type proton ATPase subunit d 1 OS=Mus musculus OX=10090 GN=Atp6v0d1 PE=1 SV=2	P51863	LYPEGLAQLAR		Unique	61.831	615.84608	2	1.54	0.000003465	1.1.1.1.1.1.1.1.1	2425364.75	2628148.688	2055549.156	1636317.688	2919367.938	4478429.625	2613493.219	2373907.281	3106909.438
P51863	V-type proton ATPase subunit d 1 OS=Mus musculus OX=10090 GN=Atp6v0d1 PE=1 SV=2	P51863	NIVWIAECIAQR	1xCarbamidomethyl [C8]	Unique	79.8205	491.59394	3	1.733	0.000003465	1.1.1.1.1.1.1.1.1	162480.8438	243496.875	66731.52344	175147.9063	374873.2813	578965.9375	188864.7813	187281.125	229383.5781
P51880	Fatty acid-binding protein, brain OS=Mus musculus OX=10090 GN=Fabp7 PE=1 SV=2	P51880	ALGVGFATR		Unique	45.4856	446.25584	2	1.228	0.000006775	1.1.1.1.1.1.1.1.1	14589167	12246826.5	12462600.5	11957737.5	21377705	21659467	13414452.5	17101073.5	17709674.5
P51880	Fatty acid-binding protein, brain OS=Mus musculus OX=10090 GN=Fabp7 PE=1 SV=2	P51880	EIKDGKMVVTLTFGDIVAVR		Unique	81.4421	548.55977	4	1.046	0.00002305	-.1.-.-.1.1.-.-.-	4779.03512	7966.582901	4078.800847	520137.3266	587659.9375	369773.25	1389.900292	4135.769979	7831.583335
P51880	Fatty acid-binding protein, brain OS=Mus musculus OX=10090 GN=Fabp7 PE=1 SV=2	P51880	LDGDKLIHVQK		Unique	33.6588	422.57854	3	1.966	0.000003465	1.1.1.1.1.1.1.1.1	5022696	2169351.094	3489706.5	2083439.219	3205376.688	7973796.609	2664706	3607423.375	5197535.344
P51880	Fatty acid-binding protein, brain OS=Mus musculus OX=10090 GN=Fabp7 PE=1 SV=2	P51880	LTDSQNFDEYMK		Unique	47.6251	745.82709	2	2.598	0.000003465	1.1.1.1.1.1.1.1.1	10292507	6815453.5	9976967.719	7066447.719	11187485.63	17238969.75	9198395.688	10232574.31	11052547.94
P51880	Fatty acid-binding protein, brain OS=Mus musculus OX=10090 GN=Fabp7 PE=1 SV=2	P51880	LTDSQNFDEYMK	1xOxidation [M11]	Unique	34.101	753.82453	2	2.48	0.000003465	1.1.1.1.1.1.1.1.1	299894.875	334442.1875	500968.6875	499162.7188	739606.9375	789021.6875	455062.4062	557269.875	644008.8125
P51880	Fatty acid-binding protein, brain OS=Mus musculus OX=10090 GN=Fabp7 PE=1 SV=2	P51880	LTDSQNFDEYMKALGVGFATR		Unique	86.9777	788.38245	3	3.035	0.000003465	-.1.-.1.1.1.1.1.1	3866.712332	10005.47195	5492.639732	629244.5	513074.4688	458546.8125	366583.1563	377837.4375	238511.9688
P51880	Fatty acid-binding protein, brain OS=Mus musculus OX=10090 GN=Fabp7 PE=1 SV=2	P51880	QVGNVTKPTVIISQEGGK		Unique	41.876	928.01762	2	4.657	0.000003465	1.1.1.1.1.1.1.1.1	5764955.281	3493600.367	5749463.078	3236710.07	7440174.063	7828169	5123806.719	5657498.719	6293640.234
P51880	Fatty acid-binding protein, brain OS=Mus musculus OX=10090 GN=Fabp7 PE=1 SV=2	P51880	QVGNVTKPTVIISQEGGKVVIR		Unique	54.537	774.78827	3	4.007	0.000003465	1.1.1.1.1.1.1.1.1	3377866.375	9023727.25	2325548.375	8990192.75	13154587	16325627	8240937	8079631.5	9627453.75
P51880	Fatty acid-binding protein, brain OS=Mus musculus OX=10090 GN=Fabp7 PE=1 SV=2	P51880	SVVRLDGDKLIHVQK		Unique	43.5912	569.669	3	2.125	0.000003465	1.1.1.1.1.1.1.1.1	1548349.938	2686865.25	513068.25	1874765.813	2839450.25	3058327.125	1656379.125	1925638.25	2382927.75
P51880	Fatty acid-binding protein, brain OS=Mus musculus OX=10090 GN=Fabp7 PE=1 SV=2	P51880	TQCTFKNTEINFQLGEEFEETSIDDRNCK	2xCarbamidomethyl [C3; C28]	Unique	71.5054	889.1518	4	2.117	0.000003465	-.-.-.1.1.1.1.1.1	1073.396533	3751.707784	1939.466412	749638.8125	707026.4375	386705.7188	260319.125	190258.9844	425733.8125
P51880	Fatty acid-binding protein, brain OS=Mus musculus OX=10090 GN=Fabp7 PE=1 SV=2	P51880	WDGKETNCTR	1xCarbamidomethyl [C8]	Unique	16.5214	633.78016	2	1.84	0.000003465	1.1.1.1.1.1.1.1.1	2857417.799	1648791.911	1919131.314	1606901.184	3710273.709	5160889.902	2436065.896	2742032.223	3445135.646
P51881	ADP/ATP translocase 2 OS=Mus musculus OX=10090 GN=Slc25a5 PE=1 SV=3	P51881	AAYFGIYDTAK		Unique	55.4018	610.30357	2	1.855	0.000003465	1.1.1.1.1.1.1.1.1	9078712	11433704	9000315	12572534	15796420	12215200	12823534	12842113	12302446
P51881	ADP/ATP translocase 2 OS=Mus musculus OX=10090 GN=Slc25a5 PE=1 SV=3	P51881	AFFKGAWSNVLR		Unique	70.4558	465.92228	3	2.036	0.000003465	1.1.1.1.1.1.1.1.1	145842.2344	287871.2188	87262.05469	431480.3438	399856.2188	728903.125	375813.0313	396475.125	336991.125
P51881	ADP/ATP translocase 2 OS=Mus musculus OX=10090 GN=Slc25a5 PE=1 SV=3	P51881	AGAEREFKGLGDCLVK	1xCarbamidomethyl [C13]	Unique	46.244	583.96995	3	2.493	0.000003465	1.1.1.1.1.1.1.1.1	1304822.25	2035614.656	480436.5313	3736644.375	5161893	4628217.625	2942199.25	3345864.625	4083029
P51881	ADP/ATP translocase 2 OS=Mus musculus OX=10090 GN=Slc25a5 PE=1 SV=3	P51881	DEGSKAFFKGAWSNVLR		Unique	67.7521	637.99515	3	3.307	0.000003465	1.1.1.1.1.1.1.1.1	253991.2344	869322.8203	104073.6406	657406.2129	582501.4375	1433112.805	386403.1875	421464.5625	726733.9736
P51881	ADP/ATP translocase 2 OS=Mus musculus OX=10090 GN=Slc25a5 PE=1 SV=3	P51881	DFLAGGVAAAISK		Unique	66.2769	610.33757	2	2.599	0.000003465	1.1.1.1.1.1.1.1.1	33709242.5	16696475.13	31546535.13	15278363	31486119.5	34244787.25	27674472.25	28761881.63	31511873.75
P51881	ADP/ATP translocase 2 OS=Mus musculus OX=10090 GN=Slc25a5 PE=1 SV=3	P51881	DKYKQIFLGGVDK		Unique	47.6788	504.28017	3	1.713	0.000003465	-.1.1.1.1.-.1.1.1	28433.54693	61507	11726.05859	43481.07422	43041.77344	61801.22031	48361.27734	32868.39844	51747.86328
P51881	ADP/ATP translocase 2 OS=Mus musculus OX=10090 GN=Slc25a5 PE=1 SV=3	P51881	EFKGLGDCLVK	1xCarbamidomethyl [C8]	Unique	49.2319	633.33139	2	1.822	0.000003465	1.1.1.1.1.1.1.1.1	8073032.5	10611944.25	2678211.125	9779169.5	12162788.75	16280459.5	9680951	9335161.5	9648349.5
P51881	ADP/ATP translocase 2 OS=Mus musculus OX=10090 GN=Slc25a5 PE=1 SV=3	P51881	EQGVLSFWR		Unique	72.4874	561.29074	2	1.24	0.000006775	1.1.1.1.1.1.1.1.1	9929189	9588094	7296071.5	8964353	14877560	13590530	8870781	11408364	10893363
P51881	ADP/ATP translocase 2 OS=Mus musculus OX=10090 GN=Slc25a5 PE=1 SV=3	P51881	EQGVLSFWRGNLANVIR		Unique	88.1819	653.69024	3	1.672	0.000003465	1.1.1.1.1.1.1.1.1	49123.80078	52156.99219	23094.875	34228.94531	39818.69922	70539.22656	33903.32422	31199.30273	34906.73828
P51881	ADP/ATP translocase 2 OS=Mus musculus OX=10090 GN=Slc25a5 PE=1 SV=3	P51881	GLGDCLVK	1xCarbamidomethyl [C5]	Unique	38.4478	431.2285	2	1.148	0.00001237	1.1.1.1.1.1.1.1.1	5983790.5	4250516.5	2637884.5	3480644.5	7780661	8971051	5031351.5	5446772	5914596
P51881	ADP/ATP translocase 2 OS=Mus musculus OX=10090 GN=Slc25a5 PE=1 SV=3	P51881	GMGGAFVLVLYDEIKKYT		Unique	98.9003	668.68855	3	1.919	0.000003465	1.1.-.1.1.1.1.-.1	277287.9688	1334214.5	668952.2981	326002.0313	618338.625	1398789.5	114661.2344	99699.61704	87453.51563
P51881	ADP/ATP translocase 2 OS=Mus musculus OX=10090 GN=Slc25a5 PE=1 SV=3	P51881	GMGGAFVLVLYDEIKKYT	1xOxidation [M2]	Unique	98.4734	674.02006	3	1.899	0.000003465	1.1.1.1.1.1.1.1.1	924442.8125	1976039.75	464569.2813	1177418.875	1811792.75	2518635	702113.5625	455419.0938	644299.875
P51881	ADP/ATP translocase 2 OS=Mus musculus OX=10090 GN=Slc25a5 PE=1 SV=3	P51881	GTDIMYTGTLDCWR	1xCarbamidomethyl [C12]	Unique	67.524	844.87404	2	2.667	0.000003465	1.1.1.1.1.1.1.1.1	1931501.75	1688396.375	1340975.875	1176061	2374756.75	2551356.25	1965895.75	1867520.25	1742701.875
P51881	ADP/ATP translocase 2 OS=Mus musculus OX=10090 GN=Slc25a5 PE=1 SV=3	P51881	IARDEGSK		Unique	12.2538	438.23235	2	0.539	0.0005346	1.1.1.1.1.1.1.1.1	3436.584229	5065.426392	2752.474609	3881.211914	21741.75464	8973.80127	2984.513916	6141.557129	7323.983521
P51881	ADP/ATP translocase 2 OS=Mus musculus OX=10090 GN=Slc25a5 PE=1 SV=3	P51881	IARDEGSKAFFK		Unique	30.8871	684.86714	2	1.929	0.000003465	1.1.1.1.1.1.1.1.1	678478.5938	1148727.781	224764.6055	557387.25	450858.1562	1889900.688	820740	1180651.656	1021391.125
P51881	ADP/ATP translocase 2 OS=Mus musculus OX=10090 GN=Slc25a5 PE=1 SV=3	P51881	IPKEQGVLSFWR		Unique	67.2505	487.27327	3	2.504	0.000003465	1.1.1.1.1.1.1.1.1	8739865.743	15523091.93	4087639.355	7704667.249	11863611.9	23532235.62	10852684.3	11421938.6	13065440
P51881	ADP/ATP translocase 2 OS=Mus musculus OX=10090 GN=Slc25a5 PE=1 SV=3	P51881	KGTDIMYTGTLDCWR	1xCarbamidomethyl [C13]	Unique	61.4313	908.92132	2	3.32	0.000003465	1.1.1.1.1.1.1.1.1	6693351	5477873.75	4286031.5	5272350.875	6664935.25	12457975.5	5132763.75	5414875	6855604.25
P51881	ADP/ATP translocase 2 OS=Mus musculus OX=10090 GN=Slc25a5 PE=1 SV=3	P51881	KGTDIMYTGTLDCWR	1xCarbamidomethyl [C13]; 1xOxidation [M6]	Unique	53.0096	611.61502	3	2.607	0.000003465	1.1.1.1.1.1.1.1.1	1571928.531	1478269.719	1264976.156	1789541.563	3137783.375	2133322.594	1863996.75	2017322.563	2265659
P51881	ADP/ATP translocase 2 OS=Mus musculus OX=10090 GN=Slc25a5 PE=1 SV=3	P51881	KGTDIMYTGTLDCWRK	1xCarbamidomethyl [C13]	Unique	53.2159	648.98196	3	2.606	0.000003465	1.1.1.1.1.1.1.1.1	343601.2813	763180.1875	156661.1875	408071.625	870036.75	1409111.125	455729.25	521760.6875	577475.0625
P51881	ADP/ATP translocase 2 OS=Mus musculus OX=10090 GN=Slc25a5 PE=1 SV=3	P51881	LAADVGKAGAER		Unique	20.3924	579.31751	2	2.139	0.000003465	1.1.1.1.1.1.1.1.1	2619044.344	7342770.875	1378143	5754115.375	7566620.5	8471997.5	5403241.938	5336414.375	5134946.125
P51881	ADP/ATP translocase 2 OS=Mus musculus OX=10090 GN=Slc25a5 PE=1 SV=3	P51881	LAADVGKAGAEREFK		Unique	31.0357	521.28255	3	1.852	0.000003465	1.1.1.1.1.1.1.1.1	744376.3438	2079571.688	264046.2188	1204759.75	1810298.188	3105195.875	1279838.969	1176934	1729991.813
P51881	ADP/ATP translocase 2 OS=Mus musculus OX=10090 GN=Slc25a5 PE=1 SV=3	P51881	LLLQVQHASKQITADK		Unique	41.7666	598.34751	3	0.853	0.00009885	1.1.-.1.1.1.1.1.1	349135.0313	835411.3125	528721.4129	459208.0938	968049.375	1065718.625	588853.0625	788292.5625	652395
P51881	ADP/ATP translocase 2 OS=Mus musculus OX=10090 GN=Slc25a5 PE=1 SV=3	P51881	NTHIFISWMIAQSVTAVAGLTSYPFDTVR		Unique	99.4973	807.16531	4	2.395	0.000003465	-.-.1.-.1.-.-.1.1	2934.392653	5218.120636	42476.39453	8711.708088	128089.1797	1690.745684	78023.06972	71017.32813	110392.6953
P51881	ADP/ATP translocase 2 OS=Mus musculus OX=10090 GN=Slc25a5 PE=1 SV=3	P51881	QIFLGGVDK		Unique	48.3054	488.77657	2	1.089	0.00001818	1.1.1.1.1.1.1.1.1	5392475	5842351	3263168.75	3716331.5	7315811.5	9851790	4634247	5511697.5	6380497.5
P51881	ADP/ATP translocase 2 OS=Mus musculus OX=10090 GN=Slc25a5 PE=1 SV=3	P51881	QIFLGGVDKR		Unique	41.1796	566.82733	2	1.448	0.000003465	1.1.1.1.1.1.1.1.1	7287178.375	8098701.75	6071574.875	6399796.25	11200443.5	19335179.25	8472114.875	8136043.375	9925620.625
P51881	ADP/ATP translocase 2 OS=Mus musculus OX=10090 GN=Slc25a5 PE=1 SV=3	P51881	TRLAADVGKAGAER		Unique	23.0643	472.26346	3	2.278	0.000003465	1.1.1.1.1.1.1.1.1	70797.20313	490683.6875	59841.25781	554794.0625	495819.1875	762345.5625	314635.4688	306481.5313	414775.5625
P51881	ADP/ATP translocase 2 OS=Mus musculus OX=10090 GN=Slc25a5 PE=1 SV=3	P51881	VKLLLQVQHASKQITADK		Unique	48.1081	505.80309	4	0.854	0.00009885	1.1.1.1.1.1.1.1.1	200849.6406	189041.9375	177282.1563	215336	456642.8125	644226.6875	261434.3906	379948.875	271805.7188
P51881	ADP/ATP translocase 2 OS=Mus musculus OX=10090 GN=Slc25a5 PE=1 SV=3	P51881	YKQIFLGGVDKR		Unique	41.9751	475.27317	3	2.389	0.000003465	1.1.1.1.1.1.1.1.1	1590612.563	1625426.188	1343472.688	1124403.5	2050539.188	2084221.688	1988433.25	1807791.125	1963075.313
P51906	Excitatory amino acid transporter 3 OS=Mus musculus OX=10090 GN=Slc1a1 PE=1 SV=2	P51906	TPEVSTMDAMLDLIR		Unique	96.3177	564.61628	3	2.121	0.000003465	1.1.1.1.1.1.1.1.1	66518.76563	40637.04688	59415.14844	112488.7031	153003.7813	155624.6094	87165.01562	106484.5625	85044.75
P51954	Serine/threonine-protein kinase Nek1 OS=Mus musculus OX=10090 GN=Nek1 PE=1 SV=2	P51954	EADGTKGQEATEETDMR		Unique	19.0923	623.27095	3	2.266	0.000003465	1.1.1.-.-.1.1.1.1	38699.36328	10141.77051	37219.4375	4453.334333	4778.343011	10554.91602	17339.32617	18934.61914	23422.17578
P51954	Serine/threonine-protein kinase Nek1 OS=Mus musculus OX=10090 GN=Nek1 PE=1 SV=2	P51954	EVAVLANMK		Unique	46.1539	487.77039	2	1.489	0.000003465	1.1.1.1.-.-.1.-.1	130372.4766	93487.46875	81433.39063	6995.219238	8993.042458	9214.600984	38740.64453	52416.81845	58694.49609
P51954	Serine/threonine-protein kinase Nek1 OS=Mus musculus OX=10090 GN=Nek1 PE=1 SV=2	P51954	GQYEHYHAIFDQMQR		Unique	47.8442	641.62487	3	3.106	0.000003465	1.1.1.1.1.1.1.1.1	150334.0313	131346.2031	105420.7422	20459.06836	31689.43555	48460.75	74029.48438	75818.96875	76891.125
P51954	Serine/threonine-protein kinase Nek1 OS=Mus musculus OX=10090 GN=Nek1 PE=1 SV=2	P51954	KMESLKAQTNAR		Unique	18.5341	459.58176	3	1.557	0.000003465	1.1.1.1.1.1.1.1.1	21987.79102	82536.02344	13266.05762	11989.81934	22833.44141	29009.29102	30377.60156	30028.55664	36210.14844
P51954	Serine/threonine-protein kinase Nek1 OS=Mus musculus OX=10090 GN=Nek1 PE=1 SV=2	P51954	SQNIFLTK		Unique	43.2473	475.7686	2	0.785	0.0001423	1.1.1.1.1.1.1.1.1	56273.91016	43535.0625	43404.14844	4940.855469	9934.382813	21190.55664	29186.95508	32954.17969	32790.72266
P51954	Serine/threonine-protein kinase Nek1 OS=Mus musculus OX=10090 GN=Nek1 PE=1 SV=2	P51954	TCSLPDLSK	1xCarbamidomethyl [C2]	Unique	37.4544	510.75517	2	1.511	0.000003465	1.1.1.1.1.1.1.1.1	117270.5547	88831.64844	85469.73438	12666.04199	22730.81836	40336.12891	49675.68359	66559.51562	72903.9375
P52196	Thiosulfate sulfurtransferase OS=Mus musculus OX=10090 GN=Tst PE=1 SV=3	P52196	GSVNMPFMDFLTKDGFEKSPEELR		Unique	91.4563	694.33474	4	1.937	0.000003465	-.1.-.1.1.1.1.1.1	4294.423989	105566.125	1123.216073	30850.25586	88035.28125	104455.75	46970.07813	59153.90625	55237.71094
P52293	Importin subunit alpha-1 OS=Mus musculus OX=10090 GN=Kpna2 PE=1 SV=2	P52293	FVSFLGK		Unique	56.5745	399.23162	2	0.695	0.0002544	1.1.1.1.1.1.1.1.1	27434.41602	21784.14063	12194.71289	8884.905273	15509.30859	18744.87305	15865.83594	19111.13672	17505.38086
P52293	Importin subunit alpha-1 OS=Mus musculus OX=10090 GN=Kpna2 PE=1 SV=2	P52293	KGVVPQLVK		Unique	34.0194	484.31845	2	0.338	0.001521	1.1.1.1.1.1.1.1.1	517547.375	336374.5938	285323.0938	100790.6953	220058.5	848063.8125	247051.2813	314092.1563	357852.5313
P52332	Tyrosine-protein kinase JAK1 OS=Mus musculus OX=10090 GN=Jak1 PE=1 SV=1	P52332	QLASALSYLEDKDLVHGNVCTK	1xCarbamidomethyl [C20]	Unique	66.1575	616.0654	4	2.418	0.000003465	1.1.1.1.1.1.1.1.1	51490.51953	61064.31641	18762.6543	29293.13281	76452.11719	157931.25	26819.99219	47960.25391	64497.65234
P52431	DNA polymerase delta catalytic subunit OS=Mus musculus OX=10090 GN=Pold1 PE=1 SV=2	P52431	CQGSLHEDVICTSRDCPIFYMR	3xCarbamidomethyl [C1; C11; C16]; 1xOxidation [M21]	Unique	83.5964	920.73818	3	0.139	0.004042	1.1.1.1.1.1.1.1.1	414926.375	411876.7188	344029.2188	103172.9219	309910.0938	165748.7813	243809.4531	469233.0313	399019.375
P52431	DNA polymerase delta catalytic subunit OS=Mus musculus OX=10090 GN=Pold1 PE=1 SV=2	P52431	NSVPILR		Unique	38.0108	399.74516	2	0.693	0.0002588	1.1.1.1.1.1.1.1.1	28860.54492	25322.33398	26194.66211	6503.71582	12431.9043	25028.35352	18784.43555	22394.71094	26411.42969
P52479	Ubiquitin carboxyl-terminal hydrolase 10 OS=Mus musculus OX=10090 GN=Usp10 PE=1 SV=3	P52479	ELLSPGIK		Unique	42.3466	428.76059	2	1.162	0.000009579	1.1.1.1.1.1.1.1.1	511848.1563	418668.6563	446914	114841.0156	230722.2188	411810.6875	359141.0938	387320.9375	362388.75
P52479	Ubiquitin carboxyl-terminal hydrolase 10 OS=Mus musculus OX=10090 GN=Usp10 PE=1 SV=3	P52479	FIPLYSK		Unique	49.0794	434.25238	2	0.84	0.000111	1.1.1.1.1.1.1.1.1	745466.75	716755.125	478425.8438	178977.6719	368351.125	531843.8125	391614.0313	500339.2812	661217.75
P52479	Ubiquitin carboxyl-terminal hydrolase 10 OS=Mus musculus OX=10090 GN=Usp10 PE=1 SV=3	P52479	LPPVLVLHLK		Unique	72.1212	376.92179	3	1.669	0.000003465	1.1.1.1.1.1.1.1.1	475659.5938	265634.625	510855.4063	98727.97656	286224.125	229533.3438	298151.0625	242480.875	230471.9844
P52479	Ubiquitin carboxyl-terminal hydrolase 10 OS=Mus musculus OX=10090 GN=Usp10 PE=1 SV=3	P52479	QADFVQTPITGIFGGHIR		Unique	80.8052	653.01424	3	1.893	0.000003465	1.1.1.1.1.1.1.1.1	373880.9063	400093.9063	410081.9063	167831.2813	213384.2188	258466.4063	327307.2813	297657.0938	273728.9063
P52479	Ubiquitin carboxyl-terminal hydrolase 10 OS=Mus musculus OX=10090 GN=Usp10 PE=1 SV=3	P52479	VQRPCTSTPMIDSFVR	1xCarbamidomethyl [C5]	Unique	57.1087	631.98269	3	2.309	0.000003465	1.1.1.1.1.1.1.1.1	380067.5938	432902.3125	331513.1875	140674.9688	184467.4063	289786.75	309394.25	252199.25	315350.2813
P52480	Pyruvate kinase PKM OS=Mus musculus OX=10090 GN=Pkm PE=1 SV=4	P52480	AADVHEVRKVLGEK		Unique	33.6694	517.6266	3	1.014	0.00002305	-.1.-.1.-.1.-.-.1	8197.250636	3052.453195	6409.900767	410202.3438	471158.6704	299180.0938	3643.160564	1399.916411	5444.677693
P52480	Pyruvate kinase PKM OS=Mus musculus OX=10090 GN=Pkm PE=1 SV=4	P52480	AEGSDVANAVLDGADCIMLSGETAK	1xCarbamidomethyl [C16]	Unique	85.4469	832.05257	3	3.525	0.000003465	1.1.1.1.1.1.1.1.1	2330423.5	990107.1875	2241906	1175181.375	2175601	2242670.75	2030209.375	1972455.875	2005710.75
P52480	Pyruvate kinase PKM OS=Mus musculus OX=10090 GN=Pkm PE=1 SV=4	P52480	AGKPVICATQMLESMIK	1xCarbamidomethyl [C7]	Unique	85.6543	626.32809	3	2.895	0.000003465	1.1.1.1.1.1.1.1.1	3021072.289	2917555.781	1504390	1946003.68	4058291.914	5529565.25	2240399.648	3147909.711	2919236.004
P52480	Pyruvate kinase PKM OS=Mus musculus OX=10090 GN=Pkm PE=1 SV=4	P52480	APIIAVTR		Unique	40.1224	420.76863	2	1.162	0.000009579	1.1.1.1.1.1.1.1.1	23845369.32	19669459.44	17862688.44	22288875.11	37129811.85	55495169.93	24792879.08	25823272.32	27241369.01
P52480	Pyruvate kinase PKM OS=Mus musculus OX=10090 GN=Pkm PE=1 SV=4	P52480	APIIAVTRNPQTAR		Unique	36.9786	503.29487	3	1.401	0.000003465	1.1.1.1.1.1.1.1.1	1414086.875	5172732.5	758432.5625	6074859	7053511	4853461.5	4422295	4446720	4741012
P52480	Pyruvate kinase PKM OS=Mus musculus OX=10090 GN=Pkm PE=1 SV=4	P52480	CCSGAIIVLTK	2xCarbamidomethyl [C1; C2]	Unique	51.1105	611.32011	2	2.376	0.000003465	1.1.1.1.1.1.1.1.1	365790.5	378239.6875	143260.1406	187335.5313	426683.9688	691773.25	273331.5938	307046.8125	385069.9375
P52480	Pyruvate kinase PKM OS=Mus musculus OX=10090 GN=Pkm PE=1 SV=4	P52480	CDENILWLDYK	1xCarbamidomethyl [C1]	Unique	72.3047	734.84239	2	2.101	0.000003465	1.1.1.1.1.1.1.1.1	3975821	1501921.375	2666406.25	814501.25	3050040.75	4825693.5	2109249.25	2671004.5	2814099.75
P52480	Pyruvate kinase PKM OS=Mus musculus OX=10090 GN=Pkm PE=1 SV=4	P52480	CDENILWLDYKNICKVVEVGSK	2xCarbamidomethyl [C1; C14]	Unique	85.8798	671.33672	4	1.741	0.000003465	1.1.-.1.1.1.1.1.1	13591.18848	50583.02344	21227.14502	51619.17188	75909.09375	60617.53906	28089.33398	33552.88281	33215.96875
P52480	Pyruvate kinase PKM OS=Mus musculus OX=10090 GN=Pkm PE=1 SV=4	P52480	DAVLNAWAEDVDLR		Unique	76.2199	793.89412	2	2.288	0.000003465	1.1.1.1.1.1.1.1.1	8509081.75	3442189.625	6509660.75	2119414.75	7942282.25	6692926.5	5289691.75	6938904.75	6849974
P52480	Pyruvate kinase PKM OS=Mus musculus OX=10090 GN=Pkm PE=1 SV=4	P52480	EAEAAIYHLQLFEELR		Unique	82.5622	644.66692	3	1.868	0.000003465	1.1.1.1.1.1.1.1.1	330704	395639.875	137572.625	134069.9375	252582.7813	377903.9375	135778.0469	59700.5625	164541.875
P52480	Pyruvate kinase PKM OS=Mus musculus OX=10090 GN=Pkm PE=1 SV=4	P52480	EAEAAIYHLQLFEELRR		Unique	76.1685	522.77707	4	2.399	0.000003465	1.1.1.1.1.1.1.1.1	1262793.844	1406202.859	1092857.844	1053854.375	1334815.969	2173195.969	1282117.906	775632.5313	1267934.969
P52480	Pyruvate kinase PKM OS=Mus musculus OX=10090 GN=Pkm PE=1 SV=4	P52480	EATESFASDPILYRPVAVALDTK		Unique	80.253	831.7672	3	2.319	0.000003465	1.1.1.1.1.1.1.1.1	20787355.83	5638704.437	20448858.37	5365331.75	11878733.71	20280565.43	14223224.77	14814489.15	14212029.22
P52480	Pyruvate kinase PKM OS=Mus musculus OX=10090 GN=Pkm PE=1 SV=4	P52480	EATESFASDPILYRPVAVALDTKGPEIR		Unique	80.0071	609.9239	5	3.087	0.000003465	1.1.1.1.1.1.1.1.1	12508783.69	20588094.75	8312443.875	15186351.06	21006784.44	32680093.63	15857757.31	17296716.06	16718344.19
P52480	Pyruvate kinase PKM OS=Mus musculus OX=10090 GN=Pkm PE=1 SV=4	P52480	EKGADFLVTEVENGGSLGSK		Unique	61.9762	679.67553	3	2.917	0.000003465	1.1.1.1.1.1.1.1.1	3701584.875	3118808.625	3131986.75	2377849.563	3281113.5	5798133.5	3203233.25	2679689.375	3736673.25
P52480	Pyruvate kinase PKM OS=Mus musculus OX=10090 GN=Pkm PE=1 SV=4	P52480	EKGADFLVTEVENGGSLGSKK		Unique	58.3749	722.37426	3	3.639	0.000003465	1.1.1.1.1.1.1.1.1	1001940.859	1212540.688	825940.3125	824189.8281	1539414.281	2541648.813	1047929.156	1199476.594	1171671.781
P52480	Pyruvate kinase PKM OS=Mus musculus OX=10090 GN=Pkm PE=1 SV=4	P52480	FGVEQDVDMVFASFIR		Unique	98.7293	620.63807	3	2.345	0.000003465	1.1.1.1.1.1.1.1.1	1102411	667119.375	1289359.375	768052.5	939516.4375	1304282.25	745731.875	710375.3125	857125.8125
P52480	Pyruvate kinase PKM OS=Mus musculus OX=10090 GN=Pkm PE=1 SV=4	P52480	GADFLVTEVENGGSLGSK		Unique	67.4693	593.96371	3	2.439	0.000003465	1.1.1.1.1.1.1.1.1	5098872.5	4150508.5	3928003.75	3209727	5777671.5	10756593	5553583.5	5105059	6220260.5
P52480	Pyruvate kinase PKM OS=Mus musculus OX=10090 GN=Pkm PE=1 SV=4	P52480	GADFLVTEVENGGSLGSKK		Unique	61.1527	636.66195	3	2.417	0.000003465	1.1.1.1.1.1.1.1.1	2595933	2748645.75	1749456.625	1479923.125	3827752.5	4812930.5	3005159	2834458.5	3398105.5
P52480	Pyruvate kinase PKM OS=Mus musculus OX=10090 GN=Pkm PE=1 SV=4	P52480; P53657	GDLGIEIPAEK		Unique	54.4044	571.3088	2	1.72	0.000003465	1.1.1.1.1.1.1.1.1	23476134	10796244	19507734	9106719	15952000	28224136	16589678	17596644	19849538
P52480	Pyruvate kinase PKM OS=Mus musculus OX=10090 GN=Pkm PE=1 SV=4	P52480; P53657	GDLGIEIPAEKVFLAQK		Unique	78.3403	914.51505	2	3.269	0.000003465	1.1.1.1.1.1.1.1.1	2183966.188	4437227.75	1075569.938	4032484.125	6372059.125	6259048.875	3859702.875	4479381.625	3978744.75
P52480	Pyruvate kinase PKM OS=Mus musculus OX=10090 GN=Pkm PE=1 SV=4	P52480	GDVVIVLTGWRPGSGFTNTMR		Unique	83.4851	755.05986	3	2.31	0.000003465	1.1.1.1.1.1.1.1.1	2079606.438	2471395.063	1806638.563	1959700.25	3770977.375	4728314.5	1492410.688	1641487.063	1078825.844
P52480	Pyruvate kinase PKM OS=Mus musculus OX=10090 GN=Pkm PE=1 SV=4	P52480	GDYPLEAVR		Unique	43.3575	510.26145	2	1.258	0.000003465	1.1.1.1.1.1.1.1.1	5714986	2912850.25	4291421.5	2775957.5	4801877	7552060	4137425.5	4435152	5112054.5
P52480	Pyruvate kinase PKM OS=Mus musculus OX=10090 GN=Pkm PE=1 SV=4	P52480	GFFKKGDVVIVLTGWRPGSGFTNTMR		Unique	87.8638	718.3839	4	1.434	0.000003465	1.1.1.1.1.1.1.1.1	297239.7002	200573.25	73859.04688	133609.7656	301245.041	580080.5	14901.71875	137297.7109	210737.293
P52480	Pyruvate kinase PKM OS=Mus musculus OX=10090 GN=Pkm PE=1 SV=4	P52480	GIFPVLCK	1xCarbamidomethyl [C7]	Unique	64.0766	467.26491	2	0.905	0.00006966	1.1.1.1.1.1.1.1.1	6411831	3760200.25	6886357.5	9471602	7558824	9163793	5987278	5680878	5786508.5
P52480	Pyruvate kinase PKM OS=Mus musculus OX=10090 GN=Pkm PE=1 SV=4	P52480	GSGTAEVELK		Unique	25.8087	495.75872	2	1.6	0.000003465	1.1.1.1.1.1.1.1.1	7295393	4424122	5761873.5	2822576	6738202	12617536	5644760.5	6539520	7571172.5
P52480	Pyruvate kinase PKM OS=Mus musculus OX=10090 GN=Pkm PE=1 SV=4	P52480	GSGTAEVELKK		Unique	21.19	559.80691	2	0.83	0.0001154	1.1.1.1.-.1.1.1.1	356901.0313	405911.4063	357635.7813	50503.52344	61211.5249	194229.5156	215092.9375	209961.1406	272180.375
P52480	Pyruvate kinase PKM OS=Mus musculus OX=10090 GN=Pkm PE=1 SV=4	P52480	GSGTAEVELKKGATLK		Unique	30.1063	530.3019	3	1.985	0.000003465	-.1.-.1.1.1.1.1.1	2385.699362	1662.628665	1252.938049	1441804.5	1596394.125	2200429.5	889561.5312	916602.0938	1243426.594
P52480	Pyruvate kinase PKM OS=Mus musculus OX=10090 GN=Pkm PE=1 SV=4	P52480	GVNLPGAAVDLPAVSEKDIQDLK		Unique	77.1487	783.76034	3	3.339	0.000003465	1.1.1.1.1.1.1.1.1	5731358	1923116.5	4018678.5	1756057.75	3303459.25	6104002.5	3790239.5	4370934	4164252.5
P52480	Pyruvate kinase PKM OS=Mus musculus OX=10090 GN=Pkm PE=1 SV=4	P52480	IENHEGVR		Unique	14.8431	477.24362	2	0.578	0.0004481	1.1.1.1.1.1.1.1.1	29441.29688	14214.56641	19864.37891	15376.69434	40277.50781	39426.92969	18274.39648	22542.87695	27505.36719
[truncated: 9,653,435 more chars]
