## Supplementary material for "ATP13A4 gates extracellular polyamine levels to control excitatory synaptogenesis": Table S5

Accession	Description	Peptides	PD_Detected_Peptides	Unique	75043 Cyto Normalized	75044 Cyto Normalized	75045 Cyto Normalized	75046 Lamp1 Normalized	75047 Lamp1 Normalized	75048 Lamp1 Normalized	75049_1 SPQC Normalized	75049_2 SPQC Normalized	75049_3 SPQC Normalized	Cyto_CV	Lamp1_CV	SPQC_CV
A0A087WPF7	Autism susceptibility gene 2 protein homolog OS=Mus musculus OX=10090 GN=Auts2 PE=1 SV=2	1	1.1.1.1.1.1.1.1.1	1	19519	21171	24495	12485	10773	18016	19880	18707	14176	11.7	27.5	17.1
A0A1W2P872	RNA-binding protein Nova-2 OS=Mus musculus OX=10090 GN=Nova2 PE=1 SV=1	2	2.2.2.1.2.2.2.2.1	2	558450	456754	642109	414990	348379	296975	424580	534350	538144	16.8	16.7	12.9
A0A1W2P884	Centrosomal protein of 85 kDa-like OS=Mus musculus OX=10090 GN=Cep85l PE=3 SV=1	1	1.1.1.-.1.-.1.1.1	1	19376	17852	19988	1206	5890	2260	13810	14250	17294	5.77	78.8	12.5
A2A432	Cullin-4B OS=Mus musculus OX=10090 GN=Cul4b PE=1 SV=1	17	17.16.17.16.15.16.17.17.17	11	4910537	5264070	4488450	3551360	4015870	3966118	4332100	4512070	4633886	7.94	6.63	3.38
A2A4P0	ATP-dependent RNA helicase DHX8 OS=Mus musculus OX=10090 GN=Dhx8 PE=2 SV=1	2	2.1.2.1.1.1.2.1.2	2	207886	242087	190113	10125	14685	13282	150992	25963	13949	12.4	18.4	119
A2A5R2	Brefeldin A-inhibited guanine nucleotide-exchange protein 2 OS=Mus musculus OX=10090 GN=Arfgef2 PE=1 SV=1	26	25.23.26.25.26.26.25.24.26	17	5432411	5532497	4457898	9302027	9087963	9678573	6743177	6704773	7153507	11.5	3.2	3.62
A2A5Z6	E3 ubiquitin-protein ligase SMURF2 OS=Mus musculus OX=10090 GN=Smurf2 PE=1 SV=1	1	1.1.1.1.1.1.1.1.1	1	57295	56107	79665	64188	69038	69643	94042	70335	69569	20.6	4.42	17.8
A2A690	Protein TANC2 OS=Mus musculus OX=10090 GN=Tanc2 PE=1 SV=1	10	9.10.9.8.8.9.9.8.7	10	1324267	1085970	1065402	812926	926975	932145	1076005	1139074	939386	12.4	7.57	9.71
A2A699	Protein FAM171A2 OS=Mus musculus OX=10090 GN=Fam171a2 PE=1 SV=1	10	10.10.10.10.10.10.10.10.10	10	5022303	5011794	5497561	6565361	5997590	6530228	6071121	5970112	5812793	5.36	5	2.19
A2A6Q5	Cell division cycle protein 27 homolog OS=Mus musculus OX=10090 GN=Cdc27 PE=1 SV=1	1	1.1.1.1.1.1.1.1.1	1	57426	68651	39513	38493	35561	54529	50065	50827	52534	26.6	23.8	2.47
A2A6T1	Cerebellar degeneration-related protein 2-like OS=Mus musculus OX=10090 GN=Cdr2l PE=1 SV=1	1	1.1.1.1.1.1.1.1.1	1	32527	48214	34365	25363	21418	23764	30557	29389	25622	22.4	8.44	9.04
A2A791	Zinc finger MYM-type protein 4 OS=Mus musculus OX=10090 GN=Zmym4 PE=1 SV=1	1	1.1.-.-.1.1.1.1.1	1	42743	49060	46629	13195	14297	17576	8223	42791	38308	6.91	15.2	63.1
A2A7S8	Uncharacterized protein KIAA1522 OS=Mus musculus OX=10090 GN=Kiaa1522 PE=1 SV=1	2	2.2.2.2.2.2.2.2.2	2	133224	80185	187772	94044	102021	143320	136915	120227	235707	40.2	23.4	38
A2A8L5	Receptor-type tyrosine-protein phosphatase F OS=Mus musculus OX=10090 GN=Ptprf PE=1 SV=1	3	3.2.2.3.2.3.3.3.3	3	497736	641692	581850	514125	402417	625368	428700	480895	462325	12.6	21.7	5.79
A2A8Z1	Oxysterol-binding protein-related protein 9 OS=Mus musculus OX=10090 GN=Osbpl9 PE=1 SV=1	5	5.5.5.5.5.5.5.5.5	4	1078227	1201101	1059635	1309668	1465781	1275135	1267379	1233165	1208996	6.91	7.52	2.37
A2A9C3	KICSTOR complex protein SZT2 OS=Mus musculus OX=10090 GN=Szt2 PE=1 SV=1	3	2.3.3.2.3.2.3.3.2	3	59585	56844	36958	31907	33147	38192	42304	36525	34769	24.2	9.67	10.4
A2AAE1	Transmembrane protein KIAA1109 OS=Mus musculus OX=10090 GN=Kiaa1109 PE=1 SV=4	3	3.3.3.2.2.3.3.2.3	3	124466	127362	106359	59193	70273	98933	104944	108738	98109	9.53	26.9	5.18
A2AAY5	SH3 and PX domain-containing protein 2B OS=Mus musculus OX=10090 GN=Sh3pxd2b PE=1 SV=1	16	16.16.14.16.16.16.15.16.15	15	11579051	9141140	11040259	10063783	9855878	13185657	11245260	10555960	11085076	12.1	16.9	3.29
A2ABV5	Mediator of RNA polymerase II transcription subunit 14 OS=Mus musculus OX=10090 GN=Med14 PE=1 SV=1	1	1.1.1.-.1.1.1.1.1	1	48756	49563	45711	31339	34100	32507	58148	43241	47835	4.23	4.24	15.3
A2ADY9	Protein DDI1 homolog 2 OS=Mus musculus OX=10090 GN=Ddi2 PE=1 SV=1	2	2.2.2.2.2.2.2.2.2	2	436325	330442	379590	377898	401180	434299	384293	383571	386628	13.9	7.01	0.415
A2AF47	Dedicator of cytokinesis protein 11 OS=Mus musculus OX=10090 GN=Dock11 PE=1 SV=1	7	6.7.6.5.6.5.7.5.5	7	318144	851618	384908	250659	167057	186788	352027	379891	369032	56.1	21.7	3.83
A2AFR3	FERM and PDZ domain-containing protein 4 OS=Mus musculus OX=10090 GN=Frmpd4 PE=1 SV=1	2	2.2.2.2.2.2.2.2.2	2	54480	39149	43951	32245	30333	31653	39797	44613	39821	17.1	3.12	6.7
A2AFS3	Endosome/lysosome-associated apoptosis and autophagy regulator 1 OS=Mus musculus OX=10090 GN=Elapor1 PE=1 SV=1	2	2.2.2.2.2.2.2.2.2	2	39338	25744	27433	97880	104952	144036	59415	76844	71768	24	21.5	12.9
A2AG50	MAP7 domain-containing protein 2 OS=Mus musculus OX=10090 GN=Map7d2 PE=1 SV=1	10	10.10.10.9.9.9.10.10.10	10	3765323	2598089	4183794	2305310	1013618	1571607	2787508	2942640	2880327	23.4	39.7	2.72
A2AGT5	Cytoskeleton-associated protein 5 OS=Mus musculus OX=10090 GN=Ckap5 PE=1 SV=1	32	30.31.30.21.29.29.28.32.28	32	16799894	13531339	12362835	6802249	6754603	7997390	10697523	11372326	11098099	16.2	9.8	3.07
A2AHC3	Calmodulin-regulated spectrin-associated protein 1 OS=Mus musculus OX=10090 GN=Camsap1 PE=1 SV=1	5	5.5.5.5.5.4.4.5.5	5	184858	214128	166971	135674	139577	162505	170979	197005	171961	12.6	9.93	8.2
A2AHG0	Leucine zipper putative tumor suppressor 3 OS=Mus musculus OX=10090 GN=Lzts3 PE=1 SV=1	5	5.5.4.4.4.4.4.5.5	5	293227	267369	314690	90108	86239	194343	220113	216086	220227	8.12	49.6	1.08
A2AI08	Taperin OS=Mus musculus OX=10090 GN=Tprn PE=1 SV=1	3	3.3.3.3.3.2.3.3.3	3	124855	106317	126905	74485	70579	81949	90915	91106	99336	9.5	7.63	5.13
A2AIR5	Glutamate receptor ionotropic, NMDA 3A OS=Mus musculus OX=10090 GN=Grin3a PE=1 SV=1	1	1.1.1.1.1.1.1.1.1	1	38940	23935	44497	37384	31812	39937	36060	29256	39770	29.7	11.4	15.2
A2AJ88	Patatin-like phospholipase domain-containing protein 7 OS=Mus musculus OX=10090 GN=Pnpla7 PE=1 SV=1	5	5.5.4.3.3.3.4.4.5	5	500326	573012	550078	75999	105872	115272	322523	341012	353654	6.87	20.7	4.62
A2AJA9	Apical junction component 1 homolog OS=Mus musculus OX=10090 GN=Ajm1 PE=1 SV=1	4	4.3.4.3.3.4.4.4.3	4	497204	643017	397703	429672	327580	467070	391685	457994	462765	24.1	17.7	9.08
A2AJI0	MAP7 domain-containing protein 1 OS=Mus musculus OX=10090 GN=Map7d1 PE=1 SV=1	18	17.15.18.9.8.11.18.15.18	18	7146811	7272463	7782975	1839521	1779021	1737025	4931634	5034897	4810184	4.55	2.89	2.28
A2AJL3	FGGY carbohydrate kinase domain-containing protein OS=Mus musculus OX=10090 GN=Fggy PE=1 SV=1	1	1.1.1.1.1.1.1.1.1	1	12689	15100	26765	29389	7894	18820	17816	18231	17524	41.4	57.5	1.99
A2AKB4	FERM and PDZ domain-containing protein 1 OS=Mus musculus OX=10090 GN=Frmpd1 PE=1 SV=1	7	7.7.7.6.5.7.6.6.7	7	1537091	2299060	1486314	3646029	2102526	1107776	2129312	2318160	1774317	25.7	56	13.3
A2ALS5	Rap1 GTPase-activating protein 1 OS=Mus musculus OX=10090 GN=Rap1gap PE=1 SV=2	16	15.15.15.13.15.16.16.16.16	15	11188392	8906808	13273979	7708552	8862548	8144728	10312889	10243022	9729589	19.6	7.07	3.16
A2ALU4	Protein Shroom2 OS=Mus musculus OX=10090 GN=Shroom2 PE=1 SV=1	38	38.35.37.30.30.34.37.35.35	35	21735089	15761930	26217371	8460774	7606156	10642048	15843100	15151635	15422382	24.7	17.6	2.25
A2AN08	E3 ubiquitin-protein ligase UBR4 OS=Mus musculus OX=10090 GN=Ubr4 PE=1 SV=1	26	25.25.24.20.23.21.23.24.23	26	8726573	8502684	7241670	2907046	3476960	3766604	5834115	5892712	5667604	9.81	12.9	2.01
A2AP18	1-phosphatidylinositol 4,5-bisphosphate phosphodiesterase eta-2 OS=Mus musculus OX=10090 GN=Plch2 PE=1 SV=2	2	2.2.2.2.2.2.2.2.2	2	711802	648175	474983	437772	609541	549868	534751	689111	659503	20	16.4	13
A2APT9	Kelch domain-containing protein 7A OS=Mus musculus OX=10090 GN=Klhdc7a PE=1 SV=3	2	2.2.2.2.2.2.2.2.2	2	722551	582506	613617	48233	72809	79118	374819	429459	315106	11.5	24.5	15.3
A2APV2	Formin-like protein 2 OS=Mus musculus OX=10090 GN=Fmnl2 PE=1 SV=2	39	39.37.38.37.38.38.38.38.39	35	29606490	39806919	31330099	65403295	58643011	45737356	45023297	44224243	42235860	16.3	17.7	3.28
A2APX8	Sodium channel protein type 1 subunit alpha OS=Mus musculus OX=10090 GN=Scn1a PE=1 SV=1	3	3.2.3.3.3.3.3.3.3	3	298934	296806	287748	290727	325956	394900	310669	327601	372803	2.02	15.7	9.53
A2AQ07	Tubulin beta-1 chain OS=Mus musculus OX=10090 GN=Tubb1 PE=1 SV=1	1	1.1.1.1.1.1.1.1.1	1	5606032	13401523	4360061	22454506	15758318	21119794	13741723	14110928	11374258	62.9	17.9	11.4
A2AQ25	Sickle tail protein OS=Mus musculus OX=10090 GN=Skt PE=1 SV=1	25	25.25.25.21.22.24.25.24.25	25	13746148	11968444	17204888	5968924	6258370	8761491	10720379	10685237	10561748	18.6	21.9	0.782
A2AQP0	Myosin-7B OS=Mus musculus OX=10090 GN=Myh7b PE=3 SV=1	1	1.1.1.1.-.1.1.1.1	1	26996	29896	32516	29957	19599	20967	12833	17831	32910	9.26	23.9	49.3
A2AR02	Peptidyl-prolyl cis-trans isomerase G OS=Mus musculus OX=10090 GN=Ppig PE=1 SV=1	1	1.1.1.-.1.1.-.1.1	1	30324	23448	9379	6020	5758	7116	12550	12762	17058	50.7	11.4	18
A2AR50	Ras-specific guanine nucleotide-releasing factor RalGPS1 OS=Mus musculus OX=10090 GN=Ralgps1 PE=1 SV=2	3	3.3.2.2.3.2.3.3.3	3	118624	100012	83276	215055	169665	143235	144417	149745	188729	17.6	20.6	15
A2ARP1	Inositol hexakisphosphate and diphosphoinositol-pentakisphosphate kinase 1 OS=Mus musculus OX=10090 GN=Ppip5k1 PE=1 SV=1	13	13.13.13.11.12.13.12.13.12	9	2110197	1884637	2042681	956325	1007808	1198893	1512791	1555484	1512001	5.75	12.1	1.63
A2ARZ3	Fibrous sheath-interacting protein 2 OS=Mus musculus OX=10090 GN=Fsip2 PE=1 SV=3	1	1.1.1.1.1.1.1.1.1	1	2790693	2298548	2959357	2132062	2281581	2519414	2488759	2581120	2630824	12.8	8.45	2.81
A2ASQ1	Agrin OS=Mus musculus OX=10090 GN=Agrn PE=1 SV=1	1	1.-.1.-.1.-.1.1.1	1	36061	24416	24041	1247	4107	9873	30283	32812	30847	24.3	86.6	4.24
A2ASS6	Titin OS=Mus musculus OX=10090 GN=Ttn PE=1 SV=1	7	6.7.7.5.6.6.7.7.6	7	9087129	7933722	7921100	11472425	9022181	6494164	8937226	8947581	9594531	8.05	27.7	4.11
A2ASZ8	Calcium-binding mitochondrial carrier protein SCaMC-2 OS=Mus musculus OX=10090 GN=Slc25a25 PE=1 SV=1	8	7.8.8.8.6.8.7.8.8	8	3998175	2397103	4735032	2594739	2386178	2481661	3127599	3296680	2810917	32.2	4.2	8.01
A2AT37	Regulator of nonsense transcripts 2 OS=Mus musculus OX=10090 GN=Upf2 PE=1 SV=1	2	2.2.2.1.2.1.2.2.1	2	127798	106915	103838	29122	45047	39633	88174	76042	92352	11.6	21.3	9.91
A2AWA9	Rab GTPase-activating protein 1 OS=Mus musculus OX=10090 GN=Rabgap1 PE=1 SV=1	23	22.21.21.19.21.21.22.22.22	21	16044653	16048435	16904414	23135571	17021622	12824245	15330055	15971176	14394379	3.03	29.4	5.21
A2BDX3	Adenylyltransferase and sulfurtransferase MOCS3 OS=Mus musculus OX=10090 GN=Mocs3 PE=1 SV=1	1	1.1.1.1.1.1.1.1.1	1	78370	79408	60599	102609	95381	74147	76141	86274	84807	14.5	16.3	6.65
A2BE28	Ribosomal biogenesis protein LAS1L OS=Mus musculus OX=10090 GN=Las1l PE=1 SV=1	6	5.6.6.4.5.4.6.5.6	6	941020	1211481	1352715	328530	337717	496940	822352	835804	782087	17.9	24.4	3.44
A2BH40	AT-rich interactive domain-containing protein 1A OS=Mus musculus OX=10090 GN=Arid1a PE=1 SV=1	2	2.2.2.2.2.2.2.2.2	2	130512	124430	116030	22396	28925	34269	68111	77601	84603	5.88	20.8	10.8
A2CG49	Kalirin OS=Mus musculus OX=10090 GN=Kalrn PE=1 SV=1	14	13.13.12.13.14.13.13.13.13	11	4264386	4069950	3660416	3776968	3684894	4219419	3858759	4074516	3930883	7.71	7.34	2.78
A2RSJ4	UHRF1-binding protein 1-like OS=Mus musculus OX=10090 GN=Uhrf1bp1l PE=1 SV=2	18	18.18.17.17.17.18.17.18.18	18	12687011	7264676	14977490	6996589	5697374	8643132	8960646	9670256	8890309	34	20.8	4.7
A2RSQ0	DENN domain-containing protein 5B OS=Mus musculus OX=10090 GN=Dennd5b PE=1 SV=2	3	1.2.1.3.3.2.3.2.2	3	111934	277252	130504	314709	373536	424716	379516	338534	339771	52.3	14.8	6.61
A2RSX7	tRNA wybutosine-synthesizing protein 5 OS=Mus musculus OX=10090 GN=Tyw5 PE=2 SV=2	1	1.1.1.1.1.1.1.1.1	1	31265	25241	19405	30311	35291	38103	23203	20206	20833	23.4	11.4	7.38
A2RT62	F-box/LRR-repeat protein 16 OS=Mus musculus OX=10090 GN=Fbxl16 PE=1 SV=1	8	8.8.7.8.8.8.8.8.8	8	7724521	7532847	5520580	9231223	8392551	7976068	7662874	7674969	6685487	17.6	7.49	7.73
A3KFX0	Cytosolic 5'-nucleotidase 1A OS=Mus musculus OX=10090 GN=Nt5c1a PE=1 SV=1	2	2.2.2.1.1.2.1.2.1	2	147870	162911	225864	38807	47049	105703	44939	147200	48309	23.1	57.1	72.5
A3KGB4	TBC1 domain family member 8B OS=Mus musculus OX=10090 GN=Tbc1d8b PE=1 SV=1	2	2.2.1.1.1.2.2.2.2	1	53336	120772	72425	84292	86234	144214	180160	104840	121154	42.3	32.5	29.3
A3KGS3	Ral GTPase-activating protein subunit alpha-2 OS=Mus musculus OX=10090 GN=Ralgapa2 PE=1 SV=2	2	1.2.2.1.2.2.2.2.1	2	499661	503299	517421	853726	798941	479106	582801	713458	681402	1.85	28.5	10.3
A3KMP2	Tetratricopeptide repeat protein 38 OS=Mus musculus OX=10090 GN=Ttc38 PE=1 SV=2	1	1.1.1.-.1.1.1.1.1	1	7661	7559	5542	14780	8615	11849	7216	5121	8778	17.3	26.3	26.1
A6BLY7	Keratin, type I cytoskeletal 28 OS=Mus musculus OX=10090 GN=Krt28 PE=1 SV=1	1	1.1.1.1.1.1.1.1.1	1	2981868	7694958	2884561	3062884	2490938	3269865	4252783	3773038	4457107	60.8	13.7	8.44
A6H5Z3	Exocyst complex component 6B OS=Mus musculus OX=10090 GN=Exoc6b PE=1 SV=1	6	6.6.5.6.6.6.6.6.5	6	1127464	930856	886862	1206700	982391	1056903	1076369	990116	1043296	13	10.6	4.2
A6H611	Mitochondrial intermediate peptidase OS=Mus musculus OX=10090 GN=Mipep PE=1 SV=1	1	1.1.1.1.1.1.1.1.1	1	25497	16994	20379	19922	27708	23563	24686	19823	22958	20.4	16.4	11
A6H630	Damage-control phosphatase ARMT1 OS=Mus musculus OX=10090 GN=Armt1 PE=1 SV=1	2	2.2.2.2.2.2.2.2.2	2	118908	98483	84154	146545	126470	114331	104479	115683	119042	17.4	12.6	6.74
A6H6A9	Rab GTPase-activating protein 1-like OS=Mus musculus OX=10090 GN=Rabgap1l PE=1 SV=1	10	9.9.10.10.10.9.10.10.9	10	2386210	2464034	2630160	2039204	2340055	2951040	2653273	2439883	2514695	5	19	4.27
A6H8H2	DENN domain-containing protein 4C OS=Mus musculus OX=10090 GN=Dennd4c PE=1 SV=1	30	25.28.26.28.27.30.28.29.29	30	9241914	8985535	8431723	6828023	7668288	8433831	8646827	8439751	8362827	4.66	10.5	1.73
A6H8H5	Potassium voltage-gated channel subfamily B member 2 OS=Mus musculus OX=10090 GN=Kcnb2 PE=1 SV=2	2	2.2.2.2.2.2.2.2.2	2	68761	41153	79024	63931	63770	78357	48393	51920	52502	31.1	12.2	4.37
A6X8Z5	Rho GTPase-activating protein 31 OS=Mus musculus OX=10090 GN=Arhgap31 PE=1 SV=1	3	3.3.2.1.3.3.3.3.3	3	87998	174194	120100	99250	93581	118805	115463	118712	114329	34.2	12.7	1.96
A6X919	Probable C-mannosyltransferase DPY19L1 OS=Mus musculus OX=10090 GN=Dpy19l1 PE=1 SV=1	2	2.2.2.2.2.2.2.2.2	2	125432	121939	121165	128745	156383	192113	146019	149034	162260	1.85	20	5.67
A8Y5H7	SEC14-like protein 1 OS=Mus musculus OX=10090 GN=Sec14l1 PE=1 SV=1	1	1.1.1.1.1.1.1.1.1	1	13579	34944	11375	57678	24117	44777	25419	1968	40172	65.2	40.1	85.6
B0F2B4	Neuroligin 4-like OS=Mus musculus OX=10090 GN=Nlgn4l PE=1 SV=1	6	5.6.5.6.6.6.6.6.6	6	657319	540869	506249	552154	628391	919592	542306	650561	547199	13.9	27.7	10.5
B0V2N1	Receptor-type tyrosine-protein phosphatase S OS=Mus musculus OX=10090 GN=Ptprs PE=1 SV=1	22	22.22.20.22.22.22.22.22.22	14	7161977	6259278	5798955	7805205	7654024	9249347	7200729	7777585	7598636	10.8	10.7	3.92
B1AQ75	Keratin, type I cuticular Ha6 OS=Mus musculus OX=10090 GN=Krt36 PE=1 SV=1	1	1.1.1.1.1.1.1.1.1	1	2580970	1482489	2748705	813318	1135946	1041597	1690975	1543366	1322406	30.3	16.6	12.2
B1AS29	Glutamate receptor ionotropic, kainate 3 OS=Mus musculus OX=10090 GN=Grik3 PE=1 SV=1	2	2.2.2.2.2.2.2.2.2	2	101713	96352	48437	114147	78850	165735	70973	98099	130521	35.7	36.5	29.9
B1AUH1	Receptor-type tyrosine-protein phosphatase U OS=Mus musculus OX=10090 GN=Ptpru PE=1 SV=1	1	1.1.1.1.1.1.1.1.1	1	14634	19331	15880	23569	19893	18051	18202	20492	20569	14.6	13.7	6.81
B1AVY7	Kinesin-like protein KIF16B OS=Mus musculus OX=10090 GN=Kif16b PE=1 SV=1	1	1.1.1.1.1.1.1.1.1	1	299070	289786	314480	89189	118756	158323	188581	198466	186728	4.14	28.4	3.3
B1AVZ0	Uracil phosphoribosyltransferase homolog OS=Mus musculus OX=10090 GN=Uprt PE=1 SV=1	8	8.8.8.6.6.8.7.8.8	8	2374514	2600506	2400020	1297663	1015204	1066792	1902260	2093256	1882543	5.03	13.4	5.94
B1AWN6	Sodium channel protein type 2 subunit alpha OS=Mus musculus OX=10090 GN=Scn2a PE=1 SV=1	10	9.9.10.9.9.10.10.9.10	6	5146105	3537169	3744073	3093933	3086182	4744735	4156009	3862344	4624188	21.1	26.2	9.12
B1AXH1	NHS-like protein 2 OS=Mus musculus OX=10090 GN=Nhsl2 PE=1 SV=2	4	4.2.4.3.3.4.4.4.4	4	547062	735694	575267	503083	380179	489949	487902	508078	535245	16.4	14.7	4.65
B1AXV0	DOMON domain-containing protein FRRS1L OS=Mus musculus OX=10090 GN=Frrs1l PE=1 SV=1	7	6.7.7.7.7.7.7.6.7	7	1863732	1819459	2364538	3485136	2870579	2990168	2803039	2528765	2123048	15	10.5	13.8
B1AY10	Transcriptional repressor NF-X1 OS=Mus musculus OX=10090 GN=Nfx1 PE=1 SV=1	2	2.2.2.2.2.2.2.2.2	2	103681	85166	95634	78272	74696	88349	78143	87801	87047	9.79	8.8	6.37
B1AY13	Ubiquitin carboxyl-terminal hydrolase 24 OS=Mus musculus OX=10090 GN=Usp24 PE=1 SV=1	19	18.18.18.13.17.15.17.16.17	19	2463659	2813404	2451768	1570601	1639778	1367871	2145678	2127628	2226032	7.97	9.26	2.42
B1AZI6	THO complex subunit 2 OS=Mus musculus OX=10090 GN=Thoc2 PE=1 SV=1	3	3.3.3.3.3.3.3.3.3	3	111545	140670	102533	64347	68595	81019	93274	89364	86973	16.9	12.1	3.54
B1AZP2	Disks large-associated protein 4 OS=Mus musculus OX=10090 GN=Dlgap4 PE=1 SV=1	15	15.13.15.13.14.13.14.15.14	15	6183061	6303307	7327355	5314056	4342389	6531651	5334462	5556396	5614427	9.52	20.3	2.69
B2RPU2	Pleckstrin homology domain-containing family D member 1 OS=Mus musculus OX=10090 GN=Plekhd1 PE=1 SV=1	1	-.1.1.1.1.1.1.1.1	1	20244	18800	13287	21050	28984	25614	13215	21651	23673	21	15.8	28.4
B2RQC6	CAD protein OS=Mus musculus OX=10090 GN=Cad PE=1 SV=1	2	2.2.2.2.2.2.2.2.2	2	348894	467445	440405	918771	668375	624975	524616	520496	538462	14.8	21.5	1.78
B2RQE8	Rho GTPase-activating protein 42 OS=Mus musculus OX=10090 GN=Arhgap42 PE=1 SV=1	2	2.2.2.2.2.2.2.2.2	2	74488	108349	50758	57102	56062	79216	60208	73700	72349	37.2	20.4	10.8
B2RQR8	Endothelin-converting enzyme 2 OS=Mus musculus OX=10090 GN=Ece2 PE=1 SV=1	4	1.4.2.4.4.2.3.3.4	4	19422	31102	40611	126705	102486	87375	57958	47870	82764	34.9	18.8	28.6
B2RR83	3'-5' RNA helicase YTHDC2 OS=Mus musculus OX=10090 GN=Ythdc2 PE=1 SV=1	10	10.10.10.9.10.10.10.10.10	10	1641885	1722256	1489094	935727	911184	1089362	1250197	1378879	1248669	7.32	9.87	5.78
B2RRE7	OTU domain-containing protein 4 OS=Mus musculus OX=10090 GN=Otud4 PE=1 SV=1	5	5.4.5.3.2.1.4.5.4	5	568595	677248	690117	279325	265559	269162	324993	459932	389285	10.3	2.63	17.2
B2RSH2	Guanine nucleotide-binding protein G(i) subunit alpha-1 OS=Mus musculus OX=10090 GN=Gnai1 PE=1 SV=1	7	7.6.7.7.7.7.7.7.6	7	4982511	5859362	4995916	7991934	7138279	8304827	6404684	6725407	7057058	9.52	7.73	4.85
B2RUJ5	Amyloid-beta A4 precursor protein-binding family A member 1 OS=Mus musculus OX=10090 GN=Apba1 PE=1 SV=2	3	3.3.3.3.3.3.3.3.3	3	1442013	915693	1703676	977874	1427517	1073198	1409022	1457609	1146762	29.6	20.4	12.5
B2RUR8	OTU domain-containing protein 7B OS=Mus musculus OX=10090 GN=Otud7b PE=1 SV=1	4	4.4.4.4.4.4.4.4.4	4	750389	738341	1008834	711025	694248	920960	834109	870377	651175	18.4	16.3	15
B2RVL6	Zinc finger CCHC domain-containing protein 24 OS=Mus musculus OX=10090 GN=Zcchc24 PE=1 SV=1	1	1.1.1.1.-.1.1.1.1	1	43804	49784	98845	8865	6630	4122	27910	32654	32452	47.1	36.3	8.65
B2RWJ3	Transmembrane protein 240 OS=Mus musculus OX=10090 GN=Tmem240 PE=1 SV=1	1	-.1.-.-.-.1.-.1.1	1	1124	8448	1369	6844	2169	38482	12424	2627	48246	114	125	114
B2RX14	Terminal uridylyltransferase 4 OS=Mus musculus OX=10090 GN=Tut4 PE=1 SV=2	1	1.1.1.1.1.1.1.1.1	1	184794	202649	152727	310804	216709	83336	164712	149750	154810	14	56.1	4.87
B2RXA1	PI-PLC X domain-containing protein 2 OS=Mus musculus OX=10090 GN=Plcxd2 PE=2 SV=1	1	1.1.1.1.1.1.1.1.1	1	48339	53321	49087	90100	71676	66542	56635	62057	61197	5.35	16.3	4.86
B2RXC1	Trafficking protein particle complex subunit 11 OS=Mus musculus OX=10090 GN=Trappc11 PE=1 SV=1	8	8.8.8.8.8.8.7.8.8	8	1845586	1871190	1417518	1546742	1604693	1845804	1542148	1594355	1540104	14.9	9.52	1.97
B2RXS4	Plexin-B2 OS=Mus musculus OX=10090 GN=Plxnb2 PE=1 SV=1	13	9.6.10.12.13.13.11.12.12	13	1424892	1705505	1726826	6955179	7723547	6767735	4900501	4518023	4568928	10.4	7.08	4.45
B2RY04	Dedicator of cytokinesis protein 5 OS=Mus musculus OX=10090 GN=Dock5 PE=1 SV=2	1	1.1.1.1.1.1.1.1.1	1	352232	460767	381762	222928	258485	228485	336421	340889	305367	14.1	8.08	5.91
B2RY56	RNA-binding protein 25 OS=Mus musculus OX=10090 GN=Rbm25 PE=1 SV=2	9	8.9.9.6.5.8.8.8.9	9	3854327	3161733	4877801	483987	526415	795766	2194038	1885897	2029144	21.8	28.1	7.57
B5TVM2	Immunoglobulin-like domain-containing receptor 2 OS=Mus musculus OX=10090 GN=Ildr2 PE=1 SV=2	15	14.15.15.14.15.15.15.15.15	15	5364722	4434171	6030271	6276055	5822900	8002963	6771432	5809559	6600248	15.2	17.2	8.03
B7ZNG0	Kinesin-like protein KIF7 OS=Mus musculus OX=10090 GN=Kif7 PE=1 SV=1	6	6.6.6.3.5.4.6.6.5	6	217152	224524	248060	96250	114754	122282	203271	174982	177542	7.02	12.1	8.45
B8ZXI1	Queuine tRNA-ribosyltransferase accessory subunit 2 OS=Mus musculus OX=10090 GN=Qtrt2 PE=1 SV=2	1	1.1.1.1.1.1.1.1.1	1	27452	11335	34405	20639	13859	21828	19345	23487	19646	48.5	22.9	11.1
B9EHT4	CAP-Gly domain-containing linker protein 3 OS=Mus musculus OX=10090 GN=Clip3 PE=1 SV=1	3	3.3.3.3.3.3.3.3.3	3	71576	59988	54524	185281	168941	206556	129575	121646	124280	14	10.1	3.23
B9EJ80	PDZ domain-containing protein 8 OS=Mus musculus OX=10090 GN=Pdzd8 PE=1 SV=1	8	6.7.8.8.8.8.8.8.7	8	898992	644367	897724	440873	474357	607569	592602	596215	639295	18	17.4	4.26
B9EJ86	Oxysterol-binding protein-related protein 8 OS=Mus musculus OX=10090 GN=Osbpl8 PE=1 SV=1	15	14.15.13.15.14.15.15.15.14	15	3063214	2463007	2681977	2606805	3262390	3105398	3038153	2946246	2632825	11.1	11.4	7.4
B9EJA2	Cortactin-binding protein 2 OS=Mus musculus OX=10090 GN=Cttnbp2 PE=1 SV=2	9	8.9.8.9.8.9.9.9.9	9	1080375	1312986	1159032	784326	684951	825143	989162	1219172	962083	9.99	9.43	13.4
B9EKI3	TATA element modulatory factor OS=Mus musculus OX=10090 GN=Tmf1 PE=1 SV=2	4	4.3.4.3.4.4.3.3.4	4	180229	161070	190139	82718	84606	162311	115469	98370	146787	8.34	41.3	20.4
B9EKR1	Receptor-type tyrosine-protein phosphatase zeta OS=Mus musculus OX=10090 GN=Ptprz1 PE=1 SV=1	6	5.5.6.4.4.6.6.6.6	6	3454758	3249370	2530666	1353516	1602147	1972391	2582137	2396054	3131311	15.8	19	14.1
C0HK79	Adipocyte-related X-chromosome expressed sequence 1 OS=Mus musculus OX=10090 GN=Arxes1 PE=1 SV=1	3	3.3.3.3.3.3.3.3.3	3	31283	42663	32358	117694	80873	42707	43284	58686	44991	17.7	46.6	17.2
C0HKE4	Histone H2A type 1-E OS=Mus musculus OX=10090 GN=H2ac8 PE=1 SV=1	4	4.4.4.3.4.3.4.4.4	4	4832084	6070201	6522164	1030265	1051818	1227350	3456825	3458142	3525105	15.1	9.8	1.12
D3YVF0	A-kinase anchor protein 5 OS=Mus musculus OX=10090 GN=Akap5 PE=1 SV=2	10	10.7.10.8.7.7.9.9.9	10	4862849	3517348	6898180	2283684	2405099	3770331	3725891	3857813	3768250	33.4	29.3	1.78
D3YWQ0	Diacylglycerol kinase iota OS=Mus musculus OX=10090 GN=Dgki PE=1 SV=1	4	4.4.3.3.4.4.3.4.4	4	4827535	7449036	3420337	5210681	4785501	5680001	6378021	5185939	5354024	39.1	8.56	11.4
D3YXJ0	Diacylglycerol kinase eta OS=Mus musculus OX=10090 GN=Dgkh PE=1 SV=2	8	8.7.7.7.8.7.7.6.7	8	1662369	1603060	1577329	1559502	1610001	1446143	1753135	1812576	1598930	2.7	5.45	6.41
D3YXK2	Scaffold attachment factor B1 OS=Mus musculus OX=10090 GN=Safb PE=1 SV=2	13	12.13.13.10.9.10.13.13.12	12	4874123	4875831	5280366	1476601	1111634	1492207	3244364	3351213	3693280	4.67	15.8	6.84
D3YYI7	E3 ubiquitin-protein ligase RNF217 OS=Mus musculus OX=10090 GN=Rnf217 PE=1 SV=2	1	-.-.1.1.1.1.1.1.1	1	6024	1382	5057	11859	19639	19782	8964	13426	13174	59	26.5	21.1
D3YZG8	Bifunctional methylenetetrahydrofolate dehydrogenase/cyclohydrolase 2, mitochondrial OS=Mus musculus OX=10090 GN=Mthfd2l PE=2 SV=1	1	1.1.1.1.1.1.1.1.-	1	12391	9310	11517	19454	26108	13356	16708	18085	17506	14.3	32.5	3.97
D3YZI9	PiggyBac transposable element-derived protein 5 OS=Mus musculus OX=10090 GN=Pgbd5 PE=1 SV=1	5	5.5.4.4.4.5.4.4.5	5	1540422	1489465	888729	1095959	1068255	1111365	1104137	1024075	1001325	27.7	2	5.18
D3YZP9	Coiled-coil domain-containing protein 6 OS=Mus musculus OX=10090 GN=Ccdc6 PE=1 SV=1	20	19.20.20.15.17.19.19.17.18	20	14221774	13500622	16715916	4443576	4160480	4831771	9524811	9623166	9356365	11.4	7.52	1.42
D3YZU1	SH3 and multiple ankyrin repeat domains protein 1 OS=Mus musculus OX=10090 GN=Shank1 PE=1 SV=1	12	12.12.11.11.12.10.12.11.11	12	3860815	3167066	3066992	2623331	2181657	2530583	3041119	3085596	2937128	12.8	9.52	2.52
D3YZV8	Coiled-coil domain-containing protein 8 homolog OS=Mus musculus OX=10090 GN=Ccdc8 PE=1 SV=2	4	3.2.3.4.4.4.4.4.4	4	47524	39873	39915	76848	71422	88592	60948	69338	66048	10.4	11.1	6.46
D3Z7H4	Germ cell-specific gene 1-like protein OS=Mus musculus OX=10090 GN=Gsg1l PE=1 SV=2	1	1.1.1.1.1.1.1.1.1	1	21800	22551	26545	30267	35458	36681	28562	37781	20562	10.8	9.98	29.7
D3Z7P3	Glutaminase kidney isoform, mitochondrial OS=Mus musculus OX=10090 GN=Gls PE=1 SV=1	25	24.24.23.24.25.25.24.25.25	25	20389518	23046581	20754576	29868959	29904895	32081188	26171790	26551990	27357905	6.73	4.14	2.27
E0CYV9	Uncharacterized protein C4orf54 homolog OS=Mus musculus OX=10090 PE=1 SV=1	2	2.2.2.2.2.2.2.2.2	2	3267349	4191502	2823015	6478697	7143576	4689784	5307585	5052603	4916790	20.4	20.8	3.9
E1U8D0	Protein SOGA1 OS=Mus musculus OX=10090 GN=Soga1 PE=1 SV=3	2	2.2.2.1.1.1.1.1.2	2	9098022	6561423	8365836	4148992	5334641	4497759	6346814	6797760	6981711	16.3	13.1	4.87
E9PUL5	Proline-rich transmembrane protein 2 OS=Mus musculus OX=10090 GN=Prrt2 PE=1 SV=1	1	1.-.1.-.-.-.1.1.-	1	63393	118479	226219	4945	1614	8582	61750	54127	48181	60.9	69.1	12.4
E9PUQ8	Diacylglycerol kinase delta OS=Mus musculus OX=10090 GN=Dgkd PE=1 SV=1	4	4.4.3.3.4.4.3.4.4	4	413505	484922	366914	554775	476743	544917	399244	409185	415352	14.1	8.09	1.99
E9PV86	Multiple C2 and transmembrane domain-containing protein 1 OS=Mus musculus OX=10090 GN=Mctp1 PE=1 SV=1	1	1.1.1.1.1.1.1.1.1	1	22000	32112	8488	9975	15695	35059	12229	16570	28386	56.8	64.9	43.9
E9PV87	Protein TALPID3 OS=Mus musculus OX=10090 GN=Talpid3 PE=1 SV=1	1	1.1.1.-.1.-.1.1.1	1	1986	9612	8794	2781	3135	8361	6138	2440	6430	61.6	65.7	44.5
E9PVA8	eIF-2-alpha kinase activator GCN1 OS=Mus musculus OX=10090 GN=Gcn1 PE=1 SV=1	10	9.9.9.9.9.8.9.8.10	10	1144086	1129981	919953	470900	567739	562730	766170	726342	780198	11.8	10.2	3.69
E9PVD3	Protocadherin-16 OS=Mus musculus OX=10090 GN=Dchs1 PE=1 SV=1	3	3.2.2.3.2.3.3.3.3	3	318681	337040	404867	284566	389586	307165	397057	508968	418433	12.8	16.9	13.5
E9PXF8	Myotubularin-related protein 13 OS=Mus musculus OX=10090 GN=Sbf2 PE=1 SV=1	2	2.1.2.2.1.2.2.1.1	2	414605	447193	391231	605008	559129	760526	292513	366112	502893	6.73	16.5	27.6
E9PY46	Intraflagellar transport protein 140 homolog OS=Mus musculus OX=10090 GN=Ift140 PE=1 SV=1	2	2.2.2.2.2.2.2.2.2	2	397166	280009	373592	63492	85765	125849	200596	204122	215245	17.7	34.5	3.7
E9PYL2	Proline-rich protein 12 OS=Mus musculus OX=10090 GN=Prr12 PE=1 SV=1	1	1.1.1.1.1.1.1.1.1	1	34635	35128	31171	11071	9195	13814	22544	20898	26935	6.41	20.5	13.3
E9PZ19	Protein turtle homolog B OS=Mus musculus OX=10090 GN=Igsf9b PE=1 SV=1	1	1.1.1.1.1.1.1.1.1	1	317452	244008	241194	153709	124962	194184	195365	203087	236782	16.2	22.1	10.4
E9PZJ8	Activating signal cointegrator 1 complex subunit 3 OS=Mus musculus OX=10090 GN=Ascc3 PE=1 SV=1	1	1.1.1.1.1.-.1.-.1	1	108722	86461	78960	50215	80718	54007	70299	55201	58960	16.9	27	12.8
E9Q137	Testis-expressed protein 264 homolog OS=Mus musculus OX=10090 GN=Tex264 PE=2 SV=1	3	3.3.3.2.3.2.3.3.3	3	1125650	1264137	1075527	1292442	1247096	1368217	1267237	1272212	1393598	8.46	4.7	5.46
E9Q236	ATP-binding cassette sub-family C member 4 OS=Mus musculus OX=10090 GN=Abcc4 PE=1 SV=1	4	4.4.4.4.4.4.4.4.4	4	4509597	3746861	4315365	2390197	2304232	3178922	3523377	3627862	3382245	9.46	18.4	3.51
E9Q286	Little elongation complex subunit 1 OS=Mus musculus OX=10090 GN=Ice1 PE=1 SV=1	2	1.2.1.2.2.2.2.2.1	2	7314064	6666090	5683368	3668269	4193147	4200060	5710517	5618538	5337904	12.5	7.59	3.49
E9Q3C1	C2 domain-containing protein 2 OS=Mus musculus OX=10090 GN=C2cd2 PE=1 SV=1	4	3.4.2.3.3.4.3.2.4	4	130129	223349	122100	236113	255475	294409	236143	232730	253493	35.5	11.3	4.62
E9Q3L2	Phosphatidylinositol 4-kinase alpha OS=Mus musculus OX=10090 GN=Pi4ka PE=1 SV=2	22	22.21.22.21.22.20.22.21.20	22	7482361	6940153	5251695	5626470	7204553	8126721	6836713	6146677	6791472	17.7	18.1	5.86
E9Q401	Ryanodine receptor 2 OS=Mus musculus OX=10090 GN=Ryr2 PE=1 SV=1	9	8.9.9.8.9.8.8.9.8	9	848764	768310	595007	542497	559356	713421	593856	695778	602200	17.6	15.6	8.97
E9Q414	Apolipoprotein B-100 OS=Mus musculus OX=10090 GN=Apob PE=1 SV=1	2	1.2.1.2.1.2.1.2.2	2	391993	643823	508784	518464	761797	801636	668936	650351	587934	24.5	22.1	6.67
E9Q4F7	Ankyrin repeat domain-containing protein 11 OS=Mus musculus OX=10090 GN=Ankrd11 PE=1 SV=1	1	1.1.1.-.-.1.-.1.-	1	12167	8473	11061	10630	2250	3405	944	5914	1962	17.9	83.7	89.3
E9Q4N7	AT-rich interactive domain-containing protein 1B OS=Mus musculus OX=10090 GN=Arid1b PE=1 SV=2	1	1.1.1.-.-.-.1.1.-	1	40669	14332	37154	1893	896	1210	14906	16998	15510	46.5	38.2	6.81
E9Q4P1	WD repeat and FYVE domain-containing protein 1 OS=Mus musculus OX=10090 GN=Wdfy1 PE=1 SV=1	6	4.6.5.5.6.6.6.5.6	6	12181913	10033820	10131396	13527662	9582424	2251990	8991914	10170330	11172651	11.2	67.7	10.8
E9Q557	Desmoplakin OS=Mus musculus OX=10090 GN=Dsp PE=1 SV=1	32	32.25.17.23.26.14.31.28.31	32	20172804	5745197	9177637	6660162	5011461	4257132	7834871	7842641	8497373	64.4	23.1	4.72
E9Q5F9	Histone-lysine N-methyltransferase SETD2 OS=Mus musculus OX=10090 GN=Setd2 PE=1 SV=1	1	1.1.1.-.-.1.1.1.1	1	18193	7843	12689	8766	8260	2880	8286	11138	8400	40.1	49.2	17.4
E9Q5K9	YTH domain-containing protein 1 OS=Mus musculus OX=10090 GN=Ythdc1 PE=1 SV=2	1	1.1.1.1.1.1.1.1.1	1	95251	82925	56955	59045	47456	76123	68399	88592	98173	24.9	23.7	17.9
E9Q612	Receptor-type tyrosine-protein phosphatase O OS=Mus musculus OX=10090 GN=Ptpro PE=1 SV=1	1	1.1.1.1.1.1.1.1.1	1	26600	13771	21667	19399	21200	18970	21818	19845	15016	31.3	5.96	18.5
E9Q634	Unconventional myosin-Ie OS=Mus musculus OX=10090 GN=Myo1e PE=1 SV=1	3	3.3.3.2.3.3.3.3.2	3	252180	346982	300845	218143	164782	200150	294380	259654	216954	15.8	14	15.1
E9Q6B2	Coiled-coil domain-containing protein 85C OS=Mus musculus OX=10090 GN=Ccdc85c PE=1 SV=1	3	3.3.3.2.3.2.3.3.3	3	1436302	1357608	1551108	415462	605917	452964	927512	1016157	862411	6.72	20.5	8.25
E9Q6P5	Tetratricopeptide repeat protein 7B OS=Mus musculus OX=10090 GN=Ttc7b PE=1 SV=1	7	6.7.7.7.7.7.7.7.7	7	986776	671672	485572	1089780	891129	762547	777681	811620	829115	35.5	18	3.24
E9Q735	Ubiquitin conjugation factor E4 A OS=Mus musculus OX=10090 GN=Ube4a PE=1 SV=1	2	1.1.2.2.2.2.2.2.2	2	20083	21986	125233	135839	109979	106382	128973	141038	170528	108	13.7	14.6
E9Q7E2	AT-rich interactive domain-containing protein 2 OS=Mus musculus OX=10090 GN=Arid2 PE=1 SV=1	1	1.1.1.1.1.1.1.1.1	1	68288	63820	59320	23170	22694	25887	36636	34013	34200	7.03	7.2	4.19
E9Q7G0	Nuclear mitotic apparatus protein 1 OS=Mus musculus OX=10090 GN=Numa1 PE=1 SV=1	8	7.7.7.2.2.6.7.7.8	8	454567	543335	342962	132867	117820	391578	197228	194896	249525	22.5	71.9	14.4
E9Q7X7	Neurexin-2 OS=Mus musculus OX=10090 GN=Nrxn2 PE=1 SV=1	9	9.9.8.9.9.9.8.8.9	9	1297102	1309783	1059497	1145279	1192174	1483520	1229507	1219498	1295953	11.5	14.4	3.33
E9Q8I9	Protein furry homolog OS=Mus musculus OX=10090 GN=Fry PE=1 SV=1	7	7.7.6.7.7.6.6.7.6	7	1785644	2659999	1740810	3300815	3990472	3297783	2492823	2448502	1787335	25.1	11.3	17.6
E9Q912	Rap1 GTPase-GDP dissociation stimulator 1 OS=Mus musculus OX=10090 GN=Rap1gds1 PE=2 SV=1	12	12.12.12.12.12.12.12.12.12	12	3625213	3657579	3433469	4117579	3996521	4359463	3729754	3841193	4123184	3.39	4.44	5.2
E9Q9R9	Disks large homolog 5 OS=Mus musculus OX=10090 GN=Dlg5 PE=1 SV=1	2	2.2.2.2.2.2.2.2.2	2	59862	78945	81973	47498	47274	50973	74680	64847	56847	16.3	4.27	13.6
E9QAT4	Protein transport protein Sec16A OS=Mus musculus OX=10090 GN=Sec16a PE=1 SV=1	12	12.11.11.6.8.9.11.11.12	12	4162270	3212547	4433276	1125081	1100230	1364814	3225849	3097536	3170253	16.3	12.2	2.03
F6SEU4	Ras/Rap GTPase-activating protein SynGAP OS=Mus musculus OX=10090 GN=Syngap1 PE=1 SV=2	42	41.40.41.36.39.40.41.42.41	40	28857523	22737802	28484438	13169930	14076918	20630154	21647599	22266560	22840438	12.9	25.5	2.68
F6ZDS4	Nucleoprotein TPR OS=Mus musculus OX=10090 GN=Tpr PE=1 SV=1	8	7.8.8.1.4.4.5.7.7	8	831983	551857	853074	29863	72129	76558	411229	399172	405276	22.6	43.3	1.49
F7BWT7	Tetraspanin-15 OS=Mus musculus OX=10090 GN=Tspan15 PE=1 SV=2	2	1.2.2.2.2.2.2.2.1	2	154614	256040	144639	483789	452141	489359	337257	326770	362826	33.3	4.23	5.42
F8VPU2	FERM, ARHGEF and pleckstrin domain-containing protein 1 OS=Mus musculus OX=10090 GN=Farp1 PE=1 SV=1	42	42.41.41.40.41.41.41.42.42	41	71515569	71068048	76948687	60909899	69750777	81152754	76753524	75437484	69646990	4.47	14.4	5.11
G3X9C2	F-box only protein 50 OS=Mus musculus OX=10090 GN=Nccrp1 PE=1 SV=2	1	1.1.1.1.1.-.1.1.-	1	318511	86694	40964	123129	61325	75212	121069	108422	102689	100	37.5	8.49
G3X9J0	Signal-induced proliferation-associated 1-like protein 3 OS=Mus musculus OX=10090 GN=Sipa1l3 PE=1 SV=1	5	5.4.5.4.4.4.5.5.5	5	432834	233960	414213	119060	149537	223680	340391	252724	251313	30.5	32.8	18.1
G3X9K3	Brefeldin A-inhibited guanine nucleotide-exchange protein 1 OS=Mus musculus OX=10090 GN=Arfgef1 PE=1 SV=1	8	7.8.8.8.8.7.8.8.8	8	1493963	1317965	1160581	2281152	2287733	2681330	1766263	1876761	1779187	12.6	9.48	3.34
G3XA57	Rab11 family-interacting protein 2 OS=Mus musculus OX=10090 GN=Rab11fip2 PE=1 SV=1	19	17.19.16.16.19.18.18.17.17	19	6108083	5452880	8970777	9227314	7853771	10365783	7880383	7719011	8399519	27.3	13.7	4.44
G5E829	Plasma membrane calcium-transporting ATPase 1 OS=Mus musculus OX=10090 GN=Atp2b1 PE=1 SV=1	38	35.38.35.38.38.37.38.38.37	33	79163982	79248355	69173044	101227128	99902747	112114467	90355040	90901961	91146217	7.64	6.42	0.446
G5E870	E3 ubiquitin-protein ligase TRIP12 OS=Mus musculus OX=10090 GN=Trip12 PE=1 SV=1	4	3.4.4.3.3.4.3.3.4	4	469691	432529	462382	259175	309917	361421	396240	405399	438062	4.33	16.5	5.32
G5E897	Protein O-glucosyltransferase 3 OS=Mus musculus OX=10090 GN=Poglut3 PE=1 SV=1	1	1.1.1.1.1.1.1.1.1	1	31213	34827	36462	27248	29711	28879	26965	25108	22068	7.86	4.38	10
G5E8F4	Fucose-1-phosphate guanylyltransferase OS=Mus musculus OX=10090 GN=Fpgt PE=1 SV=1	1	1.1.1.1.1.1.1.1.1	1	116190	127404	102444	99659	120435	115128	118561	116260	123563	10.8	9.66	3.13
G5E8K5	Ankyrin-3 OS=Mus musculus OX=10090 GN=Ank3 PE=1 SV=1	23	23.22.22.19.21.23.21.22.21	22	9440772	8238919	8698911	5430495	5648547	6866185	7636361	7266085	7121843	6.9	12.9	3.62
G5E8P0	Gamma-tubulin complex component 6 OS=Mus musculus OX=10090 GN=Tubgcp6 PE=1 SV=1	1	1.1.1.1.1.1.1.1.1	1	25092	29915	19023	12582	11266	18185	17446	19683	16970	22.1	26.2	8.03
G5E8V9	Arfaptin-1 OS=Mus musculus OX=10090 GN=Arfip1 PE=1 SV=1	20	9.17.16.19.20.20.18.19.18	20	4817883	3666146	6941949	18425686	17347352	16811738	11189851	11258223	11284178	32.3	4.69	0.433
O08528	Hexokinase-2 OS=Mus musculus OX=10090 GN=Hk2 PE=1 SV=1	1	1.1.1.1.1.1.1.1.1	1	166289	197471	203234	1204718	655761	269984	160123	469851	437653	10.5	66.1	47.9
O08529	Calpain-2 catalytic subunit OS=Mus musculus OX=10090 GN=Capn2 PE=1 SV=4	3	3.3.3.2.3.3.3.3.3	3	583033	656704	639734	431339	332507	353401	437851	503713	516052	6.16	14	8.65
O08530	Sphingosine 1-phosphate receptor 1 OS=Mus musculus OX=10090 GN=S1pr1 PE=1 SV=3	5	5.4.5.5.5.5.5.5.4	5	2375799	2683853	2485547	5945949	6154419	6457304	4407082	4670646	4659280	6.21	4.16	3.25
O08532	Voltage-dependent calcium channel subunit alpha-2/delta-1 OS=Mus musculus OX=10090 GN=Cacna2d1 PE=1 SV=1	7	6.6.7.7.7.7.7.7.7	7	888673	614101	1059611	876721	762643	835927	905036	845247	800138	26.3	7.01	6.19
O08539	Myc box-dependent-interacting protein 1 OS=Mus musculus OX=10090 GN=Bin1 PE=1 SV=1	20	19.20.19.20.19.19.20.19.19	18	13321775	10908177	19154535	8951403	8874711	10144300	11997508	12023711	11338099	29.3	7.64	3.3
O08547	Vesicle-trafficking protein SEC22b OS=Mus musculus OX=10090 GN=Sec22b PE=1 SV=3	13	13.11.13.12.13.13.13.12.13	13	12297743	13567762	17182089	30101418	30729179	25793115	21945700	20808980	20917962	17.7	9.31	2.96
O08553	Dihydropyrimidinase-related protein 2 OS=Mus musculus OX=10090 GN=Dpysl2 PE=1 SV=2	69	63.69.65.68.68.64.68.66.67	59	831876466	902383009	1038451684	624402499	543464713	566631199	784087686	736616558	756356490	11.4	7.21	3.14
O08576	RUN domain-containing protein 3A OS=Mus musculus OX=10090 GN=Rundc3a PE=1 SV=1	11	11.11.11.11.11.11.11.11.11	10	3814053	4555379	3695794	7843247	6588122	8126058	5571831	5762886	6370193	11.6	10.9	7.06
O08579	Emerin OS=Mus musculus OX=10090 GN=Emd PE=1 SV=1	6	6.6.6.6.6.6.6.6.6	6	7175487	5607983	15349856	6811334	5078399	4543579	7192874	7189642	7740170	55.8	21.6	4.3
O08581	Potassium channel subfamily K member 1 OS=Mus musculus OX=10090 GN=Kcnk1 PE=1 SV=2	1	1.1.1.1.1.1.1.1.1	1	130808	124580	89812	508158	575728	402437	262627	301902	249034	19.2	17.6	10.1
O08582	GTP-binding protein 1 OS=Mus musculus OX=10090 GN=Gtpbp1 PE=1 SV=2	3	2.3.2.3.3.3.3.3.3	3	1492752	1412340	1726935	767173	800025	936736	1261627	1122094	1442640	10.6	10.8	12.6
O08583	THO complex subunit 4 OS=Mus musculus OX=10090 GN=Alyref PE=1 SV=3	2	2.1.2.1.1.1.2.2.1	2	1736965	1824829	3243324	194818	139064	238753	1329619	1147915	1024314	37.3	26.2	13.2
O08585	Clathrin light chain A OS=Mus musculus OX=10090 GN=Clta PE=1 SV=2	2	2.2.2.1.2.2.2.2.2	2	15721387	15421021	17997265	3728818	5600951	7501057	11478221	11285861	11005191	8.6	33.6	2.11
O08586	Phosphatidylinositol 3,4,5-trisphosphate 3-phosphatase and dual-specificity protein phosphatase PTEN OS=Mus musculus OX=10090 GN=Pten PE=1 SV=1	6	5.6.6.6.6.5.6.6.6	6	1707742	1638145	1554518	3141521	2151646	1916466	1900965	1834744	1745751	4.7	27.1	4.26
O08599	Syntaxin-binding protein 1 OS=Mus musculus OX=10090 GN=Stxbp1 PE=1 SV=2	66	59.64.63.66.66.65.66.63.65	66	193617473	176484681	170722180	262668671	248079578	267821321	217389977	214995187	194774794	6.61	3.95	5.94
O08644	Ephrin type-B receptor 6 OS=Mus musculus OX=10090 GN=Ephb6 PE=2 SV=4	4	3.4.3.3.3.4.2.2.4	4	260803	234599	174108	187564	190721	316383	78483	71141	238863	19.9	31.7	73.2
O08648	Mitogen-activated protein kinase kinase kinase 4 OS=Mus musculus OX=10090 GN=Map3k4 PE=1 SV=2	1	1.1.1.1.1.-.1.1.1	1	45488	41117	43409	17573	55039	21572	44356	45812	36139	5.05	65.5	12.4
O08663	Methionine aminopeptidase 2 OS=Mus musculus OX=10090 GN=Metap2 PE=1 SV=1	1	1.1.1.1.1.1.1.1.1	1	186456	201845	198925	79719	69724	93953	115798	149393	158458	4.18	15	15.9
O08672	Kinesin-like protein KIFC2 OS=Mus musculus OX=10090 GN=Kifc2 PE=1 SV=1	1	1.1.1.1.1.1.1.1.1	1	90573	81288	72424	82522	99426	123026	96022	96665	94561	11.1	20	1.13
O08688	Calpain-5 OS=Mus musculus OX=10090 GN=Capn5 PE=1 SV=1	12	11.11.10.11.11.12.12.12.12	12	4869821	5540634	4065774	5688502	5754451	6038778	5425797	5467504	5783845	15.3	3.19	3.52
O08709	Peroxiredoxin-6 OS=Mus musculus OX=10090 GN=Prdx6 PE=1 SV=3	29	27.28.26.29.29.27.27.27.28	29	91788011	109468042	118378687	114603633	118509537	108793021	107381962	105867559	107891204	12.7	4.29	0.983
O08715	A-kinase anchor protein 1, mitochondrial OS=Mus musculus OX=10090 GN=Akap1 PE=1 SV=4	3	3.3.3.2.2.3.3.3.3	3	549042	734550	461862	224836	171183	227302	291455	366445	477842	23.9	15.3	24.8
O08738	Caspase-6 OS=Mus musculus OX=10090 GN=Casp6 PE=1 SV=1	1	1.1.1.1.1.1.1.1.1	1	85076	129144	67855	91921	85771	105823	79043	85468	74415	33.6	10.9	6.97
O08739	AMP deaminase 3 OS=Mus musculus OX=10090 GN=Ampd3 PE=1 SV=2	16	16.15.16.14.16.16.16.16.15	16	7215072	7637113	9216271	3772180	4411555	4628422	6107642	6270063	6001545	13.1	10.4	2.21
O08747	Netrin receptor UNC5C OS=Mus musculus OX=10090 GN=Unc5c PE=1 SV=1	3	3.2.2.3.3.3.2.2.2	2	276280	143361	113120	700475	743696	796190	239266	315340	274461	48.9	6.42	13.8
O08749	Dihydrolipoyl dehydrogenase, mitochondrial OS=Mus musculus OX=10090 GN=Dld PE=1 SV=2	3	3.2.3.3.3.2.3.2.2	3	582441	487874	999238	560299	826807	606598	806251	555585	656386	39.4	21.4	18.7
O08756	3-hydroxyacyl-CoA dehydrogenase type-2 OS=Mus musculus OX=10090 GN=Hsd17b10 PE=1 SV=4	7	7.7.7.7.7.7.7.7.6	7	5604609	6188388	5451997	11628430	11789634	9118711	8066775	7363302	7411227	6.76	13.8	5.16
O08759	Ubiquitin-protein ligase E3A OS=Mus musculus OX=10090 GN=Ube3a PE=1 SV=2	7	7.7.7.7.7.7.7.7.7	7	2524131	2120512	2038196	1488496	1695981	2221294	1863339	1899471	2063407	11.7	21	5.49
O08784	Treacle protein OS=Mus musculus OX=10090 GN=Tcof1 PE=1 SV=1	9	9.9.9.3.4.7.8.9.8	9	1254933	1243267	1374990	486796	548258	739344	961840	609809	1116330	5.65	22.3	29
O08788	Dynactin subunit 1 OS=Mus musculus OX=10090 GN=Dctn1 PE=1 SV=3	39	38.34.39.28.30.36.36.37.38	39	26957531	20688755	25544802	8985782	8178231	9419420	17164050	17491377	16359970	13.5	7.11	3.42
O08795	Glucosidase 2 subunit beta OS=Mus musculus OX=10090 GN=Prkcsh PE=1 SV=1	1	1.1.1.1.1.1.1.1.1	1	35453	26690	29775	56765	37415	47150	45832	37696	33066	14.5	20.5	16.6
O08796	Eukaryotic elongation factor 2 kinase OS=Mus musculus OX=10090 GN=Eef2k PE=1 SV=1	1	1.-.1.-.-.-.1.1.-	1	13475	10787	14752	2035	1644	942	7999	6372	6319	15.6	36	13.8
O08807	Peroxiredoxin-4 OS=Mus musculus OX=10090 GN=Prdx4 PE=1 SV=1	3	3.3.3.3.3.3.3.3.3	3	1256721	1360601	962816	730939	1010773	928500	1019750	1264023	1262564	17.3	16.2	11.9
O08808	Protein diaphanous homolog 1 OS=Mus musculus OX=10090 GN=Diaph1 PE=1 SV=1	5	5.5.4.4.5.4.5.5.5	5	332377	343112	259048	249579	254262	272168	259074	239976	297427	14.7	4.61	11
O08810	116 kDa U5 small nuclear ribonucleoprotein component OS=Mus musculus OX=10090 GN=Eftud2 PE=1 SV=1	8	8.7.8.8.8.8.8.7.7	8	3161966	2777118	3600050	1739542	2162554	2412088	2622820	2047200	2601675	12.9	16.2	13.5
O08842	GDNF family receptor alpha-2 OS=Mus musculus OX=10090 GN=Gfra2 PE=1 SV=2	1	1.1.1.1.1.1.1.1.1	1	52155	59920	31013	59165	42582	67235	41516	49526	51777	31.4	22.3	11.3
O08848	RNA-binding protein Ro60 OS=Mus musculus OX=10090 GN=RO60 PE=1 SV=1	5	4.5.5.5.5.5.5.5.5	5	839135	932052	732082	1181438	1072616	1174617	891261	812933	762857	12	5.33	7.87
O08914	Fatty-acid amide hydrolase 1 OS=Mus musculus OX=10090 GN=Faah PE=1 SV=1	4	3.4.3.4.4.4.4.4.4	4	466296	780620	347815	840249	671993	774441	648262	705933	714849	42.1	11.1	5.24
O08915	AH receptor-interacting protein OS=Mus musculus OX=10090 GN=Aip PE=1 SV=1	2	2.2.2.2.2.2.2.2.2	2	139401	95685	177636	79815	74014	115952	128322	124272	132790	29.8	25.3	3.32
O08917	Flotillin-1 OS=Mus musculus OX=10090 GN=Flot1 PE=1 SV=1	13	10.11.11.12.12.11.13.13.12	13	6468438	5648119	6221087	8477297	7993666	8199382	7557385	7636356	7743266	6.88	2.95	1.22
O08919	Numb-like protein OS=Mus musculus OX=10090 GN=Numbl PE=1 SV=3	13	13.13.12.12.13.13.13.13.13	10	4097735	3816475	4455924	5184551	5226915	6160906	4954106	4893088	5065220	7.77	9.99	1.76
O08967	Cytohesin-3 OS=Mus musculus OX=10090 GN=Cyth3 PE=1 SV=1	2	2.2.2.2.2.2.2.2.2	2	258887	308173	236730	450767	401394	325683	324441	346033	333147	13.6	16	3.25
O08992	Syntenin-1 OS=Mus musculus OX=10090 GN=Sdcbp PE=1 SV=1	1	1.1.1.1.1.1.1.1.1	1	499672	505361	523325	1050568	1070867	889291	760498	885701	753342	2.42	9.91	9.31
O09012	Peroxisomal targeting signal 1 receptor OS=Mus musculus OX=10090 GN=Pex5 PE=1 SV=2	3	3.2.3.3.2.3.3.3.3	3	943549	842167	831669	561462	437580	431358	621213	622812	499684	7.08	15.4	12.2
O09044	Synaptosomal-associated protein 23 OS=Mus musculus OX=10090 GN=Snap23 PE=1 SV=1	12	12.11.12.12.12.12.12.12.11	11	3121699	3452665	5275343	8034831	8713380	11050101	6847650	7161972	6453841	29.4	17.1	5.2
O09110	Dual specificity mitogen-activated protein kinase kinase 3 OS=Mus musculus OX=10090 GN=Map2k3 PE=1 SV=2	2	2.2.2.2.2.2.2.2.2	2	53391	36197	35406	37586	40444	49129	37898	42421	42800	24.4	14.2	6.65
O09111	NADH dehydrogenase [ubiquinone] 1 beta subcomplex subunit 11, mitochondrial OS=Mus musculus OX=10090 GN=Ndufb11 PE=1 SV=2	3	3.3.2.3.3.3.3.3.2	3	808430	955355	760135	1866389	1722919	1950914	1607749	1462626	1312298	12.1	6.24	10.1
O09112	Dual specificity protein phosphatase 8 OS=Mus musculus OX=10090 GN=Dusp8 PE=2 SV=1	1	1.1.-.1.1.-.1.1.1	1	99952	16256	37010	9535	19657	16690	32654	28955	26680	85.3	34	10.2
O09114	Prostaglandin-H2 D-isomerase OS=Mus musculus OX=10090 GN=Ptgds PE=1 SV=1	3	3.2.3.3.3.3.3.3.3	3	696477	694443	947757	1632035	1636576	1095064	1016463	1121283	1189156	18.7	21.4	7.85
O09117	Synaptophysin-like protein 1 OS=Mus musculus OX=10090 GN=Sypl1 PE=1 SV=2	1	1.1.1.1.1.1.1.1.1	1	112789	164972	42050	340347	294743	290256	215117	172012	226049	57.9	8.99	14
O09126	Semaphorin-4D OS=Mus musculus OX=10090 GN=Sema4d PE=1 SV=2	2	2.2.2.2.2.2.2.2.2	2	171747	194719	142030	251333	242101	209247	238464	229364	209276	15.6	9.44	6.62
O09167	60S ribosomal protein L21 OS=Mus musculus OX=10090 GN=Rpl21 PE=1 SV=3	10	8.10.8.10.10.9.10.10.10	10	7411007	5668321	6271423	8482277	9559025	9711457	8169116	8155754	8081808	13.7	7.24	0.578
O09172	Glutamate--cysteine ligase regulatory subunit OS=Mus musculus OX=10090 GN=Gclm PE=1 SV=1	1	1.1.1.-.1.1.1.-.1	1	397600	335877	1162452	715517	676857	476869	1892317	777297	390714	72.9	20.6	76.4
O09174	Alpha-methylacyl-CoA racemase OS=Mus musculus OX=10090 GN=Amacr PE=1 SV=4	1	1.1.1.1.1.1.1.1.1	1	13438	23048	9780	44987	44107	23511	18947	25660	24929	44.4	32.4	15.9
O35066	Kinesin-like protein KIF3C OS=Mus musculus OX=10090 GN=Kif3c PE=1 SV=3	1	1.-.1.1.1.-.1.1.-	1	14924	9561	11060	40929	24516	29439	23412	20496	18042	23.4	26.6	13
O35071	Kinesin-like protein KIF1C OS=Mus musculus OX=10090 GN=Kif1c PE=1 SV=2	6	5.6.6.2.3.5.6.6.6	5	1517894	1195745	1560133	265190	277553	354201	913402	919245	854253	14	16.1	4.01
O35075	Vacuolar protein sorting-associated protein 26C OS=Mus musculus OX=10090 GN=Vps26c PE=1 SV=1	3	3.3.3.3.3.3.3.3.3	3	613528	538448	628111	1139042	1380807	1053627	862542	1048590	796852	8.11	14.2	14.5
O35083	1-acyl-sn-glycerol-3-phosphate acyltransferase alpha OS=Mus musculus OX=10090 GN=Agpat1 PE=1 SV=1	6	4.5.6.6.6.6.6.6.6	6	3135148	3153591	3032594	6060938	5462152	6057485	4759769	4825740	4559159	2.1	5.88	2.94
O35098	Dihydropyrimidinase-related protein 4 OS=Mus musculus OX=10090 GN=Dpysl4 PE=1 SV=1	27	27.27.26.27.27.27.27.27.26	27	47577979	44689862	50390751	44172748	41759528	48238755	47159548	46111287	46631721	5.99	7.32	1.12
O35099	Mitogen-activated protein kinase kinase kinase 5 OS=Mus musculus OX=10090 GN=Map3k5 PE=1 SV=3	3	3.3.3.3.3.3.3.3.3	3	187582	202966	170623	125246	147628	149141	168140	169251	170730	8.65	9.51	0.767
O35129	Prohibitin-2 OS=Mus musculus OX=10090 GN=Phb2 PE=1 SV=1	15	14.14.14.15.15.15.14.13.13	15	5253248	5004451	4835541	10451341	8940132	5971360	6248921	5914620	5861649	4.18	27	3.49
O35130	Ribosomal RNA small subunit methyltransferase NEP1 OS=Mus musculus OX=10090 GN=Emg1 PE=1 SV=1	1	1.1.-.1.1.1.1.1.1	1	21465	22146	30721	17130	29204	27648	22514	21709	23499	20.8	26.6	3.97
O35136	Neural cell adhesion molecule 2 OS=Mus musculus OX=10090 GN=Ncam2 PE=1 SV=1	29	28.28.28.29.28.29.28.29.29	29	17062912	15406034	17527795	23319851	22931454	27139639	20860775	20903430	21668145	6.69	9.51	2.15
O35144	Telomeric repeat-binding factor 2 OS=Mus musculus OX=10090 GN=Terf2 PE=1 SV=3	1	1.1.1.1.1.1.1.1.1	1	776033	585000	388560	223314	196058	637146	392821	604892	461820	33.2	70.2	22.2
O35149	Zinc transporter 4 OS=Mus musculus OX=10090 GN=Slc30a4 PE=1 SV=2	1	1.1.1.1.1.1.1.1.1	1	361322	212032	498261	746325	454626	686594	477007	493297	499388	40.1	24.5	2.36
O35153	BET1-like protein OS=Mus musculus OX=10090 GN=Bet1l PE=3 SV=1	1	1.1.1.1.1.1.1.1.1	1	21028	12277	18762	24538	14618	15747	19740	19470	23503	26.2	29.7	10.8
O35161	Cadherin EGF LAG seven-pass G-type receptor 1 OS=Mus musculus OX=10090 GN=Celsr1 PE=1 SV=3	1	-.1.1.1.-.-.-.-.-	1	317320	2159127	59442	1118	774	1720	4977	2625	5729	135	39.8	36.4
O35188	Fractalkine OS=Mus musculus OX=10090 GN=Cx3cl1 PE=1 SV=3	1	1.-.1.1.1.1.1.1.1	1	78785	52022	63272	109432	88204	113526	80782	86807	91779	20.8	13.1	6.37
O35215	D-dopachrome decarboxylase OS=Mus musculus OX=10090 GN=Ddt PE=1 SV=3	2	2.2.2.2.2.2.2.2.2	2	472723	377844	464992	360793	404266	446369	414156	364099	392205	12	10.6	6.43
O35226	26S proteasome non-ATPase regulatory subunit 4 OS=Mus musculus OX=10090 GN=Psmd4 PE=1 SV=1	5	4.4.5.4.5.4.5.5.4	5	2675135	2734198	2502003	3460175	3209741	2387042	2637641	2919658	2849983	4.58	18.6	5.24
O35239	Tyrosine-protein phosphatase non-receptor type 9 OS=Mus musculus OX=10090 GN=Ptpn9 PE=1 SV=2	12	10.10.10.12.11.12.11.11.11	12	1276773	958929	1311747	2876185	2997839	2809838	2301853	1939771	1922354	16.4	3.29	10.4
O35250	Exocyst complex component 7 OS=Mus musculus OX=10090 GN=Exoc7 PE=1 SV=2	9	9.9.8.9.9.9.9.9.9	9	832702	972909	924999	1484168	1362323	1310613	1036677	1058906	1091131	7.83	6.43	2.58
O35286	ATP-dependent RNA helicase DHX15 OS=Mus musculus OX=10090 GN=Dhx15 PE=1 SV=2	16	16.16.16.15.15.15.16.16.16	15	8770261	8162164	9249031	4707775	5126262	4974211	6925732	6712462	7029102	6.24	4.29	2.34
O35295	Transcriptional activator protein Pur-beta OS=Mus musculus OX=10090 GN=Purb PE=1 SV=3	13	12.13.12.13.13.13.13.13.13	11	17455494	16787507	17269267	31765887	22156742	21280530	19772237	19984791	20383831	2.01	23.2	1.55
O35344	Importin subunit alpha-4 OS=Mus musculus OX=10090 GN=Kpna3 PE=1 SV=1	9	9.9.9.8.8.9.9.8.9	9	8111984	10615779	11527830	3935083	3505892	3800028	7344331	7181552	6974666	17.5	5.86	2.59
O35345	Importin subunit alpha-7 OS=Mus musculus OX=10090 GN=Kpna6 PE=1 SV=2	3	3.3.3.3.3.2.3.3.3	3	229554	257649	190010	190539	192471	157057	133515	162899	121873	15.1	11.1	15.2
O35350	Calpain-1 catalytic subunit OS=Mus musculus OX=10090 GN=Capn1 PE=1 SV=1	1	1.1.1.1.1.1.1.1.1	1	17416	22420	13928	23664	20796	18677	16918	16864	19917	23.8	11.9	9.76
O35375	Neuropilin-2 OS=Mus musculus OX=10090 GN=Nrp2 PE=1 SV=2	5	5.5.5.5.5.5.5.5.5	5	622295	614104	590271	837390	605897	604618	605801	553106	656578	2.73	19.6	8.55
O35381	Acidic leucine-rich nuclear phosphoprotein 32 family member A OS=Mus musculus OX=10090 GN=Anp32a PE=1 SV=1	1	1.1.1.1.1.1.1.1.-	1	4010	16464	9803	12729	7175	6784	8659	6902	7546	61.7	37.4	11.5
O35382	Exocyst complex component 4 OS=Mus musculus OX=10090 GN=Exoc4 PE=1 SV=2	27	27.27.24.26.26.27.26.24.26	27	10556741	11573288	10388637	11819164	12643942	12793020	10440608	11204746	11760739	5.91	4.22	5.95
O35393	Ephrin-B3 OS=Mus musculus OX=10090 GN=Efnb3 PE=1 SV=1	4	3.3.2.3.4.4.4.4.3	4	319893	195391	176735	654474	810625	751807	682790	591529	608726	33.7	10.7	7.73
O35405	5'-3' exonuclease PLD3 OS=Mus musculus OX=10090 GN=Pld3 PE=1 SV=1	11	10.11.10.11.10.11.11.10.10	11	7642487	8535935	7682949	11977639	11215895	11793888	9239498	9613171	10286129	6.34	3.41	5.46
O35449	Proline-rich transmembrane protein 1 OS=Mus musculus OX=10090 GN=Prrt1 PE=1 SV=1	2	1.2.2.2.2.2.2.2.2	2	312193	332658	299053	660321	607020	506605	469718	521571	459312	5.38	13.2	6.9
O35454	H(+)/Cl(-) exchange transporter 6 OS=Mus musculus OX=10090 GN=Clcn6 PE=1 SV=1	7	7.5.5.7.7.7.7.7.7	7	1047019	891355	964575	2938887	3504611	3476489	1939275	2140078	2039123	8.05	9.64	4.92
O35464	Semaphorin-6A OS=Mus musculus OX=10090 GN=Sema6a PE=1 SV=2	1	1.1.1.1.1.1.1.1.1	1	17564	5833	22175	10206	8428	23125	18419	15527	16064	55.5	57.6	9.23
O35465	Peptidyl-prolyl cis-trans isomerase FKBP8 OS=Mus musculus OX=10090 GN=Fkbp8 PE=1 SV=2	9	9.9.9.8.9.9.9.9.9	9	3136436	3710108	3177424	3460384	3390504	3287975	3377863	3405713	3324392	9.58	2.57	1.23
O35495	Cyclin-dependent kinase 14 OS=Mus musculus OX=10090 GN=Cdk14 PE=1 SV=2	2	2.2.2.2.2.2.2.2.2	2	157179	113910	106481	239972	280960	286638	231507	202253	199443	21.8	9.46	8.41
O35516	Neurogenic locus notch homolog protein 2 OS=Mus musculus OX=10090 GN=Notch2 PE=1 SV=2	1	1.1.1.1.1.1.1.1.1	1	6815	14649	7456	10783	18986	14125	13164	13409	13545	45.1	28.2	1.45
O35526	Syntaxin-1A OS=Mus musculus OX=10090 GN=Stx1a PE=1 SV=3	6	6.5.6.6.6.6.6.6.6	6	2717752	2326329	2522019	3007573	2429867	2407614	2357681	2332630	2389704	7.76	13	1.21
O35551	Rab GTPase-binding effector protein 1 OS=Mus musculus OX=10090 GN=Rabep1 PE=1 SV=2	36	34.32.33.36.35.36.35.34.33	36	23544555	19809950	25268983	19508734	21012541	26580124	21649924	22660741	23205373	12.2	16.7	3.51
O35593	26S proteasome non-ATPase regulatory subunit 14 OS=Mus musculus OX=10090 GN=Psmd14 PE=1 SV=2	5	5.5.5.5.5.5.5.5.5	5	2679225	2883342	2768592	3547250	3107004	1950886	2774563	2809370	2881045	3.68	28.7	1.92
O35594	Intraflagellar transport protein 81 homolog OS=Mus musculus OX=10090 GN=Ift81 PE=1 SV=4	1	1.1.-.1.1.1.1.1.1	1	4026	6841	8476	5712	5139	4505	4412	4412	2909	34.9	11.8	22.2
O35604	NPC intracellular cholesterol transporter 1 OS=Mus musculus OX=10090 GN=Npc1 PE=1 SV=2	1	-.-.1.1.1.-.1.1.-	1	4002	4016	20525	31204	23650	23069	21408	18396	22410	100	17.5	10.1
O35607	Bone morphogenetic protein receptor type-2 OS=Mus musculus OX=10090 GN=Bmpr2 PE=1 SV=1	8	8.5.8.6.6.7.7.8.6	8	912456	933746	1006577	1176210	1186739	1382567	1170094	994411	1032037	5.19	9.31	8.68
O35609	Secretory carrier-associated membrane protein 3 OS=Mus musculus OX=10090 GN=Scamp3 PE=1 SV=3	4	4.4.4.4.4.4.4.4.4	4	2522130	1498388	2111359	3038231	3609474	4675171	3090144	3248557	3148840	25.2	22	2.53
O35621	Phosphomannomutase 1 OS=Mus musculus OX=10090 GN=Pmm1 PE=1 SV=1	2	1.1.1.2.2.1.1.1.1	1	94900	65447	59709	126060	77453	82353	88646	79986	70611	25.7	28.1	11.3
O35625	Axin-1 OS=Mus musculus OX=10090 GN=Axin1 PE=1 SV=3	1	1.1.1.1.1.1.1.1.1	1	19498	23248	23893	9566	8663	11684	15930	16736	15232	10.7	15.6	4.71
O35633	Vesicular inhibitory amino acid transporter OS=Mus musculus OX=10090 GN=Slc32a1 PE=1 SV=3	12	12.12.12.12.12.12.12.12.12	12	11248610	9440359	10062118	11637676	13211006	15081581	11725646	11672253	12746223	8.96	13	5.02
O35638	Cohesin subunit SA-2 OS=Mus musculus OX=10090 GN=Stag2 PE=1 SV=3	2	2.2.2.2.2.2.2.2.2	2	126099	131254	186069	33614	34586	21328	76653	82769	90790	22.5	24.8	8.5
O35639	Annexin A3 OS=Mus musculus OX=10090 GN=Anxa3 PE=1 SV=4	1	1.1.1.1.1.1.1.1.1	1	8632	19280	4452	45925	48672	45309	16619	19579	23041	70.9	3.84	16.3
O35643	AP-1 complex subunit beta-1 OS=Mus musculus OX=10090 GN=Ap1b1 PE=1 SV=2	18	17.17.16.18.18.17.17.18.16	18	9332426	8049169	8019377	12697984	13219166	12996413	10277308	10466553	10922646	8.85	2.02	3.14
O35678	Monoglyceride lipase OS=Mus musculus OX=10090 GN=Mgll PE=1 SV=1	18	17.18.16.16.18.17.17.18.17	18	10327955	12884938	11889773	24281925	20513596	22868680	16833830	17598293	16304757	11	8.44	3.85
O35681	Synaptotagmin-3 OS=Mus musculus OX=10090 GN=Syt3 PE=1 SV=2	4	3.4.4.4.4.4.4.4.4	4	696290	643350	620543	829311	773770	745402	682195	745299	724063	5.95	5.45	4.48
O35682	Myeloid-associated differentiation marker OS=Mus musculus OX=10090 GN=Myadm PE=1 SV=2	4	4.4.4.4.4.4.4.4.4	4	1514056	1865475	1428332	2595493	1892120	1923835	1783119	1823983	2404039	14.5	18.6	17.3
O35683	NADH dehydrogenase [ubiquinone] 1 alpha subcomplex subunit 1 OS=Mus musculus OX=10090 GN=Ndufa1 PE=1 SV=1	3	3.3.2.3.3.3.3.3.3	3	986219	1274419	1291374	2236949	2062146	2228611	1718336	1591186	1549283	14.5	4.53	5.44
O35685	Nuclear migration protein nudC OS=Mus musculus OX=10090 GN=Nudc PE=1 SV=1	16	14.14.16.13.14.13.14.14.15	16	16110104	16036201	23979733	5568212	6306176	6469511	13481049	13228157	12356160	24.4	7.85	4.53
O35710	Nocturnin OS=Mus musculus OX=10090 GN=Noct PE=1 SV=3	2	2.2.2.2.2.2.2.2.2	2	138684	153565	116021	195887	210795	183079	170674	174026	166223	13.9	7.06	2.3
O35711	Liprin-beta-2 OS=Mus musculus OX=10090 GN=Ppfibp2 PE=1 SV=3	2	2.1.2.1.2.2.2.1.2	2	38232	33200	46062	39476	31240	36598	39393	33295	38333	16.5	11.7	8.8
O35730	E3 ubiquitin-protein ligase RING1 OS=Mus musculus OX=10090 GN=Ring1 PE=1 SV=2	1	1.1.1.-.1.-.1.1.1	1	7065	2806	11803	5936	4772	2361	7254	6123	4409	62.3	41.9	24.2
O35737	Heterogeneous nuclear ribonucleoprotein H OS=Mus musculus OX=10090 GN=Hnrnph1 PE=1 SV=3	10	9.9.8.10.9.9.9.9.9	4	4515233	2728493	5012553	2173812	2421373	2077232	3762009	3811908	3386008	29.4	7.98	6.37
O35855	Branched-chain-amino-acid aminotransferase, mitochondrial OS=Mus musculus OX=10090 GN=Bcat2 PE=1 SV=2	1	1.1.1.1.1.1.1.1.1	1	43690	46111	51866	91448	88956	95462	61927	57128	64467	8.89	3.57	6.09
O35857	Mitochondrial import inner membrane translocase subunit TIM44 OS=Mus musculus OX=10090 GN=Timm44 PE=1 SV=2	28	28.25.28.24.26.26.27.27.27	28	30480575	29713656	38615489	21097418	20752665	23815853	27015160	26841095	27125257	15	7.67	0.531
O35864	COP9 signalosome complex subunit 5 OS=Mus musculus OX=10090 GN=Cops5 PE=1 SV=3	8	8.6.7.8.8.7.8.8.8	8	2380131	2613339	2841273	3075347	2790216	2612862	2600976	2713439	2619383	8.83	8.26	2.28
O35874	Neutral amino acid transporter A OS=Mus musculus OX=10090 GN=Slc1a4 PE=1 SV=1	5	5.4.5.5.5.5.5.5.5	5	3114259	5023398	4453186	10722180	10707938	9500928	5803247	5792586	5515246	23.4	6.8	2.86
O35926	Cyclin-dependent kinase 5 activator 2 OS=Mus musculus OX=10090 GN=Cdk5r2 PE=1 SV=2	1	1.1.1.-.1.1.1.1.1	1	32759	21766	36306	73632	38772	56562	48390	26790	28981	25	30.9	34.2
O35927	Catenin delta-2 OS=Mus musculus OX=10090 GN=Ctnnd2 PE=1 SV=1	82	78.81.77.79.79.79.81.79.79	75	181894255	206993278	222681029	218648398	211458061	237971082	219365772	214995335	212910978	10.1	6.16	1.53
O35945	Aldehyde dehydrogenase, cytosolic 1 OS=Mus musculus OX=10090 GN=Aldh1a7 PE=1 SV=1	2	2.2.2.2.2.2.2.2.2	2	167006	236102	240088	144122	178610	153062	185139	215600	194507	19.2	11.3	7.86
O35954	Membrane-associated phosphatidylinositol transfer protein 1 OS=Mus musculus OX=10090 GN=Pitpnm1 PE=1 SV=1	21	19.20.18.20.20.19.21.21.20	20	10981150	8841811	11821536	7612721	7907363	9455748	9145805	9822427	10520286	14.6	11.9	6.99
O35963	Ras-related protein Rab-33B OS=Mus musculus OX=10090 GN=Rab33b PE=1 SV=1	9	9.8.8.9.9.9.9.9.8	9	1815353	1689244	2107843	4013749	3689350	3679423	2685519	2843073	2916860	11.5	5.01	4.2
O35969	Guanidinoacetate N-methyltransferase OS=Mus musculus OX=10090 GN=Gamt PE=1 SV=1	5	4.4.5.4.5.4.5.4.5	5	1306965	1245852	1482293	819493	792015	810452	1259848	1139912	1064706	9.12	1.73	8.52
O35972	39S ribosomal protein L23, mitochondrial OS=Mus musculus OX=10090 GN=Mrpl23 PE=1 SV=1	2	-.1.-.2.2.1.1.1.2	2	4837	36827	3853	333237	293960	226811	30936	36351	103718	124	18.9	71.1
O35988	Syndecan-4 OS=Mus musculus OX=10090 GN=Sdc4 PE=1 SV=1	3	3.2.2.3.3.3.3.3.3	3	824021	588171	1309208	1737362	1834303	2652155	1724056	1614566	1621569	40.5	24.2	3.71
O54692	Centromere/kinetochore protein zw10 homolog OS=Mus musculus OX=10090 GN=Zw10 PE=1 SV=3	3	3.3.3.3.3.2.3.3.3	3	634574	581573	717422	230277	165798	171385	417053	401569	330788	10.6	18.9	12
O54734	Dolichyl-diphosphooligosaccharide--protein glycosyltransferase 48 kDa subunit OS=Mus musculus OX=10090 GN=Ddost PE=1 SV=2	11	11.11.10.11.11.11.11.11.11	11	6205614	6441676	7091585	11675093	10740625	8183377	7807901	7798093	7733234	6.97	17.7	0.522
O54774	AP-3 complex subunit delta-1 OS=Mus musculus OX=10090 GN=Ap3d1 PE=1 SV=1	16	14.15.15.14.13.16.16.16.16	16	6038903	4541156	5005880	7494582	7154536	10662355	8010724	8209110	8285916	14.8	22.9	1.74
O54781	SRSF protein kinase 2 OS=Mus musculus OX=10090 GN=Srpk2 PE=1 SV=2	9	9.9.9.9.9.9.9.9.9	9	4215536	3583976	4529692	2120620	2239475	2400170	3424455	3425981	3225211	11.7	6.23	3.44
O54784	Death-associated protein kinase 3 OS=Mus musculus OX=10090 GN=Dapk3 PE=1 SV=1	2	2.2.2.2.1.2.2.2.2	2	2637286	70121	123080	139687	71603	56930	567787	579996	618366	155	49.4	4.48
O54785	LIM domain kinase 2 OS=Mus musculus OX=10090 GN=Limk2 PE=1 SV=2	1	1.1.1.1.1.1.1.1.1	1	10498	15459	4697	13106	9047	7721	9001	8755	9477	52.7	28.2	4.04
O54804	Choline kinase alpha OS=Mus musculus OX=10090 GN=Chka PE=1 SV=3	6	5.6.6.3.4.5.6.6.6	6	574205	753756	903411	354661	219246	533695	573773	434401	485447	22.2	42.7	14.2
O54828	Regulator of G-protein signaling 9 OS=Mus musculus OX=10090 GN=Rgs9 PE=1 SV=3	4	2.3.3.3.4.4.2.4.4	4	213840	178341	125544	464861	502123	548770	528345	465284	571178	25.7	8.32	10.2
O54829	Regulator of G-protein signaling 7 OS=Mus musculus OX=10090 GN=Rgs7 PE=1 SV=2	11	10.11.10.10.11.10.10.11.11	11	3011908	3201132	2942406	7644358	6518931	6505281	5038637	5102299	5101443	4.39	9.49	0.719
O54833	Casein kinase II subunit alpha' OS=Mus musculus OX=10090 GN=Csnk2a2 PE=1 SV=1	3	3.3.3.3.3.3.3.3.3	3	291519	401952	326915	379878	325942	267773	271381	335594	304236	16.6	17.3	10.6
O54865	Guanylate cyclase soluble subunit beta-1 OS=Mus musculus OX=10090 GN=Gucy1b1 PE=1 SV=1	13	12.11.11.11.11.12.10.11.12	13	2609758	2997539	2260814	3769122	3352894	3252150	3377385	2805510	3004295	14.1	7.93	9.48
O54901	OX-2 membrane glycoprotein OS=Mus musculus OX=10090 GN=Cd200 PE=1 SV=1	7	5.7.6.7.7.7.7.7.7	7	1670655	1465176	2107005	2559331	2485595	2788186	2285185	2243131	2414965	18.8	6.04	3.87
O54916	RalBP1-associated Eps domain-containing protein 1 OS=Mus musculus OX=10090 GN=Reps1 PE=1 SV=2	20	20.17.20.17.18.18.18.19.19	19	12284940	13361432	15519634	8790614	7873440	7811531	9009019	9115915	9704900	12	6.72	4.04
O54931	A-kinase anchor protein 2 OS=Mus musculus OX=10090 GN=Akap2 PE=1 SV=3	8	8.8.7.6.6.6.8.7.6	8	5994158	5182595	5899855	3144598	3592145	4252838	4423902	4725081	4620033	7.8	15.2	3.33
O54940	BCL2/adenovirus E1B 19 kDa protein-interacting protein 2 OS=Mus musculus OX=10090 GN=Bnip2 PE=1 SV=2	1	1.1.1.1.1.1.1.1.1	1	81168	81688	71098	264311	307168	262790	170769	183632	155274	7.65	9.06	8.36
O54941	SWI/SNF-related matrix-associated actin-dependent regulator of chromatin subfamily E member 1 OS=Mus musculus OX=10090 GN=Smarce1 PE=1 SV=1	2	2.2.2.2.1.1.2.2.2	2	60929	47880	102510	18353	15678	11126	44281	40329	46665	40.5	24.3	7.31
O54946	DnaJ homolog subfamily B member 6 OS=Mus musculus OX=10090 GN=Dnajb6 PE=1 SV=4	1	1.1.1.1.1.1.1.1.1	1	5331	1826	7961	7596	8869	3571	7608	4723	7874	61.1	41.4	25.9
O54949	Serine/threonine-protein kinase NLK OS=Mus musculus OX=10090 GN=Nlk PE=1 SV=2	1	1.1.-.1.1.1.1.1.1	1	88563	25921	69936	38089	46894	39166	31845	43479	50971	52.3	11.6	22.9
O54950	5'-AMP-activated protein kinase subunit gamma-1 OS=Mus musculus OX=10090 GN=Prkag1 PE=1 SV=2	2	2.2.2.2.2.2.2.2.2	2	446421	405715	453034	604425	503194	464982	489973	471228	505126	5.89	13.7	3.47
O54967	Activated CDC42 kinase 1 OS=Mus musculus OX=10090 GN=Tnk2 PE=1 SV=2	3	3.3.3.2.3.3.3.3.3	3	118515	105359	81705	159722	117207	186972	85291	146868	141403	18.3	22.7	27.4
O54983	Ketimine reductase mu-crystallin OS=Mus musculus OX=10090 GN=Crym PE=1 SV=1	16	15.15.14.16.16.16.16.16.16	16	27631239	26170413	27166912	54426021	47888028	44294921	39548204	37313782	37099909	2.77	10.5	3.57
O54984	ATPase GET3 OS=Mus musculus OX=10090 GN=Get3 PE=1 SV=2	2	2.2.2.2.2.2.2.2.2	2	882043	865379	851961	1167024	1077441	862629	994166	825794	944902	1.74	15.1	9.39
O54988	STE20-like serine/threonine-protein kinase OS=Mus musculus OX=10090 GN=Slk PE=1 SV=2	13	13.11.13.11.12.12.13.12.11	12	4250383	4110347	4735969	3993129	3661692	4106026	4223303	4065986	3919404	7.52	5.89	3.73
O54991	Contactin-associated protein 1 OS=Mus musculus OX=10090 GN=Cntnap1 PE=1 SV=2	23	23.23.22.22.23.22.23.23.22	23	15500303	14560794	12241763	13361278	13595172	15867204	14335222	14670038	14215103	11.9	9.7	1.64
O54992	MAP kinase-activated protein kinase 5 OS=Mus musculus OX=10090 GN=Mapkapk5 PE=1 SV=1	1	1.1.1.1.1.1.1.1.1	1	46864	45161	46767	26401	34686	22476	33886	34696	49884	2.07	22.4	22.8
O55023	Inositol monophosphatase 1 OS=Mus musculus OX=10090 GN=Impa1 PE=1 SV=1	8	7.7.8.8.8.8.8.8.8	8	3758286	3559190	4565280	4673930	4440220	3551608	4652246	4443100	4054999	13.5	14	6.91
O55026	Ectonucleoside triphosphate diphosphohydrolase 2 OS=Mus musculus OX=10090 GN=Entpd2 PE=1 SV=2	2	2.2.2.2.2.1.2.2.2	2	216175	204681	308088	241876	418719	263130	355817	406186	283240	23.3	31.4	17.7
O55029	Coatomer subunit beta' OS=Mus musculus OX=10090 GN=Copb2 PE=1 SV=2	24	24.24.23.22.23.23.23.24.24	24	15463365	14603578	15230275	9324264	9859488	9643153	12636078	12347808	13238002	2.94	2.8	3.57
O55033	Cytoplasmic protein NCK2 OS=Mus musculus OX=10090 GN=Nck2 PE=1 SV=1	6	5.5.6.5.5.6.5.6.6	6	989563	1408890	1051407	1116972	1083089	1379707	1309691	1392676	1493785	19.7	13.6	6.59
O55042	Alpha-synuclein OS=Mus musculus OX=10090 GN=Snca PE=1 SV=2	14	13.13.14.14.14.14.14.14.14	10	48743635	24779862	71020003	27485643	23011706	34584206	39206881	39341933	41701622	48	20.6	3.5
O55060	Thiopurine S-methyltransferase OS=Mus musculus OX=10090 GN=Tpmt PE=1 SV=1	9	8.8.9.9.8.8.9.9.8	9	3332642	3000533	4773598	2569239	2330562	2216968	3204839	2993899	2418633	25.5	7.58	14.2
O55091	Protein IMPACT OS=Mus musculus OX=10090 GN=Impact PE=1 SV=2	15	15.15.14.15.15.14.15.15.15	15	11728437	13282219	15168105	12173914	11496859	10326598	12418831	11913151	11821140	12.9	8.25	2.67
O55098	Serine/threonine-protein kinase 10 OS=Mus musculus OX=10090 GN=Stk10 PE=1 SV=2	7	6.6.7.7.6.7.7.7.5	7	559299	645407	611380	949275	874678	993483	746582	755220	771243	7.16	6.39	1.65
O55100	Synaptogyrin-1 OS=Mus musculus OX=10090 GN=Syngr1 PE=1 SV=2	2	2.2.2.2.2.2.2.2.2	2	3703692	3791744	3906282	5786453	5491286	6579841	4647674	4661059	5062828	2.67	9.46	4.92
O55106	Striatin OS=Mus musculus OX=10090 GN=Strn PE=1 SV=2	26	26.26.26.19.23.23.24.26.24	23	28252967	23203263	33272429	5890264	6013856	6495305	17907177	18111959	17022415	17.8	5.21	3.28
O55125	Protein NipSnap homolog 1 OS=Mus musculus OX=10090 GN=Nipsnap1 PE=1 SV=1	4	4.4.4.4.4.4.4.4.4	4	2611878	3124287	1886959	4300438	3667453	2867888	2668295	2965735	3153674	24.5	19.9	8.36
O55126	Protein NipSnap homolog 2 OS=Mus musculus OX=10090 GN=Nipsnap2 PE=1 SV=1	1	1.1.1.1.1.1.1.1.1	1	264574	266254	213988	329558	260408	234544	296763	251661	228201	12	17.9	13.5
O55128	Histone deacetylase complex subunit SAP18 OS=Mus musculus OX=10090 GN=Sap18 PE=1 SV=1	6	5.4.6.5.6.4.5.6.5	6	683735	521291	693073	1555865	1326945	1216865	944716	894392	1037180	15.3	12.7	7.55
O55131	Septin-7 OS=Mus musculus OX=10090 GN=Septin7 PE=1 SV=1	56	53.54.48.56.54.54.54.53.54	55	168354252	195307235	185804875	246018456	253084612	257328615	216704341	210558741	227501562	7.46	2.27	3.93
O55137	Acyl-coenzyme A thioesterase 1 OS=Mus musculus OX=10090 GN=Acot1 PE=1 SV=1	27	27.26.25.26.27.26.26.27.27	6	75895025	101083014	104017976	75302099	70177530	76147545	82462630	81077747	81321294	16.5	4.37	0.906
O55142	60S ribosomal protein L35a OS=Mus musculus OX=10090 GN=Rpl35a PE=1 SV=2	9	9.9.9.9.9.9.9.9.9	9	6934658	6894691	6142718	10253518	8948748	9572477	8415575	8241255	8626991	6.7	6.8	2.29
O55143	Sarcoplasmic/endoplasmic reticulum calcium ATPase 2 OS=Mus musculus OX=10090 GN=Atp2a2 PE=1 SV=2	58	55.56.50.56.58.58.55.58.55	58	77560199	71532416	65298590	78941439	79438165	87527700	76627108	78581129	81092042	8.58	5.88	2.84
O55192	Sodium-dependent noradrenaline transporter OS=Mus musculus OX=10090 GN=Slc6a2 PE=2 SV=2	1	1.1.1.1.1.1.1.1.1	1	40028	35428	44324	47356	48311	58646	45728	40261	44010	11.1	12.2	6.45
O55201	Transcription elongation factor SPT5 OS=Mus musculus OX=10090 GN=Supt5h PE=1 SV=1	3	3.3.3.3.3.3.3.3.3	3	501000	371973	389237	260361	221988	394249	365495	379484	395376	16.6	31	3.93
O55203	LIM domain-binding protein 2 OS=Mus musculus OX=10090 GN=Ldb2 PE=1 SV=2	1	1.-.1.-.1.1.1.1.1	1	20749	31390	20428	24149	19368	17266	19194	20996	17723	25.8	17.4	8.49
O55222	Integrin-linked protein kinase OS=Mus musculus OX=10090 GN=Ilk PE=1 SV=2	13	12.13.13.13.13.12.13.13.12	13	5709499	6846876	7515066	6687578	7247376	6658264	6934319	7133959	6071602	13.6	4.84	8.41
O55229	Choline/ethanolamine kinase OS=Mus musculus OX=10090 GN=Chkb PE=1 SV=3	2	2.2.2.2.2.2.1.2.2	2	168281	176882	295712	144359	163499	103575	220354	224159	165054	33.3	22.3	16.3
O70133	ATP-dependent RNA helicase A OS=Mus musculus OX=10090 GN=Dhx9 PE=1 SV=2	33	33.32.32.29.29.27.31.33.31	33	17489553	16618679	16000814	9990528	10233026	11958167	13967540	13883053	14855157	4.48	10	3.78
O70146	Dual specificity testis-specific protein kinase 1 OS=Mus musculus OX=10090 GN=Tesk1 PE=1 SV=3	2	2.2.1.2.2.2.2.2.2	2	53315	53666	57933	136340	126422	129197	96035	101090	100556	4.68	3.92	2.8
O70152	Dolichol-phosphate mannosyltransferase subunit 1 OS=Mus musculus OX=10090 GN=Dpm1 PE=1 SV=1	2	2.2.2.2.2.2.2.2.2	2	1719066	1268562	1884528	723746	586323	686616	1194156	1227227	1240298	19.6	10.7	1.95
O70161	Phosphatidylinositol 4-phosphate 5-kinase type-1 gamma OS=Mus musculus OX=10090 GN=Pip5k1c PE=1 SV=2	18	17.18.17.18.18.18.17.17.17	14	10807451	12202001	11750483	18780670	16931246	16263572	15301990	14774735	13802789	6.14	7.53	5.2
O70172	Phosphatidylinositol 5-phosphate 4-kinase type-2 alpha OS=Mus musculus OX=10090 GN=Pip4k2a PE=1 SV=1	7	7.7.7.6.6.7.6.7.7	7	2583326	2853149	2484692	2004512	2005288	2135182	2165815	2140350	2515222	7.22	3.67	9.21
O70174	Neuronal acetylcholine receptor subunit alpha-4 OS=Mus musculus OX=10090 GN=Chrna4 PE=1 SV=2	3	3.3.2.3.3.2.3.3.3	3	87173	63808	82276	89178	71186	108666	94904	89809	96897	15.8	20.9	3.89
O70194	Eukaryotic translation initiation factor 3 subunit D OS=Mus musculus OX=10090 GN=Eif3d PE=1 SV=2	16	16.16.15.14.16.16.16.15.16	16	11376714	10071340	13038221	9497308	11876243	9513969	12023329	11636012	9780094	12.9	13.3	10.8
O70228	Probable phospholipid-transporting ATPase IIA OS=Mus musculus OX=10090 GN=Atp9a PE=1 SV=3	3	3.3.3.3.3.3.3.3.3	3	599040	549035	610558	652250	589799	892960	658519	723296	659435	5.58	22.5	5.46
O70251	Elongation factor 1-beta OS=Mus musculus OX=10090 GN=Eef1b PE=1 SV=5	6	6.6.5.5.5.6.5.5.6	6	8512798	9973172	14470279	3242902	1981608	2139989	5487913	7965278	5723661	28.3	28	21.4
O70252	Heme oxygenase 2 OS=Mus musculus OX=10090 GN=Hmox2 PE=1 SV=1	1	-.-.1.1.1.-.1.1.1	1	1755	5106	44286	53200	48723	61600	40552	39577	38226	139	12	2.96
O70293	G protein-coupled receptor kinase 6 OS=Mus musculus OX=10090 GN=Grk6 PE=1 SV=1	2	2.2.2.1.2.2.2.2.2	2	136782	90022	26366	150109	94682	132400	87304	90657	103830	65.7	22.5	9.3
O70305	Ataxin-2 OS=Mus musculus OX=10090 GN=Atxn2 PE=1 SV=1	12	11.12.12.10.11.11.12.12.12	12	5152807	4021264	5420006	1806682	1515765	1990078	3566994	3346755	3414923	15.3	13.5	3.27
O70309	Integrin beta-5 OS=Mus musculus OX=10090 GN=Itgb5 PE=1 SV=2	13	13.12.13.13.13.13.13.13.13	13	2941945	2805873	3421762	11021324	9640368	10407029	6127256	6172950	5737665	10.6	6.68	3.98
O70310	Glycylpeptide N-tetradecanoyltransferase 1 OS=Mus musculus OX=10090 GN=Nmt1 PE=1 SV=1	18	18.18.18.18.17.18.18.17.18	15	17731035	18309230	19459248	13171077	12553913	11817437	15692533	15929688	15732801	4.76	5.42	0.804
O70311	Glycylpeptide N-tetradecanoyltransferase 2 OS=Mus musculus OX=10090 GN=Nmt2 PE=1 SV=1	12	12.12.12.12.11.11.12.12.11	12	11085077	12894703	10889160	7617964	10502851	9324504	8977835	10516995	9648252	9.51	15.9	7.94
O70318	Band 4.1-like protein 2 OS=Mus musculus OX=10090 GN=Epb41l2 PE=1 SV=2	69	66.65.67.64.64.68.69.67.68	64	203129968	217626541	220827679	195439185	204691873	263397748	223333349	225120791	224008805	4.41	16.7	0.403
O70325	Phospholipid hydroperoxide glutathione peroxidase OS=Mus musculus OX=10090 GN=Gpx4 PE=1 SV=4	14	14.12.14.14.14.12.14.14.12	14	7683019	8639516	5788625	17085791	12761006	9436024	10014253	9403915	10704811	19.7	29.3	6.48
O70340	Neuronal pentraxin-2 OS=Mus musculus OX=10090 GN=Nptx2 PE=2 SV=1	1	-.-.1.1.1.1.1.1.1	1	6587	3305	20455	22004	17658	17249	17987	25768	12167	90	13.9	36.6
O70378	ER membrane protein complex subunit 8 OS=Mus musculus OX=10090 GN=Emc8 PE=1 SV=1	1	1.1.1.1.1.1.1.-.1	1	66711	66156	53444	52852	55900	128436	70469	69133	94016	12.1	54.1	18
O70405	Serine/threonine-protein kinase ULK1 OS=Mus musculus OX=10090 GN=Ulk1 PE=1 SV=1	2	2.2.2.2.2.2.2.2.2	2	2478054	3954408	2479428	5498241	6478848	4123854	5704168	5015122	3868116	28.7	22	19.1
O70433	Four and a half LIM domains protein 2 OS=Mus musculus OX=10090 GN=Fhl2 PE=1 SV=1	2	2.2.2.2.2.2.2.2.2	2	55128	54891	49232	83150	68199	64886	62931	62545	66914	6.29	13.5	3.77
O70439	Syntaxin-7 OS=Mus musculus OX=10090 GN=Stx7 PE=1 SV=3	9	7.8.7.9.9.9.9.9.9	9	3934087	4453923	5214379	24382494	24610566	24262146	15703995	15013422	14969888	14.2	0.725	2.7
O70443	Guanine nucleotide-binding protein G(z) subunit alpha OS=Mus musculus OX=10090 GN=Gnaz PE=1 SV=4	15	15.15.14.15.15.15.15.15.15	15	14567598	15167181	15153857	19746213	19799921	18214161	17404934	17092375	16742687	2.29	4.68	1.94
O70451	Monocarboxylate transporter 2 OS=Mus musculus OX=10090 GN=Slc16a7 PE=1 SV=1	2	2.2.2.2.2.2.2.2.2	2	2288259	1789810	2122021	2521451	2197660	3330760	2567226	2647588	2399728	12.3	21.8	4.98
O70458	Oncostatin-M-specific receptor subunit beta OS=Mus musculus OX=10090 GN=Osmr PE=1 SV=1	16	11.13.12.16.16.16.16.15.16	16	2685646	2865145	3484192	7937096	9022810	8875644	5539455	5917586	5954475	13.9	6.84	3.96
O70475	UDP-glucose 6-dehydrogenase OS=Mus musculus OX=10090 GN=Ugdh PE=1 SV=1	2	2.2.1.1.2.2.1.2.2	2	96012	75738	118906	110512	112334	105967	114291	97971	120807	22.3	2.99	10.6
O70479	BTB/POZ domain-containing adapter for CUL3-mediated RhoA degradation protein 2 OS=Mus musculus OX=10090 GN=Tnfaip1 PE=2 SV=1	1	-.1.-.1.1.1.-.-.-	1	837	16012	1138	35740	44892	27816	1041	3170	4325	145	23.6	58.5
O70480	Vesicle-associated membrane protein 4 OS=Mus musculus OX=10090 GN=Vamp4 PE=1 SV=1	1	1.1.1.1.1.1.1.1.1	1	1585809	1486957	1648461	1791332	1355736	2244213	1612440	1594513	1880963	5.17	24.7	9.46
O70481	E3 ubiquitin-protein ligase UBR1 OS=Mus musculus OX=10090 GN=Ubr1 PE=1 SV=2	4	4.4.4.4.4.4.4.4.4	4	189957	606212	185070	927807	528215	97984	523212	661874	544587	73.9	80.1	12.9
O70491	Receptor for retinol uptake STRA6 OS=Mus musculus OX=10090 GN=Stra6 PE=1 SV=1	1	1.1.1.1.1.1.1.1.1	1	10903	8522	9812	8465	19190	11969	9668	9183	8463	12.2	41.4	6.66
O70492	Sorting nexin-3 OS=Mus musculus OX=10090 GN=Snx3 PE=1 SV=3	26	17.15.17.26.25.25.25.25.25	24	13939231	15589463	20860789	106724844	101692346	98005778	56504433	57998739	59277524	21.5	4.29	2.4
O70493	Sorting nexin-12 OS=Mus musculus OX=10090 GN=Snx12 PE=1 SV=1	8	7.8.7.8.8.8.8.8.8	8	2902016	2261960	3209998	4979716	5753976	7709587	4321034	4485657	4877609	17.3	22.9	6.27
O70496	H(+)/Cl(-) exchange transporter 7 OS=Mus musculus OX=10090 GN=Clcn7 PE=1 SV=1	5	4.4.4.5.4.5.4.4.2	5	644970	746045	868799	2876258	2692676	2134615	1591985	1519914	1788249	14.9	15	8.5
O70503	Very-long-chain 3-oxoacyl-CoA reductase OS=Mus musculus OX=10090 GN=Hsd17b12 PE=1 SV=1	11	9.11.8.11.11.10.11.10.10	11	7504535	8284662	6026867	18030779	17969323	14103022	11224549	11327688	12448194	15.8	13.5	5.82
O70566	Protein diaphanous homolog 2 OS=Mus musculus OX=10090 GN=Diaph2 PE=1 SV=2	6	6.6.6.6.6.6.6.6.6	6	418000	422005	427838	509482	584732	559461	419107	443906	482298	1.17	6.95	7.1
O70572	Sphingomyelin phosphodiesterase 2 OS=Mus musculus OX=10090 GN=Smpd2 PE=1 SV=1	2	2.2.2.2.2.2.2.2.2	2	119660	70042	101960	66206	94889	103889	89364	80254	80920	25.9	22.3	6.08
O70579	Peroxisomal membrane protein PMP34 OS=Mus musculus OX=10090 GN=Slc25a17 PE=1 SV=1	1	-.-.1.1.-.1.1.1.-	1	1203	4361	13809	85017	61081	67761	26509	26218	26208	102	17.3	0.649
O70583	E3 ubiquitin-protein ligase Midline-1 OS=Mus musculus OX=10090 GN=Mid1 PE=1 SV=2	1	1.1.1.1.1.-.1.1.1	1	24241	39901	33012	22534	16550	16519	25513	20706	13538	24.2	18.7	30.3
O70585	Dystrobrevin beta OS=Mus musculus OX=10090 GN=Dtnb PE=1 SV=3	1	1.1.1.1.1.1.1.1.1	1	20159	34409	42569	52423	48879	22391	43695	33485	36636	35	39.8	13.8
O70589	Peripheral plasma membrane protein CASK OS=Mus musculus OX=10090 GN=Cask PE=1 SV=2	33	31.32.29.31.31.32.32.32.32	33	19809572	19688290	18106289	28631904	29639808	30723914	23743588	25117181	25581190	4.95	3.53	3.85
O70622	Reticulon-2 OS=Mus musculus OX=10090 GN=Rtn2 PE=1 SV=1	1	1.1.1.1.1.1.1.1.1	1	57285	56317	39114	84773	98090	90402	72686	78175	77634	20.1	7.34	3.97
O70628	High affinity cGMP-specific 3',5'-cyclic phosphodiesterase 9A OS=Mus musculus OX=10090 GN=Pde9a PE=1 SV=1	1	1.1.1.1.1.1.-.1.1	1	39190	34563	40080	83548	89156	49265	52905	62725	36847	7.81	29.2	25.7
O88196	E3 ubiquitin-protein ligase TTC3 OS=Mus musculus OX=10090 GN=Ttc3 PE=1 SV=2	2	2.2.2.1.1.2.1.2.-	2	16855	17520	15924	3853	7131	10355	3957	10198	10733	4.78	45.7	45.4
O88271	Craniofacial development protein 1 OS=Mus musculus OX=10090 GN=Cfdp1 PE=1 SV=1	3	3.3.3.2.2.3.3.3.3	3	1046419	912786	1669447	284779	166061	381663	687599	762115	796534	33.4	38.9	7.44
O88286	Protein Wiz OS=Mus musculus OX=10090 GN=Wiz PE=1 SV=2	1	1.1.1.1.-.-.1.1.1	1	29585	24404	30538	6493	5557	7180	18886	14307	15557	11.7	12.7	14.6
O88291	DBIRD complex subunit ZNF326 OS=Mus musculus OX=10090 GN=Znf326 PE=1 SV=1	4	4.4.4.4.3.2.4.4.3	4	172093	169691	148223	79758	38931	29076	108320	130233	109962	8.05	54.6	10.5
O88307	Sortilin-related receptor OS=Mus musculus OX=10090 GN=Sorl1 PE=1 SV=3	2	2.2.2.2.2.-.2.2.2	2	733233	768692	688644	843471	864845	663616	643597	760839	686917	5.49	14	8.5
O88319	Neurotensin receptor type 1 OS=Mus musculus OX=10090 GN=Ntsr1 PE=1 SV=1	3	1.2.2.3.3.2.3.2.2	3	31919	39082	99870	147886	133909	110300	118728	50310	41382	65.6	14.5	60.3
O88327	Alpha-catulin OS=Mus musculus OX=10090 GN=Ctnnal1 PE=1 SV=1	2	2.2.2.2.2.2.2.2.2	2	179256	185182	337270	145340	157108	202326	176870	187762	211404	38.3	17.9	9.19
O88342	WD repeat-containing protein 1 OS=Mus musculus OX=10090 GN=Wdr1 PE=1 SV=3	37	35.36.33.36.37.37.37.37.37	37	57613243	55136453	58255428	80022571	75673635	69723912	70209113	65788297	65499660	2.89	6.88	3.93
O88343	Electrogenic sodium bicarbonate cotransporter 1 OS=Mus musculus OX=10090 GN=Slc4a4 PE=1 SV=2	82	79.79.76.74.79.81.76.77.77	81	679079324	816326495	663375165	730748743	830632483	1029319632	793344413	823591578	819588852	11.7	17.6	2.02
O88351	Inhibitor of nuclear factor kappa-B kinase subunit beta OS=Mus musculus OX=10090 GN=Ikbkb PE=1 SV=1	3	3.1.2.1.3.3.1.3.1	3	145902	57552	35504	84849	76482	84546	47162	84137	52993	73.3	5.79	32.4
O88384	Vesicle transport through interaction with t-SNAREs homolog 1B OS=Mus musculus OX=10090 GN=Vti1b PE=1 SV=1	10	7.6.6.9.10.9.10.9.9	10	1208679	1167676	1375986	10768580	9878187	10991918	5689132	5182273	5378628	8.82	5.59	4.72
O88413	Tubby-related protein 3 OS=Mus musculus OX=10090 GN=Tulp3 PE=1 SV=1	12	12.12.11.11.12.12.12.12.12	12	3812995	3718621	4870781	4335838	4897216	6429997	5058025	4716628	5067574	15.5	20.8	4.04
O88428	Bifunctional 3'-phosphoadenosine 5'-phosphosulfate synthase 2 OS=Mus musculus OX=10090 GN=Papss2 PE=1 SV=2	12	12.12.12.11.12.12.12.12.12	12	3273174	3082344	4417637	2871531	3404373	3850585	3498013	3455225	3738508	20.1	14.5	4.28
O88444	Adenylate cyclase type 1 OS=Mus musculus OX=10090 GN=Adcy1 PE=1 SV=2	6	6.6.6.5.6.6.6.6.6	6	1506365	1365341	1428889	1696769	1404105	1930030	1329680	1255860	1124485	4.93	15.7	8.4
O88447	Kinesin light chain 1 OS=Mus musculus OX=10090 GN=Klc1 PE=1 SV=3	27	25.26.25.25.25.26.25.26.25	21	18762364	19966122	21051581	13463284	13522833	13641297	17821198	17470303	17232409	5.75	0.669	1.69
O88448	Kinesin light chain 2 OS=Mus musculus OX=10090 GN=Klc2 PE=1 SV=1	6	6.6.6.5.6.6.6.6.6	6	1508311	1969462	1686951	1374646	1339871	1084396	1598317	1527775	1529433	13.5	12.5	2.59
O88455	7-dehydrocholesterol reductase OS=Mus musculus OX=10090 GN=Dhcr7 PE=1 SV=1	4	4.3.4.4.4.4.4.4.4	4	2189266	2849699	1978659	3734040	4072417	4321606	3063591	2891548	3054817	19.4	7.29	3.23
O88456	Calpain small subunit 1 OS=Mus musculus OX=10090 GN=Capns1 PE=1 SV=2	1	1.1.1.1.1.1.1.1.1	1	156165	244082	181199	152863	159993	148826	147995	146735	131476	23.4	3.67	6.47
O88485	Cytoplasmic dynein 1 intermediate chain 1 OS=Mus musculus OX=10090 GN=Dync1i1 PE=1 SV=2	9	9.9.9.9.9.9.9.9.9	9	2048730	1895651	1811825	2142021	2034322	2257039	2300273	2120475	2106872	6.26	5.19	4.96
O88487	Cytoplasmic dynein 1 intermediate chain 2 OS=Mus musculus OX=10090 GN=Dync1i2 PE=1 SV=1	9	7.9.8.8.8.7.9.8.8	9	6467666	7039272	8607422	8171381	6094366	5499982	7650814	5828636	5939767	15	21.3	15.8
O88507	Ciliary neurotrophic factor receptor subunit alpha OS=Mus musculus OX=10090 GN=Cntfr PE=1 SV=2	4	4.4.4.4.4.4.4.4.4	4	1458512	1359397	1616575	2786157	2146688	1702629	1864457	1835436	1472763	8.78	24.6	12.7
O88508	DNA (cytosine-5)-methyltransferase 3A OS=Mus musculus OX=10090 GN=Dnmt3a PE=1 SV=2	1	1.1.1.1.1.1.1.1.1	1	50995	30540	46154	28364	30694	25197	42272	86884	35471	25.1	9.82	50.9
O88522	NF-kappa-B essential modulator OS=Mus musculus OX=10090 GN=Ikbkg PE=1 SV=2	1	1.1.1.1.1.1.1.1.1	1	18780	53882	11410	21672	18376	21416	23639	23607	27243	81	8.95	8.42
O88532	Zinc finger RNA-binding protein OS=Mus musculus OX=10090 GN=Zfr PE=1 SV=2	9	9.8.9.7.7.7.9.7.9	9	4138791	4187731	3420003	3588964	3228475	3593613	3492855	3747807	3983239	11	6.04	6.56
O88533	Aromatic-L-amino-acid decarboxylase OS=Mus musculus OX=10090 GN=Ddc PE=1 SV=1	3	3.3.3.2.3.3.3.3.3	3	273012	334965	221428	440219	401364	338409	283709	292956	298017	20.6	13.1	2.49
O88543	COP9 signalosome complex subunit 3 OS=Mus musculus OX=10090 GN=Cops3 PE=1 SV=3	7	7.7.5.7.7.6.7.7.6	7	1201337	1422737	1175487	1599545	1536708	1646493	1530373	1203703	1262501	10.7	3.46	13.1
O88544	COP9 signalosome complex subunit 4 OS=Mus musculus OX=10090 GN=Cops4 PE=1 SV=1	2	2.2.2.1.2.1.2.1.2	2	37345	60075	33087	16851	25099	17178	32751	44359	37632	33.4	23.7	15.2
O88545	COP9 signalosome complex subunit 6 OS=Mus musculus OX=10090 GN=Cops6 PE=1 SV=1	1	1.1.1.1.1.1.1.1.1	1	72537	49306	59151	56498	58667	36982	51030	52877	61554	19.3	23.5	10.2
O88561	Long-chain fatty acid transport protein 3 OS=Mus musculus OX=10090 GN=Slc27a3 PE=1 SV=2	1	1.1.1.1.1.1.1.1.1	1	27344	31426	20462	37791	41102	46601	28173	35890	32921	21	10.6	12
O88569	Heterogeneous nuclear ribonucleoproteins A2/B1 OS=Mus musculus OX=10090 GN=Hnrnpa2b1 PE=1 SV=2	30	30.28.29.29.27.27.30.30.30	30	40952450	53558443	56118157	23718783	19662663	18401156	34379931	35660028	37711181	16.2	13.5	4.68
O88587	Catechol O-methyltransferase OS=Mus musculus OX=10090 GN=Comt PE=1 SV=2	8	8.8.8.8.7.8.8.8.8	8	6479932	8388044	8187551	6705704	7860166	6906592	7020299	7668765	6826936	13.6	8.62	6.15
O88602	Voltage-dependent calcium channel gamma-2 subunit OS=Mus musculus OX=10090 GN=Cacng2 PE=1 SV=1	3	3.3.3.3.3.3.3.3.3	3	831254	717577	736417	1083588	817233	959522	943615	905177	1011938	8	14	5.67
O88622	Poly(ADP-ribose) glycohydrolase OS=Mus musculus OX=10090 GN=Parg PE=1 SV=2	4	4.4.4.2.3.4.4.4.4	4	316418	278296	383941	161488	126503	209735	247494	288785	282859	16.4	25.2	8.18
O88623	Ubiquitin carboxyl-terminal hydrolase 2 OS=Mus musculus OX=10090 GN=Usp2 PE=1 SV=2	1	1.1.1.1.1.1.1.1.-	1	5748	8196	6194	11490	12946	9754	7214	7183	7186	19.4	14	0.234
O88630	Golgi SNAP receptor complex member 1 OS=Mus musculus OX=10090 GN=Gosr1 PE=1 SV=2	4	4.3.3.4.4.4.4.4.4	4	129271	273646	151783	870793	789567	991846	553419	473613	910048	42	11.5	36
O88643	Serine/threonine-protein kinase PAK 1 OS=Mus musculus OX=10090 GN=Pak1 PE=1 SV=1	5	5.4.5.3.4.5.5.5.5	5	1111419	726584	1463704	392755	328387	573471	847268	758506	721614	33.5	29.4	8.33
O88665	Bromodomain-containing protein 7 OS=Mus musculus OX=10090 GN=Brd7 PE=1 SV=1	1	1.-.1.-.-.-.1.1.-	1	28598	38783	44396	9153	4277	2771	27603	40699	32236	21.5	61.8	19.8
O88673	Diacylglycerol kinase alpha OS=Mus musculus OX=10090 GN=Dgka PE=1 SV=2	1	-.-.1.1.1.-.1.-.1	1	1912	2471	25771	16310	35174	18188	22307	21780	16207	135	44.7	16.8
O88685	26S proteasome regulatory subunit 6A OS=Mus musculus OX=10090 GN=Psmc3 PE=1 SV=2	19	18.18.18.15.17.17.19.19.18	19	10804927	8585291	15037374	4231536	3622521	3985477	8583765	7758102	8269043	28.6	7.76	5.08
O88697	Serine/threonine-protein kinase 16 OS=Mus musculus OX=10090 GN=Stk16 PE=1 SV=3	2	1.1.2.2.2.2.2.2.2	2	21665	13752	34889	67852	59126	45807	51860	46181	37326	45.6	19.3	16.2
O88703	Potassium/sodium hyperpolarization-activated cyclic nucleotide-gated channel 2 OS=Mus musculus OX=10090 GN=Hcn2 PE=1 SV=1	4	4.4.3.3.4.4.4.4.4	4	658146	605709	619872	625231	667810	755411	591239	651515	556704	4.32	9.72	8
O88704	Potassium/sodium hyperpolarization-activated cyclic nucleotide-gated channel 1 OS=Mus musculus OX=10090 GN=Hcn1 PE=1 SV=1	7	7.7.5.5.7.6.5.7.7	4	1079793	1142234	829394	1450934	1086758	1374755	1110798	1322597	1236360	16.3	14.7	8.71
O88705	Potassium/sodium hyperpolarization-activated cyclic nucleotide-gated channel 3 OS=Mus musculus OX=10090 GN=Hcn3 PE=1 SV=1	2	2.1.1.1.2.2.2.2.2	2	241587	809587	239199	619845	528839	413648	491391	500355	547448	76.4	19.8	5.87
O88712	C-terminal-binding protein 1 OS=Mus musculus OX=10090 GN=Ctbp1 PE=1 SV=2	8	7.7.7.7.8.8.7.8.7	5	4817980	5641988	4833520	6372459	5296941	4820056	4846569	5091029	5228363	9.25	14.5	3.83
O88735	Ensconsin OS=Mus musculus OX=10090 GN=Map7 PE=1 SV=1	9	8.9.8.8.6.8.7.8.8	9	2744441	3078318	3865289	671149	902034	1154512	1730300	1934400	1760018	17.8	26.6	6.1
O88737	Protein bassoon OS=Mus musculus OX=10090 GN=Bsn PE=1 SV=4	41	40.38.38.29.34.34.39.38.37	41	13510092	8964101	12568239	5775102	5296252	7305075	9818167	9377896	9311814	20.5	17.1	2.9
O88738	Baculoviral IAP repeat-containing protein 6 OS=Mus musculus OX=10090 GN=Birc6 PE=1 SV=2	14	14.13.12.10.9.12.10.10.13	14	2186896	2160965	1727405	524023	538236	653546	956628	977821	1143673	12.7	12.4	9.98
O88741	Ganglioside-induced differentiation-associated protein 1 OS=Mus musculus OX=10090 GN=Gdap1 PE=1 SV=1	10	10.10.8.9.10.10.8.10.9	10	4432013	4131715	4103408	5147837	5837301	6390849	4551219	4529414	4858256	4.31	10.8	3.96
O88746	Target of Myb protein 1 OS=Mus musculus OX=10090 GN=Tom1 PE=1 SV=1	18	13.15.14.16.17.18.16.16.16	18	17212446	19005779	20819115	19399562	21309907	24137092	19522605	19335278	21102109	9.49	11	4.86
O88809	Neuronal migration protein doublecortin OS=Mus musculus OX=10090 GN=Dcx PE=1 SV=1	7	6.7.6.7.6.6.7.7.7	7	2045328	1524502	2180681	2770717	2066566	1701354	2001965	2236705	2208973	18.1	24.9	5.97
O88834	SH2 domain-containing adapter protein D OS=Mus musculus OX=10090 GN=Shd PE=1 SV=1	4	4.4.3.3.4.4.4.4.4	4	282647	279899	300864	172308	188901	241937	285369	239633	277109	3.96	18.1	9.12
O88839	Disintegrin and metalloproteinase domain-containing protein 15 OS=Mus musculus OX=10090 GN=Adam15 PE=1 SV=2	1	1.1.1.1.1.1.1.1.1	1	9150	10650	14950	68364	73489	62367	39517	38328	36036	26	8.18	4.66
O88844	Isocitrate dehydrogenase [NADP] cytoplasmic OS=Mus musculus OX=10090 GN=Idh1 PE=1 SV=2	34	33.33.34.33.34.31.32.34.34	33	47717357	50295751	58898693	25099812	26414530	24810701	39210637	37600494	38454470	11.2	3.36	2.1
O88845	A-kinase anchor protein 10, mitochondrial OS=Mus musculus OX=10090 GN=Akap10 PE=1 SV=3	12	9.10.11.12.12.11.11.11.12	12	1541190	1637256	1822683	3428766	3509483	4383347	2563346	2339427	2298759	8.58	14	5.94
O88848	ADP-ribosylation factor-like protein 6 OS=Mus musculus OX=10090 GN=Arl6 PE=1 SV=1	3	3.3.2.3.3.3.3.3.3	3	641346	730541	614346	835673	986085	693810	683613	681797	769863	9.18	17.4	7.07
O88851	Putative hydrolase RBBP9 OS=Mus musculus OX=10090 GN=Rbbp9 PE=1 SV=2	7	7.6.6.7.7.7.7.7.7	7	2890305	2527371	2678045	3589521	3767346	4364701	3122197	3620680	3253846	6.76	10.4	7.75
O88874	Cyclin-K OS=Mus musculus OX=10090 GN=Ccnk PE=1 SV=3	1	-.1.1.1.1.-.1.1.1	1	44322	43361	37182	12556	12001	10754	29556	32639	31869	9.31	7.84	5.12
O88935	Synapsin-1 OS=Mus musculus OX=10090 GN=Syn1 PE=1 SV=2	39	35.38.32.39.38.39.38.38.38	33	90319453	86770905	72784364	139585293	128099753	137060901	103836033	104267410	107394211	11.1	4.47	1.85
O88942	Nuclear factor of activated T-cells, cytoplasmic 1 OS=Mus musculus OX=10090 GN=Nfatc1 PE=1 SV=1	1	1.1.1.-.1.1.1.1.1	1	157079	178839	203077	66894	72165	83433	127669	136903	131796	12.8	11.4	3.5
O88952	Protein lin-7 homolog C OS=Mus musculus OX=10090 GN=Lin7c PE=1 SV=2	5	4.4.4.5.5.5.5.5.5	3	701030	604994	1039267	2448488	2397439	2325004	1810647	1685903	1697540	29.2	2.6	3.98
O88958	Glucosamine-6-phosphate isomerase 1 OS=Mus musculus OX=10090 GN=Gnpda1 PE=1 SV=3	10	9.8.8.9.10.10.10.9.9	9	3022705	3378168	3342462	3569538	3933767	2645291	3247156	3106523	3492692	6.03	19.6	5.95
O88974	Histone-lysine N-methyltransferase SETDB1 OS=Mus musculus OX=10090 GN=Setdb1 PE=1 SV=1	5	5.5.5.3.5.5.4.5.5	5	847771	607863	724704	492256	469463	403895	580605	621137	678476	16.5	10.1	7.85
O88983	Syntaxin-8 OS=Mus musculus OX=10090 GN=Stx8 PE=1 SV=1	10	8.8.9.10.10.10.10.10.10	10	1312191	1077494	874817	7017121	8101807	8971163	4522202	4834226	4871107	20.1	12.2	4.04
O89001	Carboxypeptidase D OS=Mus musculus OX=10090 GN=Cpd PE=1 SV=2	7	6.5.6.6.7.7.7.7.7	7	4940959	5141503	7216216	1510551	2586646	2955121	3695875	3930485	3786619	21.8	31.9	3.11
O89026	Roundabout homolog 1 OS=Mus musculus OX=10090 GN=Robo1 PE=1 SV=1	7	7.7.7.7.7.7.7.7.7	7	1080341	782661	842320	841685	799155	865081	873224	790764	791067	17.5	4	5.81
O89029	Matrilin-4 OS=Mus musculus OX=10090 GN=Matn4 PE=1 SV=1	3	3.3.3.3.3.3.3.3.3	3	2233310	2752336	2613750	3904256	2604558	2105396	2360410	2645671	2813685	10.6	32.3	8.79
O89032	SH3 and PX domain-containing protein 2A OS=Mus musculus OX=10090 GN=Sh3pxd2a PE=1 SV=2	1	1.1.1.1.1.1.1.1.1	1	61487	48958	53803	61079	46537	70181	56524	57776	56719	11.5	20.1	1.18
O89050	Muskelin OS=Mus musculus OX=10090 GN=Mkln1 PE=1 SV=1	3	2.3.3.3.3.3.3.3.3	3	162494	99247	167627	122523	146475	129094	127381	128173	165743	26.6	9.33	15.6
O89051	Integral membrane protein 2B OS=Mus musculus OX=10090 GN=Itm2b PE=1 SV=1	1	-.-.-.1.1.1.1.1.-	1	775	4635	9617	1015281	1027580	810399	509199	539608	505831	88.5	12.8	3.59
O89053	Coronin-1A OS=Mus musculus OX=10090 GN=Coro1a PE=1 SV=5	21	20.20.19.21.21.20.20.20.19	20	18370594	14975159	18675987	18387130	17964249	20880366	18509368	18050003	17001275	11.8	8.26	4.33
O89079	Coatomer subunit epsilon OS=Mus musculus OX=10090 GN=Cope PE=1 SV=3	1	1.1.1.1.1.1.1.1.1	1	9090	9101	11766	12470	15195	13621	19671	13942	12597	15.4	9.94	24.4
O89084	cAMP-specific 3',5'-cyclic phosphodiesterase 4A OS=Mus musculus OX=10090 GN=Pde4a PE=1 SV=2	1	1.1.1.1.1.1.1.1.1	1	75281	46671	52705	27840	22768	50784	51140	47763	62640	25.9	44.2	14.5
O89086	RNA-binding protein 3 OS=Mus musculus OX=10090 GN=Rbm3 PE=1 SV=1	1	1.1.1.1.1.1.1.1.1	1	85109	78741	105957	108089	107562	85643	99299	98581	110141	15.8	12.8	6.31
O89106	Bis(5'-adenosyl)-triphosphatase OS=Mus musculus OX=10090 GN=Fhit PE=1 SV=3	2	2.1.2.2.2.2.2.2.2	2	298177	335024	411212	695814	995570	492988	394093	393556	418208	16.6	34.7	3.5
O89112	Glutathione S-transferase LANCL1 OS=Mus musculus OX=10090 GN=Lancl1 PE=1 SV=1	13	13.13.12.13.12.11.13.13.12	13	6622373	6845709	6118742	10225185	8448522	9200504	8490914	7903656	7663531	5.7	9.6	5.31
O89114	DnaJ homolog subfamily B member 5 OS=Mus musculus OX=10090 GN=Dnajb5 PE=2 SV=1	2	2.2.2.2.2.2.2.2.2	2	99757	102907	81651	168529	106459	160038	71655	89083	125336	12.1	23.2	28.7
O89116	Vesicle transport through interaction with t-SNAREs homolog 1A OS=Mus musculus OX=10090 GN=Vti1a PE=1 SV=1	4	1.1.1.4.4.4.4.4.4	4	378051	346103	259542	1401314	1457651	1689758	817015	947777	905071	18.7	10.1	7.49
P00330	Alcohol dehydrogenase 1 OS=Saccharomyces cerevisiae (strain ATCC 204508 / S288c) GN=ADH1 PE=1 SV=5	23	23.23.23.23.22.23.22.22.23	18	800248991	821811873	776625390	1426389995	830921710	598621997	771491964	789317314	825794172	2.83	44.8	3.48
P00331	Alcohol dehydrogenase 2 OS=Saccharomyces cerevisiae (strain ATCC 204508 / S288c) GN=ADH2 PE=1 SV=3	1	1.1.1.1.1.1.1.1.1	1	7608953	7164470	5814735	10755672	6639968	3616585	6082878	6493724	7319214	13.6	51.2	9.49
P00342	L-lactate dehydrogenase C chain OS=Mus musculus OX=10090 GN=Ldhc PE=1 SV=2	1	1.1.1.1.1.1.1.1.1	1	31819	42840	43082	40711	34656	51083	40875	44787	28320	16.4	19.7	22.6
P00397	Cytochrome c oxidase subunit 1 OS=Mus musculus OX=10090 GN=Mtco1 PE=1 SV=2	2	2.2.1.1.2.2.2.1.2	2	542273	965753	758430	1281317	1321255	802244	1264397	1215094	1101696	28	25.4	6.99
P00405	Cytochrome c oxidase subunit 2 OS=Mus musculus OX=10090 GN=Mtco2 PE=1 SV=1	12	11.12.12.12.12.12.12.12.12	12	52307308	45635040	46489842	78430416	78936303	56971135	62422782	61229340	48746006	7.54	17.5	13.2
P00416	Cytochrome c oxidase subunit 3 OS=Mus musculus OX=10090 GN=mt-Co3 PE=1 SV=2	1	1.1.1.1.1.1.1.1.1	1	4793185	6837135	6920089	9084275	8967227	9125424	7907343	7596404	7386217	19.5	0.906	3.44
P00520	Tyrosine-protein kinase ABL1 OS=Mus musculus OX=10090 GN=Abl1 PE=1 SV=3	5	5.5.5.5.4.5.5.5.5	5	313917	306594	306557	192550	191258	258678	266909	232724	254974	1.37	18	6.9
P00761	Trypsin OS=Sus scrofa PE=1 SV=1	10	9.10.10.10.10.9.10.10.10	10	1479774687	1751573544	1728677375	3172669563	1768466967	1325828184	1853656559	1803789098	1753574698	9.12	46.2	2.77
P00848	ATP synthase subunit a OS=Mus musculus OX=10090 GN=Mtatp6 PE=1 SV=1	2	1.2.2.2.2.2.1.2.1	2	267976	429425	456713	914279	885059	339322	528956	542104	452842	26.5	45.4	9.49
P00920	Carbonic anhydrase 2 OS=Mus musculus OX=10090 GN=Ca2 PE=1 SV=4	17	16.17.13.17.17.16.16.17.16	17	13974990	13818235	13739631	28074314	24471952	17977574	17300588	16470929	17639799	0.866	21.8	3.51
P01831	Thy-1 membrane glycoprotein OS=Mus musculus OX=10090 GN=Thy1 PE=1 SV=1	4	4.4.4.3.3.4.4.3.4	4	4584407	4147738	4555389	5893032	4956399	5439404	5441278	5445924	5548896	5.51	8.63	1.11
P01902	H-2 class I histocompatibility antigen, K-D alpha chain OS=Mus musculus OX=10090 GN=H2-K1 PE=1 SV=1	4	2.1.3.3.3.4.3.3.3	4	28538	21914	147237	893473	826579	1209516	318652	330918	370982	107	20.9	8.04
P01942	Hemoglobin subunit alpha OS=Mus musculus OX=10090 GN=Hba PE=1 SV=2	2	2.2.2.2.2.2.2.2.2	2	746436	927127	589917	381553	354636	418836	536212	547784	543585	22.4	8.37	1.08
P02301	Histone H3.3C OS=Mus musculus OX=10090 GN=H3-5 PE=3 SV=3	7	7.7.7.7.7.7.7.7.7	7	22716926	24141805	17204119	23742815	21983161	29665681	23484860	24924609	23497044	17.2	16	3.45
P02468	Laminin subunit gamma-1 OS=Mus musculus OX=10090 GN=Lamc1 PE=1 SV=2	1	1.1.1.1.1.1.1.1.1	1	27109	13451	14489	7533	11923	18769	13305	17600	17405	41.4	44.4	15.1
P02533	Keratin, type I cytoskeletal 14 OS=Homo sapiens GN=KRT14 PE=1 SV=4	19	19.17.12.16.19.13.17.19.18	7	53383479	14475727	8737166	11186004	21629965	6293533	18397151	18790551	18008801	95.1	60.1	2.12
P02535	Keratin, type I cytoskeletal 10 OS=Mus musculus OX=10090 GN=Krt10 PE=1 SV=3	1	1.1.1.1.1.1.1.1.1	1	240960	176847	115721	177946	142049	197578	151158	151532	168313	35.2	16.3	6.24
P02538	Keratin, type II cytoskeletal 6A OS=Homo sapiens GN=KRT6A PE=1 SV=3	16	14.16.11.13.16.12.16.15.15	4	32970323	11422684	3738859	6741759	20815542	3862837	14113112	13682125	13530812	94.5	86.6	2.19
P02662	Alpha-S1-casein OS=Bos taurus GN=CSN1S1 PE=1 SV=2	19	17.18.18.19.18.18.18.19.18	19	568535933	735724271	567331120	949963137	452930179	468507649	585761949	626038457	538898831	15.5	45.3	7.47
P02663	Alpha-S2-casein OS=Bos taurus GN=CSN1S2 PE=1 SV=2	28	24.27.27.28.27.27.27.28.27	28	199389743	296985386	228125909	590208823	208685890	254553544	268497903	258685027	246393667	20.8	59.3	4.3
P02666	Beta-casein OS=Bos taurus GN=CSN2 PE=1 SV=2	10	8.10.8.10.10.9.9.10.10	10	61090304	109862043	52921063	104654225	51892218	57495476	68597911	67452031	69768310	41.3	40.6	1.69
P02701	Avidin OS=Gallus gallus GN=AVD PE=1 SV=3	24	24.24.24.24.24.24.23.24.24	24	4567481610	4687257080	4516566322	7131661622	4321351259	3355097893	4803762606	4444192991	4394311794	1.91	39.7	4.91
P02768	Serum albumin OS=Homo sapiens GN=ALB PE=1 SV=2	14	14.9.9.8.6.6.13.13.13	11	37855504	1863943	2898117	6234466	1997231	1890773	9106002	9042738	9821839	144	73.4	4.64
P02769	Serum albumin OS=Bos taurus GN=ALB PE=1 SV=4	6	3.3.4.6.5.3.6.5.6	6	142035	342886	296198	4230576	835248	1038342	844238	871723	756494	40.4	93.6	7.3
P03888	NADH-ubiquinone oxidoreductase chain 1 OS=Mus musculus OX=10090 GN=Mtnd1 PE=1 SV=3	3	3.3.3.3.3.3.3.3.3	3	1163684	1875870	1424759	2927827	2809709	1913328	1528987	2033517	1976065	24.2	21.8	15
P03893	NADH-ubiquinone oxidoreductase chain 2 OS=Mus musculus OX=10090 GN=mt-Nd2 PE=1 SV=2	1	1.1.1.1.1.1.1.-.1	1	261903	416473	330069	611446	538100	478562	433677	504984	458679	23	12.3	7.77
P03911	NADH-ubiquinone oxidoreductase chain 4 OS=Mus musculus OX=10090 GN=Mtnd4 PE=1 SV=1	6	6.6.5.5.5.5.5.4.5	6	2224063	2997484	2426137	3354193	3364129	3190796	2902443	2471450	1900521	15.7	2.95	20.7
P03921	NADH-ubiquinone oxidoreductase chain 5 OS=Mus musculus OX=10090 GN=Mtnd5 PE=1 SV=3	5	5.5.4.5.4.4.4.4.5	5	4199170	6114345	4707757	6836173	5394471	6078138	4927172	4549676	4320394	19.8	11.8	6.66
P03975	IgE-binding protein OS=Mus musculus OX=10090 GN=Iap PE=2 SV=1	2	2.2.2.-.1.2.1.1.2	2	745686	928759	735642	98197	58323	87139	454099	476916	549379	13.5	25.3	10.1
P03991	H-2 class I histocompatibility antigen, K-W28 alpha chain OS=Mus musculus OX=10090 GN=H2-K1 PE=1 SV=2	2	-.1.1.-.2.-.2.2.1	2	31362	19302	33448	10098	5276	1569	195834	264842	218471	27.2	75.7	15.5
P03995	Glial fibrillary acidic protein OS=Mus musculus OX=10090 GN=Gfap PE=1 SV=4	81	77.78.78.73.76.73.79.78.80	77	590924843	543855660	846156639	160831968	198597627	174772505	420578226	410147961	404307197	24.6	10.7	2
P04259	Keratin, type II cytoskeletal 6B OS=Homo sapiens GN=KRT6B PE=1 SV=5	3	3.3.1.3.3.2.3.3.3	3	3008357	1646678	1826753	842884	3513009	839508	1679581	1156548	1080403	34.2	89.1	25
P04264	Keratin, type II cytoskeletal 1 OS=Homo sapiens GN=KRT1 PE=1 SV=6	72	72.71.67.70.71.60.71.71.72	61	1717858361	421775265	215548899	473010885	390197504	138248197	563208942	583286212	591439941	104	52.2	2.51
P04370	Myelin basic protein OS=Mus musculus OX=10090 GN=Mbp PE=1 SV=2	11	10.11.9.11.10.11.10.11.9	11	11358074	11807405	7758239	12421208	12951281	12771365	11499744	11037476	13063906	21.5	2.12	8.95
P04627	Serine/threonine-protein kinase A-Raf OS=Mus musculus OX=10090 GN=Araf PE=1 SV=2	16	15.16.15.16.16.14.16.16.15	11	8351094	8072144	8830058	11281333	10004417	12497643	9601088	9588316	9778642	4.55	11.1	1.1
P04925	Major prion protein OS=Mus musculus OX=10090 GN=Prnp PE=1 SV=2	1	1.1.1.1.1.1.1.1.1	1	136066	137777	129609	249596	236874	255611	193464	205038	193875	3.2	3.87	3.33
P05063	Fructose-bisphosphate aldolase C OS=Mus musculus OX=10090 GN=Aldoc PE=1 SV=4	26	26.26.23.24.26.26.26.26.26	26	40096322	34507178	40630891	46960876	43926611	43695577	43862524	42274177	40970350	8.83	4.06	3.42
P05064	Fructose-bisphosphate aldolase A OS=Mus musculus OX=10090 GN=Aldoa PE=1 SV=2	47	41.43.41.46.46.42.47.46.45	41	274359930	257589422	227619461	436748230	401283776	448015781	333067546	325210028	331831166	9.35	5.69	1.28
P05132	cAMP-dependent protein kinase catalytic subunit alpha OS=Mus musculus OX=10090 GN=Prkaca PE=1 SV=3	26	24.26.23.26.26.26.25.26.25	10	34991825	37682615	31290342	61098109	49606986	43032122	42723898	41298206	42039233	9.26	17.8	1.7
P05201	Aspartate aminotransferase, cytoplasmic OS=Mus musculus OX=10090 GN=Got1 PE=1 SV=3	6	6.5.6.6.6.6.5.5.5	6	491832	534925	415689	840078	787790	681621	501849	463796	423942	12.6	10.5	8.41
P05202	Aspartate aminotransferase, mitochondrial OS=Mus musculus OX=10090 GN=Got2 PE=1 SV=1	6	5.6.5.5.6.6.5.6.6	6	2277939	2240810	2148806	3319080	3439690	2970304	2597212	2807149	2619521	2.99	7.52	4.31
P05480	Proto-oncogene tyrosine-protein kinase Src OS=Mus musculus OX=10090 GN=Src PE=1 SV=5	15	12.13.13.15.15.14.15.14.13	14	8810505	8296964	8209790	19608762	20219395	23164777	15059619	14281460	15275464	3.85	9.06	3.52
P05532	Mast/stem cell growth factor receptor Kit OS=Mus musculus OX=10090 GN=Kit PE=1 SV=3	3	2.3.1.3.3.3.3.3.3	3	32717	126779	36264	139013	195096	265879	142904	180328	198635	81.7	31.8	16.3
P05622	Platelet-derived growth factor receptor beta OS=Mus musculus OX=10090 GN=Pdgfrb PE=1 SV=2	13	13.12.12.12.13.12.13.12.13	12	2669697	3388900	3164445	5285795	5069582	5469247	4281347	4607449	4399079	12	3.79	3.73
P06151	L-lactate dehydrogenase A chain OS=Mus musculus OX=10090 GN=Ldha PE=1 SV=3	39	34.39.36.39.39.39.37.37.37	34	177920153	204519122	191855928	329692586	308925477	299540578	244837498	244351137	234071243	6.95	4.93	2.52
P06537	Glucocorticoid receptor OS=Mus musculus OX=10090 GN=Nr3c1 PE=1 SV=2	8	8.8.8.8.7.8.8.8.8	8	3605437	3329615	4671154	1310155	1275711	1373575	2671925	2649964	2602495	18.3	3.76	1.34
P06745	Glucose-6-phosphate isomerase OS=Mus musculus OX=10090 GN=Gpi PE=1 SV=4	14	14.13.14.12.14.14.14.14.14	14	7520842	6786126	7795672	8133653	9071972	7442679	7499014	8218949	7253690	7.08	9.95	6.55
P06795	ATP-dependent translocase ABCB1 OS=Mus musculus OX=10090 GN=Abcb1b PE=1 SV=1	1	1.1.1.1.1.1.1.1.1	1	253491	124619	197386	203887	253488	244636	199475	172474	210143	33.7	11.3	10
P06801	NADP-dependent malic enzyme OS=Mus musculus OX=10090 GN=Me1 PE=1 SV=2	11	10.11.11.10.11.11.10.11.11	11	4159349	4516434	3935072	4510255	5155572	4883850	4354266	4292370	5067731	6.97	6.68	9.43
P06837	Neuromodulin OS=Mus musculus OX=10090 GN=Gap43 PE=1 SV=1	8	8.5.8.8.8.7.7.7.7	8	9406987	3337097	9096664	2260019	2486190	5008320	5214684	5295536	5273577	47	46.9	0.795
P06909	Complement factor H OS=Mus musculus OX=10090 GN=Cfh PE=1 SV=2	1	1.1.1.1.1.1.1.1.1	1	29199	23703	26240	29518	29465	34363	30389	32517	31228	10.4	9.04	3.42
P07356	Annexin A2 OS=Mus musculus OX=10090 GN=Anxa2 PE=1 SV=2	14	13.12.13.14.14.14.14.14.14	14	3089138	1915730	3202603	5732617	6150921	4827505	4513771	4186434	4293869	26	12.1	3.85
P07724	Albumin OS=Mus musculus OX=10090 GN=Alb PE=1 SV=3	1	1.1.1.1.1.1.1.1.1	1	62769	126901	54975	39304	28316	32456	60455	56261	45340	48.4	16.6	14.4
P07744	Keratin, type II cytoskeletal 4 OS=Mus musculus OX=10090 GN=Krt4 PE=1 SV=2	1	-.1.-.1.-.1.1.1.1	0	1969	8321	866	423457	31815	3017	37490	45821	36967	108	154	12.4
P07901	Heat shock protein HSP 90-alpha OS=Mus musculus OX=10090 GN=Hsp90aa1 PE=1 SV=4	36	32.35.30.33.36.36.33.35.35	36	52651822	46851822	47528019	56535842	55759091	54093913	54597527	52395155	54610478	6.47	2.25	2.37
P08003	Protein disulfide-isomerase A4 OS=Mus musculus OX=10090 GN=Pdia4 PE=1 SV=3	3	2.3.2.3.3.3.3.3.3	3	53958	66073	74075	177254	106975	149088	120996	108477	100663	15.7	24.5	9.32
P08113	Endoplasmin OS=Mus musculus OX=10090 GN=Hsp90b1 PE=1 SV=2	20	20.19.20.19.20.19.20.20.20	20	9859197	7817628	7337428	10393873	10493348	9630344	9137381	9697661	9226510	16.1	4.64	3.22
P08249	Malate dehydrogenase, mitochondrial OS=Mus musculus OX=10090 GN=Mdh2 PE=1 SV=3	40	37.39.40.40.40.39.38.39.39	40	101906225	95782516	91275418	184547312	161029030	149556283	134821585	130253501	118467612	5.54	10.8	6.6
P08414	Calcium/calmodulin-dependent protein kinase type IV OS=Mus musculus OX=10090 GN=Camk4 PE=1 SV=2	14	14.14.13.14.14.14.14.14.14	13	10129785	8777329	8350025	11102356	9825413	9840025	9415057	9681474	10059591	10.2	7.15	3.33
P08551	Neurofilament light polypeptide OS=Mus musculus OX=10090 GN=Nefl PE=1 SV=5	21	18.21.18.20.20.21.20.21.21	21	8815875	8064444	8327592	8955800	8486655	7453686	8657194	8466954	8642920	4.54	9.26	1.23
P08553	Neurofilament medium polypeptide OS=Mus musculus OX=10090 GN=Nefm PE=1 SV=4	43	42.42.42.35.38.39.40.42.42	40	39749548	35651587	62940235	10931301	11745702	16683736	28768686	30131292	29904370	31.9	23.7	2.47
P08556	GTPase NRas OS=Mus musculus OX=10090 GN=Nras PE=1 SV=1	1	1.1.1.1.1.1.1.1.1	1	74338	142162	35574	351576	311729	234559	176821	216102	187925	64.2	19.9	10.5
P08752	Guanine nucleotide-binding protein G(i) subunit alpha-2 OS=Mus musculus OX=10090 GN=Gnai2 PE=1 SV=5	23	22.22.22.23.23.23.23.23.22	11	26710601	29456042	23087271	46496472	47427338	44282851	36912987	37006673	35872504	12.1	3.51	1.72
P08775	DNA-directed RNA polymerase II subunit RPB1 OS=Mus musculus OX=10090 GN=Polr2a PE=1 SV=3	7	7.7.6.6.6.6.6.7.7	7	378966	380084	434698	185433	172831	287830	339060	268771	275421	8.01	29.3	13.2
P08779	Keratin, type I cytoskeletal 16 OS=Homo sapiens GN=KRT16 PE=1 SV=4	35	33.33.16.23.35.25.33.34.34	22	69569593	26900235	15672209	15693938	49601828	11155922	32151906	31114552	32182629	76.1	82.4	1.91
P09055	Integrin beta-1 OS=Mus musculus OX=10090 GN=Itgb1 PE=1 SV=1	22	19.20.20.22.22.22.22.22.22	22	11971703	14169617	18198267	43044038	45952970	49027145	31035665	30911525	28686765	21.4	6.5	4.38
P09103	Protein disulfide-isomerase OS=Mus musculus OX=10090 GN=P4hb PE=1 SV=2	1	1.1.-.-.1.1.1.1.1	1	17119	17478	13744	30961	34235	19840	26344	25769	23274	12.8	26.6	6.49
P09405	Nucleolin OS=Mus musculus OX=10090 GN=Ncl PE=1 SV=2	31	31.30.31.17.21.26.29.29.29	31	27257918	21819424	43961780	4041537	3434978	4218560	16970430	16337254	15653350	37.2	10.5	4.04
P09411	Phosphoglycerate kinase 1 OS=Mus musculus OX=10090 GN=Pgk1 PE=1 SV=4	33	32.33.27.33.33.32.32.32.33	33	55981207	51083953	44814910	78559240	69181112	63655472	60727107	58682676	58149504	11.1	10.7	2.3
P09925	Surfeit locus protein 1 OS=Mus musculus OX=10090 GN=Surf1 PE=1 SV=3	2	2.1.2.2.2.2.2.2.2	2	49402	32935	43590	69791	72506	68680	58324	69845	57280	19.9	2.8	11.3
P0C027	Diphosphoinositol polyphosphate phosphohydrolase 3-alpha OS=Mus musculus OX=10090 GN=Nudt10 PE=1 SV=1	4	4.4.4.4.4.4.4.4.4	4	751605	315092	645914	395310	434372	487817	531463	545650	469189	39.9	10.6	7.89
P0C090	Roquin-2 OS=Mus musculus OX=10090 GN=Rc3h2 PE=1 SV=1	2	2.2.2.2.2.2.2.2.2	1	321923	340735	335738	126372	173760	202873	227772	264071	258474	2.93	23	7.81
P0C0A3	Charged multivesicular body protein 6 OS=Mus musculus OX=10090 GN=Chmp6 PE=1 SV=2	1	1.1.1.1.1.1.1.1.1	1	15467	27131	8118	65940	58642	59423	50939	48692	46735	56.7	6.53	4.31
P0C192	Leucine-rich repeat-containing protein 4B OS=Mus musculus OX=10090 GN=Lrrc4b PE=1 SV=1	21	20.20.20.18.21.21.20.21.20	20	11731301	14879234	15384244	21539235	18689258	21242912	15176863	17960334	17878190	14.1	7.65	9.31
P0C673	Immunoglobulin superfamily member 11 OS=Mus musculus OX=10090 GN=Igsf11 PE=1 SV=1	5	5.5.5.5.5.5.5.5.5	5	4971032	6543078	7225289	11659674	12538010	12575475	9287842	9133636	9483789	18.5	4.23	1.89
P0C6A2	Mastermind-like domain-containing protein 1 OS=Mus musculus OX=10090 GN=Mamld1 PE=3 SV=1	1	1.1.1.1.1.1.1.1.1	1	12539	6002	8948	3412	2461	4225	4546	5547	5635	35.7	26.2	11.5
P0C6F1	Dynein axonemal heavy chain 2 OS=Mus musculus OX=10090 GN=Dnah2 PE=1 SV=1	2	2.2.2.2.2.2.2.2.2	2	387625	523615	399770	1288508	935115	867264	688280	678895	749647	17.2	22	5.45
P0C7L0	WAS/WASL-interacting protein family member 3 OS=Mus musculus OX=10090 GN=Wipf3 PE=1 SV=1	1	1.1.1.1.1.1.1.1.1	1	309655	228013	362207	134742	136315	210807	191251	231270	251302	22.5	27.1	13.6
P0CG50	Polyubiquitin-C OS=Mus musculus OX=10090 GN=Ubc PE=1 SV=2	1	-.-.1.1.1.1.1.1.1	1	828	744	4485	712470	1137775	540898	449387	362518	541661	106	38.6	19.9
P0DP60	Ly-6/neurotoxin-like protein 1 OS=Mus musculus OX=10090 GN=Lynx1 PE=1 SV=1	2	2.2.2.2.2.2.2.2.2	2	1190879	1247627	1127599	1965533	1789405	1881561	1469015	1519653	1501100	5.05	4.69	1.71
P10107	Annexin A1 OS=Mus musculus OX=10090 GN=Anxa1 PE=1 SV=2	1	-.-.-.1.-.-.1.-.1	1	1281	7078	1121	30333	6893	7478	10795	12143	17118	107	89.7	24.9
P10126	Elongation factor 1-alpha 1 OS=Mus musculus OX=10090 GN=Eef1a1 PE=1 SV=3	45	40.45.42.43.45.44.42.44.43	26	288312493	295709787	285885584	387270822	343636875	301073656	313770545	307132797	302083878	1.76	12.5	1.91
P10493	Nidogen-1 OS=Mus musculus OX=10090 GN=Nid1 PE=1 SV=2	2	2.2.2.1.1.2.2.2.2	2	266277	171097	322406	63328	56995	191997	193709	193066	234289	30.2	73.2	11.4
P10605	Cathepsin B OS=Mus musculus OX=10090 GN=Ctsb PE=1 SV=2	3	3.3.3.3.3.3.3.3.3	3	1187822	1003845	1198117	1649956	1636674	1096934	1351037	1366780	1009885	9.67	21.6	16.2
P10630	Eukaryotic initiation factor 4A-II OS=Mus musculus OX=10090 GN=Eif4a2 PE=1 SV=2	7	7.7.5.5.7.7.6.6.7	7	10547072	11171528	9864431	15839088	14063345	10161421	12452461	12055647	11824070	6.21	21.7	2.62
P10637	Microtubule-associated protein tau OS=Mus musculus OX=10090 GN=Mapt PE=1 SV=3	48	47.47.47.46.47.47.48.46.48	48	163592567	143181639	220499769	159517683	136456755	156478104	165195156	161932984	165067104	22.8	8.31	1.13
P10639	Thioredoxin OS=Mus musculus OX=10090 GN=Txn PE=1 SV=3	14	12.14.12.14.13.14.13.13.14	14	84635489	68987866	121693752	122777641	100812774	69289677	102141097	95463846	93822545	29.5	27.5	4.54
P10649	Glutathione S-transferase Mu 1 OS=Mus musculus OX=10090 GN=Gstm1 PE=1 SV=2	17	17.17.17.17.17.17.17.17.17	16	18342069	19391168	23355973	28582892	32518622	24746459	24302609	23870766	24074729	13	13.6	0.897
P10711	Transcription elongation factor A protein 1 OS=Mus musculus OX=10090 GN=Tcea1 PE=1 SV=2	2	2.2.2.2.2.2.2.2.2	2	172542	275228	434142	141812	137863	195553	273518	237286	280045	44.8	20.3	8.74
P10833	Ras-related protein R-Ras OS=Mus musculus OX=10090 GN=Rras PE=1 SV=1	1	1.1.1.1.1.1.1.1.1	1	65142	56445	98885	151654	128680	88414	96956	96448	85318	30.5	26	7.08
P10852	4F2 cell-surface antigen heavy chain OS=Mus musculus OX=10090 GN=Slc3a2 PE=1 SV=1	35	31.34.31.34.35.35.33.34.34	35	72819116	81282067	92305110	225932882	225924666	202777827	146469072	148204186	141387751	11.9	6.13	2.44
P10853	Histone H2B type 1-F/J/L OS=Mus musculus OX=10090 GN=H2bc15 PE=1 SV=2	11	10.11.10.10.11.10.11.11.11	11	26922942	32244971	33772091	13204270	11470918	16884771	23433648	23781707	23913738	11.6	20	1.05
P10922	Histone H1.0 OS=Mus musculus OX=10090 GN=H1-0 PE=2 SV=4	1	1.1.1.1.1.1.1.1.1	1	20602	34133	14361	17719	8287	21703	18690	18723	22347	43.9	43.3	10.6
P11031	Activated RNA polymerase II transcriptional coactivator p15 OS=Mus musculus OX=10090 GN=Sub1 PE=1 SV=3	1	1.1.1.1.1.1.1.1.1	1	71122	98117	103595	85845	68193	54456	66873	80025	98808	19.1	22.6	19.6
P11103	Poly [ADP-ribose] polymerase 1 OS=Mus musculus OX=10090 GN=Parp1 PE=1 SV=3	5	4.4.4.5.4.5.5.5.4	5	595565	402632	510421	604701	600083	910788	775099	764742	932337	19.2	25.3	11.4
P11152	Lipoprotein lipase OS=Mus musculus OX=10090 GN=Lpl PE=1 SV=3	1	1.1.1.1.1.1.1.1.1	1	36714	50198	35464	110302	43313	29084	49939	43492	35968	20	71.2	16.2
P11438	Lysosome-associated membrane glycoprotein 1 OS=Mus musculus OX=10090 GN=Lamp1 PE=1 SV=2	6	4.5.4.6.6.6.6.6.6	6	1842674	1983400	1817725	5764165	4565366	4251971	3310699	2880975	3381401	4.75	16.4	8.49
P11499	Heat shock protein HSP 90-beta OS=Mus musculus OX=10090 GN=Hsp90ab1 PE=1 SV=3	61	60.59.58.61.60.61.57.60.58	36	218004189	194356230	195051978	215415590	224084448	218074760	209356284	213935041	218650993	6.65	2.03	2.17
P11531	Dystrophin OS=Mus musculus OX=10090 GN=Dmd PE=1 SV=3	25	25.23.25.22.24.25.25.24.25	24	29745226	33861471	36296155	24281858	26153729	25328448	28937810	29669286	29983626	9.94	3.71	1.82
P11627	Neural cell adhesion molecule L1 OS=Mus musculus OX=10090 GN=L1cam PE=1 SV=1	13	12.11.12.13.12.13.13.13.13	13	4972941	5016622	4960939	6951882	7726566	7290980	6023321	5626401	5194398	0.588	5.3	7.38
P11798	Calcium/calmodulin-dependent protein kinase type II subunit alpha OS=Mus musculus OX=10090 GN=Camk2a PE=1 SV=2	37	37.36.34.36.36.37.34.36.37	24	107888407	87910218	76126555	105808127	94144317	127306629	95828663	98920475	98265291	17.7	15.4	1.67
P11862	Growth arrest-specific protein 2 OS=Mus musculus OX=10090 GN=Gas2 PE=1 SV=1	2	2.2.2.1.1.1.1.1.2	2	151678	166329	174727	64799	76095	73977	76606	76026	151704	7.1	8.38	42.9
P11881	Inositol 1,4,5-trisphosphate receptor type 1 OS=Mus musculus OX=10090 GN=Itpr1 PE=1 SV=2	11	11.11.11.10.11.10.10.10.10	10	910542	1054209	706007	1154463	1028499	1069578	1000666	1018443	1108860	19.7	5.93	5.56
P11983	T-complex protein 1 subunit alpha OS=Mus musculus OX=10090 GN=Tcp1 PE=1 SV=3	36	35.36.33.35.35.36.36.36.36	36	58905021	57826718	60743237	50824075	51306689	53459931	54009878	53254669	52562432	2.49	2.71	1.36
P12367	cAMP-dependent protein kinase type II-alpha regulatory subunit OS=Mus musculus OX=10090 GN=Prkar2a PE=1 SV=2	20	18.20.19.19.20.20.20.20.20	17	21873758	20832518	26537253	33108984	31917504	33486687	28350340	27388015	28650623	13.2	2.49	2.34
P12382	ATP-dependent 6-phosphofructokinase, liver type OS=Mus musculus OX=10090 GN=Pfkl PE=1 SV=4	20	20.20.20.19.19.20.20.20.20	20	18824140	17043599	16027853	17454279	15605967	17670958	16912421	17229693	16961091	8.18	6.71	1
P12657	Muscarinic acetylcholine receptor M1 OS=Mus musculus OX=10090 GN=Chrm1 PE=1 SV=2	1	1.1.1.1.1.1.1.1.1	1	137875	195625	120407	248188	246832	294133	178987	245752	214392	26	10.2	15.7
P12787	Cytochrome c oxidase subunit 5A, mitochondrial OS=Mus musculus OX=10090 GN=Cox5a PE=1 SV=2	2	2.2.1.1.2.1.1.2.2	2	101412	86447	88730	99926	85751	44031	92905	94537	83781	8.74	37.9	6.41
P12849	cAMP-dependent protein kinase type I-beta regulatory subunit OS=Mus musculus OX=10090 GN=Prkar1b PE=1 SV=2	1	1.1.1.1.1.1.1.1.1	1	411629	248997	295868	370265	371755	409075	312544	306356	352327	26.3	5.73	7.71
P12960	Contactin-1 OS=Mus musculus OX=10090 GN=Cntn1 PE=1 SV=1	50	50.50.49.47.50.50.49.50.50	50	119679158	99454430	117850186	118240906	126300007	142207707	125082204	126029054	125853154	9.96	9.46	0.401
P12970	60S ribosomal protein L7a OS=Mus musculus OX=10090 GN=Rpl7a PE=1 SV=2	15	15.14.15.15.15.15.14.14.15	15	12090269	11530299	9328241	12098380	10549940	14626510	12321128	12274525	11808255	13.3	16.6	2.34
P13020	Gelsolin OS=Mus musculus OX=10090 GN=Gsn PE=1 SV=3	23	22.22.23.23.22.22.23.23.22	23	21087157	20895424	28246399	16271559	17833528	19909953	21928691	20068281	20619667	17.9	10.1	4.58
P13439	Uridine 5'-monophosphate synthase OS=Mus musculus OX=10090 GN=Umps PE=1 SV=3	5	5.5.5.5.5.5.5.5.5	5	376568	360901	372561	335435	328287	205867	350710	336619	301203	2.2	25.1	7.74
P13541	Myosin-3 OS=Mus musculus OX=10090 GN=Myh3 PE=2 SV=2	1	1.1.1.1.1.1.1.1.1	1	466002	468837	375008	432470	405262	373281	380371	412597	407836	12.2	7.34	4.35
P13542	Myosin-8 OS=Mus musculus OX=10090 GN=Myh8 PE=2 SV=2	1	-.-.-.1.1.1.1.1.1	1	2053	9667	1349	332565	407139	398336	172813	196146	219408	106	10.7	11.9
P13595	Neural cell adhesion molecule 1 OS=Mus musculus OX=10090 GN=Ncam1 PE=1 SV=3	78	78.73.76.69.71.75.78.78.77	78	720500522	468301407	911262201	307093056	291148205	441337830	547043490	544677899	535250328	31.7	23.8	1.15
P13645	Keratin, type I cytoskeletal 10 OS=Homo sapiens GN=KRT10 PE=1 SV=6	50	49.50.46.49.49.46.50.48.48	30	483491922	358683066	187818812	570260564	270104907	139851430	311264422	309730101	307123052	43.2	67.6	0.677
P13647	Keratin, type II cytoskeletal 5 OS=Homo sapiens GN=KRT5 PE=1 SV=3	29	29.28.22.26.27.21.26.28.27	22	104252385	26802543	14865126	25647741	35508935	12264192	34462831	34578995	34460018	99.8	47.7	0.197
P13707	Glycerol-3-phosphate dehydrogenase [NAD(+)], cytoplasmic OS=Mus musculus OX=10090 GN=Gpd1 PE=1 SV=3	3	3.3.3.3.3.3.3.3.3	3	687061	270163	583501	732683	593273	569619	626335	638222	617682	42.3	13.9	1.64
P13864	DNA (cytosine-5)-methyltransferase 1 OS=Mus musculus OX=10090 GN=Dnmt1 PE=1 SV=5	2	2.1.2.1.2.2.2.2.2	2	343542	351068	454050	589955	637164	333514	401600	373078	387644	16.1	31.4	3.68
P14094	Sodium/potassium-transporting ATPase subunit beta-1 OS=Mus musculus OX=10090 GN=Atp1b1 PE=1 SV=1	26	24.26.26.26.26.26.26.26.26	26	135287574	146989753	141962653	272971165	230644745	231811864	188714747	193886366	186016508	4.15	9.83	2.11
P14106	Complement C1q subcomponent subunit B OS=Mus musculus OX=10090 GN=C1qb PE=1 SV=2	1	-.1.1.-.1.1.1.1.1	1	71398	100653	103578	128196	160823	146868	157062	134228	133452	19.4	11.3	9.47
P14115	60S ribosomal protein L27a OS=Mus musculus OX=10090 GN=Rpl27a PE=1 SV=5	4	4.4.4.4.4.4.4.4.4	4	4258030	3914500	2406960	3755297	4624180	7091635	4533640	4834248	5050472	27.9	33.6	5.4
P14131	40S ribosomal protein S16 OS=Mus musculus OX=10090 GN=Rps16 PE=1 SV=4	10	10.10.10.10.10.10.10.10.10	10	18282580	16307313	15482361	29066509	24428541	18093877	20563232	20083492	20139613	8.62	23.1	1.29
P14148	60S ribosomal protein L7 OS=Mus musculus OX=10090 GN=Rpl7 PE=1 SV=2	13	13.13.13.13.12.13.13.13.12	13	10679203	9510921	8814343	9192941	9070045	8111609	8680291	9027716	9305508	9.75	6.73	3.48
P14152	Malate dehydrogenase, cytoplasmic OS=Mus musculus OX=10090 GN=Mdh1 PE=1 SV=3	23	23.23.21.23.23.23.23.23.23	23	46298619	49086591	49637523	89453979	73428932	56582642	62602620	61862223	60724340	3.7	22.5	1.53
P14206	40S ribosomal protein SA OS=Mus musculus OX=10090 GN=Rpsa PE=1 SV=4	8	8.7.7.4.5.6.6.7.7	8	3960203	3805148	3674710	1657168	1670066	1513449	2608204	2637775	2657294	3.75	5.39	0.938
P14211	Calreticulin OS=Mus musculus OX=10090 GN=Calr PE=1 SV=1	24	23.21.21.21.23.24.24.24.24	24	28712612	26356008	27424280	44707335	43930821	37464074	36156829	35789475	33765046	4.29	9.46	3.66
P14231	Sodium/potassium-transporting ATPase subunit beta-2 OS=Mus musculus OX=10090 GN=Atp1b2 PE=1 SV=2	12	12.12.12.12.12.12.12.12.12	12	20181602	24929983	21554354	43494786	45419274	42930763	31862782	34049778	34500211	11	2.97	4.21
P14576	Signal recognition particle 54 kDa protein OS=Mus musculus OX=10090 GN=Srp54 PE=1 SV=2	16	14.15.15.12.14.15.15.15.15	16	5966415	6598499	7292428	3474851	4017510	3516032	5368516	5530407	5060134	10	8.23	4.49
P14685	26S proteasome non-ATPase regulatory subunit 3 OS=Mus musculus OX=10090 GN=Psmd3 PE=1 SV=3	16	16.16.16.16.16.16.16.16.16	16	8812833	9289494	7732958	13278456	11771648	9983055	10368230	9513169	9305724	9.26	14.1	5.79
P14733	Lamin-B1 OS=Mus musculus OX=10090 GN=Lmnb1 PE=1 SV=3	24	23.22.23.20.20.22.22.21.23	20	9052238	7697169	10738224	4250779	4520813	5141910	6732244	6755567	7235230	16.6	9.85	4.11
P14824	Annexin A6 OS=Mus musculus OX=10090 GN=Anxa6 PE=1 SV=3	63	62.62.61.53.53.58.62.62.63	63	123035205	135230468	175587115	23301303	24708828	27879591	84408533	81326762	81766972	19	9.27	2.02
P14869	60S acidic ribosomal protein P0 OS=Mus musculus OX=10090 GN=Rplp0 PE=1 SV=3	10	9.10.9.10.10.10.9.9.9	10	3839906	3554162	4589347	3940055	3871423	3052216	3460674	3306153	3463096	13.4	13.6	2.64
P14873	Microtubule-associated protein 1B OS=Mus musculus OX=10090 GN=Map1b PE=1 SV=2	82	80.71.80.61.58.71.77.78.79	82	161467433	131772031	154840116	99202508	102388491	110167861	131033767	130630154	129367798	10.4	5.43	0.667
P15105	Glutamine synthetase OS=Mus musculus OX=10090 GN=Glul PE=1 SV=6	45	44.45.44.45.45.44.44.45.45	45	548169719	605250204	602895561	337263646	330377697	349325560	455967159	451990378	458949420	5.52	2.83	0.766
P15116	Cadherin-2 OS=Mus musculus OX=10090 GN=Cdh2 PE=1 SV=2	5	5.5.5.4.5.5.5.5.5	5	1475096	1404730	2217115	1496500	1533273	1657632	1475831	1355476	1597100	26.5	5.4	8.18
P15208	Insulin receptor OS=Mus musculus OX=10090 GN=Insr PE=1 SV=2	4	4.4.2.4.4.4.4.4.4	3	162944	135455	180022	173372	237230	303476	178758	178974	195339	14.1	27.3	5.16
P15209	BDNF/NT-3 growth factors receptor OS=Mus musculus OX=10090 GN=Ntrk2 PE=1 SV=1	5	4.5.3.4.5.5.3.3.5	5	1258505	1324427	1201402	4377760	3525794	3781594	1447378	1297320	2209486	4.88	11.2	29.6
P15261	Interferon gamma receptor 1 OS=Mus musculus OX=10090 GN=Ifngr1 PE=1 SV=3	2	2.2.2.2.-.2.2.1.2	2	31577	49745	42258	82622	82073	53519	43693	44377	53489	22.2	22.9	11.6
P15307	Proto-oncogene c-Rel OS=Mus musculus OX=10090 GN=Rel PE=1 SV=2	1	1.1.1.1.1.1.1.1.1	1	29975	23085	31830	18428	16048	23014	23448	24527	22584	16.3	18.5	4.14
P15327	Bisphosphoglycerate mutase OS=Mus musculus OX=10090 GN=Bpgm PE=1 SV=2	1	1.1.1.1.1.-.1.1.1	1	40014	39626	40023	34296	30167	22264	31033	33440	42491	0.569	21.1	16.9
P15331	Peripherin OS=Mus musculus OX=10090 GN=Prph PE=1 SV=2	1	1.1.-.1.1.1.1.1.1	1	18659	76187	26381	57770	89736	94262	53320	66497	62566	77.3	24.7	11.1
P15379	CD44 antigen OS=Mus musculus OX=10090 GN=Cd44 PE=1 SV=3	7	4.4.6.7.7.7.7.7.7	7	1966482	2035724	2828652	14296455	17629510	15052835	9255459	9554250	9621798	21	11.2	2.06
P15388	Potassium voltage-gated channel subfamily C member 1 OS=Mus musculus OX=10090 GN=Kcnc1 PE=1 SV=1	1	1.1.1.1.1.1.1.1.1	1	194671	265869	127037	176264	205344	199821	205746	204144	231669	35.4	7.97	7.22
P15532	Nucleoside diphosphate kinase A OS=Mus musculus OX=10090 GN=Nme1 PE=1 SV=1	3	3.3.3.3.3.3.3.3.3	3	1217741	738952	1072313	1155312	1082731	987107	904628	895935	920091	24.3	7.85	1.35
P15975	Inactive ubiquitin carboxyl-terminal hydrolase 53 OS=Mus musculus OX=10090 GN=Usp53 PE=1 SV=2	9	9.8.8.8.9.9.9.8.9	9	810288	928890	737941	873165	970232	1238005	936358	857089	847965	11.7	18.4	5.52
P16054	Protein kinase C epsilon type OS=Mus musculus OX=10090 GN=Prkce PE=1 SV=1	30	25.25.25.28.28.30.28.28.28	30	12509023	11198031	9874814	12721934	13140050	14061584	11272667	11344562	12356084	11.8	5.15	5.2
P16056	Hepatocyte growth factor receptor OS=Mus musculus OX=10090 GN=Met PE=1 SV=1	2	2.2.2.2.2.2.2.2.2	2	28639	26369	26424	45908	49491	62044	42371	38482	39210	4.77	16.1	5.17
P16092	Fibroblast growth factor receptor 1 OS=Mus musculus OX=10090 GN=Fgfr1 PE=1 SV=2	2	1.1.2.2.2.1.2.2.1	2	28969	27234	45023	109808	150581	148577	94030	96250	97971	29.1	16.9	2.06
P16125	L-lactate dehydrogenase B chain OS=Mus musculus OX=10090 GN=Ldhb PE=1 SV=2	23	20.22.20.23.22.23.22.21.22	23	117813345	120637487	121864802	174907800	176812683	173355287	147543771	146547921	142817844	1.73	0.989	1.71
P16283	Anion exchange protein 3 OS=Mus musculus OX=10090 GN=Slc4a3 PE=1 SV=2	1	1.1.1.1.1.1.1.1.1	1	22413	28082	10742	27724	33226	59891	29256	32842	30808	43.3	42.7	5.81
P16330	2',3'-cyclic-nucleotide 3'-phosphodiesterase OS=Mus musculus OX=10090 GN=Cnp PE=1 SV=3	57	51.56.44.55.57.56.55.57.56	57	192419619	231225062	169159708	332940291	350243030	325816585	276971573	275565131	272424686	15.9	3.73	0.847
P16460	Argininosuccinate synthase OS=Mus musculus OX=10090 GN=Ass1 PE=1 SV=1	14	13.12.13.13.14.13.13.14.12	14	3525367	3783099	3134450	4459173	5094784	3828351	3873963	3569149	3994473	9.38	14.2	5.75
P16546	Spectrin alpha chain, non-erythrocytic 1 OS=Mus musculus OX=10090 GN=Sptan1 PE=1 SV=4	276	265.270.259.254.258.261.264.267.263	276	762425239	657702670	694038014	450651876	463516024	547545546	613530572	601396218	604111580	7.55	10.8	1.05
P16627	Heat shock 70 kDa protein 1-like OS=Mus musculus OX=10090 GN=Hspa1l PE=1 SV=4	1	1.1.1.1.1.1.1.1.1	1	112428	331929	71458	798003	594609	399900	381478	402380	410321	81.5	33.3	3.74
P16675	Lysosomal protective protein OS=Mus musculus OX=10090 GN=Ctsa PE=1 SV=1	3	3.3.3.3.3.3.3.3.3	3	960907	1030314	750838	1472586	1382344	1201442	1293989	1202854	997532	15.9	10.2	13
P16858	Glyceraldehyde-3-phosphate dehydrogenase OS=Mus musculus OX=10090 GN=Gapdh PE=1 SV=2	60	57.58.55.60.60.59.60.60.60	55	1216207993	1122623066	1053994869	1655658374	1554593122	1425117455	1307644226	1275178486	1294543470	7.2	7.48	1.26
P16951	Cyclic AMP-dependent transcription factor ATF-2 OS=Mus musculus OX=10090 GN=Atf2 PE=1 SV=2	1	1.1.1.-.1.1.1.1.1	1	16234	6974	29032	5765	3306	5515	9712	11106	7836	63.6	27.8	17.2
P17095	High mobility group protein HMG-I/HMG-Y OS=Mus musculus OX=10090 GN=Hmga1 PE=1 SV=4	1	1.1.1.-.-.-.1.1.1	1	397339	506004	412794	10053	7484	4910	297395	275433	312607	13.4	34.4	6.33
P17141	Zinc finger protein 37 OS=Mus musculus OX=10090 GN=Zfp37 PE=2 SV=4	2	2.2.2.2.2.2.2.2.2	2	36137	37060	41065	23156	10396	7681	28520	31226	22394	6.88	60.1	16.5
P17156	Heat shock-related 70 kDa protein 2 OS=Mus musculus OX=10090 GN=Hspa2 PE=1 SV=2	13	13.12.12.12.13.13.13.13.13	13	5097859	5452331	5925011	6623551	6232056	6944200	6495790	6078070	6268587	7.56	5.4	3.33
P17182	Alpha-enolase OS=Mus musculus OX=10090 GN=Eno1 PE=1 SV=3	46	41.44.41.45.44.44.45.44.44	40	84988962	73578639	88202131	121192059	109116517	106429097	96793231	95045106	94088640	9.34	7.01	1.44
P17183	Gamma-enolase OS=Mus musculus OX=10090 GN=Eno2 PE=1 SV=2	11	10.10.9.11.11.10.10.11.11	10	3614547	4656809	2764727	6833296	6532466	6248662	4727617	4607808	4983989	25.8	4.47	4.03
P17225	Polypyrimidine tract-binding protein 1 OS=Mus musculus OX=10090 GN=Ptbp1 PE=1 SV=2	5	5.5.5.5.5.5.5.5.5	4	2418958	2751498	2984959	2694647	2535057	1832636	2587094	2513747	2153716	10.5	19.5	9.59
P17426	AP-2 complex subunit alpha-1 OS=Mus musculus OX=10090 GN=Ap2a1 PE=1 SV=1	62	61.58.59.62.62.61.62.61.62	47	115106208	117689882	96644516	137635783	141137944	135249478	122518440	116359484	117594147	10.5	2.15	2.74
P17427	AP-2 complex subunit alpha-2 OS=Mus musculus OX=10090 GN=Ap2a2 PE=1 SV=2	36	31.36.32.36.36.35.36.36.36	36	42562652	42835696	34653010	57778529	54903586	53594093	49063901	48549556	48872186	11.6	3.86	0.532
P17563	Methanethiol oxidase OS=Mus musculus OX=10090 GN=Selenbp1 PE=1 SV=2	7	6.5.7.5.6.6.7.7.7	7	2393160	2782651	3980101	1730516	1739228	2017367	2482533	2597113	2368778	27.1	8.92	4.6
P17710	Hexokinase-1 OS=Mus musculus OX=10090 GN=Hk1 PE=1 SV=3	61	58.61.60.60.60.61.60.60.60	56	98322460	96574417	94821065	98865062	101901713	116783683	98430072	99267460	102019377	1.81	9.06	1.88
P17742	Peptidyl-prolyl cis-trans isomerase A OS=Mus musculus OX=10090 GN=Ppia PE=1 SV=2	23	22.23.21.23.23.23.23.23.23	23	121838993	136979286	110543023	279837007	199848957	159736502	164079539	160157548	164567020	10.8	28.7	1.48
P17751	Triosephosphate isomerase OS=Mus musculus OX=10090 GN=Tpi1 PE=1 SV=5	20	20.20.20.18.20.20.19.20.20	20	32181638	26250592	26683206	41740780	35505483	31800195	32245549	32455890	31384564	11.7	13.8	1.77
P17809	Solute carrier family 2, facilitated glucose transporter member 1 OS=Mus musculus OX=10090 GN=Slc2a1 PE=1 SV=4	12	11.12.10.12.12.12.12.12.12	12	12302078	16738886	14342749	37157599	36182593	43007100	27750780	28232244	30278870	15.4	9.52	4.67
P17879	Heat shock 70 kDa protein 1B OS=Mus musculus OX=10090 GN=Hspa1b PE=1 SV=3	3	3.3.3.3.3.3.3.3.3	2	141680	119346	144164	271153	206860	249916	205951	198048	183037	10.1	13.5	5.95
P18052	Receptor-type tyrosine-protein phosphatase alpha OS=Mus musculus OX=10090 GN=Ptpra PE=1 SV=3	17	16.16.15.17.17.17.16.17.16	15	6782016	4508209	5495982	13951235	11352444	11054405	8394465	7815003	7681713	20.4	13.1	4.76
P18242	Cathepsin D OS=Mus musculus OX=10090 GN=Ctsd PE=1 SV=1	9	8.8.8.9.8.9.8.8.8	9	6673044	5878211	8090647	9891799	8836600	8734205	7816834	7741543	7975654	16.3	7	1.52
P18572	Basigin OS=Mus musculus OX=10090 GN=Bsg PE=1 SV=2	5	5.5.4.5.5.5.5.5.5	5	1747121	1071196	2638633	4618223	5180331	6149130	4072661	3592911	3895376	43.2	14.6	6.29
P18581	Cationic amino acid transporter 2 OS=Mus musculus OX=10090 GN=Slc7a2 PE=1 SV=3	8	6.6.7.8.8.7.7.7.6	8	1417490	1967713	1477312	8171216	6944517	5930132	3071156	2843420	2798113	18.6	16	5.04
P18608	Non-histone chromosomal protein HMG-14 OS=Mus musculus OX=10090 GN=Hmgn1 PE=1 SV=2	2	2.2.2.-.-.-.2.2.2	2	212164	445057	173200	12545	5255	7949	163094	132063	190330	53.1	43	18
P18653	Ribosomal protein S6 kinase alpha-1 OS=Mus musculus OX=10090 GN=Rps6ka1 PE=1 SV=1	3	3.3.3.3.3.3.3.3.3	3	177443	165455	218719	195591	162627	104728	157568	153788	143376	14.9	29.8	4.85
P18654	Ribosomal protein S6 kinase alpha-3 OS=Mus musculus OX=10090 GN=Rps6ka3 PE=1 SV=2	3	3.3.3.3.3.3.3.3.3	3	170587	221999	254821	250802	249193	219799	207261	231904	221799	19.7	7.27	5.62
P18760	Cofilin-1 OS=Mus musculus OX=10090 GN=Cfl1 PE=1 SV=3	17	16.17.16.17.17.16.17.16.17	9	57237409	51342329	45266148	86847566	76964777	63743644	51850781	55331878	54958479	11.7	15.3	3.54
P18826	Phosphorylase b kinase regulatory subunit alpha, skeletal muscle isoform OS=Mus musculus OX=10090 GN=Phka1 PE=1 SV=3	42	40.42.41.16.19.22.37.38.37	39	40070235	52886021	45803897	2626409	2436773	2770720	23896816	23779088	24884403	13.9	6.41	2.51
P18872	Guanine nucleotide-binding protein G(o) subunit alpha OS=Mus musculus OX=10090 GN=Gnao1 PE=1 SV=3	39	37.39.35.39.39.38.39.39.39	35	374556635	325380789	397098644	425950868	399564002	463269566	414652551	414473285	416302705	10	7.45	0.243
P19012	Keratin, type I cytoskeletal 15 OS=Homo sapiens GN=KRT15 PE=1 SV=3	2	-.-.-.2.2.1.2.2.2	1	17844	2195	12577	1481902	287310	304853	222793	232549	245673	73.2	99	4.91
P19013	Keratin, type II cytoskeletal 4 OS=Homo sapiens GN=KRT4 PE=1 SV=4	2	1.1.-.2.1.-.2.2.1	2	67294	118884	83362	144763	182316	74098	65401	80432	73654	29.4	41.1	10.3
P19096	Fatty acid synthase OS=Mus musculus OX=10090 GN=Fasn PE=1 SV=2	73	72.71.70.68.69.71.70.69.71	73	66213760	56850548	51438601	24080535	28310169	33122357	41233354	42135869	42109305	12.9	15.9	1.23
P19157	Glutathione S-transferase P 1 OS=Mus musculus OX=10090 GN=Gstp1 PE=1 SV=2	9	8.9.7.9.9.9.8.8.8	9	16369056	14216025	13211176	30164973	23071635	27323881	18148414	19477394	16495004	11.1	13.3	8.28
P19246	Neurofilament heavy polypeptide OS=Mus musculus OX=10090 GN=Nefh PE=1 SV=3	10	9.8.8.7.7.9.9.9.8	10	2276904	2222663	2685823	2750966	2264581	1953017	2457048	2198976	2239113	10.6	17.3	6.04
P19253	60S ribosomal protein L13a OS=Mus musculus OX=10090 GN=Rpl13a PE=1 SV=4	9	8.8.7.9.9.9.7.9.9	9	7066773	6498129	5521519	9912739	8748212	8921023	6981801	7528906	8411511	12.3	6.84	9.44
P19258	Protein Mpv17 OS=Mus musculus OX=10090 GN=Mpv17 PE=1 SV=1	1	1.1.1.1.1.1.1.1.1	1	381121	394273	369275	505710	436743	542698	470460	319551	572043	3.28	10.9	28
P19324	Serpin H1 OS=Mus musculus OX=10090 GN=Serpinh1 PE=1 SV=3	6	5.6.5.6.5.6.5.5.5	6	1700168	1673532	2337257	3816913	3286155	1853746	2385277	2431096	2244949	19.7	34	4.12
P19426	Negative elongation factor E OS=Mus musculus OX=10090 GN=Nelfe PE=1 SV=2	1	1.-.1.1.-.-.1.1.-	1	71958	91164	182776	52390	9477	885	53570	58826	47279	51.4	132	10.9
P19536	Cytochrome c oxidase subunit 5B, mitochondrial OS=Mus musculus OX=10090 GN=Cox5b PE=1 SV=1	4	4.3.4.4.4.4.4.4.4	4	1354553	805710	1500194	952295	1127261	1442880	1266677	1284377	1394601	30	21.2	5.27
P20029	Endoplasmic reticulum chaperone BiP OS=Mus musculus OX=10090 GN=Hspa5 PE=1 SV=3	14	14.13.14.14.14.14.13.14.14	14	7109775	5492097	5987043	8551477	6843756	6757594	6493277	6321954	6795699	13.4	13.7	3.67
P20108	Thioredoxin-dependent peroxide reductase, mitochondrial OS=Mus musculus OX=10090 GN=Prdx3 PE=1 SV=1	13	13.12.12.13.13.13.13.13.13	13	10298202	11975287	9851214	19686345	17384593	13650037	12873948	13187364	12982552	10.5	18	1.22
P20152	Vimentin OS=Mus musculus OX=10090 GN=Vim PE=1 SV=3	63	61.59.62.54.59.56.62.60.61	55	167505425	178778799	227307355	57753065	79325203	74862846	130563102	129830661	131042562	16.6	16.1	0.468
P20357	Microtubule-associated protein 2 OS=Mus musculus OX=10090 GN=Map2 PE=1 SV=2	164	161.135.162.115.116.143.162.160.153	164	769091105	512551605	851616394	219533866	185222435	325683957	505003657	499106959	503260642	24.9	30.1	0.603
P20444	Protein kinase C alpha type OS=Mus musculus OX=10090 GN=Prkca PE=1 SV=3	17	15.17.15.16.15.17.16.15.16	17	5910545	6507696	5371352	5463356	5027998	5974171	5967663	5733821	6027788	9.59	8.63	2.63
P20801	Troponin C, skeletal muscle OS=Mus musculus OX=10090 GN=Tnnc2 PE=1 SV=2	2	1.1.1.1.1.1.-.2.2	1	145091	151068	213597	284391	140445	223152	175231	217192	162860	22.3	33.4	15.4
P20917	Myelin-associated glycoprotein OS=Mus musculus OX=10090 GN=Mag PE=1 SV=3	5	4.5.5.5.5.5.5.5.5	5	433982374	471915383	532693989	810640931	544763873	286895067	519547199	521314666	446001138	10.4	47.8	8.67
P21107	Tropomyosin alpha-3 chain OS=Mus musculus OX=10090 GN=Tpm3 PE=1 SV=3	1	1.1.1.-.-.1.1.1.1	1	31244	4730	15958	2293	1345	4785	11393	10779	8729	76.9	63.3	13.5
P21126	Ubiquitin-like protein 4A OS=Mus musculus OX=10090 GN=Ubl4a PE=1 SV=1	1	1.1.1.1.1.1.1.1.1	1	3214	14018	3129	3145	4172	5107	5204	6047	5164	92.3	23.7	9.12
P21278	Guanine nucleotide-binding protein subunit alpha-11 OS=Mus musculus OX=10090 GN=Gna11 PE=1 SV=1	5	4.4.5.5.5.3.5.5.4	5	860415	829678	730442	2001259	1672830	1477917	1229943	1175501	1204972	8.42	15.4	2.26
P21279	Guanine nucleotide-binding protein G(q) subunit alpha OS=Mus musculus OX=10090 GN=Gnaq PE=1 SV=4	11	9.10.9.10.11.10.11.11.11	8	4844484	4623634	4424503	8848575	7695581	6465895	5918486	5988131	6222584	4.54	15.5	2.64
P21447	ATP-dependent translocase ABCB1 OS=Mus musculus OX=10090 GN=Abcb1a PE=1 SV=3	4	4.4.3.3.3.4.3.4.4	3	261185	244807	307505	203267	174259	342660	273744	271856	291597	12	37.5	3.9
P21460	Cystatin-C OS=Mus musculus OX=10090 GN=Cst3 PE=1 SV=2	4	4.4.2.4.4.4.3.4.4	4	1462060	1241212	1580161	2968935	2425319	1853568	2143256	1729153	1717591	12	23.1	13
P21619	Lamin-B2 OS=Mus musculus OX=10090 GN=Lmnb2 PE=1 SV=2	6	6.6.6.5.5.5.6.6.6	6	2164438	2580317	2068862	253773	239804	210631	1909833	2036304	2577886	12	9.38	16.3
P21661	Neuroendocrine convertase 2 OS=Mus musculus OX=10090 GN=Pcsk2 PE=1 SV=1	2	2.2.2.2.2.2.2.2.2	2	653911	643652	534292	708353	639251	785651	622701	641558	744843	10.9	10.3	9.82
P21836	Acetylcholinesterase OS=Mus musculus OX=10090 GN=Ache PE=1 SV=1	3	2.2.3.3.3.2.3.3.3	3	186343	238280	286746	550658	447516	569186	372684	327531	328241	21.2	12.5	7.55
P21995	Embigin OS=Mus musculus OX=10090 GN=Emb PE=1 SV=2	1	1.1.1.1.1.1.1.1.1	1	21092	34895	28437	69019	100220	46348	61205	65077	56026	24.5	37.6	7.47
P22315	Ferrochelatase, mitochondrial OS=Mus musculus OX=10090 GN=Fech PE=1 SV=3	1	1.1.1.1.1.1.1.1.1	1	110765	95912	89357	201952	136128	117833	137791	143446	136788	11.1	29.1	2.58
P22629	Streptavidin OS=Streptomyces avidinii PE=1 SV=1	1	-.-.1.1.1.-.1.1.-	1	7667	896	18329	41965	13607	22648	39896	10100	18016	98	55.6	68.1
P22682	E3 ubiquitin-protein ligase CBL OS=Mus musculus OX=10090 GN=Cbl PE=1 SV=3	15	14.15.14.14.15.15.14.15.14	12	3583289	4120099	5352652	4322915	3695744	3929881	4280708	3681948	3625679	20.8	7.96	9.4
P22723	Gamma-aminobutyric acid receptor subunit gamma-2 OS=Mus musculus OX=10090 GN=Gabrg2 PE=1 SV=3	5	5.5.5.5.5.5.5.5.5	4	2460215	2636952	2434748	3939439	4067959	3332861	2957108	2905993	2880730	4.39	10.4	1.34
P22892	AP-1 complex subunit gamma-1 OS=Mus musculus OX=10090 GN=Ap1g1 PE=1 SV=3	17	17.17.16.16.17.17.16.17.17	17	6554837	7593762	6273966	10596687	10196365	9149601	8237469	8424968	8683664	10.2	7.49	2.65
P22907	Porphobilinogen deaminase OS=Mus musculus OX=10090 GN=Hmbs PE=1 SV=2	2	2.2.2.2.2.2.2.2.2	2	44629	36826	65542	36891	33908	19233	42317	41138	39713	30.3	31.5	3.18
P22933	Gamma-aminobutyric acid receptor subunit delta OS=Mus musculus OX=10090 GN=Gabrd PE=2 SV=1	1	1.1.1.1.1.1.1.1.1	1	51224	79267	56782	103928	138861	79304	64811	67899	91746	23.8	27.9	19.7
P23116	Eukaryotic translation initiation factor 3 subunit A OS=Mus musculus OX=10090 GN=Eif3a PE=1 SV=5	43	43.43.42.29.33.28.42.42.42	43	20413935	18332316	16224595	3388266	3381132	3732121	10209003	11420939	10715383	11.4	5.73	5.65
P23242	Gap junction alpha-1 protein OS=Mus musculus OX=10090 GN=Gja1 PE=1 SV=2	29	24.28.25.29.29.29.28.29.28	29	64052730	82601041	72384256	151345165	161357727	183651244	111190387	123100709	129641489	12.7	10	7.71
P23492	Purine nucleoside phosphorylase OS=Mus musculus OX=10090 GN=Pnp PE=1 SV=2	11	11.11.10.11.11.10.11.11.11	11	3978425	5038276	4934900	4023517	4266906	3636059	4467498	3973401	3883799	12.6	8	7.65
P23506	Protein-L-isoaspartate(D-aspartate) O-methyltransferase OS=Mus musculus OX=10090 GN=Pcmt1 PE=1 SV=3	2	2.2.2.1.2.1.2.2.2	2	695611	1097327	1125630	797410	695157	603366	1076791	1114827	750880	24.7	13.9	20.4
P23591	GDP-L-fucose synthase OS=Mus musculus OX=10090 GN=Gfus PE=1 SV=3	2	2.2.2.2.2.2.2.2.2	2	11906260	14009388	14573362	5187932	5299375	4230395	8561640	9027422	10476427	10.4	12	10.7
P23818	Glutamate receptor 1 OS=Mus musculus OX=10090 GN=Gria1 PE=1 SV=1	9	8.8.8.9.9.9.9.9.9	9	2752537	2440273	2371694	2900244	3122322	3423967	2807966	3113111	3101435	8.05	8.35	5.75
P23819	Glutamate receptor 2 OS=Mus musculus OX=10090 GN=Gria2 PE=1 SV=3	28	27.28.28.28.28.28.28.27.28	19	15158381	13955901	15998222	18014014	17445383	18908563	17237181	16529656	16868050	6.83	4.07	2.1
P23950	mRNA decay activator protein ZFP36L1 OS=Mus musculus OX=10090 GN=Zfp36l1 PE=1 SV=1	2	2.2.2.1.1.1.2.2.2	2	63033	130857	64769	21452	20046	19368	51159	50731	62579	44.8	5.24	12.3
P24270	Catalase OS=Mus musculus OX=10090 GN=Cat PE=1 SV=4	18	17.18.18.16.17.16.17.18.17	18	16896272	18363259	18128603	12477234	12447175	13373267	13824451	15904548	16169778	4.43	4.12	8.39
P24288	Branched-chain-amino-acid aminotransferase, cytosolic OS=Mus musculus OX=10090 GN=Bcat1 PE=1 SV=2	2	1.2.1.2.2.2.1.2.2	2	51145	11765	42404	56206	79145	64718	50536	51651	48626	58.9	17.4	3.04
P24369	Peptidyl-prolyl cis-trans isomerase B OS=Mus musculus OX=10090 GN=Ppib PE=1 SV=2	9	6.8.8.9.9.8.9.9.9	9	2818596	3340282	3638836	10590813	9983551	7438927	7320561	7138171	6878079	12.7	17.9	3.13
P24527	Leukotriene A-4 hydrolase OS=Mus musculus OX=10090 GN=Lta4h PE=1 SV=4	23	21.21.21.22.23.22.21.21.22	23	7262198	6533451	7236449	7476088	8915362	9505266	7339891	7533180	7511334	5.9	12.1	1.42
P24529	Tyrosine 3-monooxygenase OS=Mus musculus OX=10090 GN=Th PE=1 SV=3	4	3.3.3.4.4.4.4.4.4	4	92768	81004	51151	331100	325213	238334	179657	185367	190822	28.6	17.4	3.01
P24549	Aldehyde dehydrogenase 1A1 OS=Mus musculus OX=10090 GN=Aldh1a1 PE=1 SV=5	8	6.6.6.8.7.8.7.7.7	3	2331217	2173313	2436704	3559323	3578682	3368782	2959783	2980505	2864623	5.73	3.31	2.11
P24788	Cyclin-dependent kinase 11B OS=Mus musculus OX=10090 GN=Cdk11b PE=1 SV=2	1	1.1.1.-.1.1.1.1.1	1	21121	15457	19929	7336	5896	5073	13322	12274	14002	15.9	18.8	6.6
P25444	40S ribosomal protein S2 OS=Mus musculus OX=10090 GN=Rps2 PE=1 SV=3	16	16.16.13.16.16.16.16.15.16	16	10601630	10067900	9190170	11664532	10398383	10372492	10488870	10461716	10912518	7.16	6.83	2.38
P25799	Nuclear factor NF-kappa-B p105 subunit OS=Mus musculus OX=10090 GN=Nfkb1 PE=1 SV=2	3	3.3.3.3.3.2.3.3.3	3	88869	85709	112014	35970	38554	37416	64035	59383	75574	15	3.47	12.6
P25911	Tyrosine-protein kinase Lyn OS=Mus musculus OX=10090 GN=Lyn PE=1 SV=4	1	-.-.-.-.1.1.-.-.-	1	3725	1209	3118	2317	3740	2346	2976	5597	1401	48.9	29	63.7
P25976	Nucleolar transcription factor 1 OS=Mus musculus OX=10090 GN=Ubtf PE=1 SV=1	2	2.2.2.2.2.2.2.2.2	2	291210	365666	415813	77093	61105	82342	238743	220253	202709	17.5	15	8.17
P26039	Talin-1 OS=Mus musculus OX=10090 GN=Tln1 PE=1 SV=2	79	79.78.78.71.74.74.77.74.78	68	64199961	56557583	57273014	22090589	27528304	30045098	43259846	42830105	42865276	7.11	15.3	0.555
P26040	Ezrin OS=Mus musculus OX=10090 GN=Ezr PE=1 SV=3	102	96.101.94.102.102.100.100.102.101	73	579038487	589659557	641579601	724237429	679565628	679349175	640780411	659571187	644805104	5.55	3.72	1.53
P26041	Moesin OS=Mus musculus OX=10090 GN=Msn PE=1 SV=3	26	24.24.22.26.26.25.26.26.25	26	9029836	8725712	10670102	14992533	15900931	15430406	13256718	12585438	11800691	11	2.94	5.81
P26043	Radixin OS=Mus musculus OX=10090 GN=Rdx PE=1 SV=3	33	30.31.31.31.31.31.33.32.32	31	46185792	28921909	57999102	28436098	31496441	30099652	41539561	40139599	37445590	33	5.11	5.24
P26048	Gamma-aminobutyric acid receptor subunit alpha-2 OS=Mus musculus OX=10090 GN=Gabra2 PE=1 SV=1	5	5.4.4.5.5.5.5.5.4	5	1762048	2058118	2068179	3287280	3001216	3982070	2600377	2610717	2765687	8.86	14.7	3.48
P26049	Gamma-aminobutyric acid receptor subunit alpha-3 OS=Mus musculus OX=10090 GN=Gabra3 PE=1 SV=1	3	1.2.2.3.3.2.2.3.2	3	812714	689455	812985	516080	596508	613372	588075	752638	552383	9.23	9.04	16.9
P26231	Catenin alpha-1 OS=Mus musculus OX=10090 GN=Ctnna1 PE=1 SV=1	63	61.61.61.59.60.62.59.60.61	52	66972571	86213913	101643577	56446981	52837663	55648455	68317065	67385051	68520545	20.4	3.45	0.889
P26369	Splicing factor U2AF 65 kDa subunit OS=Mus musculus OX=10090 GN=U2af2 PE=1 SV=3	1	1.1.1.1.1.1.1.1.1	1	62769	69923	48057	40333	36376	40395	55052	61870	54390	18.5	5.9	7.25
P26443	Glutamate dehydrogenase 1, mitochondrial OS=Mus musculus OX=10090 GN=Glud1 PE=1 SV=1	44	37.41.39.43.44.43.44.43.43	44	88102354	76079615	77432604	97418889	91027548	84933033	87527690	88939168	88204451	8.18	6.85	0.8
P26450	Phosphatidylinositol 3-kinase regulatory subunit alpha OS=Mus musculus OX=10090 GN=Pik3r1 PE=1 SV=2	2	2.2.2.2.2.2.2.2.2	2	4449306	3685672	7585918	989566	1314862	1571998	3360525	3385709	3239754	39.4	22.6	2.34
P26516	26S proteasome non-ATPase regulatory subunit 7 OS=Mus musculus OX=10090 GN=Psmd7 PE=1 SV=2	5	5.5.5.5.5.5.5.5.5	5	1838969	1914174	1665728	2918311	3124966	2368881	1974479	1940427	2111741	7.05	13.9	4.51
P26618	Platelet-derived growth factor receptor alpha OS=Mus musculus OX=10090 GN=Pdgfra PE=1 SV=3	1	-.-.-.1.1.1.1.1.1	1	4529	796	9618	123592	40709	20028	18203	17037	14305	88.9	89.2	12.1
P26638	Serine--tRNA ligase, cytoplasmic OS=Mus musculus OX=10090 GN=Sars1 PE=1 SV=3	28	25.28.28.25.26.27.26.28.26	28	23120739	20083118	25772703	12119854	12498881	14453179	17418770	17385832	18042474	12.4	9.61	2.1
P26645	Myristoylated alanine-rich C-kinase substrate OS=Mus musculus OX=10090 GN=Marcks PE=1 SV=2	10	9.10.10.10.10.10.10.10.10	10	22261141	18929336	29177997	40654808	38044213	41942717	32320086	31814429	33010006	22.3	4.94	1.85
P26883	Peptidyl-prolyl cis-trans isomerase FKBP1A OS=Mus musculus OX=10090 GN=Fkbp1a PE=1 SV=2	8	7.8.6.8.8.8.8.8.8	8	205617078	196362741	289393259	531678279	244801329	136237740	274044000	267295980	235258594	22.2	67.2	8
P27545	Ceramide synthase 1 OS=Mus musculus OX=10090 GN=Cers1 PE=1 SV=1	3	3.3.3.3.3.3.3.3.3	3	903424	1340294	1256846	1532689	1313581	899302	1388761	1259250	1515649	19.9	25.8	9.24
P27546	Microtubule-associated protein 4 OS=Mus musculus OX=10090 GN=Map4 PE=1 SV=3	84	81.76.81.58.60.65.80.82.81	84	350994322	397542909	390300095	108179401	117266637	150967189	259968895	259969430	265540549	6.6	18	1.23
P27600	Guanine nucleotide-binding protein subunit alpha-12 OS=Mus musculus OX=10090 GN=Gna12 PE=1 SV=3	8	7.8.7.7.8.8.7.8.8	8	1079346	1287949	1091886	1961835	1968879	2557200	1380637	1603315	1892084	10.1	15.8	15.8
P27601	Guanine nucleotide-binding protein subunit alpha-13 OS=Mus musculus OX=10090 GN=Gna13 PE=1 SV=1	20	13.14.14.20.20.20.19.20.20	18	9104439	8888313	8614609	25432548	24320307	25169430	17139214	17491198	17111787	2.77	2.33	1.23
P27612	Phospholipase A-2-activating protein OS=Mus musculus OX=10090 GN=Plaa PE=1 SV=4	33	33.32.31.30.31.30.32.31.33	33	20025824	18882685	21911415	12145500	12914839	13663631	16878649	16894186	16975080	7.54	5.88	0.306
P27659	60S ribosomal protein L3 OS=Mus musculus OX=10090 GN=Rpl3 PE=1 SV=3	19	19.19.19.19.19.19.19.19.19	19	10232118	8891110	6906472	9020162	9609419	16568077	11169150	10512448	10736348	19.3	35.8	3.09
P27671	Ras-specific guanine nucleotide-releasing factor 1 OS=Mus musculus OX=10090 GN=Rasgrf1 PE=1 SV=2	6	6.5.6.3.6.6.6.6.6	5	1429536	1061536	1101715	840776	789909	885859	1042552	999342	1021887	16.9	5.72	2.12
P27773	Protein disulfide-isomerase A3 OS=Mus musculus OX=10090 GN=Pdia3 PE=1 SV=2	3	2.2.2.3.3.3.2.2.2	3	124926	198385	92890	345853	265507	248558	188623	165279	155698	39	18.1	9.97
P27870	Proto-oncogene vav OS=Mus musculus OX=10090 GN=Vav1 PE=1 SV=1	1	1.1.1.1.1.1.1.1.1	1	14831	18851	12520	27332	23132	18486	17696	19515	18443	20.8	19.3	4.93
P28028	Serine/threonine-protein kinase B-raf OS=Mus musculus OX=10090 GN=Braf PE=1 SV=4	8	7.8.8.8.8.8.8.8.7	7	3799314	3182216	3504662	3100232	3773855	3461332	3843221	3356516	3526952	8.83	9.78	6.91
P28184	Metallothionein-3 OS=Mus musculus OX=10090 GN=Mt3 PE=1 SV=1	1	-.1.1.1.1.1.1.1.1	1	97863	93186	63394	56726	105522	87143	86510	92245	84869	22	29.6	4.41
P28271	Cytoplasmic aconitate hydratase OS=Mus musculus OX=10090 GN=Aco1 PE=1 SV=3	21	20.20.19.21.21.21.21.20.21	20	8097251	8442527	7907235	11051062	10408303	10255914	9560711	9274295	9588648	3.33	3.99	1.84
P28352	DNA-(apurinic or apyrimidinic site) endonuclease OS=Mus musculus OX=10090 GN=Apex1 PE=1 SV=2	12	10.11.9.12.11.12.12.10.9	12	2095821	2297622	2088046	3339872	3512903	3272171	2626616	2567754	2480877	5.5	3.68	2.87
P28474	Alcohol dehydrogenase class-3 OS=Mus musculus OX=10090 GN=Adh5 PE=1 SV=3	3	3.3.2.2.3.2.2.3.2	3	722727	726316	886926	682127	901636	828063	819750	953076	792429	12	13.9	10.1
P28571	Sodium- and chloride-dependent glycine transporter 1 OS=Mus musculus OX=10090 GN=Slc6a9 PE=1 SV=3	7	7.7.6.7.7.7.7.7.7	7	12208331	12991835	15487451	26312540	25780758	24596535	20633126	18362596	18403009	12.6	3.44	6.79
P28650	Adenylosuccinate synthetase isozyme 1 OS=Mus musculus OX=10090 GN=Adss1 PE=1 SV=2	1	-.1.1.1.1.1.1.1.1	1	13561	20731	16314	16198	39213	33953	10761	49578	37525	21.4	40.5	60.9
P28652	Calcium/calmodulin-dependent protein kinase type II subunit beta OS=Mus musculus OX=10090 GN=Camk2b PE=1 SV=2	24	24.23.22.21.22.24.24.23.24	15	37584463	31726320	28692355	31461054	27926255	33447584	31265315	31218955	31999893	13.8	9.04	1.39
P28656	Nucleosome assembly protein 1-like 1 OS=Mus musculus OX=10090 GN=Nap1l1 PE=1 SV=2	4	4.3.4.3.2.2.3.3.3	4	2874202	2258190	5064949	445416	439019	477866	1799408	1705536	1475997	43.4	4.59	10
P28658	Ataxin-10 OS=Mus musculus OX=10090 GN=Atxn10 PE=1 SV=2	3	3.3.3.3.3.3.3.3.3	3	756515	981616	861989	795714	835372	628573	633564	555056	459490	13	14.6	15.9
P28659	CUGBP Elav-like family member 1 OS=Mus musculus OX=10090 GN=Celf1 PE=1 SV=2	10	10.10.10.10.10.10.10.10.10	10	4734791	5188491	4640886	5018505	5394959	4943040	5313572	5064599	5194956	6.03	4.73	2.4
P28660	Nck-associated protein 1 OS=Mus musculus OX=10090 GN=Nckap1 PE=1 SV=2	54	52.54.51.53.54.53.54.54.53	51	52814643	56852411	44580236	54013505	54495217	54137449	52098400	51282213	51436795	12.2	0.461	0.84
P28661	Septin-4 OS=Mus musculus OX=10090 GN=Septin4 PE=1 SV=1	19	17.18.18.18.17.19.17.19.18	19	14940950	17528268	19209071	11988568	11075925	12853701	15264368	15186062	15663070	12.5	7.43	1.66
P28663	Beta-soluble NSF attachment protein OS=Mus musculus OX=10090 GN=Napb PE=1 SV=2	8	8.7.8.8.8.8.8.8.8	6	3660468	2735753	2339936	3251370	3430257	3320027	3327423	2868875	3155151	23.3	2.71	7.43
P28667	MARCKS-related protein OS=Mus musculus OX=10090 GN=Marcksl1 PE=1 SV=2	4	4.4.4.4.4.4.4.4.4	4	2093667	1667972	2742214	4259973	4460739	5180162	3122045	3194002	3410495	25	10.4	4.63
P28738	Kinesin heavy chain isoform 5C OS=Mus musculus OX=10090 GN=Kif5c PE=1 SV=3	8	8.7.7.5.6.8.7.7.8	7	1724014	930535	1443476	811556	774997	1063867	953241	1121341	1002738	29.5	17.8	8.42
P28740	Kinesin-like protein KIF2A OS=Mus musculus OX=10090 GN=Kif2a PE=1 SV=2	24	24.23.23.23.22.24.24.24.23	24	13260915	11057872	10681040	12117851	11978681	13647393	11997407	12101869	12527008	11.9	7.36	2.3
P28741	Kinesin-like protein KIF3A OS=Mus musculus OX=10090 GN=Kif3a PE=1 SV=2	7	7.6.7.7.6.6.7.6.5	7	1627018	1734909	1675793	1328999	1094159	1227768	1384645	1275010	1463787	3.22	9.68	6.9
P28828	Receptor-type tyrosine-protein phosphatase mu OS=Mus musculus OX=10090 GN=Ptprm PE=1 SV=2	2	2.2.1.2.2.2.2.2.2	2	135488	96677	144514	294546	280503	424173	222999	217307	233329	20.2	23.8	3.62
P28843	Dipeptidyl peptidase 4 OS=Mus musculus OX=10090 GN=Dpp4 PE=1 SV=3	1	1.1.-.-.1.1.-.1.1	1	63270	65782	74073	60745	72366	57601	70010	65973	69387	8.35	12.2	3.17
P28867	Protein kinase C delta type OS=Mus musculus OX=10090 GN=Prkcd PE=1 SV=3	8	7.7.7.8.8.6.7.8.7	7	3293733	3650229	3236527	3348123	3056865	3447609	3180886	3094799	2950216	6.61	6.18	3.79
P29341	Polyadenylate-binding protein 1 OS=Mus musculus OX=10090 GN=Pabpc1 PE=1 SV=2	30	30.30.30.26.29.29.30.30.30	30	37175887	33985549	45392509	19116816	20463581	22867086	29799861	30925569	32157243	15.1	9.13	3.81
P29387	Guanine nucleotide-binding protein subunit beta-4 OS=Mus musculus OX=10090 GN=Gnb4 PE=1 SV=4	8	7.8.7.8.8.8.7.8.8	8	5160324	6425974	3396149	8871228	8012311	8160645	5576987	5636063	5842237	30.5	5.5	2.45
P29533	Vascular cell adhesion protein 1 OS=Mus musculus OX=10090 GN=Vcam1 PE=1 SV=1	3	2.3.2.3.3.2.2.3.2	3	436351	374544	283194	764073	655498	516732	491784	546615	547474	21.1	19.2	6.04
P29595	NEDD8 OS=Mus musculus OX=10090 GN=Nedd8 PE=1 SV=2	1	1.1.1.1.1.1.1.1.1	1	246851	281370	314286	270210	227442	318698	316560	169452	353982	12	16.8	34.8
P29758	Ornithine aminotransferase, mitochondrial OS=Mus musculus OX=10090 GN=Oat PE=1 SV=1	2	2.2.2.2.2.1.2.2.2	2	193774	176870	172815	172378	157056	151236	151110	126506	180018	6.14	6.82	17.6
P30275	Creatine kinase U-type, mitochondrial OS=Mus musculus OX=10090 GN=Ckmt1 PE=1 SV=1	9	9.9.9.9.9.9.9.9.9	9	7228293	4602442	3058755	5035764	4094159	4778786	4448449	4199085	4077739	42.5	10.5	4.46
P30416	Peptidyl-prolyl cis-trans isomerase FKBP4 OS=Mus musculus OX=10090 GN=Fkbp4 PE=1 SV=5	6	6.6.6.5.5.5.6.6.6	6	2047683	1883400	2867357	968264	1004912	1104289	2251156	1973636	1857157	23.3	6.86	9.98
P30677	Guanine nucleotide-binding protein subunit alpha-14 OS=Mus musculus OX=10090 GN=Gna14 PE=1 SV=2	1	1.1.1.1.1.1.1.1.1	1	273315	201414	273585	382810	414102	330188	330487	323411	398635	16.7	11.3	11.8
P30681	High mobility group protein B2 OS=Mus musculus OX=10090 GN=Hmgb2 PE=1 SV=3	1	1.1.-.-.1.1.-.1.1	1	103967	154113	149616	11153	11034	7434	89638	83176	83725	20.4	21.4	4.19
P30875	Somatostatin receptor type 2 OS=Mus musculus OX=10090 GN=Sstr2 PE=2 SV=1	1	1.1.1.1.1.1.1.1.1	1	314635	291682	388481	138758	311648	196060	465130	340295	401624	15.3	40.9	15.5
P30999	Catenin delta-1 OS=Mus musculus OX=10090 GN=Ctnnd1 PE=1 SV=2	49	47.47.43.44.48.49.47.48.49	49	31775229	34639471	42358348	43752393	42357342	44936468	39826605	39353290	39347311	15.1	2.96	0.696
P31230	Aminoacyl tRNA synthase complex-interacting multifunctional protein 1 OS=Mus musculus OX=10090 GN=Aimp1 PE=1 SV=2	4	4.4.4.4.4.4.4.4.4	4	906436	724936	814124	669687	549311	577691	709416	671989	648720	11.1	10.5	4.53
P31324	cAMP-dependent protein kinase type II-beta regulatory subunit OS=Mus musculus OX=10090 GN=Prkar2b PE=1 SV=3	16	16.15.16.16.16.16.16.16.16	16	21494355	16326450	22850513	25649506	21890083	21510547	22738920	22399908	21907140	17	9.94	1.87
P31648	Sodium- and chloride-dependent GABA transporter 1 OS=Mus musculus OX=10090 GN=Slc6a1 PE=1 SV=2	13	12.12.12.13.13.12.13.12.13	13	39873462	40476625	49709364	80289028	79353721	93620962	63515012	64198925	66825786	12.7	9.45	2.7
P31650	Sodium- and chloride-dependent GABA transporter 3 OS=Mus musculus OX=10090 GN=Slc6a11 PE=1 SV=2	20	18.19.17.19.18.20.18.20.20	18	70542534	65366992	80678244	199790140	212170748	257191583	151719311	146416432	157748760	10.8	13.5	3.73
P31750	RAC-alpha serine/threonine-protein kinase OS=Mus musculus OX=10090 GN=Akt1 PE=1 SV=2	4	4.3.4.3.4.4.4.4.3	4	812658	628441	900331	589566	745863	617581	675310	589585	590869	17.8	12.8	7.94
P31786	Acyl-CoA-binding protein OS=Mus musculus OX=10090 GN=Dbi PE=1 SV=2	1	1.1.1.1.1.1.1.1.1	1	158911	78524	169708	89324	119564	109506	169834	128753	126456	36.7	14.5	17.2
P31938	Dual specificity mitogen-activated protein kinase kinase 1 OS=Mus musculus OX=10090 GN=Map2k1 PE=1 SV=2	21	20.21.20.21.21.21.21.20.20	13	28857004	25903746	24553873	35096546	32693641	30061724	29064666	30139615	28508883	8.32	7.72	2.84
P32020	Sterol carrier protein 2 OS=Mus musculus OX=10090 GN=Scp2 PE=1 SV=3	3	3.3.3.3.3.3.3.3.3	3	956668	941843	1059247	2013174	1520141	1086006	1416933	1208751	1327392	6.48	30.1	7.93
P32037	Solute carrier family 2, facilitated glucose transporter member 3 OS=Mus musculus OX=10090 GN=Slc2a3 PE=1 SV=1	10	10.9.10.9.9.10.10.10.10	10	14007378	17365375	13332124	22252292	21563543	22883203	18421728	19778129	19136468	14.5	2.97	3.55
P32067	Lupus La protein homolog OS=Mus musculus OX=10090 GN=Ssb PE=1 SV=1	2	2.1.2.1.1.1.2.2.2	2	1096794	1035089	1022061	765193	769230	873047	884613	913493	926552	3.8	7.62	2.36
P32211	Muscarinic acetylcholine receptor M4 OS=Mus musculus OX=10090 GN=Chrm4 PE=2 SV=1	1	1.-.1.-.1.1.1.1.1	1	236505	219075	277560	465503	256889	522215	256843	505058	247468	12.3	33.7	43.4
P32233	Developmentally-regulated GTP-binding protein 1 OS=Mus musculus OX=10090 GN=Drg1 PE=1 SV=1	3	3.3.3.2.3.3.3.3.3	3	453751	355499	286950	467276	555542	618871	361665	474643	451299	22.9	13.9	13.9
P32507	Nectin-2 OS=Mus musculus OX=10090 GN=Nectin2 PE=1 SV=2	5	5.5.4.4.5.5.5.5.5	5	611808	606739	892393	1184479	1150519	1572693	1045651	1050167	1071265	23.2	18	1.3
P32883	GTPase KRas OS=Mus musculus OX=10090 GN=Kras PE=1 SV=1	5	5.4.5.5.5.5.5.4.4	4	5172592	6192956	5103776	11040451	9490432	6543207	7180481	7691655	7394109	11.1	25.3	3.46
P32921	Tryptophan--tRNA ligase, cytoplasmic OS=Mus musculus OX=10090 GN=Wars1 PE=1 SV=2	17	17.17.17.17.17.16.17.17.17	17	7702966	7668010	6437801	9296772	8044778	6892255	7841504	7896667	7048427	9.91	14.9	6.25
P33173	Kinesin-like protein KIF1A OS=Mus musculus OX=10090 GN=Kif1a PE=1 SV=2	25	25.25.24.24.23.24.24.24.24	15	8875025	7354626	7730024	6534913	6549669	7805525	7903048	7980047	7312183	9.92	10.5	4.73
P33175	Kinesin heavy chain isoform 5A OS=Mus musculus OX=10090 GN=Kif5a PE=1 SV=3	2	2.2.2.2.2.2.2.2.2	2	94391	106067	89121	156943	123340	132940	106536	93342	106515	8.98	12.6	7.45
P33215	Protein NEDD1 OS=Mus musculus OX=10090 GN=Nedd1 PE=1 SV=2	1	1.1.1.1.1.1.1.1.1	1	159770	182547	267714	227407	202309	190116	242632	198388	190353	28	9.2	13.4
P33267	Cytochrome P450 2F2 OS=Mus musculus OX=10090 GN=Cyp2f2 PE=1 SV=1	2	2.2.2.2.2.2.2.2.2	2	730095	994931	1247888	943142	990824	896614	1036355	995173	1002843	26.1	4.99	2.17
P34022	Ran-specific GTPase-activating protein OS=Mus musculus OX=10090 GN=Ranbp1 PE=1 SV=2	2	2.2.2.2.2.2.2.2.2	2	687780	463096	896234	330802	411092	665560	621549	503864	432830	31.7	37.3	18.4
P34152	Focal adhesion kinase 1 OS=Mus musculus OX=10090 GN=Ptk2 PE=1 SV=4	19	19.19.19.19.18.17.19.18.19	17	9380997	8602971	9190313	6270008	6174362	7778224	8061589	8091086	8022289	4.48	13.3	0.428
P34884	Macrophage migration inhibitory factor OS=Mus musculus OX=10090 GN=Mif PE=1 SV=2	4	3.3.3.4.3.4.3.3.3	4	1302008	650667	888856	1895380	1766903	1085404	1248950	943368	1208786	34.8	27.5	14.6
P34914	Bifunctional epoxide hydrolase 2 OS=Mus musculus OX=10090 GN=Ephx2 PE=1 SV=2	11	9.9.10.10.11.11.10.10.10	11	5088746	7322142	6631657	3942270	4572930	3980951	5244843	4946332	5299007	18	8.49	3.68
P35123	Ubiquitin carboxyl-terminal hydrolase 4 OS=Mus musculus OX=10090 GN=Usp4 PE=1 SV=3	5	5.5.4.4.5.4.5.5.5	5	1090602	1464092	1109125	839840	732011	655573	1124751	1096141	912558	17.2	12.5	11
P35235	Tyrosine-protein phosphatase non-receptor type 11 OS=Mus musculus OX=10090 GN=Ptpn11 PE=1 SV=3	37	35.37.35.34.36.33.36.35.35	37	31655822	35327742	37984984	21690775	24303374	21793582	26977229	27366002	26530319	9.08	6.55	1.55
P35278	Ras-related protein Rab-5C OS=Mus musculus OX=10090 GN=Rab5c PE=1 SV=2	8	8.8.8.8.8.8.8.8.8	8	7721321	8413587	8310025	14818316	12877545	12259806	10497584	10090380	9481875	4.58	10	5.1
P35279	Ras-related protein Rab-6A OS=Mus musculus OX=10090 GN=Rab6a PE=1 SV=4	13	12.12.12.13.13.13.12.12.13	6	6062247	6233294	6233412	15044223	14742135	13449278	9592379	9461553	9655386	1.6	5.88	1.03
P35282	Ras-related protein Rab-21 OS=Mus musculus OX=10090 GN=Rab21 PE=1 SV=4	6	5.5.5.6.6.5.6.5.5	6	4202573	4208628	4434141	9166019	9601960	7571842	6717603	6852313	6192238	3.08	12.2	5.29
P35283	Ras-related protein Rab-12 OS=Mus musculus OX=10090 GN=Rab12 PE=1 SV=3	11	9.10.7.11.11.11.10.10.11	11	2997102	3021444	2943249	5184471	4844875	3463285	3495271	3281158	3411912	1.34	20.3	3.18
P35285	Ras-related protein Rab-22A OS=Mus musculus OX=10090 GN=Rab22a PE=1 SV=2	3	2.2.3.3.3.3.2.3.3	2	32267	57821	34556	579054	668045	409134	335013	354248	383902	34	23.8	6.88
P35288	Ras-related protein Rab-23 OS=Mus musculus OX=10090 GN=Rab23 PE=1 SV=2	12	10.9.9.11.12.11.10.12.11	12	3368378	3650619	5005516	15796055	14729683	13422448	9740816	9614092	10317559	21.8	8.12	3.79
P35290	Ras-related protein Rab-24 OS=Mus musculus OX=10090 GN=Rab24 PE=1 SV=2	6	6.6.6.6.6.6.6.6.6	6	1835482	1556000	1418069	2106042	2373722	1820933	1582730	1844392	2097533	13.3	13.2	14
P35293	Ras-related protein Rab-18 OS=Mus musculus OX=10090 GN=Rab18 PE=1 SV=2	4	4.4.4.4.4.4.4.4.4	4	3121941	3044204	3089473	6406354	5017076	3872143	4076817	3930022	4145678	1.27	24.9	2.72
P35363	5-hydroxytryptamine receptor 2A OS=Mus musculus OX=10090 GN=Htr2a PE=1 SV=1	2	2.1.2.2.2.2.2.2.2	2	57605	68787	46620	88039	71001	78900	59748	77448	66979	19.2	10.8	13.1
P35436	Glutamate receptor ionotropic, NMDA 2A OS=Mus musculus OX=10090 GN=Grin2a PE=1 SV=2	9	9.8.9.8.8.9.8.9.9	9	1957051	1770997	2265881	1266578	1147028	1485779	1755307	1819483	1819578	12.5	13.2	2.06
P35438	Glutamate receptor ionotropic, NMDA 1 OS=Mus musculus OX=10090 GN=Grin1 PE=1 SV=1	22	22.22.21.21.22.22.21.21.22	22	11016305	9380248	9677480	9938030	9905904	12226198	9942287	10300495	10307814	8.69	12.4	2.05
P35486	Pyruvate dehydrogenase E1 component subunit alpha, somatic form, mitochondrial OS=Mus musculus OX=10090 GN=Pdha1 PE=1 SV=1	37	33.36.32.37.37.35.35.37.37	36	53917544	42770926	45184699	54929629	56180975	56250548	50551383	54036248	52166463	12.4	1.33	3.34
P35527	Keratin, type I cytoskeletal 9 OS=Homo sapiens GN=KRT9 PE=1 SV=3	48	48.47.44.41.47.40.48.47.45	48	1003319214	142582514	85075129	94395754	157159356	36601837	274035952	267362446	269058947	125	62.8	1.28
P35550	rRNA 2'-O-methyltransferase fibrillarin OS=Mus musculus OX=10090 GN=Fbl PE=1 SV=2	2	2.2.2.2.2.2.2.2.2	2	1013192	1018021	884642	937408	951923	1405304	1032262	1055514	1143415	7.78	24.2	5.44
P35564	Calnexin OS=Mus musculus OX=10090 GN=Canx PE=1 SV=1	1	1.1.1.1.1.1.1.1.1	1	358499	55329	420860	131567	172990	296405	224253	221643	192314	70.3	42.8	8.34
P35585	AP-1 complex subunit mu-1 OS=Mus musculus OX=10090 GN=Ap1m1 PE=1 SV=3	14	13.14.14.13.14.14.13.13.14	14	6618658	5573910	6258978	9630551	8985538	7786801	7496668	7295178	7276261	8.63	10.6	1.66
P35601	Replication factor C subunit 1 OS=Mus musculus OX=10090 GN=Rfc1 PE=1 SV=2	2	2.2.2.2.2.2.2.2.2	2	273008	376633	196804	358140	393134	443592	172998	216631	160937	32	10.8	16
P35689	DNA excision repair protein ERCC-5 OS=Mus musculus OX=10090 GN=Ercc5 PE=1 SV=4	2	2.2.2.2.2.2.1.2.2	2	1088552	837798	1420473	934785	1045889	1540711	1148640	1118973	1163641	26.2	27.5	1.99
P35700	Peroxiredoxin-1 OS=Mus musculus OX=10090 GN=Prdx1 PE=1 SV=1	23	23.23.23.23.23.23.23.23.23	21	108836023	117649959	132341386	133121171	116801439	89907380	118805589	112860204	111889150	9.93	19.3	3.27
P35710	Transcription factor SOX-5 OS=Mus musculus OX=10090 GN=Sox5 PE=1 SV=2	4	4.4.4.2.3.3.4.4.4	3	715828	536605	629673	160821	239693	379949	308046	437588	558292	14.3	42.7	28.8
P35802	Neuronal membrane glycoprotein M6-a OS=Mus musculus OX=10090 GN=Gpm6a PE=1 SV=1	10	10.10.10.10.10.10.10.10.10	10	15570090	17229079	18683808	48127283	39407576	35260031	29323816	27374841	28479781	9.08	16	3.44
P35803	Neuronal membrane glycoprotein M6-b OS=Mus musculus OX=10090 GN=Gpm6b PE=1 SV=2	12	11.12.11.12.12.12.11.11.12	12	19902550	20285382	22767627	54563637	48035198	43312739	35509610	34340573	32483394	7.41	11.6	4.47
P35821	Tyrosine-protein phosphatase non-receptor type 1 OS=Mus musculus OX=10090 GN=Ptpn1 PE=1 SV=2	3	3.2.3.2.2.3.3.3.2	3	351182	322277	421856	293084	261441	369928	388667	363990	373805	14	18.1	3.31
P35822	Receptor-type tyrosine-protein phosphatase kappa OS=Mus musculus OX=10090 GN=Ptprk PE=1 SV=1	2	2.2.2.2.1.1.2.2.2	2	399434	439677	453945	67519	62496	40637	400798	293950	353240	6.56	25.1	15.3
P35831	Tyrosine-protein phosphatase non-receptor type 12 OS=Mus musculus OX=10090 GN=Ptpn12 PE=1 SV=3	16	16.15.15.13.13.13.14.16.16	16	7627665	7257054	9883600	3168951	3053709	3665410	6034338	5812736	5825624	17.2	9.86	2.11
P35908	Keratin, type II cytoskeletal 2 epidermal OS=Homo sapiens GN=KRT2 PE=1 SV=2	56	52.56.52.56.53.53.56.55.54	48	141964526	193279592	86884585	309292301	122826466	86765158	135436372	135260770	136803913	37.8	69.1	0.622
P35922	Fragile X messenger ribonucleoprotein 1 OS=Mus musculus OX=10090 GN=Fmr1 PE=1 SV=1	9	8.8.9.8.9.9.9.9.9	9	1356589	1890989	1224889	1495266	1345316	1832273	1457615	1345276	1474182	23.7	16	4.92
P35979	60S ribosomal protein L12 OS=Mus musculus OX=10090 GN=Rpl12 PE=1 SV=2	6	5.6.4.6.6.5.5.6.5	6	11691930	11677959	12468633	26220743	22523499	19347336	17404075	17127744	15693135	3.79	15.2	5.49
P35980	60S ribosomal protein L18 OS=Mus musculus OX=10090 GN=Rpl18 PE=1 SV=3	7	7.7.7.6.6.6.6.6.6	7	5666178	5361592	5869113	6601000	4429662	5537761	5973626	5610148	4906079	4.54	19.7	9.87
P36536	GTP-binding protein SAR1a OS=Mus musculus OX=10090 GN=Sar1a PE=1 SV=1	2	2.2.2.2.2.2.2.2.2	2	158531	84481	152164	245609	244117	162728	157382	173940	159544	31.2	21.8	5.5
P36895	Bone morphogenetic protein receptor type-1A OS=Mus musculus OX=10090 GN=Bmpr1a PE=1 SV=1	1	1.1.1.1.1.1.1.1.1	1	28572	31791	12884	49775	48530	53206	39088	32104	43788	41.4	4.8	15.3
P36916	Guanine nucleotide-binding protein-like 1 OS=Mus musculus OX=10090 GN=Gnl1 PE=1 SV=4	3	3.3.3.3.3.3.3.3.3	3	1147066	1177057	980356	986890	1015309	1482503	1094276	1115420	1146074	9.62	24	2.33
P36993	Protein phosphatase 1B OS=Mus musculus OX=10090 GN=Ppm1b PE=1 SV=1	12	12.12.12.12.11.12.12.12.12	9	14867992	16142917	20067119	9057782	8735600	9143291	14435255	14062068	13183918	15.9	2.39	4.62
P37040	NADPH--cytochrome P450 reductase OS=Mus musculus OX=10090 GN=Por PE=1 SV=2	7	7.7.7.7.7.7.7.7.7	7	2007747	1807142	2043020	2433410	2793569	2781199	2365354	2286292	2268351	6.52	7.66	2.24
P37172	Activin receptor type-1 OS=Mus musculus OX=10090 GN=Acvr1 PE=2 SV=2	1	1.1.1.1.1.1.1.1.-	1	27722	21689	12168	19344	30487	35393	21686	20494	22651	38.2	28.9	5
P37804	Transgelin OS=Mus musculus OX=10090 GN=Tagln PE=1 SV=3	2	1.2.2.2.2.2.2.2.2	2	166401	195495	162910	307479	399791	433637	205808	258754	292276	10.2	17.2	17.3
P38585	Tubulin--tyrosine ligase OS=Mus musculus OX=10090 GN=Ttl PE=1 SV=2	4	4.4.4.4.4.4.4.4.4	4	1510712	1515186	1446111	1435928	1543519	1448782	1529278	1443969	1573513	2.59	3.98	4.34
P38647	Stress-70 protein, mitochondrial OS=Mus musculus OX=10090 GN=Hspa9 PE=1 SV=3	20	20.19.18.20.19.18.18.19.19	20	9207496	7773154	7264591	9421937	9388318	9056692	8895284	8781638	9245249	12.5	2.17	2.69
P39053	Dynamin-1 OS=Mus musculus OX=10090 GN=Dnm1 PE=1 SV=2	97	93.93.92.93.94.96.96.95.94	69	288948504	274309305	254213172	336930009	328970155	333965695	298910804	296760981	290901927	6.4	1.21	1.4
P39054	Dynamin-2 OS=Mus musculus OX=10090 GN=Dnm2 PE=1 SV=2	8	7.8.6.6.6.8.7.6.8	8	1223692	1458838	1087836	1330117	1108881	947683	1029259	1086983	1034185	14.9	17	3.05
P39087	Glutamate receptor ionotropic, kainate 2 OS=Mus musculus OX=10090 GN=Grik2 PE=1 SV=4	1	1.1.1.1.1.1.1.1.1	1	13243	20769	12100	31292	27452	15028	21531	28141	17030	30.6	34.6	25.1
P39447	Tight junction protein ZO-1 OS=Mus musculus OX=10090 GN=Tjp1 PE=1 SV=2	89	85.86.85.75.83.83.87.88.88	89	141434788	126449282	150688641	62950639	64380273	76621240	109310348	108665784	111036823	8.77	11.1	1.12
P39688	Tyrosine-protein kinase Fyn OS=Mus musculus OX=10090 GN=Fyn PE=1 SV=4	8	7.6.7.7.8.8.8.8.8	8	1713846	1763301	1362493	3625842	3118132	2587029	2478133	2385100	2134055	13.5	16.7	7.63
P40124	Adenylyl cyclase-associated protein 1 OS=Mus musculus OX=10090 GN=Cap1 PE=1 SV=4	28	28.26.28.27.28.28.28.27.27	27	39958100	35834242	33581971	27307433	26368006	28438034	31455537	31254027	32899948	8.87	3.79	2.82
P40142	Transketolase OS=Mus musculus OX=10090 GN=Tkt PE=1 SV=1	44	42.44.42.42.44.43.43.43.43	44	76111527	94783707	101547541	77707300	69115472	73027822	78539809	78752477	81457630	14.5	5.87	2.04
P40336	Vacuolar protein sorting-associated protein 26A OS=Mus musculus OX=10090 GN=Vps26a PE=1 SV=1	6	6.6.6.6.6.6.6.6.6	6	3074944	2879152	3492451	5070054	4374289	3059746	3767579	3506212	3702110	9.95	24.5	3.72
P41105	60S ribosomal protein L28 OS=Mus musculus OX=10090 GN=Rpl28 PE=1 SV=2	6	5.6.5.6.6.6.6.6.6	6	2284854	2059638	1849752	3400750	3260436	3432051	2532943	2803867	2643533	10.5	2.72	5.12
P41216	Long-chain-fatty-acid--CoA ligase 1 OS=Mus musculus OX=10090 GN=Acsl1 PE=1 SV=2	16	16.16.16.16.16.16.16.16.16	15	5271145	4866472	4882497	6133249	6571805	6729347	6053312	6075169	6268917	4.58	4.77	1.94
P41233	Phospholipid-transporting ATPase ABCA1 OS=Mus musculus OX=10090 GN=Abca1 PE=1 SV=4	34	30.33.29.34.34.34.34.34.34	31	6783471	7407219	7306585	12975197	16599025	15644620	11044926	11404747	11146986	4.67	12.5	1.66
P41234	ATP-binding cassette sub-family A member 2 OS=Mus musculus OX=10090 GN=Abca2 PE=1 SV=4	2	2.2.2.2.2.2.2.2.2	2	41154	31041	26781	32581	56685	47082	34837	34501	41226	22.4	26.7	10.3
P41241	Tyrosine-protein kinase CSK OS=Mus musculus OX=10090 GN=Csk PE=1 SV=2	3	3.3.3.3.3.2.3.3.3	3	834256	807824	1074778	840772	898752	617331	988602	881771	863984	16.2	18.9	7.4
P42128	Forkhead box protein K1 OS=Mus musculus OX=10090 GN=Foxk1 PE=1 SV=2	3	2.2.3.2.3.1.3.3.3	3	165488	187182	181832	150775	131799	146553	148069	152608	175146	6.34	6.97	9.14
P42208	Septin-2 OS=Mus musculus OX=10090 GN=Septin2 PE=1 SV=2	30	28.28.29.23.25.24.29.28.28	30	30506861	35178055	42931617	12439279	13462228	13146754	24900827	25829248	22818260	17.3	4.02	6.29
P42225	Signal transducer and activator of transcription 1 OS=Mus musculus OX=10090 GN=Stat1 PE=1 SV=1	2	2.2.2.1.2.2.1.2.2	2	410987	478847	577200	520166	428831	333122	358638	430918	462303	17.1	21.9	12.7
P42227	Signal transducer and activator of transcription 3 OS=Mus musculus OX=10090 GN=Stat3 PE=1 SV=2	15	14.15.14.14.15.14.14.14.14	15	7423484	7901973	8287788	5733514	7228966	7237406	7205982	7345451	7640557	5.5	12.9	3
P42230	Signal transducer and activator of transcription 5A OS=Mus musculus OX=10090 GN=Stat5a PE=1 SV=1	1	1.1.1.-.-.1.1.1.1	1	150371	176059	155129	6781	916	82975	89078	94599	96990	8.51	151	4.34
P42232	Signal transducer and activator of transcription 5B OS=Mus musculus OX=10090 GN=Stat5b PE=1 SV=1	5	5.5.5.5.5.4.4.4.4	2	1350505	1648783	897372	1613322	1121811	1075734	913593	958137	1652418	29.1	23.5	35.3
P42337	Phosphatidylinositol 4,5-bisphosphate 3-kinase catalytic subunit alpha isoform OS=Mus musculus OX=10090 GN=Pik3ca PE=1 SV=2	15	15.15.13.13.15.14.15.15.15	15	2182204	2839554	2661818	1838767	1879771	1783155	2155504	2222318	2092950	13.3	2.64	3
P42567	Epidermal growth factor receptor substrate 15 OS=Mus musculus OX=10090 GN=Eps15 PE=1 SV=1	43	41.37.42.34.36.39.42.40.40	43	39749717	34692965	49250512	18207790	20641061	23826693	29707233	29515156	28642858	17.9	13.5	1.94
P42669	Transcriptional activator protein Pur-alpha OS=Mus musculus OX=10090 GN=Pura PE=1 SV=1	21	19.20.19.20.21.19.19.20.20	17	24298976	28227996	19041166	49495008	39345841	27814628	30359496	29329901	29741687	19.3	27.9	1.74
P42703	Leukemia inhibitory factor receptor OS=Mus musculus OX=10090 GN=Lifr PE=1 SV=1	4	4.4.4.4.4.4.3.4.4	4	530769	504617	532475	548472	574357	510773	556927	598252	544041	2.99	5.87	5
P42859	Huntingtin OS=Mus musculus OX=10090 GN=Htt PE=1 SV=2	26	24.25.23.26.26.25.25.25.26	26	6215095	5798804	4949857	8420820	8815195	8159202	7006942	7216464	7711854	11.4	3.9	4.95
P42932	T-complex protein 1 subunit theta OS=Mus musculus OX=10090 GN=Cct8 PE=1 SV=3	60	60.59.59.57.58.57.59.59.58	60	248698459	279951804	343638217	114216989	110896925	117116560	206850106	204579343	201002042	16.6	2.73	1.44
P43006	Excitatory amino acid transporter 2 OS=Mus musculus OX=10090 GN=Slc1a2 PE=1 SV=1	66	62.64.59.60.63.65.58.61.64	66	1601258948	1921758820	1789020917	3158361301	2879563741	2632256196	2261485483	2327542059	2355055490	9.09	9.11	2.08
P43277	Histone H1.3 OS=Mus musculus OX=10090 GN=H1-3 PE=1 SV=2	1	1.1.1.1.1.1.1.1.1	1	1144637	1079496	867136	1681064	1630429	1245145	1182926	1288833	1267368	14.1	15.7	4.49
P43406	Integrin alpha-V OS=Mus musculus OX=10090 GN=Itgav PE=1 SV=2	3	1.2.1.3.3.2.3.3.3	3	304750	244730	378845	553789	706133	417478	424375	398165	375451	21.7	25.8	6.13
P45376	Aldo-keto reductase family 1 member B1 OS=Mus musculus OX=10090 GN=Akr1b1 PE=1 SV=3	15	15.15.13.14.14.15.13.14.15	14	15048579	14015553	12911283	17341916	17235060	15780330	15560494	15930080	14275046	7.64	5.2	5.69
P45377	Aldose reductase-related protein 2 OS=Mus musculus OX=10090 GN=Akr1b8 PE=1 SV=2	4	4.4.4.4.4.4.4.4.4	4	2541316	2864737	2386714	2531913	2479024	2422349	2416591	2422906	2794477	9.39	2.21	8.5
P45591	Cofilin-2 OS=Mus musculus OX=10090 GN=Cfl2 PE=1 SV=1	5	5.5.5.5.5.5.5.5.5	5	1660150	1165794	1246321	2672321	2315336	1631109	1891670	1626140	1482347	19.5	24	12.5
P45878	Peptidyl-prolyl cis-trans isomerase FKBP2 OS=Mus musculus OX=10090 GN=Fkbp2 PE=1 SV=1	4	4.4.3.3.4.4.3.4.4	4	2278966	2293675	2785278	4504429	3994606	2599363	3255768	3067377	3046236	11.7	26.7	3.69
P45952	Medium-chain specific acyl-CoA dehydrogenase, mitochondrial OS=Mus musculus OX=10090 GN=Acadm PE=1 SV=1	8	8.7.8.8.8.7.8.8.8	8	2255738	2523465	2067928	2885407	3041715	3019763	2723455	2473623	2429963	10	2.84	6.23
P46061	Ran GTPase-activating protein 1 OS=Mus musculus OX=10090 GN=Rangap1 PE=1 SV=2	2	2.2.2.1.2.2.2.1.2	2	66722	90781	87019	36432	32982	25826	57920	57295	63588	15.9	17	5.82
P46062	Signal-induced proliferation-associated protein 1 OS=Mus musculus OX=10090 GN=Sipa1 PE=1 SV=2	5	5.5.5.4.5.5.5.5.5	5	1264630	689868	411307	320161	337640	213817	562871	494133	440854	55.2	23.1	12.3
P46096	Synaptotagmin-1 OS=Mus musculus OX=10090 GN=Syt1 PE=1 SV=1	38	37.37.34.37.38.38.37.37.38	25	51954054	46036116	50379448	93933735	90448454	73754758	63627821	65053600	60373155	6.2	12.5	3.81
P46097	Synaptotagmin-2 OS=Mus musculus OX=10090 GN=Syt2 PE=1 SV=1	3	3.3.3.3.3.3.3.3.3	3	568066	430818	532797	409404	1095414	1005002	397751	580480	651951	14	44.6	24.1
P46414	Cyclin-dependent kinase inhibitor 1B OS=Mus musculus OX=10090 GN=Cdkn1b PE=1 SV=2	1	1.1.-.-.1.1.-.1.1	1	7504	21279	8184	14428	10354	8591	15012	10638	12911	63	26.9	17
P46460	Vesicle-fusing ATPase OS=Mus musculus OX=10090 GN=Nsf PE=1 SV=2	69	68.68.64.69.69.68.65.69.67	69	136392728	128297880	112625761	163653613	164693062	162533671	146913767	144723024	146960324	9.61	0.66	0.874
P46467	Vacuolar protein sorting-associated protein 4B OS=Mus musculus OX=10090 GN=Vps4b PE=1 SV=2	1	1.1.1.1.1.1.1.1.1	1	132159	111634	126682	125464	154442	104413	121561	127597	128307	8.61	19.6	2.95
P46471	26S proteasome regulatory subunit 7 OS=Mus musculus OX=10090 GN=Psmc2 PE=1 SV=5	15	15.14.13.15.15.15.15.14.15	15	15182482	11713940	11762333	13291773	13436298	12894455	11442565	12618586	11848572	15.4	2.12	4.99
P46638	Ras-related protein Rab-11B OS=Mus musculus OX=10090 GN=Rab11b PE=1 SV=3	11	9.11.10.11.10.11.11.10.11	11	5837738	8283226	9082413	19691026	24157418	22067889	15671543	16050552	15522806	21.9	10.2	1.73
P46660	Alpha-internexin OS=Mus musculus OX=10090 GN=Ina PE=1 SV=3	21	21.19.20.20.21.20.21.20.20	21	12823667	11205612	13730300	8653295	8894900	8069172	10370528	10899386	11196256	10.2	4.97	3.86
P46662	Merlin OS=Mus musculus OX=10090 GN=Nf2 PE=1 SV=2	19	18.19.18.18.19.19.18.19.19	19	8856632	8211452	8531083	6465551	7274206	8240528	8068974	8235077	8470460	3.78	12.1	2.44
P46664	Adenylosuccinate synthetase isozyme 2 OS=Mus musculus OX=10090 GN=Adss2 PE=1 SV=2	10	10.10.10.10.9.10.9.9.10	10	2560090	2719670	2370765	4552349	3769038	3203738	2898818	2714529	2635216	6.85	17.6	4.92
P46735	Unconventional myosin-Ib OS=Mus musculus OX=10090 GN=Myo1b PE=1 SV=3	8	8.8.8.8.8.8.8.8.8	8	1714971	1557184	1443537	1684793	1796891	1874252	1502442	1710190	1578093	8.67	5.34	6.58
P46737	Lys-63-specific deubiquitinase BRCC36 OS=Mus musculus OX=10090 GN=Brcc3 PE=1 SV=1	5	5.5.5.5.5.4.5.5.4	3	3342577	2381993	2967166	1305924	1562774	1168352	2124697	1731367	1835719	16.7	14.9	10.7
P46935	E3 ubiquitin-protein ligase NEDD4 OS=Mus musculus OX=10090 GN=Nedd4 PE=1 SV=3	16	16.15.16.15.15.13.16.16.16	14	7109893	7074802	8289221	7000154	6935810	6585897	7319948	7191437	6943426	9.23	3.26	2.68
P46938	Transcriptional coactivator YAP1 OS=Mus musculus OX=10090 GN=Yap1 PE=1 SV=2	11	11.9.10.10.9.9.9.10.10	11	5569731	5893653	9228286	3251813	3540698	3666939	5443864	5131030	5006644	29.4	6.1	4.34
P46978	Dolichyl-diphosphooligosaccharide--protein glycosyltransferase subunit STT3A OS=Mus musculus OX=10090 GN=Stt3a PE=1 SV=1	6	5.6.5.6.6.6.5.6.6	6	986644	1092151	734271	1744194	1741496	1769532	1286184	1487644	1546230	19.6	0.883	9.47
P47199	Quinone oxidoreductase OS=Mus musculus OX=10090 GN=Cryz PE=1 SV=1	6	5.6.4.6.6.6.6.6.6	6	1060513	1215990	959260	2868648	2693579	2363277	2219137	2042255	1856006	12	9.71	8.91
P47708	Rabphilin-3A OS=Mus musculus OX=10090 GN=Rph3a PE=1 SV=2	8	8.8.7.8.8.8.8.8.8	8	2387557	2123141	2402280	2594298	2262590	2819267	2242516	2243993	2253951	6.82	10.9	0.277
P47713	Cytosolic phospholipase A2 OS=Mus musculus OX=10090 GN=Pla2g4a PE=1 SV=1	2	-.2.2.2.2.1.2.2.2	2	44529	47427	40424	73298	68371	55794	45872	40923	43224	7.97	13.7	5.71
P47738	Aldehyde dehydrogenase, mitochondrial OS=Mus musculus OX=10090 GN=Aldh2 PE=1 SV=1	14	13.14.13.14.14.14.14.14.14	13	7852042	6496120	7750242	7179647	6792337	7383516	7277600	7276054	7459973	10.3	4.22	1.44
P47746	Cannabinoid receptor 1 OS=Mus musculus OX=10090 GN=Cnr1 PE=1 SV=1	4	4.4.4.4.4.4.4.4.4	4	5603907	1876693	6428917	6985231	7850347	12225007	7134280	7618678	7639903	52.3	31.1	3.83
P47753	F-actin-capping protein subunit alpha-1 OS=Mus musculus OX=10090 GN=Capza1 PE=1 SV=4	3	3.3.3.3.3.3.3.3.3	3	1450104	1257095	1899772	2434866	2022232	1639285	1826836	1720188	1717336	21.5	19.6	3.56
P47754	F-actin-capping protein subunit alpha-2 OS=Mus musculus OX=10090 GN=Capza2 PE=1 SV=3	19	18.19.17.19.19.19.18.19.19	14	33792008	34679207	31376116	58634272	49626829	44015832	40649225	39948436	42387332	5.14	14.5	3.06
P47757	F-actin-capping protein subunit beta OS=Mus musculus OX=10090 GN=Capzb PE=1 SV=3	25	22.22.23.24.24.25.23.23.22	25	39895935	38064679	46020910	58333659	61704774	59955832	48949289	51592909	50495503	10.1	2.81	2.64
P47758	Signal recognition particle receptor subunit beta OS=Mus musculus OX=10090 GN=Srprb PE=1 SV=1	2	1.2.2.2.2.2.2.2.2	2	173161	226689	126675	461537	454023	561527	275032	305250	266062	28.5	12.2	7.28
P47791	Glutathione reductase, mitochondrial OS=Mus musculus OX=10090 GN=Gsr PE=1 SV=3	1	1.1.1.1.1.1.1.1.1	1	612976	513936	642388	557520	780146	486545	681286	687896	612443	11.4	25.2	6.33
P47802	Metaxin-1 OS=Mus musculus OX=10090 GN=Mtx1 PE=1 SV=1	1	-.1.-.-.-.1.1.-.1	1	2532	135592	5899	7464	4282	86865	54284	46897	48863	158	142	7.65
P47809	Dual specificity mitogen-activated protein kinase kinase 4 OS=Mus musculus OX=10090 GN=Map2k4 PE=1 SV=2	7	7.7.7.7.6.7.6.7.7	7	3203833	3252840	2452655	3649102	3306251	2991434	3084778	3711908	3196991	15.1	9.92	10
P47856	Glutamine--fructose-6-phosphate aminotransferase [isomerizing] 1 OS=Mus musculus OX=10090 GN=Gfpt1 PE=1 SV=3	10	10.9.9.10.9.8.9.9.10	10	1604458	1575830	1936338	1446527	1538801	1418797	1345536	1447342	1390206	11.7	4.28	3.66
P47857	ATP-dependent 6-phosphofructokinase, muscle type OS=Mus musculus OX=10090 GN=Pfkm PE=1 SV=3	53	52.53.52.52.53.52.51.52.53	46	149737827	152067444	141741562	101542354	114951266	116636072	129990395	127670814	130870628	3.66	7.45	1.28
P47911	60S ribosomal protein L6 OS=Mus musculus OX=10090 GN=Rpl6 PE=1 SV=3	14	13.14.13.14.14.14.14.14.14	14	15585154	14806685	13239121	24008766	18700357	20204844	18077530	18921562	19224248	8.22	13	3.17
P47915	60S ribosomal protein L29 OS=Mus musculus OX=10090 GN=Rpl29 PE=1 SV=2	7	7.7.7.6.6.7.7.7.7	7	4749074	5315650	4174419	1329801	1128925	2520868	3374060	3293837	3521614	12	45.3	3.4
P47934	Carnitine O-acetyltransferase OS=Mus musculus OX=10090 GN=Crat PE=1 SV=3	12	11.12.10.12.11.12.11.10.12	12	2736233	3023339	2259868	3702315	3401010	3578779	3034936	3053539	3309431	14.4	4.25	4.9
P47941	Crk-like protein OS=Mus musculus OX=10090 GN=Crkl PE=1 SV=2	8	8.7.8.7.7.7.8.8.8	8	2686295	3100852	3596388	2421802	2104823	2128974	2583793	2571066	2719412	14.6	7.95	3.13
P47962	60S ribosomal protein L5 OS=Mus musculus OX=10090 GN=Rpl5 PE=1 SV=3	17	17.17.17.16.17.17.17.17.17	17	22085726	19935008	17672316	18358972	20901822	27895819	24017462	22188006	23518517	11.1	22.1	4.07
P47963	60S ribosomal protein L13 OS=Mus musculus OX=10090 GN=Rpl13 PE=1 SV=3	6	6.6.6.6.6.6.6.6.6	6	3811173	3922875	3123475	5186901	4998937	4504099	4341225	4257444	4274994	12	7.2	1.03
P48025	Tyrosine-protein kinase SYK OS=Mus musculus OX=10090 GN=Syk PE=1 SV=2	1	1.1.1.1.1.1.1.1.1	1	26593	29419	19738	36057	24632	9943	37250	31036	17600	19.7	55.6	35.1
P48036	Annexin A5 OS=Mus musculus OX=10090 GN=Anxa5 PE=1 SV=1	8	8.8.8.8.8.8.8.8.8	8	2286837	2560050	2935333	2042881	1916357	1913316	2325116	2247351	2253176	12.6	3.78	1.9
P48193	Protein 4.1 OS=Mus musculus OX=10090 GN=Epb41 PE=1 SV=2	10	10.8.10.9.9.10.10.10.9	10	10165598	8897191	12674358	5815679	4860274	7442964	8765198	8475489	8904671	18.2	21.6	2.51
P48302	Endothelin receptor type B OS=Mus musculus OX=10090 GN=Ednrb PE=2 SV=1	3	2.3.2.3.3.3.3.2.3	2	230547	303555	139201	1329981	1579684	1122595	865687	863774	802760	36.7	17	4.24
P48318	Glutamate decarboxylase 1 OS=Mus musculus OX=10090 GN=Gad1 PE=1 SV=2	11	11.10.10.11.10.11.11.11.11	10	4936148	4195515	4152506	5162175	6195230	6291411	5219369	5520295	5354096	9.95	10.6	2.81
P48320	Glutamate decarboxylase 2 OS=Mus musculus OX=10090 GN=Gad2 PE=1 SV=1	8	8.6.7.7.7.7.8.7.8	8	4214043	3255306	2970822	3641656	4510167	4103238	4191368	4276731	4141140	18.7	10.6	1.63
P48410	ATP-binding cassette sub-family D member 1 OS=Mus musculus OX=10090 GN=Abcd1 PE=1 SV=1	2	2.2.2.2.2.2.2.2.2	2	59529	62794	33306	48846	49226	50081	37509	52888	54444	31.2	1.28	19.4
P48453	Serine/threonine-protein phosphatase 2B catalytic subunit beta isoform OS=Mus musculus OX=10090 GN=Ppp3cb PE=1 SV=2	10	10.10.10.9.10.10.9.10.10	10	4644050	4494772	4101310	5663994	4976623	5691887	4688260	4885918	5016726	6.35	7.44	3.4
P48678	Prelamin-A/C OS=Mus musculus OX=10090 GN=Lmna PE=1 SV=2	3	3.3.3.3.3.3.3.3.3	3	253801	138366	148707	115903	102581	143387	132062	150375	170671	35.4	17.3	12.8
P48722	Heat shock 70 kDa protein 4L OS=Mus musculus OX=10090 GN=Hspa4l PE=1 SV=2	46	44.45.42.44.45.46.45.45.46	46	25522546	24826120	23438473	28574399	28818134	32653684	28899120	28068750	27662740	4.31	7.62	2.23
P48758	Carbonyl reductase [NADPH] 1 OS=Mus musculus OX=10090 GN=Cbr1 PE=1 SV=3	13	13.12.12.13.13.12.13.13.12	12	10118498	8167528	6126892	13883132	12075757	9382751	9613506	9167865	9621662	24.5	19.2	2.74
P48774	Glutathione S-transferase Mu 5 OS=Mus musculus OX=10090 GN=Gstm5 PE=1 SV=1	18	17.17.18.18.18.16.18.18.18	18	24312442	32652585	30846631	34633404	33934818	30835195	29587005	28068902	29709217	15	6.1	3.14
P48962	ADP/ATP translocase 1 OS=Mus musculus OX=10090 GN=Slc25a4 PE=1 SV=4	49	49.49.49.49.49.49.49.49.48	30	762016176	877037458	686043836	1315235965	1150744666	927537703	945859956	944271677	949449933	12.4	17.2	0.28
P49025	Citron Rho-interacting kinase OS=Mus musculus OX=10090 GN=Cit PE=1 SV=3	5	5.5.5.5.5.5.5.5.5	5	1496851	1427685	1592469	685446	622699	831355	1124703	1160009	1111717	5.5	15	2.21
P49070	Guided entry of tail-anchored proteins factor CAMLG OS=Mus musculus OX=10090 GN=Camlg PE=1 SV=2	5	5.5.5.5.5.5.5.5.5	5	4176298	4251647	3865872	5386297	4877241	5670237	4484941	4383355	4818598	4.99	7.56	4.99
P49117	Nuclear receptor subfamily 2 group C member 2 OS=Mus musculus OX=10090 GN=Nr2c2 PE=1 SV=1	2	2.2.2.2.2.1.2.2.2	2	42750	45189	47297	24434	20800	19558	34400	37038	34961	5.05	11.7	3.92
P49135	General transcription and DNA repair factor IIH helicase subunit XPB OS=Mus musculus OX=10090 GN=Ercc3 PE=2 SV=1	1	1.1.1.1.1.1.1.1.1	1	77046	77716	50692	43863	46577	62321	58020	58029	75516	22.5	19.6	15.8
P49312	Heterogeneous nuclear ribonucleoprotein A1 OS=Mus musculus OX=10090 GN=Hnrnpa1 PE=1 SV=2	31	31.30.31.26.28.29.30.30.30	28	76965142	85005409	101337128	48374785	42280765	39327949	60724776	64441180	64742442	14.1	10.6	3.53
P49442	Inositol polyphosphate 1-phosphatase OS=Mus musculus OX=10090 GN=Inpp1 PE=1 SV=2	14	13.14.13.12.14.14.14.13.14	14	8662759	6399229	8356543	8002126	9459322	8267315	8194370	8690614	8283858	15.7	9.05	3.15
P49443	Protein phosphatase 1A OS=Mus musculus OX=10090 GN=Ppm1a PE=1 SV=1	5	5.5.5.5.5.5.5.5.5	5	3585066	3331711	4829567	4317504	4790601	3502508	4134133	3976581	4042120	20.5	15.5	1.95
P49586	Choline-phosphate cytidylyltransferase A OS=Mus musculus OX=10090 GN=Pcyt1a PE=1 SV=1	6	6.5.5.4.3.4.6.6.6	6	1108138	1739507	1595111	496495	437445	541123	1105797	979575	1019241	22.3	10.6	6.24
P49615	Cyclin-dependent kinase 5 OS=Mus musculus OX=10090 GN=Cdk5 PE=1 SV=1	14	14.14.14.14.14.14.14.14.14	14	18295145	15995040	14058382	22635525	21246769	19242846	18163652	19330682	18094349	13.2	8.11	3.75
P50136	2-oxoisovalerate dehydrogenase subunit alpha, mitochondrial OS=Mus musculus OX=10090 GN=Bckdha PE=1 SV=1	3	3.3.3.3.3.3.3.3.3	3	934880	819900	719436	1099909	1093948	1111997	914685	924082	918704	13.1	0.835	0.513
P50171	(3R)-3-hydroxyacyl-CoA dehydrogenase OS=Mus musculus OX=10090 GN=Hsd17b8 PE=1 SV=2	3	3.3.3.3.3.3.3.3.3	3	315399	305965	322358	646603	519803	530107	446347	454691	470613	2.62	12.5	2.7
P50247	Adenosylhomocysteinase OS=Mus musculus OX=10090 GN=Ahcy PE=1 SV=3	17	16.17.17.15.17.16.16.17.17	17	9060124	8808290	8698968	11747778	10686610	11076032	10338955	10596715	10506703	2.09	4.81	1.25
P50285	Dimethylaniline monooxygenase [N-oxide-forming] 1 OS=Mus musculus OX=10090 GN=Fmo1 PE=1 SV=1	4	3.4.4.4.4.4.2.2.3	4	125624	170443	119675	220558	243775	221607	103848	114463	138480	20	5.73	14.9
P50396	Rab GDP dissociation inhibitor alpha OS=Mus musculus OX=10090 GN=Gdi1 PE=1 SV=3	41	38.38.39.40.41.40.39.39.40	41	75441673	80507040	74381799	101391450	103686237	98545286	80233075	81180751	84923494	4.26	2.54	3.02
P50427	Steryl-sulfatase OS=Mus musculus OX=10090 GN=Sts PE=1 SV=1	1	1.1.-.-.1.1.1.1.1	1	5153	4412	5505	12359	8398	14283	4873	3232	6684	11.1	25.7	35
P50516	V-type proton ATPase catalytic subunit A OS=Mus musculus OX=10090 GN=Atp6v1a PE=1 SV=2	50	49.48.48.47.49.47.48.48.46	50	131492432	147294453	144781328	117087673	118285373	113298885	126318583	129103047	127546753	6.01	2.24	1.09
P50518	V-type proton ATPase subunit E 1 OS=Mus musculus OX=10090 GN=Atp6v1e1 PE=1 SV=2	9	8.8.6.9.9.8.9.9.9	9	1398727	1664865	1253643	3585631	2985343	2437190	2603432	2873452	2636246	14.5	19.1	5.45
P50544	Very long-chain specific acyl-CoA dehydrogenase, mitochondrial OS=Mus musculus OX=10090 GN=Acadvl PE=1 SV=3	3	3.3.3.3.3.3.3.3.3	3	543540	500266	498488	534666	629030	440164	536519	561624	490852	4.96	17.7	6.77
P50571	Gamma-aminobutyric acid receptor subunit beta-1 OS=Mus musculus OX=10090 GN=Gabrb1 PE=1 SV=1	2	2.2.2.2.2.2.2.2.2	2	169503	163686	198722	338545	374157	351698	303303	270090	236305	10.6	5.08	12.4
P50580	Proliferation-associated protein 2G4 OS=Mus musculus OX=10090 GN=Pa2g4 PE=1 SV=3	16	15.15.15.16.16.16.16.16.16	16	7642399	6704973	7323356	9530672	9304111	10012782	8318477	8390077	8476181	6.6	3.76	0.941
P51125	Calpastatin OS=Mus musculus OX=10090 GN=Cast PE=1 SV=2	1	1.-.1.-.-.1.1.1.1	1	10335	22820	25246	1391	6647	8800	6226	11843	7880	41.1	67.9	33.4
P51141	Segment polarity protein dishevelled homolog DVL-1 OS=Mus musculus OX=10090 GN=Dvl1 PE=1 SV=2	5	4.5.4.5.5.5.5.4.5	5	376477	214425	412832	258785	201914	363459	289396	256356	285223	31.6	29.8	6.5
P51150	Ras-related protein Rab-7a OS=Mus musculus OX=10090 GN=Rab7a PE=1 SV=2	20	18.19.18.20.20.20.18.19.18	20	24061509	24489461	26578424	52994231	51626997	41715828	33217885	36685250	35175324	5.38	12.6	4.96
P51174	Long-chain specific acyl-CoA dehydrogenase, mitochondrial OS=Mus musculus OX=10090 GN=Acadl PE=1 SV=2	4	3.4.3.4.4.4.3.4.3	4	837460	745234	641452	869230	992346	1034737	851634	837636	829885	13.2	8.9	1.31
P51175	Protoporphyrinogen oxidase OS=Mus musculus OX=10090 GN=Ppox PE=1 SV=1	2	1.2.2.2.2.2.2.2.2	2	151539	197845	156469	222173	335358	389475	236640	248290	205521	15.1	27	9.61
P51410	60S ribosomal protein L9 OS=Mus musculus OX=10090 GN=Rpl9 PE=1 SV=2	9	9.9.9.9.9.9.9.9.9	9	6098619	6423613	4433846	7085916	8988667	8748938	4926268	4941617	5511437	18.9	12.5	6.51
P51432	1-phosphatidylinositol 4,5-bisphosphate phosphodiesterase beta-3 OS=Mus musculus OX=10090 GN=Plcb3 PE=1 SV=2	33	30.30.32.31.30.31.31.31.32	33	15511312	16367936	15849279	19860862	22476784	24886280	18885790	18358578	18519921	2.71	11.2	1.45
P51660	Peroxisomal multifunctional enzyme type 2 OS=Mus musculus OX=10090 GN=Hsd17b4 PE=1 SV=3	21	20.20.20.18.20.19.21.21.21	21	9659427	8982439	10883486	11182467	10990468	12598362	11321563	11068202	11018994	9.79	7.58	1.46
P51791	H(+)/Cl(-) exchange transporter 3 OS=Mus musculus OX=10090 GN=Clcn3 PE=1 SV=3	3	2.2.2.2.3.3.2.2.3	2	933544	703913	812630	1517744	1437910	1607107	976566	959141	1138123	14.1	5.57	9.63
P51830	Adenylate cyclase type 9 OS=Mus musculus OX=10090 GN=Adcy9 PE=1 SV=1	13	13.13.11.12.13.13.13.12.13	13	4755618	5339260	6092741	5840214	5950200	5388508	5373713	5028391	4690495	12.4	5.2	6.79
P51859	Hepatoma-derived growth factor OS=Mus musculus OX=10090 GN=Hdgf PE=1 SV=2	3	3.3.3.2.2.2.3.3.3	3	961336	1177696	1682489	254031	236396	394923	869169	772701	762161	29.1	29.4	7.36
P51863	V-type proton ATPase subunit d 1 OS=Mus musculus OX=10090 GN=Atp6v0d1 PE=1 SV=2	9	8.9.8.7.8.9.7.9.8	9	5522035	5884571	5054464	6516037	6966632	8084916	6547406	6324082	7002114	7.58	11.2	5.22
P51880	Fatty acid-binding protein, brain OS=Mus musculus OX=10090 GN=Fabp7 PE=1 SV=2	11	8.10.8.10.11.11.10.10.10	11	39993858	36018989	39936367	69098582	64559975	56085609	48571810	52006776	53146956	5.9	10.4	4.65
P51881	ADP/ATP translocase 2 OS=Mus musculus OX=10090 GN=Slc25a5 PE=1 SV=3	28	26.27.26.27.28.26.27.27.28	28	98683941	104772168	85725405	164639844	146094659	128035812	125025057	122124289	119639409	10.1	12.5	2.2
P51906	Excitatory amino acid transporter 3 OS=Mus musculus OX=10090 GN=Slc1a1 PE=1 SV=2	1	1.1.1.1.1.1.1.1.1	1	60791	38087	64220	199521	150895	107426	96618	109722	79270	26.1	30.2	16
P51954	Serine/threonine-protein kinase Nek1 OS=Mus musculus OX=10090 GN=Nek1 PE=1 SV=2	6	6.6.6.5.4.5.6.5.6	6	470598	421646	395826	106344	95251	113543	265306	283664	280480	8.85	8.77	3.55
P52196	Thiosulfate sulfurtransferase OS=Mus musculus OX=10090 GN=Tst PE=1 SV=3	1	-.1.-.1.1.1.1.1.1	1	773	98941	7272	54719	86822	72105	52064	60952	51487	154	22.6	9.68
P52293	Importin subunit alpha-1 OS=Mus musculus OX=10090 GN=Kpna2 PE=1 SV=2	2	2.2.2.2.2.2.2.2.2	2	498055	335683	321576	194531	232320	598350	291429	343334	349871	25.5	65.3	9.76
P52332	Tyrosine-protein kinase JAK1 OS=Mus musculus OX=10090 GN=Jak1 PE=1 SV=1	1	1.1.1.1.1.1.1.1.1	1	47057	57232	20280	51957	75398	109018	29728	49418	60118	46	36.4	33.2
P52431	DNA polymerase delta catalytic subunit OS=Mus musculus OX=10090 GN=Pold1 PE=1 SV=2	2	2.2.2.2.2.2.2.2.2	2	405574	409763	400161	194533	317898	131692	291071	506575	396543	1.19	44.1	27.1
P52479	Ubiquitin carboxyl-terminal hydrolase 10 OS=Mus musculus OX=10090 GN=Usp10 PE=1 SV=3	5	5.5.5.5.5.5.5.5.5	5	2272781	2093857	2353891	1243454	1265460	1188294	1868403	1731077	1718005	5.94	3.23	4.7
P52480	Pyruvate kinase PKM OS=Mus musculus OX=10090 GN=Pkm PE=1 SV=4	62	59.60.57.62.60.61.61.61.61	62	292868622	261714137	264095431	421239704	377413052	418375496	336449804	322531746	324060482	6.35	6.04	2.33
P52503	NADH dehydrogenase [ubiquinone] iron-sulfur protein 6, mitochondrial OS=Mus musculus OX=10090 GN=Ndufs6 PE=1 SV=2	1	1.1.1.1.1.1.1.1.1	1	895582	557475	574899	603539	547347	650264	841160	689337	612460	28.2	8.58	16.3
P52624	Uridine phosphorylase 1 OS=Mus musculus OX=10090 GN=Upp1 PE=1 SV=2	1	1.1.1.1.1.1.1.1.1	1	41158	55479	28328	62035	57809	52853	46902	43042	47545	32.6	7.98	5.31
P52633	Signal transducer and transcription activator 6 OS=Mus musculus OX=10090 GN=Stat6 PE=1 SV=2	1	1.1.1.1.1.1.1.1.1	1	5399	6721	5765	9414	12550	5552	6756	6477	8688	11.5	38.2	16.5
P52734	FYVE, RhoGEF and PH domain-containing protein 1 OS=Mus musculus OX=10090 GN=Fgd1 PE=1 SV=2	6	6.6.6.5.6.6.6.6.6	5	1417877	1461845	1508721	973884	1147946	1243755	1282365	1366786	1258421	3.11	12.2	4.37
P52760	2-iminobutanoate/2-iminopropanoate deaminase OS=Mus musculus OX=10090 GN=Rida PE=1 SV=3	4	4.4.4.4.4.4.4.4.4	4	1296201	1552434	1804622	3708404	4430161	3518252	2720420	2725316	2713131	16.4	12.4	0.225
P52795	Ephrin-B1 OS=Mus musculus OX=10090 GN=Efnb1 PE=1 SV=1	2	2.2.2.2.2.2.2.2.2	2	642008	735513	568293	1304719	1413047	1658591	1142472	1044914	1065823	12.9	12.4	4.74
P52800	Ephrin-B2 OS=Mus musculus OX=10090 GN=Efnb2 PE=1 SV=1	2	2.2.2.2.2.2.2.2.2	2	93290	48881	101782	107537	93258	114040	90270	93302	97800	34.9	10.1	4.04
P52825	Carnitine O-palmitoyltransferase 2, mitochondrial OS=Mus musculus OX=10090 GN=Cpt2 PE=1 SV=2	1	1.-.1.1.1.-.1.1.-	1	23745	25225	33860	62018	45051	37825	44820	27851	41051	19.8	25.7	23.5
P52963	Band 4.1-like protein 4A OS=Mus musculus OX=10090 GN=Epb41l4a PE=2 SV=2	2	2.2.2.2.2.2.2.2.2	2	42138	23951	31624	33735	37072	56239	41974	32564	36153	28	28.7	12.9
P53026	60S ribosomal protein L10a OS=Mus musculus OX=10090 GN=Rpl10a PE=1 SV=3	3	3.3.3.3.2.3.3.3.3	3	756704	743888	657479	1246910	1219979	1297423	920846	903949	1088544	7.5	3.13	10.5
P53395	Lipoamide acyltransferase component of branched-chain alpha-keto acid dehydrogenase complex, mitochondrial OS=Mus musculus OX=10090 GN=Dbt PE=1 SV=2	2	2.2.2.1.2.2.2.2.2	2	144431	113793	182306	112511	116503	132789	126357	133945	135570	23.4	8.91	3.73
P53564	Homeobox protein cut-like 1 OS=Mus musculus OX=10090 GN=Cux1 PE=1 SV=3	3	3.3.3.3.3.3.3.3.3	3	398088	244178	391703	293096	317516	281649	332788	333021	310523	25.3	6.16	3.97
P53612	Geranylgeranyl transferase type-2 subunit beta OS=Mus musculus OX=10090 GN=Rabggtb PE=1 SV=2	1	1.1.1.1.1.1.1.1.1	1	250321	254482	400898	153662	111921	146800	271630	215469	189979	28.4	16.3	18.5
P53668	LIM domain kinase 1 OS=Mus musculus OX=10090 GN=Limk1 PE=1 SV=1	4	2.2.4.4.3.4.3.4.2	3	130099	130544	150514	177000	193321	186319	160075	166227	184592	8.51	4.41	7.49
P53798	Squalene synthase OS=Mus musculus OX=10090 GN=Fdft1 PE=1 SV=2	2	1.2.1.2.2.2.1.2.1	2	21823	21280	11379	29713	34625	34834	12018	10741	12569	32.4	8.77	7.96
P53810	Phosphatidylinositol transfer protein alpha isoform OS=Mus musculus OX=10090 GN=Pitpna PE=1 SV=2	10	10.10.10.10.10.10.10.10.10	8	4062860	4261291	3903696	7177033	6920010	5355359	5497449	5469419	5484493	4.4	15.2	0.256
P53811	Phosphatidylinositol transfer protein beta isoform OS=Mus musculus OX=10090 GN=Pitpnb PE=1 SV=2	3	3.2.2.2.3.3.2.3.3	3	1019616	1120116	844311	1766230	1427947	1575426	1274960	1487094	1413251	14	10.7	7.74
P53986	Monocarboxylate transporter 1 OS=Mus musculus OX=10090 GN=Slc16a1 PE=1 SV=1	7	7.7.6.7.7.7.5.7.7	7	3246773	2841835	2693636	5405153	5347741	5917765	4261016	4551289	4611357	9.78	5.65	4.19
P53994	Ras-related protein Rab-2A OS=Mus musculus OX=10090 GN=Rab2a PE=1 SV=1	21	20.20.19.19.21.21.20.20.20	13	22189814	21525321	23932486	38521496	39611117	32777734	27712165	28287368	28801688	5.51	9.93	1.93
P53995	Anaphase-promoting complex subunit 1 OS=Mus musculus OX=10090 GN=Anapc1 PE=1 SV=2	9	8.8.9.8.8.7.9.8.9	9	1612056	1604289	1686305	603668	626847	747921	1157082	1238755	1255567	2.77	11.7	4.33
P54071	Isocitrate dehydrogenase [NADP], mitochondrial OS=Mus musculus OX=10090 GN=Idh2 PE=1 SV=3	9	9.9.9.9.9.8.9.9.8	9	2418880	2435625	2009246	3360770	3290180	2533350	2508918	2677679	2392947	10.6	15	5.67
P54103	DnaJ homolog subfamily C member 2 OS=Mus musculus OX=10090 GN=Dnajc2 PE=1 SV=2	4	4.4.4.3.4.3.4.4.4	4	256216	198220	286259	103516	104363	106384	163046	171749	173771	18.1	1.41	3.36
P54116	Stomatin OS=Mus musculus OX=10090 GN=Stom PE=1 SV=3	5	4.4.5.5.5.5.5.5.4	5	1101365	1420394	1575001	3407309	2669210	3301076	2030146	2022696	2165066	17.7	12.8	3.87
P54227	Stathmin OS=Mus musculus OX=10090 GN=Stmn1 PE=1 SV=2	1	1.1.1.1.1.1.1.1.1	1	88927	70748	113729	69965	35437	33537	61965	53091	84343	23.7	44.3	24.2
P54276	DNA mismatch repair protein Msh6 OS=Mus musculus OX=10090 GN=Msh6 PE=1 SV=3	3	3.2.3.1.2.3.3.3.2	3	135371	110994	121718	39676	36514	39941	80745	79192	81670	9.96	4.93	1.55
P54728	UV excision repair protein RAD23 homolog B OS=Mus musculus OX=10090 GN=Rad23b PE=1 SV=2	1	1.1.1.1.1.1.1.1.1	1	32026	20601	36549	26717	18312	25389	24549	21200	29976	27.7	19.2	17.5
P54729	NEDD8 ultimate buster 1 OS=Mus musculus OX=10090 GN=Nub1 PE=1 SV=2	1	1.1.1.1.1.1.1.1.1	1	71915	59949	58916	52444	94078	24165	43187	38809	36601	11.4	61.8	8.48
P54754	Ephrin type-B receptor 3 OS=Mus musculus OX=10090 GN=Ephb3 PE=1 SV=2	4	4.4.4.4.4.4.4.4.4	2	602159	619673	604566	999478	833445	823351	790150	712607	692775	1.56	11.2	7.03
P54763	Ephrin type-B receptor 2 OS=Mus musculus OX=10090 GN=Ephb2 PE=1 SV=3	2	2.1.1.2.2.2.1.2.1	2	64742	28782	33540	44450	54987	64445	35815	46305	29369	46.1	18.3	23
P54775	26S proteasome regulatory subunit 6B OS=Mus musculus OX=10090 GN=Psmc4 PE=1 SV=2	9	9.9.9.9.9.9.9.9.9	9	4609732	3694192	4869125	3603341	3370516	2467335	3682648	3620056	3770203	14.1	19.1	2.04
P54797	Transport and Golgi organization 2 homolog OS=Mus musculus OX=10090 GN=Tango2 PE=1 SV=1	2	1.1.2.2.2.2.2.2.2	2	252593	200396	406914	387597	523190	580684	464849	309271	364763	37.5	19.9	20.8
P54822	Adenylosuccinate lyase OS=Mus musculus OX=10090 GN=Adsl PE=1 SV=2	13	12.13.12.11.13.12.12.12.13	13	5327579	6596932	7128497	3005736	3065694	2681975	4689979	4629096	4504482	14.6	7.07	2.05
P54823	Probable ATP-dependent RNA helicase DDX6 OS=Mus musculus OX=10090 GN=Ddx6 PE=1 SV=1	20	19.20.17.17.20.20.20.20.20	20	15475172	16507069	17241425	14302218	13524182	15972843	15422210	14268124	14655421	5.41	8.57	3.97
P54830	Tyrosine-protein phosphatase non-receptor type 5 OS=Mus musculus OX=10090 GN=Ptpn5 PE=1 SV=2	7	7.7.6.7.7.6.7.7.7	7	663174	896980	604867	996742	1049536	902577	738062	881342	776804	21.4	7.57	9.28
P54869	Hydroxymethylglutaryl-CoA synthase, mitochondrial OS=Mus musculus OX=10090 GN=Hmgcs2 PE=1 SV=2	1	1.1.1.1.1.1.1.1.1	1	68631	69781	42300	88364	97980	81571	48017	90424	72251	25.8	9.23	30.3
P54923	ADP-ribosylhydrolase ARH1 OS=Mus musculus OX=10090 GN=Adprh PE=1 SV=1	5	5.5.5.5.5.4.5.5.5	5	833102	920383	965617	1114609	891506	903931	852220	943470	907098	7.43	12.9	5.1
P55012	Solute carrier family 12 member 2 OS=Mus musculus OX=10090 GN=Slc12a2 PE=1 SV=2	24	20.22.21.24.24.24.22.23.23	24	4430385	5177244	5178058	8351793	9669741	11028533	6750683	7350729	7486621	8.75	13.8	5.44
P55066	Neurocan core protein OS=Mus musculus OX=10090 GN=Ncan PE=1 SV=1	13	13.13.12.12.13.13.13.13.13	13	4892538	4533792	4763161	3633833	3567936	4629715	4517144	4338878	4458236	3.84	15.1	2.05
P55088	Aquaporin-4 OS=Mus musculus OX=10090 GN=Aqp4 PE=1 SV=2	16	16.15.15.16.16.16.16.16.16	16	82235861	77188005	113127448	184726904	154911010	142754695	124399802	123891281	119298665	21.4	13.4	2.29
P55096	ATP-binding cassette sub-family D member 3 OS=Mus musculus OX=10090 GN=Abcd3 PE=1 SV=2	19	18.19.18.18.17.17.19.18.18	19	16599512	17163361	15848692	7554525	7984991	7884887	11527662	11432717	12440508	3.99	2.88	4.72
P55258	Ras-related protein Rab-8A OS=Mus musculus OX=10090 GN=Rab8a PE=1 SV=2	6	6.6.5.6.6.6.6.5.6	6	1541852	1478157	1576345	2748436	2272761	2122760	1960634	1865249	1891015	3.25	13.7	2.59
P55264	Adenosine kinase OS=Mus musculus OX=10090 GN=Adk PE=1 SV=2	7	6.6.7.7.7.7.7.7.7	7	7642964	7787007	8373459	5971197	7531412	7927409	8002391	7140410	7448689	4.88	14.5	5.8
P55937	Golgin subfamily A member 3 OS=Mus musculus OX=10090 GN=Golga3 PE=1 SV=3	6	6.6.6.6.6.5.6.6.6	6	595151	405347	594859	297299	295336	505391	394458	412013	385939	20.6	33	3.34
P56135	ATP synthase subunit f, mitochondrial OS=Mus musculus OX=10090 GN=Atp5mf PE=1 SV=3	6	5.6.5.6.6.6.5.6.6	6	5223190	5241516	4365438	7753288	8218882	7205588	5985638	5915948	6151035	10.1	6.56	2.01
P56212	cAMP-regulated phosphoprotein 19 OS=Mus musculus OX=10090 GN=Arpp19 PE=1 SV=2	1	1.1.1.1.1.1.1.1.1	1	18030	19958	48785	21668	12230	20556	18343	13215	20014	59.6	28.4	20.6
P56371	Ras-related protein Rab-4A OS=Mus musculus OX=10090 GN=Rab4a PE=1 SV=2	7	7.7.7.7.7.6.7.7.7	6	2439886	2480772	2307164	4192154	4052246	3854770	2875164	2942930	3051188	3.77	4.2	3
P56375	Acylphosphatase-2 OS=Mus musculus OX=10090 GN=Acyp2 PE=1 SV=2	1	1.1.1.1.1.1.1.1.1	1	98014	112398	105170	262837	164468	153858	145434	117818	127633	6.84	31	10.7
P56376	Acylphosphatase-1 OS=Mus musculus OX=10090 GN=Acyp1 PE=1 SV=2	1	1.1.1.1.1.1.1.1.1	1	24585	20546	27781	24359	35337	44945	31246	35846	30662	14.9	29.5	8.71
P56380	Bis(5'-nucleosyl)-tetraphosphatase [asymmetrical] OS=Mus musculus OX=10090 GN=Nudt2 PE=1 SV=3	3	3.2.3.3.3.3.2.3.3	3	2511525	2564267	2360349	2399581	2829447	2273902	2229600	2423432	2590012	4.27	11.6	7.47
P56382	ATP synthase subunit epsilon, mitochondrial OS=Mus musculus OX=10090 GN=Atp5f1e PE=1 SV=2	7	5.6.5.7.7.6.5.7.6	7	6421853	7152019	5983706	17743928	15585441	9529244	8914232	10219331	10035884	9.05	29.8	7.27
P56387	Dynein light chain Tctex-type 3 OS=Mus musculus OX=10090 GN=Dynlt3 PE=1 SV=1	1	1.1.1.1.1.1.1.1.1	1	470405	556032	371921	993421	1018539	811876	635503	700218	663210	19.8	12	4.87
P56393	Cytochrome c oxidase subunit 7B, mitochondrial OS=Mus musculus OX=10090 GN=Cox7b PE=1 SV=1	2	2.2.2.2.2.2.2.2.2	2	868421	3173966	554969	5848632	5345192	4049640	3279718	3208046	3063181	93.3	18.3	3.46
P56395	Cytochrome b5 OS=Mus musculus OX=10090 GN=Cyb5a PE=1 SV=2	3	3.3.3.3.3.3.3.3.3	3	1458912	1231965	1760860	631368	782646	733980	1120865	1281965	1164714	17.9	10.8	7
P56399	Ubiquitin carboxyl-terminal hydrolase 5 OS=Mus musculus OX=10090 GN=Usp5 PE=1 SV=1	44	43.42.41.40.41.43.42.42.41	44	74654998	65787907	76216370	33223807	35132354	40299018	53856872	53537727	51712240	7.79	10.1	2.18
P56480	ATP synthase subunit beta, mitochondrial OS=Mus musculus OX=10090 GN=Atp5f1b PE=1 SV=2	17	17.17.15.17.17.17.17.17.17	17	15150521	12953240	12856891	24051831	19891968	13949438	16461877	16536011	15641114	9.5	26.3	3.06
P56546	C-terminal-binding protein 2 OS=Mus musculus OX=10090 GN=Ctbp2 PE=1 SV=2	1	1.1.1.1.1.1.1.1.1	1	132369	195140	188039	168976	203586	222578	217187	195890	214580	20	13.7	5.55
P56564	Excitatory amino acid transporter 1 OS=Mus musculus OX=10090 GN=Slc1a3 PE=1 SV=2	29	23.25.22.26.28.27.25.28.27	27	99710919	106783041	125194902	358122888	276900481	268834614	216311500	203934939	194842109	11.9	16.4	5.26
P56581	G/T mismatch-specific thymine DNA glycosylase OS=Mus musculus OX=10090 GN=Tdg PE=1 SV=2	1	1.1.1.1.1.1.1.1.1	1	11386	23701	7753	33631	26738	31187	14795	15266	19259	58.5	11.5	14.9
P56695	Wolframin OS=Mus musculus OX=10090 GN=Wfs1 PE=1 SV=1	7	7.7.7.6.7.7.7.7.7	7	1867836	1504165	1851503	1928320	2154071	2481446	2032069	1854953	1928178	11.8	12.7	4.59
P56959	RNA-binding protein FUS OS=Mus musculus OX=10090 GN=Fus PE=1 SV=1	8	8.8.8.8.6.7.8.8.8	8	6761773	5578728	10734135	1896174	1647529	2105677	4662133	4812972	5060078	35.1	12.2	4.15
P56960	Exosome component 10 OS=Mus musculus OX=10090 GN=Exosc10 PE=1 SV=2	3	3.3.3.3.3.3.3.3.3	3	291085	187122	301330	61350	62147	71489	166781	165501	188513	24.3	8.67	7.45
P57080	Ubiquitin carboxyl-terminal hydrolase 25 OS=Mus musculus OX=10090 GN=Usp25 PE=1 SV=2	3	3.3.3.2.2.2.3.3.3	3	268571	339865	271678	58813	55450	55441	206214	203592	212477	13.7	3.44	2.2
P57680	EvC complex member EVC OS=Mus musculus OX=10090 GN=Evc PE=1 SV=2	2	2.2.2.2.2.1.2.2.2	2	49404	70151	62500	138079	127221	109791	113181	98868	104395	17.3	11.4	6.84
P57722	Poly(rC)-binding protein 3 OS=Mus musculus OX=10090 GN=Pcbp3 PE=1 SV=3	2	1.2.2.2.2.2.2.2.2	2	311185	392860	337975	841337	506262	388724	502534	389607	555785	12	40.6	17.6
P57724	Poly(rC)-binding protein 4 OS=Mus musculus OX=10090 GN=Pcbp4 PE=1 SV=1	2	2.2.2.2.2.2.2.2.2	2	108575	187359	118940	163934	152903	138618	137145	149565	178684	31	8.36	13.7
P57759	Endoplasmic reticulum resident protein 29 OS=Mus musculus OX=10090 GN=Erp29 PE=1 SV=2	1	1.1.1.1.1.1.1.1.1	1	33055	26490	25028	41305	61497	22320	24988	46782	31581	15.2	47	32.4
P57776	Elongation factor 1-delta OS=Mus musculus OX=10090 GN=Eef1d PE=1 SV=3	19	19.19.19.19.19.17.19.19.19	19	55375660	57242992	71436443	13090929	12563354	14608772	36397522	35950009	38263292	14.3	7.91	3.33
P57780	Alpha-actinin-4 OS=Mus musculus OX=10090 GN=Actn4 PE=1 SV=1	10	10.10.10.9.10.10.9.9.9	5	3052888	2621043	3073430	2569282	2341814	2141794	2755173	2710710	2417313	8.76	9.1	6.99
P57787	Monocarboxylate transporter 4 OS=Mus musculus OX=10090 GN=Slc16a3 PE=1 SV=1	1	1.-.1.1.1.1.1.1.1	1	47948	74996	52724	73212	90060	54793	63417	75238	78907	24.7	24.3	11.2
P58021	Transmembrane 9 superfamily member 2 OS=Mus musculus OX=10090 GN=Tm9sf2 PE=1 SV=1	1	1.1.1.1.1.1.1.1.1	1	21246	14948	14368	9985	34758	14607	17190	21059	21192	22.6	66.6	11.5
P58044	Isopentenyl-diphosphate Delta-isomerase 1 OS=Mus musculus OX=10090 GN=Idi1 PE=1 SV=1	1	1.1.1.1.1.1.1.1.1	1	162931	238649	253413	162666	103616	94434	173566	165387	157715	22.2	30.8	4.79
P58058	NAD kinase OS=Mus musculus OX=10090 GN=Nadk PE=1 SV=2	1	-.1.1.-.-.1.-.-.1	1	71079	47866	69765	1373	1378	36189	6349	1343	51390	20.7	155	140
P58069	Ras GTPase-activating protein 2 OS=Mus musculus OX=10090 GN=Rasa2 PE=1 SV=2	2	2.2.2.2.2.2.2.2.2	2	382291	464841	433945	490817	587865	639471	513522	424608	471915	9.77	13.2	9.47
P58137	Acyl-coenzyme A thioesterase 8 OS=Mus musculus OX=10090 GN=Acot8 PE=1 SV=1	1	1.1.1.1.1.1.1.1.1	1	19741	26893	20392	55133	34049	36229	30803	28385	25349	17.7	27.7	9.7
P58196	Phospholipid scramblase 4 OS=Mus musculus OX=10090 GN=Plscr4 PE=2 SV=2	3	3.2.3.3.3.3.3.3.3	3	292726	330609	449240	2400295	1951181	1589899	1107387	1013123	1050689	22.8	20.5	4.49
P58252	Elongation factor 2 OS=Mus musculus OX=10090 GN=Eef2 PE=1 SV=2	71	69.70.66.67.68.70.69.69.71	69	152328704	146766296	150261294	137554606	143394819	170749605	149181187	149020318	151337634	1.88	11.8	0.864
P58281	Dynamin-like 120 kDa protein, mitochondrial OS=Mus musculus OX=10090 GN=Opa1 PE=1 SV=1	21	21.21.21.19.21.21.21.21.21	21	10799983	6209977	6113342	9150224	8842045	8259971	7442526	7570240	7563668	34.7	5.17	0.956
P58389	Serine/threonine-protein phosphatase 2A activator OS=Mus musculus OX=10090 GN=Ptpa PE=1 SV=1	6	5.6.6.6.6.6.6.6.5	6	1591343	1920946	1548583	2377096	2204904	2543935	2256819	2155490	2289456	12.1	7.14	3.13
P58390	Small conductance calcium-activated potassium channel protein 2 OS=Mus musculus OX=10090 GN=Kcnn2 PE=1 SV=2	3	3.3.3.3.3.2.3.3.3	3	509608	496656	431206	318145	331001	406088	409097	463633	485721	8.77	13.5	8.71
P58391	Small conductance calcium-activated potassium channel protein 3 OS=Mus musculus OX=10090 GN=Kcnn3 PE=1 SV=2	9	8.9.9.9.9.9.9.9.8	3	3256554	3523075	2858682	2404088	2988869	4009484	3184514	2985979	3593091	10.4	25.9	9.51
P58404	Striatin-4 OS=Mus musculus OX=10090 GN=Strn4 PE=1 SV=2	19	19.18.18.16.16.18.18.19.19	18	18441528	17818273	19574436	6863002	6068725	8738288	13925740	13809214	13530698	4.78	19	1.48
P58466	Carboxy-terminal domain RNA polymerase II polypeptide A small phosphatase 1 OS=Mus musculus OX=10090 GN=Ctdsp1 PE=1 SV=1	3	3.2.3.3.3.3.3.3.3	3	532554	561408	843643	950014	980890	1018621	957506	811358	794865	26.6	3.49	10.5
P58501	PAX3- and PAX7-binding protein 1 OS=Mus musculus OX=10090 GN=Paxbp1 PE=1 SV=3	2	2.2.2.1.2.1.2.2.2	2	66387	90023	54254	10189	16526	10260	43349	55468	47208	25.9	29.5	12.7
P58544	BTB/POZ domain-containing protein 1 OS=Mus musculus OX=10090 GN=Btbd1 PE=1 SV=3	1	1.1.1.1.1.1.1.1.1	1	93101	90460	77109	77206	81218	127275	77909	81906	77055	9.87	29.2	3.28
P58742	Aladin OS=Mus musculus OX=10090 GN=Aaas PE=1 SV=1	2	2.2.2.2.2.2.2.2.2	2	470681	175891	425591	221196	236749	217817	350478	370001	365233	44.4	4.48	2.81
P58802	TBC1 domain family member 10A OS=Mus musculus OX=10090 GN=Tbc1d10a PE=1 SV=1	17	15.17.14.16.17.17.16.16.17	17	7509061	5388570	8941338	8055855	9131054	9569655	7574460	8531881	8287826	24.6	8.73	6.12
P58854	Gamma-tubulin complex component 3 OS=Mus musculus OX=10090 GN=Tubgcp3 PE=1 SV=2	3	3.3.2.2.2.2.2.2.2	3	429544	545060	403794	267177	344504	354552	318488	387189	398912	16.4	14.8	11.8
P58871	182 kDa tankyrase-1-binding protein OS=Mus musculus OX=10090 GN=Tnks1bp1 PE=1 SV=2	59	59.51.58.49.47.56.56.58.59	59	38221884	27292387	38208133	17995933	17814391	22394073	28047233	28371337	27753063	18.2	13.4	1.1
P58929	Glucocorticoid modulatory element-binding protein 2 OS=Mus musculus OX=10090 GN=Gmeb2 PE=2 SV=2	3	3.3.3.3.3.3.3.3.3	3	54564312	67254770	60347731	94232371	66018866	47824228	57034196	55094082	50602938	10.5	33.7	6.08
P59016	Vacuolar protein sorting-associated protein 33B OS=Mus musculus OX=10090 GN=Vps33b PE=1 SV=1	23	22.20.21.23.22.23.22.22.22	23	5385343	5519056	5214309	10926951	11474009	12021042	8176673	7959967	7885771	2.84	4.77	1.89
P59017	Bcl-2-like protein 13 OS=Mus musculus OX=10090 GN=Bcl2l13 PE=1 SV=2	5	5.4.5.3.4.3.5.5.5	5	1224676	1487274	1796716	292809	264463	196224	1012642	903854	896703	19.1	19.8	6.93
P59108	Copine-2 OS=Mus musculus OX=10090 GN=Cpne2 PE=1 SV=1	2	2.2.2.2.2.1.2.2.2	2	229276	152625	105552	215914	204782	185307	178383	183019	136369	38.4	7.67	15.5
P59279	Ras-related protein Rab-2B OS=Mus musculus OX=10090 GN=Rab2b PE=1 SV=1	7	7.7.6.7.7.6.7.7.7	7	6042296	4825592	9769016	3240098	3247660	3133414	5350181	5059639	4898953	37.4	1.99	4.48
P59281	Rho GTPase-activating protein 39 OS=Mus musculus OX=10090 GN=Arhgap39 PE=1 SV=2	5	4.3.5.5.3.4.4.4.3	5	315316	302986	315086	437683	402869	445430	324143	338858	327622	2.27	5.29	2.33
P59325	Eukaryotic translation initiation factor 5 OS=Mus musculus OX=10090 GN=Eif5 PE=1 SV=1	23	22.23.22.21.22.23.22.23.22	23	26255760	25619865	37018827	10175574	10468913	12107398	20280846	19704470	19386372	21.6	9.54	2.29
P59326	YTH domain-containing family protein 1 OS=Mus musculus OX=10090 GN=Ythdf1 PE=1 SV=1	2	2.1.2.2.1.1.2.2.2	2	359089	199623	514970	203940	196052	212327	317779	278043	257547	44.1	3.99	10.8
P59438	BLOC-2 complex member HPS5 OS=Mus musculus OX=10090 GN=Hps5 PE=1 SV=2	1	1.1.1.1.1.1.1.1.1	1	70023	39996	69080	38067	37899	41846	52516	45814	47975	28.6	5.68	7.01
P59470	DNA-directed RNA polymerase III subunit RPC2 OS=Mus musculus OX=10090 GN=Polr3b PE=1 SV=2	2	2.2.2.2.2.2.2.2.2	2	603940	2114046	841172	706339	884463	693359	989089	1028339	832492	68.5	14	10.9
P59481	VIP36-like protein OS=Mus musculus OX=10090 GN=Lman2l PE=1 SV=1	5	5.4.5.4.4.3.5.5.4	5	885568	949391	1192022	977285	768448	757467	908173	880855	975027	16	14.8	5.26
P59644	Phosphatidylinositol 4,5-bisphosphate 5-phosphatase A OS=Mus musculus OX=10090 GN=Inpp5j PE=1 SV=2	8	6.8.8.8.8.7.8.8.7	8	1206184	979405	1049182	1039105	1074993	1662223	1156057	1125126	1218526	10.8	27.8	4.08
P59672	Ankyrin repeat and SAM domain-containing protein 1A OS=Mus musculus OX=10090 GN=Anks1a PE=1 SV=3	8	8.8.7.8.8.8.8.8.8	8	2826902	2451583	3641079	1407526	1729322	2004188	2337127	2178225	2565249	20.5	17.4	8.24
P59708	Splicing factor 3B subunit 6 OS=Mus musculus OX=10090 GN=Sf3b6 PE=1 SV=1	1	1.1.1.1.1.1.1.1.1	1	26357	27059	23517	49141	45616	30162	31220	32210	26583	7.31	24.2	10
P59759	Myocardin-related transcription factor B OS=Mus musculus OX=10090 GN=Mrtfb PE=1 SV=1	4	4.4.4.2.4.2.4.4.4	4	354625	295242	365722	300976	218979	300230	253901	245042	252878	11.2	17.2	1.93
P59764	Dedicator of cytokinesis protein 4 OS=Mus musculus OX=10090 GN=Dock4 PE=1 SV=1	33	32.31.29.27.32.30.28.32.33	32	11016637	11919619	9538467	5106329	5574331	6053888	7825861	8267037	7760756	11.1	8.49	3.46
P59808	SAM and SH3 domain-containing protein 1 OS=Mus musculus OX=10090 GN=Sash1 PE=1 SV=1	67	65.63.66.65.65.65.67.66.65	67	81320695	76210225	80847618	50644927	50937665	56554726	66351006	66790353	68785527	3.55	6.32	1.93
P59823	Interleukin-1 receptor accessory protein-like 1 OS=Mus musculus OX=10090 GN=Il1rapl1 PE=1 SV=1	3	2.2.3.3.3.2.3.2.2	3	126756	111574	229996	306687	308754	270900	257672	124560	143805	41.3	7.2	41
P59913	Protein-L-isoaspartate O-methyltransferase domain-containing protein 1 OS=Mus musculus OX=10090 GN=Pcmtd1 PE=1 SV=1	1	1.1.1.1.1.1.1.1.1	1	6585	15062	3564	16538	11914	10431	8508	6291	6246	70.9	24.6	18.4
P59999	Actin-related protein 2/3 complex subunit 4 OS=Mus musculus OX=10090 GN=Arpc4 PE=1 SV=3	13	10.12.11.12.12.13.12.10.11	13	17731450	15985618	17816250	26947472	25208794	19316520	20738909	20997047	19986816	6.02	16.8	2.55
P60122	RuvB-like 1 OS=Mus musculus OX=10090 GN=Ruvbl1 PE=1 SV=1	11	10.11.10.10.10.10.10.11.11	11	4206513	4591574	5759389	3178374	3318525	3269860	3946551	4240776	3938506	16.7	2.19	4.26
P60202	Myelin proteolipid protein OS=Mus musculus OX=10090 GN=Plp1 PE=1 SV=2	10	10.10.10.10.10.10.10.10.10	10	123683936	171263950	112268434	260193661	233305820	227516827	189475649	181843191	193444729	23.1	7.26	3.13
P60229	Eukaryotic translation initiation factor 3 subunit E OS=Mus musculus OX=10090 GN=Eif3e PE=1 SV=1	10	10.9.10.9.9.10.9.9.9	10	3523932	3120135	2904162	3057145	2834774	2522843	2770743	2721084	3039138	9.88	9.57	6.02
P60335	Poly(rC)-binding protein 1 OS=Mus musculus OX=10090 GN=Pcbp1 PE=1 SV=1	28	24.22.21.28.28.25.27.28.26	16	62091873	76891046	70261169	253799988	229205481	213886866	150958040	152106026	151637298	10.6	8.67	0.381
P60469	Liprin-alpha-3 OS=Mus musculus OX=10090 GN=Ppfia3 PE=1 SV=2	16	16.16.15.15.15.14.15.16.16	14	4083790	3116037	3836652	2805484	2785409	2698244	3455544	3287845	3078110	13.7	2.06	5.78
P60487	Chronophin OS=Mus musculus OX=10090 GN=Pdxp PE=1 SV=1	2	2.2.2.2.2.2.2.2.2	2	998443	929790	663327	1296699	1118301	968699	949725	1088415	1119463	20.5	14.6	8.59
P60521	Gamma-aminobutyric acid receptor-associated protein-like 2 OS=Mus musculus OX=10090 GN=Gabarapl2 PE=1 SV=1	1	1.1.1.1.1.1.1.1.1	1	131838	91774	118664	201873	189508	98601	119461	127334	87849	17.9	34.5	18.7
P60603	Reactive oxygen species modulator 1 OS=Mus musculus OX=10090 GN=Romo1 PE=2 SV=1	1	1.1.1.1.1.1.1.1.1	1	25301	26670	26732	44779	47621	30099	39404	35025	32671	3.08	23	9.57
P60670	Nuclear protein localization protein 4 homolog OS=Mus musculus OX=10090 GN=Nploc4 PE=1 SV=3	7	7.7.5.4.7.5.7.7.7	7	961116	878655	933113	1516874	1088653	888940	1118056	1149995	834141	4.54	27.5	16.8
P60710	Actin, cytoplasmic 1 OS=Mus musculus OX=10090 GN=Actb PE=1 SV=1	67	64.66.61.66.67.66.64.65.67	25	838738878	837742361	632468253	1382741806	1065888980	866797294	918485337	927829406	905079425	15.4	23.5	1.25
P60755	MAM domain-containing glycosylphosphatidylinositol anchor protein 2 OS=Mus musculus OX=10090 GN=Mdga2 PE=1 SV=1	2	2.2.1.2.2.2.2.2.2	2	26576	56985	37318	78926	56763	68937	61731	56027	63292	38.3	16.3	6.34
P60764	Ras-related C3 botulinum toxin substrate 3 OS=Mus musculus OX=10090 GN=Rac3 PE=1 SV=1	5	4.4.2.5.5.5.4.4.4	5	4414836	3608991	4197949	7067174	7074991	4905603	5444952	5201753	4430370	10.2	19.7	10.5
P60766	Cell division control protein 42 homolog OS=Mus musculus OX=10090 GN=Cdc42 PE=1 SV=2	11	10.11.10.11.11.11.11.11.11	11	20039383	22573568	19660043	35300422	36643255	34670245	25179667	27180263	26430250	7.63	2.84	3.85
P60840	Alpha-endosulfine OS=Mus musculus OX=10090 GN=Ensa PE=1 SV=1	3	3.3.3.3.3.3.3.3.3	2	359250	320301	574334	169021	196684	209043	277632	325135	317897	32.7	10.7	8.34
P60843	Eukaryotic initiation factor 4A-I OS=Mus musculus OX=10090 GN=Eif4a1 PE=1 SV=1	29	29.29.27.29.29.28.29.29.29	14	44406030	40210815	39005995	61966178	53222363	43617590	46863840	45773072	44553294	6.88	17.3	2.53
P60853	Leucine zipper putative tumor suppressor 1 OS=Mus musculus OX=10090 GN=Lzts1 PE=2 SV=3	4	4.4.4.4.4.4.4.3.4	4	1013135	871133	1074352	1275361	1337522	987809	1336902	1138202	1160222	10.6	15.5	8.99
P60867	40S ribosomal protein S20 OS=Mus musculus OX=10090 GN=Rps20 PE=1 SV=1	6	6.6.6.6.6.6.6.6.6	6	7122504	7096600	8499202	9473201	7590697	6718237	7702292	7182561	8207538	10.6	17.8	6.66
P60879	Synaptosomal-associated protein 25 OS=Mus musculus OX=10090 GN=Snap25 PE=1 SV=1	9	9.9.9.9.9.9.9.9.9	9	4838423	5168634	3246850	7572133	6630342	8579034	5708338	5289350	6373618	23.3	12.8	9.44
P60882	Multiple epidermal growth factor-like domains protein 8 OS=Mus musculus OX=10090 GN=Megf8 PE=1 SV=2	1	1.1.1.1.1.1.1.1.1	1	34747	37113	31480	38175	30706	38274	33628	36466	35139	8.21	12.2	4.05
P61021	Ras-related protein Rab-5B OS=Mus musculus OX=10090 GN=Rab5b PE=1 SV=1	8	6.6.6.8.8.8.8.7.7	8	3657813	3379122	3439963	8354121	6769420	6908220	6559940	5843007	5214949	4.2	12	11.5
P61027	Ras-related protein Rab-10 OS=Mus musculus OX=10090 GN=Rab10 PE=1 SV=1	22	22.22.21.22.22.22.22.22.22	20	39410033	43702918	41480170	71673987	65813593	51476278	48984775	48535463	48008740	5.17	16.5	1.01
P61028	Ras-related protein Rab-8B OS=Mus musculus OX=10090 GN=Rab8b PE=1 SV=1	8	8.8.7.8.8.8.8.7.8	6	4780544	4627104	5270693	7686463	7107045	6267342	5787760	5856488	6539753	6.87	10.2	6.86
P61079	Ubiquitin-conjugating enzyme E2 D3 OS=Mus musculus OX=10090 GN=Ube2d3 PE=1 SV=1	7	6.6.5.7.7.6.7.6.6	4	7458043	9981630	8419581	18440467	14268762	13795268	11740371	10192614	9928641	14.8	16.5	9.22
P61080	Ubiquitin-conjugating enzyme E2 D1 OS=Mus musculus OX=10090 GN=Ube2d1 PE=1 SV=1	1	1.1.1.1.1.1.1.1.1	1	553145	483803	547970	863033	773006	726054	654031	668321	708728	7.31	8.84	4.19
P61082	NEDD8-conjugating enzyme Ubc12 OS=Mus musculus OX=10090 GN=Ube2m PE=1 SV=1	9	8.8.8.9.9.8.9.9.9	9	7429825	7521537	8460714	13643320	12439059	11014911	10986311	10561806	10457530	7.31	10.6	2.63
P61089	Ubiquitin-conjugating enzyme E2 N OS=Mus musculus OX=10090 GN=Ube2n PE=1 SV=1	2	2.2.1.2.2.2.2.2.2	2	419179	469657	339205	921664	666335	582887	563839	424083	505848	16.1	24.4	14.1
P61161	Actin-related protein 2 OS=Mus musculus OX=10090 GN=Actr2 PE=1 SV=1	10	10.10.10.10.9.10.10.10.10	10	5738796	5906721	5317881	7433167	6281486	4526332	6327618	5645755	5300268	5.36	24.1	9.08
P61164	Alpha-centractin OS=Mus musculus OX=10090 GN=Actr1a PE=1 SV=1	3	3.3.3.3.3.3.3.3.3	3	152692	169002	121006	298918	224316	164229	184716	191185	180263	16.5	29.4	2.96
P61202	COP9 signalosome complex subunit 2 OS=Mus musculus OX=10090 GN=Cops2 PE=1 SV=1	5	5.5.4.5.5.5.5.5.5	5	3203615	3469299	2853310	2284449	3211855	2768162	3062161	3485926	2900302	9.73	16.8	9.6
P61211	ADP-ribosylation factor-like protein 1 OS=Mus musculus OX=10090 GN=Arl1 PE=1 SV=1	4	3.3.4.4.4.2.3.4.4	4	693501	838145	884714	2257200	2103958	1442568	1268789	1400501	1304325	12.4	22.4	5.14
P61215	Carbonic anhydrase-related protein 10 OS=Mus musculus OX=10090 GN=Ca10 PE=1 SV=1	1	1.1.1.1.1.1.1.1.1	1	68090	112579	62734	123011	106206	106389	91931	83989	92506	33.7	8.63	5.32
P61222	ATP-binding cassette sub-family E member 1 OS=Mus musculus OX=10090 GN=Abce1 PE=1 SV=1	12	11.11.11.12.12.12.12.10.12	12	3985011	3242460	3837042	4324930	4000944	4672213	4004785	3943883	4655499	10.7	7.75	9.39
P61226	Ras-related protein Rap-2b OS=Mus musculus OX=10090 GN=Rap2b PE=1 SV=1	18	16.17.16.18.18.18.18.17.17	10	8854544	10226774	10325214	23935165	21018888	15194303	13913202	13056538	13024501	8.39	22.2	3.78
P61255	60S ribosomal protein L26 OS=Mus musculus OX=10090 GN=Rpl26 PE=1 SV=1	5	5.5.5.5.5.5.5.5.5	5	2363252	2132200	2424489	2102725	2260951	3738200	2566083	2700867	2881314	6.68	33.4	5.82
P61264	Syntaxin-1B OS=Mus musculus OX=10090 GN=Stx1b PE=1 SV=1	15	12.15.12.15.15.14.15.15.15	13	12061815	7450627	13654078	15606652	13129730	13793814	13493067	12343640	12507712	29.1	9.04	4.86
P61290	Proteasome activator complex subunit 3 OS=Mus musculus OX=10090 GN=Psme3 PE=1 SV=1	3	3.2.3.1.2.2.3.3.3	3	642616	630629	1044092	227708	158316	162155	587513	539238	468448	30.5	21.3	11.3
P61294	Ras-related protein Rab-6B OS=Mus musculus OX=10090 GN=Rab6b PE=1 SV=1	4	3.4.3.4.4.4.4.4.4	4	716104	650377	843562	2302802	1693601	1896648	1304314	1280183	1396300	13.3	15.8	4.62
P61327	Protein mago nashi homolog OS=Mus musculus OX=10090 GN=Magoh PE=2 SV=1	3	3.3.3.3.3.3.2.3.3	3	237125	393769	423745	501906	298066	344843	427160	457416	423860	28.5	28	4.24
P61329	Fibroblast growth factor 12 OS=Mus musculus OX=10090 GN=Fgf12 PE=1 SV=1	4	4.4.4.4.4.4.4.4.4	4	5132441	6051480	5169000	9592839	8765402	6860389	6512141	7087687	7219903	9.55	16.7	5.42
P61358	60S ribosomal protein L27 OS=Mus musculus OX=10090 GN=Rpl27 PE=1 SV=2	6	6.6.5.6.6.6.5.6.6	6	5345140	4921104	5242680	7725673	8043449	9532649	6654721	6446931	7394850	4.28	11.4	7.29
P61460	GATOR complex protein DEPDC5 OS=Mus musculus OX=10090 GN=Depdc5 PE=1 SV=2	4	4.3.4.3.3.3.3.4.3	4	429189	436908	315350	197979	199231	418628	306974	316951	266281	17.3	46.7	9.05
P61514	60S ribosomal protein L37a OS=Mus musculus OX=10090 GN=Rpl37a PE=1 SV=2	1	1.1.1.1.1.1.1.1.1	1	56154	53493	19519	74556	59709	89329	46085	57148	19153	47.4	19.9	47.9
P61620	Protein transport protein Sec61 subunit alpha isoform 1 OS=Mus musculus OX=10090 GN=Sec61a1 PE=1 SV=2	6	6.6.6.4.6.6.6.6.6	2	1813563	1607391	1503905	2237671	2189155	2324558	2021426	1990784	1873002	9.6	3.05	3.99
P61750	ADP-ribosylation factor 4 OS=Mus musculus OX=10090 GN=Arf4 PE=1 SV=2	2	2.2.2.2.2.2.2.2.2	2	3132550	2716586	3350447	5529303	5817425	4004458	4402216	4154063	3718345	10.5	19	8.46
P61793	Lysophosphatidic acid receptor 1 OS=Mus musculus OX=10090 GN=Lpar1 PE=1 SV=1	1	1.-.1.1.1.1.1.1.1	1	48980	39030	44541	79813	98333	108325	66377	69607	78306	11.3	15.2	8.64
P61807	Stannin OS=Mus musculus OX=10090 GN=Snn PE=1 SV=1	1	-.-.-.1.1.1.-.1.1	1	1123	8082	2729	399282	484896	340102	124109	255368	41643	91.6	17.8	76.8
P61922	4-aminobutyrate aminotransferase, mitochondrial OS=Mus musculus OX=10090 GN=Abat PE=1 SV=1	14	14.14.14.13.14.12.14.13.14	14	6884815	5856546	6720744	6075251	6719591	5156957	7003382	6587604	5776924	8.52	13.1	9.66
P61924	Coatomer subunit zeta-1 OS=Mus musculus OX=10090 GN=Copz1 PE=1 SV=1	1	1.1.1.1.1.1.1.1.1	1	769097	835337	963604	656473	558098	631906	734620	768216	719554	11.6	8.32	3.36
P61957	Small ubiquitin-related modifier 2 OS=Mus musculus OX=10090 GN=Sumo2 PE=1 SV=1	2	2.2.2.1.2.2.2.2.2	2	349861	307893	468144	213538	240331	209892	373004	321927	286000	22.1	7.51	13.4
P61961	Ubiquitin-fold modifier 1 OS=Mus musculus OX=10090 GN=Ufm1 PE=1 SV=1	2	2.2.2.2.2.2.2.2.2	2	442935	554510	583454	513462	489420	472070	614490	573614	469580	14.1	4.23	13.5
P61963	DDB1- and CUL4-associated factor 7 OS=Mus musculus OX=10090 GN=Dcaf7 PE=1 SV=1	1	1.1.1.-.1.1.1.1.1	1	478884	360498	338409	376634	334654	342004	340969	358774	336960	19.2	6.39	3.36
P61967	AP-1 complex subunit sigma-1A OS=Mus musculus OX=10090 GN=Ap1s1 PE=1 SV=1	7	7.6.7.7.6.7.7.7.7	6	3612029	4372025	3512353	6459003	5469157	4666263	4474260	4469913	4476750	12.3	16.2	0.0773
P61979	Heterogeneous nuclear ribonucleoprotein K OS=Mus musculus OX=10090 GN=Hnrnpk PE=1 SV=1	28	28.28.28.25.25.26.28.28.28	28	53259314	53604189	79889586	20918393	17862176	18468370	42216375	39206742	38684120	24.5	8.48	4.76
P61982	14-3-3 protein gamma OS=Mus musculus OX=10090 GN=Ywhag PE=1 SV=2	29	26.28.26.27.29.28.26.27.28	22	122526654	114748101	104757807	172098721	158643114	163382161	139883517	138994499	141953843	7.81	4.14	1.08
P62069	Ubiquitin carboxyl-terminal hydrolase 46 OS=Mus musculus OX=10090 GN=Usp46 PE=1 SV=1	3	3.3.3.3.3.3.3.3.2	3	695419	767438	696189	1379712	1280972	945410	942633	991863	852917	5.75	18.9	7.58
P62071	Ras-related protein R-Ras2 OS=Mus musculus OX=10090 GN=Rras2 PE=1 SV=1	11	11.11.11.11.11.11.11.11.11	8	9757716	10389788	10482156	19690117	17369487	13115537	13768795	13709728	13223663	3.86	19.9	2.2
P62082	40S ribosomal protein S7 OS=Mus musculus OX=10090 GN=Rps7 PE=1 SV=1	9	8.8.8.9.9.9.8.9.8	9	2649875	3186415	2676856	8007085	7195534	5400727	3775309	4366662	4633086	10.7	19.4	10.3
P62137	Serine/threonine-protein phosphatase PP1-alpha catalytic subunit OS=Mus musculus OX=10090 GN=Ppp1ca PE=1 SV=1	3	3.3.3.3.3.2.3.3.3	3	27794482	26007559	25741858	35250322	31157806	33806235	30486071	28764692	32709756	4.21	6.21	6.45
P62141	Serine/threonine-protein phosphatase PP1-beta catalytic subunit OS=Mus musculus OX=10090 GN=Ppp1cb PE=1 SV=3	2	2.2.2.2.2.2.2.2.2	2	1255944	1238565	1147331	1116485	1309659	1117539	1397680	1239923	1096269	4.81	9.42	12.1
P62192	26S proteasome regulatory subunit 4 OS=Mus musculus OX=10090 GN=Psmc1 PE=1 SV=1	5	5.4.4.5.5.5.5.5.5	5	2160225	1896688	1578557	2703705	2721809	2716093	2249480	2690527	2878465	15.5	0.341	12.4
P62196	26S proteasome regulatory subunit 8 OS=Mus musculus OX=10090 GN=Psmc5 PE=1 SV=1	19	18.19.19.18.19.19.17.19.19	17	7703220	9320210	8502821	10015729	9809736	8330131	8994771	8528759	8397136	9.5	9.8	3.63
P62242	40S ribosomal protein S8 OS=Mus musculus OX=10090 GN=Rps8 PE=1 SV=2	14	14.12.13.14.14.14.14.14.14	14	15428082	14312184	10629904	9749380	9799883	19256375	12613724	12622568	13130828	18.7	42.3	2.31
P62245	40S ribosomal protein S15a OS=Mus musculus OX=10090 GN=Rps15a PE=1 SV=2	12	12.11.12.12.12.12.12.12.12	12	26382229	23628726	23538726	46430805	46514932	41775931	33742879	33407623	34435657	6.59	6.04	1.55
P62259	14-3-3 protein epsilon OS=Mus musculus OX=10090 GN=Ywhae PE=1 SV=1	10	9.10.10.10.9.9.9.10.10	10	12314104	11067457	9710391	12565750	11170643	11215399	11135591	11846537	12160278	11.8	6.81	4.48
P62264	40S ribosomal protein S14 OS=Mus musculus OX=10090 GN=Rps14 PE=1 SV=3	9	8.9.8.9.8.9.8.8.9	9	9482979	8415642	7143407	13978141	10837630	10928499	10464373	9856570	10541641	14	15	3.65
P62267	40S ribosomal protein S23 OS=Mus musculus OX=10090 GN=Rps23 PE=1 SV=3	6	6.6.6.6.6.6.6.6.6	6	7548119	9402028	7350673	12618233	12833825	12036539	10851502	10604214	9462102	14	3.3	7.19
P62281	40S ribosomal protein S11 OS=Mus musculus OX=10090 GN=Rps11 PE=1 SV=3	18	17.17.16.16.17.18.18.17.18	18	33039174	38092104	29110545	47663737	46883257	46632438	41963654	41292205	40996405	13.5	1.14	1.2
P62305	Small nuclear ribonucleoprotein E OS=Mus musculus OX=10090 GN=Snrpe PE=1 SV=1	3	3.3.3.3.3.3.3.3.3	3	2256368	2906371	2724446	1235549	1375407	1013261	1536839	1801619	1839964	12.8	15.1	9.56
P62307	Small nuclear ribonucleoprotein F OS=Mus musculus OX=10090 GN=Snrpf PE=1 SV=1	1	1.1.1.1.1.1.1.1.1	1	356746	258054	417776	204826	198204	161619	246139	325066	224862	23.4	12.4	19.9
P62315	Small nuclear ribonucleoprotein Sm D1 OS=Mus musculus OX=10090 GN=Snrpd1 PE=1 SV=1	2	2.2.2.2.2.2.2.2.2	2	1607294	1378896	1902158	651537	629612	805490	1043333	1059326	1104249	16.1	13.8	2.95
P62317	Small nuclear ribonucleoprotein Sm D2 OS=Mus musculus OX=10090 GN=Snrpd2 PE=1 SV=1	7	7.7.7.7.7.7.7.7.7	7	12977149	11097500	18208374	4074961	3444254	4287028	8889951	8950695	8943076	26.1	11.1	0.371
P62320	Small nuclear ribonucleoprotein Sm D3 OS=Mus musculus OX=10090 GN=Snrpd3 PE=1 SV=1	5	5.5.5.5.4.4.5.5.5	5	6613923	7659424	9846088	4130372	3594993	3628288	6148754	5752409	5971474	20.5	7.93	3.33
P62331	ADP-ribosylation factor 6 OS=Mus musculus OX=10090 GN=Arf6 PE=1 SV=2	11	10.9.9.11.11.10.11.11.10	10	3879365	4283799	4713371	7806651	8397921	5948700	5583081	5576988	5156503	9.72	17.3	4.5
P62334	26S proteasome regulatory subunit 10B OS=Mus musculus OX=10090 GN=Psmc6 PE=1 SV=1	5	4.5.5.5.5.5.5.5.4	5	6974872	10746688	2999244	17111951	14292069	13954859	11164296	11411273	10552800	56.1	11.5	4
P62482	Voltage-gated potassium channel subunit beta-2 OS=Mus musculus OX=10090 GN=Kcnab2 PE=1 SV=1	11	10.10.10.11.11.11.11.11.11	9	4762092	6612821	4054231	7922341	8504197	9402888	6105730	6029786	7216858	25.7	8.66	10.3
P62484	Abl interactor 2 OS=Mus musculus OX=10090 GN=Abi2 PE=1 SV=1	6	5.5.5.6.6.6.6.6.6	6	3018969	3063892	4012685	6583385	5603769	7686879	4523391	4418528	5503067	16.7	15.7	12.4
P62488	DNA-directed RNA polymerase II subunit RPB7 OS=Mus musculus OX=10090 GN=Polr2g PE=1 SV=1	2	2.2.2.2.2.2.-.2.2	2	55814	65859	61780	97381	85730	78385	66487	56684	67749	8.26	11	9.52
P62500	TSC22 domain family protein 1 OS=Mus musculus OX=10090 GN=Tsc22d1 PE=1 SV=2	1	1.1.-.-.-.-.-.1.1	1	14287	10871	9912	7760	1154	2831	5714	1884	11634	19.7	87.7	76.6
P62631	Elongation factor 1-alpha 2 OS=Mus musculus OX=10090 GN=Eef1a2 PE=1 SV=1	21	20.19.19.20.21.21.20.20.20	21	45524801	39608926	42890036	61248820	62209039	64236923	48119821	46528735	47532837	6.95	2.44	1.7
P62702	40S ribosomal protein S4, X isoform OS=Mus musculus OX=10090 GN=Rps4x PE=1 SV=2	21	20.18.20.18.18.19.18.21.21	21	22290454	19454311	15472156	20726203	20882546	24176654	21782007	22131393	21638528	18	8.89	1.16
P62715	Serine/threonine-protein phosphatase 2A catalytic subunit beta isoform OS=Mus musculus OX=10090 GN=Ppp2cb PE=1 SV=1	9	9.8.8.9.9.8.9.8.9	1	3581252	2933293	2569887	4575415	4644698	4703820	4280063	3990622	4149611	16.9	1.38	3.5
P62717	60S ribosomal protein L18a OS=Mus musculus OX=10090 GN=Rpl18a PE=1 SV=1	15	14.13.15.14.14.15.15.14.14	15	7097511	7775583	6735393	9311501	9109962	11573412	9081254	8559707	7447644	7.33	13.7	9.98
P62743	AP-2 complex subunit sigma OS=Mus musculus OX=10090 GN=Ap2s1 PE=1 SV=1	6	6.6.6.6.6.6.6.6.6	6	14550329	16326627	15442808	26631254	23997853	22627136	16921914	17376118	18741431	5.75	8.33	5.36
P62746	Rho-related GTP-binding protein RhoB OS=Mus musculus OX=10090 GN=Rhob PE=1 SV=1	11	10.11.9.11.11.11.11.11.11	11	12916810	10402684	12830517	19379593	16712005	14371528	15293891	15439724	14177924	11.8	14.9	4.61
P62754	40S ribosomal protein S6 OS=Mus musculus OX=10090 GN=Rps6 PE=1 SV=1	12	11.12.11.12.12.12.12.11.12	12	10412005	7852196	7611839	11614279	10616259	12226880	10061300	10630864	10143952	18	7.08	2.99
P62761	Visinin-like protein 1 OS=Mus musculus OX=10090 GN=Vsnl1 PE=1 SV=2	8	7.8.7.7.8.8.7.7.8	7	2016370	2101812	2919098	2292623	2382316	2561379	2252853	2627757	2530795	21.2	5.67	7.88
P62806	Histone H4 OS=Mus musculus OX=10090 GN=H4f16 PE=1 SV=2	10	10.10.8.9.8.10.10.10.10	10	11860073	14851699	15047112	3164959	2840398	3598532	8303146	9162204	9161888	12.8	11.9	5.59
P62812	Gamma-aminobutyric acid receptor subunit alpha-1 OS=Mus musculus OX=10090 GN=Gabra1 PE=1 SV=1	17	15.16.16.16.17.17.17.17.16	11	11382450	12119648	13349980	16929162	15252917	16235878	13298879	13810961	15497744	8.09	5.22	8.1
P62814	V-type proton ATPase subunit B, brain isoform OS=Mus musculus OX=10090 GN=Atp6v1b2 PE=1 SV=1	44	42.42.38.43.44.43.43.43.44	44	116593918	108368735	107297752	141759250	128998359	138069553	130111793	128198886	122622533	4.59	4.82	3.06
P62821	Ras-related protein Rab-1A OS=Mus musculus OX=10090 GN=Rab1A PE=1 SV=3	27	26.24.24.27.27.26.26.26.26	14	62911587	71987687	61915666	139900946	122150574	96351109	90666062	88835055	90320214	8.46	18.3	1.08
P62823	Ras-related protein Rab-3C OS=Mus musculus OX=10090 GN=Rab3c PE=1 SV=1	18	17.18.17.18.18.18.18.17.18	18	10333559	8890194	10232884	15945354	15431685	11654250	12151426	11535183	11196724	8.21	16.3	4.16
P62827	GTP-binding nuclear protein Ran OS=Mus musculus OX=10090 GN=Ran PE=1 SV=3	16	14.15.13.16.15.16.16.16.15	16	35955308	38928908	33588385	56168968	53186921	45827161	40787052	37391767	41153017	7.4	10.3	5.21
P62830	60S ribosomal protein L23 OS=Mus musculus OX=10090 GN=Rpl23 PE=1 SV=1	16	16.16.16.16.16.16.16.16.16	16	28923487	28611222	24141901	40416552	37270772	41215294	33558396	32643224	33468473	9.83	5.26	1.52
P62835	Ras-related protein Rap-1A OS=Mus musculus OX=10090 GN=Rap1a PE=1 SV=1	2	2.2.2.2.2.2.2.2.2	2	1413508	807053	1885615	1468113	1325254	1413184	1519673	1476727	1519954	39.5	5.14	1.65
P62838	Ubiquitin-conjugating enzyme E2 D2 OS=Mus musculus OX=10090 GN=Ube2d2 PE=1 SV=1	4	2.3.2.4.4.4.4.4.4	4	2282175	3060843	2638594	6295488	6043689	5496194	4273564	4393807	4661195	14.7	6.87	4.47
P62849	40S ribosomal protein S24 OS=Mus musculus OX=10090 GN=Rps24 PE=1 SV=1	2	2.-.1.1.1.2.1.2.2	2	239585	182334	162037	309711	383840	344861	147166	157746	214935	20.7	10.7	21
P62852	40S ribosomal protein S25 OS=Mus musculus OX=10090 GN=Rps25 PE=1 SV=1	3	3.3.3.3.3.2.3.3.3	3	754427	691689	751181	527930	459745	440793	582861	713603	693460	4.82	9.62	10.6
P62855	40S ribosomal protein S26 OS=Mus musculus OX=10090 GN=Rps26 PE=1 SV=3	2	2.2.2.2.2.2.2.2.2	2	2430609	1738540	2030999	2048521	2141769	1961303	2434495	2185601	2343850	16.8	4.4	5.43
P62858	40S ribosomal protein S28 OS=Mus musculus OX=10090 GN=Rps28 PE=1 SV=1	2	2.2.2.2.2.2.2.2.2	2	555659	199130	497779	380294	344080	335048	389860	411133	393089	45.8	6.78	2.88
P62869	Elongin-B OS=Mus musculus OX=10090 GN=Elob PE=1 SV=1	3	3.3.3.3.3.3.3.3.3	3	782625	793496	643649	1550645	1223013	1034523	953475	750291	1058643	11.3	20.6	17
P62874	Guanine nucleotide-binding protein G(I)/G(S)/G(T) subunit beta-1 OS=Mus musculus OX=10090 GN=Gnb1 PE=1 SV=3	31	29.31.28.30.31.30.31.31.31	22	288639922	316235821	258235936	440299615	393073301	360522964	339238053	332832809	342077132	10.1	10.1	1.4
P62880	Guanine nucleotide-binding protein G(I)/G(S)/G(T) subunit beta-2 OS=Mus musculus OX=10090 GN=Gnb2 PE=1 SV=3	15	14.15.14.15.15.15.15.15.15	13	53992375	59999938	36787367	79892490	74849183	62884517	59764490	60215248	60637600	24	12	0.725
P62881	Guanine nucleotide-binding protein subunit beta-5 OS=Mus musculus OX=10090 GN=Gnb5 PE=1 SV=1	21	19.20.20.21.21.21.20.21.21	21	16845396	18759507	17819908	24696455	25996919	25456318	22278489	22475257	21806707	5.37	2.57	1.55
P62889	60S ribosomal protein L30 OS=Mus musculus OX=10090 GN=Rpl30 PE=1 SV=2	4	4.4.4.4.4.4.4.4.4	4	4781268	5029353	4450359	9067876	7391212	4195906	5537089	6010298	5481124	6.11	35.9	5.12
P62897	Cytochrome c, somatic OS=Mus musculus OX=10090 GN=Cycs PE=1 SV=2	13	13.13.13.13.13.13.12.13.13	13	47145101	48272243	51594563	40256014	44400580	49756622	46195550	48757241	50562166	4.72	10.6	4.52
P62900	60S ribosomal protein L31 OS=Mus musculus OX=10090 GN=Rpl31 PE=1 SV=1	2	2.2.2.2.2.2.2.2.2	2	113412	53355	91171	73096	77164	82469	79172	88026	84914	35.3	6.06	5.34
P62908	40S ribosomal protein S3 OS=Mus musculus OX=10090 GN=Rps3 PE=1 SV=1	32	28.32.28.30.32.32.30.31.32	32	64466859	57454907	57315433	97162218	89933564	76563027	72131338	68067802	69931179	6.84	11.9	2.9
P62911	60S ribosomal protein L32 OS=Mus musculus OX=10090 GN=Rpl32 PE=1 SV=2	2	2.2.2.2.2.2.2.2.2	2	176103	257759	122368	317574	214488	281878	214791	257820	275255	36.8	19.3	12.5
P62918	60S ribosomal protein L8 OS=Mus musculus OX=10090 GN=Rpl8 PE=1 SV=2	9	7.9.6.9.9.9.9.9.9	9	12616838	8790259	7871064	12632169	13552008	20681724	13477205	14694084	14130382	25.8	28.2	4.32
P62956	Voltage-dependent calcium channel gamma-7 subunit OS=Mus musculus OX=10090 GN=Cacng7 PE=1 SV=1	1	1.1.1.1.1.1.1.1.1	1	92617	87783	111449	269587	156162	274914	193713	179460	162001	12.9	28.7	8.9
P62960	Y-box-binding protein 1 OS=Mus musculus OX=10090 GN=Ybx1 PE=1 SV=3	2	2.2.2.1.1.1.2.2.2	2	59142	47478	92886	8576	8564	15834	36487	32118	42675	35.5	38.2	14.3
P62962	Profilin-1 OS=Mus musculus OX=10090 GN=Pfn1 PE=1 SV=2	17	16.17.16.17.17.17.17.17.17	17	33372835	32489264	32723452	62592534	53148734	37875354	39166919	41177105	36536121	1.39	24.4	5.97
P62983	Ubiquitin-40S ribosomal protein S27a OS=Mus musculus OX=10090 GN=Rps27a PE=1 SV=2	15	14.15.14.15.15.15.15.15.14	1	31571337	45862798	43986354	115623530	124800198	131530064	72605759	72616403	75233480	19.2	6.44	2.06
P62984	Ubiquitin-60S ribosomal protein L40 OS=Mus musculus OX=10090 GN=Uba52 PE=1 SV=2	1	1.1.1.1.1.1.1.1.1	1	8437	22881	3061	45009	22786	17065	20235	20518	17956	89.4	52.2	7.18
P62996	Transformer-2 protein homolog beta OS=Mus musculus OX=10090 GN=Tra2b PE=1 SV=1	3	3.3.3.3.3.3.3.3.3	3	523099	391697	393090	477078	587753	839510	506857	518562	508158	17.3	29.3	1.26
P63001	Ras-related C3 botulinum toxin substrate 1 OS=Mus musculus OX=10090 GN=Rac1 PE=1 SV=1	14	14.13.14.14.14.14.14.14.14	7	78954123	76210905	65532603	128818995	117346273	122485864	96344613	98022316	100530413	9.64	4.68	2.14
P63005	Platelet-activating factor acetylhydrolase IB subunit beta OS=Mus musculus OX=10090 GN=Pafah1b1 PE=1 SV=2	30	24.29.26.28.30.29.30.29.28	29	31594826	24543147	29062329	29463276	30035262	26512631	31043099	29439678	30109873	12.6	6.59	2.67
P63011	Ras-related protein Rab-3A OS=Mus musculus OX=10090 GN=Rab3a PE=1 SV=1	34	29.33.31.34.33.33.34.34.33	22	211206267	243570458	223990700	369965707	325891860	281082714	266853678	260154257	272809774	7.2	13.6	2.37
P63017	Heat shock cognate 71 kDa protein OS=Mus musculus OX=10090 GN=Hspa8 PE=1 SV=1	70	70.70.68.69.70.70.69.70.69	51	382069971	352090640	391643339	488723278	523751507	497872455	438840036	462986059	466683441	5.5	3.61	3.31
P63024	Vesicle-associated membrane protein 3 OS=Mus musculus OX=10090 GN=Vamp3 PE=1 SV=1	2	-.1.1.2.2.2.2.2.1	2	431420	230272	480953	2405235	2470467	2747065	1537852	1367408	1483471	34.9	7.14	5.95
P63028	Translationally-controlled tumor protein OS=Mus musculus OX=10090 GN=Tpt1 PE=1 SV=1	4	4.4.3.4.4.4.4.4.4	4	437721	603636	274601	891734	603691	892859	661094	482816	702337	37.5	20.9	19
P63030	Mitochondrial pyruvate carrier 1 OS=Mus musculus OX=10090 GN=Mpc1 PE=1 SV=1	4	4.4.4.4.4.4.4.4.4	4	4454865	4923011	3370128	7031883	7319718	6941478	6015723	5775474	6199829	18.7	2.78	3.55
P63034	Cytohesin-2 OS=Mus musculus OX=10090 GN=Cyth2 PE=1 SV=2	7	7.7.7.7.7.6.7.7.7	3	1731501	1680125	1905359	1847127	1867439	2093456	1782976	2067283	1795039	6.66	7.06	8.54
P63037	DnaJ homolog subfamily A member 1 OS=Mus musculus OX=10090 GN=Dnaja1 PE=1 SV=1	6	6.5.6.6.5.6.6.6.5	6	4668529	4822426	4613507	4973658	4880226	4559545	4665634	4228017	4839441	2.3	4.52	6.88
P63038	60 kDa heat shock protein, mitochondrial OS=Mus musculus OX=10090 GN=Hspd1 PE=1 SV=1	21	21.20.17.19.21.20.21.21.20	21	11037568	8421689	8120944	11874737	9554349	9649856	9143940	8907475	9050740	17.4	12.7	1.32
P63040	Complexin-1 OS=Mus musculus OX=10090 GN=Cplx1 PE=1 SV=1	1	-.-.-.1.1.-.-.-.-	1	6985	1910	7002	53373	28135	32386	6907	2872	820	55.4	35.6	87.7
P63044	Vesicle-associated membrane protein 2 OS=Mus musculus OX=10090 GN=Vamp2 PE=1 SV=2	6	6.6.5.6.6.6.6.6.5	2	1185686	1209897	1266679	7044523	6206176	5862465	4221030	4055467	4139786	3.41	9.54	2
P63046	Sulfotransferase 4A1 OS=Mus musculus OX=10090 GN=Sult4a1 PE=1 SV=1	3	3.3.3.3.3.3.3.3.3	3	930551	817714	555374	961115	844055	786292	752408	857688	889397	25.1	10.3	8.61
P63073	Eukaryotic translation initiation factor 4E OS=Mus musculus OX=10090 GN=Eif4e PE=1 SV=1	6	6.6.6.5.6.5.5.5.5	6	2580844	2336223	2939761	2770776	1930959	1476525	2102296	1976619	1882794	11.6	31.9	5.54
P63080	Gamma-aminobutyric acid receptor subunit beta-3 OS=Mus musculus OX=10090 GN=Gabrb3 PE=1 SV=1	1	1.1.1.1.1.1.1.1.1	1	487457	234962	352742	486153	416873	465061	391566	371279	571225	35.3	7.79	24.7
P63082	V-type proton ATPase 16 kDa proteolipid subunit c OS=Mus musculus OX=10090 GN=Atp6v0c PE=1 SV=1	5	5.4.3.4.4.4.3.3.4	5	5729696	8816143	9034514	30385994	17891723	15315649	14250747	12697156	12324149	23.5	38	7.81
P63085	Mitogen-activated protein kinase 1 OS=Mus musculus OX=10090 GN=Mapk1 PE=1 SV=3	13	12.13.12.13.13.12.13.13.13	9	7162325	8904963	7125253	18539243	11264359	5873488	10428041	9910316	9901561	13.2	53.4	2.99
P63087	Serine/threonine-protein phosphatase PP1-gamma catalytic subunit OS=Mus musculus OX=10090 GN=Ppp1cc PE=1 SV=1	13	13.13.13.12.12.11.13.13.13	4	9616614	13411523	9805074	7095539	7618616	6252652	8766518	9851568	9916322	19.5	9.86	6.79
P63101	14-3-3 protein zeta/delta OS=Mus musculus OX=10090 GN=Ywhaz PE=1 SV=1	31	29.31.28.31.31.30.28.28.29	25	100146153	77640704	80694999	120629152	108383893	115902743	99590898	101057762	102616033	14.2	5.37	1.5
P63115	Asc-type amino acid transporter 1 OS=Mus musculus OX=10090 GN=Slc7a10 PE=1 SV=1	3	2.3.3.3.3.3.3.3.3	3	2554176	2762373	2849968	5183906	5215071	6128849	4405734	4207691	4382445	5.58	9.74	2.5
P63137	Gamma-aminobutyric acid receptor subunit beta-2 OS=Mus musculus OX=10090 GN=Gabrb2 PE=1 SV=2	6	6.6.6.6.6.6.6.6.6	1	1896801	2524438	2370112	4464617	4352796	3154619	3236937	3010046	2586035	14.4	18.2	11.2
P63141	Potassium voltage-gated channel subfamily A member 2 OS=Mus musculus OX=10090 GN=Kcna2 PE=1 SV=1	6	6.6.6.5.6.6.6.6.6	5	2609629	2203686	3146234	2708364	2665608	2746177	3172084	2724115	2216326	17.8	1.49	17.7
P63143	Voltage-gated potassium channel subunit beta-1 OS=Mus musculus OX=10090 GN=Kcnab1 PE=1 SV=2	1	1.1.1.-.1.1.1.1.1	1	10145	24707	4335	31753	23554	49439	20734	15279	20370	80.3	37.9	16.2
P63158	High mobility group protein B1 OS=Mus musculus OX=10090 GN=Hmgb1 PE=1 SV=2	9	9.9.9.4.5.6.9.8.9	8	8006282	10182512	12433522	722266	604757	741696	6524774	6299304	5793911	21.7	10.7	6.03
P63163	Small nuclear ribonucleoprotein-associated protein N OS=Mus musculus OX=10090 GN=Snrpn PE=1 SV=1	6	5.6.6.5.5.6.5.5.6	6	7147492	6932183	8381861	5583672	4661024	4098474	5485850	5377923	6075966	10.4	15.7	6.65
P63168	Dynein light chain 1, cytoplasmic OS=Mus musculus OX=10090 GN=Dynll1 PE=1 SV=1	3	3.2.3.2.2.3.3.3.3	3	1562499	1510981	2030621	1154297	1130200	1414343	1541829	1710718	1520099	16.8	12.8	6.56
P63216	Guanine nucleotide-binding protein G(I)/G(S)/G(O) subunit gamma-3 OS=Mus musculus OX=10090 GN=Gng3 PE=1 SV=1	1	1.1.1.1.1.1.1.1.1	1	89028	76115	73816	104838	68192	77357	85485	73343	77010	10.3	22.8	7.92
P63242	Eukaryotic translation initiation factor 5A-1 OS=Mus musculus OX=10090 GN=Eif5a PE=1 SV=2	11	11.11.11.10.10.10.10.10.10	11	14494847	13351462	13901012	21929623	17882881	19125547	15243613	15374777	16055369	4.11	10.6	2.8
P63250	G protein-activated inward rectifier potassium channel 1 OS=Mus musculus OX=10090 GN=Kcnj3 PE=1 SV=1	5	5.5.5.4.5.5.5.5.5	5	723197	647880	839892	1070490	997131	1532667	1095794	976132	913302	13.1	24.2	9.32
P63276	40S ribosomal protein S17 OS=Mus musculus OX=10090 GN=Rps17 PE=1 SV=2	4	4.4.4.4.4.4.4.4.4	4	2377936	1991997	2512551	2138868	2391098	1650077	2343749	2126746	2023384	11.8	18.3	7.55
P63318	Protein kinase C gamma type OS=Mus musculus OX=10090 GN=Prkcg PE=1 SV=1	40	40.39.37.40.40.40.40.40.40	39	82571181	77279634	60398739	80601994	79788841	89949302	72474132	73795024	78144443	15.8	6.77	3.97
P63321	Ras-related protein Ral-A OS=Mus musculus OX=10090 GN=Rala PE=1 SV=1	2	1.1.2.2.2.2.2.2.2	2	456915	587311	770861	1136944	1124257	943195	832458	768328	805034	26.1	10.1	4.01
P63323	40S ribosomal protein S12 OS=Mus musculus OX=10090 GN=Rps12 PE=1 SV=2	4	4.4.3.4.4.4.4.4.4	4	2466763	1703727	1818276	1817744	1774353	2406491	1749200	1910650	2378138	20.6	17.7	16.2
P63328	Protein phosphatase 3 catalytic subunit alpha OS=Mus musculus OX=10090 GN=Ppp3ca PE=1 SV=1	31	31.30.28.29.29.30.30.29.30	21	46765846	47957806	51644383	63415560	59339636	61702881	55472337	54630952	54284722	5.21	3.33	1.11
P63330	Serine/threonine-protein phosphatase 2A catalytic subunit alpha isoform OS=Mus musculus OX=10090 GN=Ppp2ca PE=1 SV=1	1	1.1.1.1.1.1.1.1.1	1	861585	574487	1038609	962731	476931	265636	688072	595815	1037219	28.4	62.9	30.1
P67778	Prohibitin 1 OS=Mus musculus OX=10090 GN=Phb1 PE=1 SV=1	19	18.19.17.19.19.19.19.19.18	19	10982263	9322138	9141423	22883633	19077286	15114133	14503947	12954272	12876625	10.3	20.4	6.83
P67984	60S ribosomal protein L22 OS=Mus musculus OX=10090 GN=Rpl22 PE=1 SV=2	5	5.4.4.5.5.5.4.5.5	5	8305433	9329335	6232000	17683463	13005846	10798877	10297507	10678584	10889122	19.8	25.4	2.82
P68033	Actin, alpha cardiac muscle 1 OS=Mus musculus OX=10090 GN=Actc1 PE=1 SV=1	9	9.9.9.9.9.9.8.9.9	9	60261310	42123481	51757395	40270123	51684115	45504959	41429239	40459195	42757545	17.7	12.5	2.78
P68037	Ubiquitin-conjugating enzyme E2 L3 OS=Mus musculus OX=10090 GN=Ube2l3 PE=1 SV=1	2	2.2.2.2.2.2.2.2.2	2	354878	223688	280741	429881	489784	173814	323857	308116	287743	23	46	5.91
P68040	Receptor of activated protein C kinase 1 OS=Mus musculus OX=10090 GN=Rack1 PE=1 SV=3	22	22.21.21.22.21.21.22.22.22	22	44441273	44517952	41008034	56285717	52604848	50455407	51273735	46136686	47110937	4.63	5.55	5.66
P68181	cAMP-dependent protein kinase catalytic subunit beta OS=Mus musculus OX=10090 GN=Prkacb PE=1 SV=2	8	8.8.8.8.8.8.8.8.8	8	10450211	10759053	9596275	31487119	20340469	13917481	15264967	13827504	13893891	5.87	40.6	5.66
P68254	14-3-3 protein theta OS=Mus musculus OX=10090 GN=Ywhaq PE=1 SV=1	10	10.10.9.10.10.10.10.10.10	10	4039923	2873138	3114961	4138725	3490581	4337285	3964638	3675047	4189162	18.4	11.1	6.54
P68368	Tubulin alpha-4A chain OS=Mus musculus OX=10090 GN=Tuba4a PE=1 SV=1	14	13.13.13.13.14.14.13.13.13	14	142872525	133773732	111285142	183136417	164744608	137459941	134125262	140310303	135004365	12.6	14.2	2.45
P68369	Tubulin alpha-1A chain OS=Mus musculus OX=10090 GN=Tuba1a PE=1 SV=1	60	55.59.54.60.60.59.58.58.57	20	1443276856	1378751679	1256889313	2386069251	1951765281	1525155522	1675939544	1623535767	1478931003	6.96	22	6.41
P68372	Tubulin beta-4B chain OS=Mus musculus OX=10090 GN=Tubb4b PE=1 SV=1	18	17.18.16.18.18.18.18.18.18	2	459461004	481412599	418539035	744989881	647178030	661875080	551486067	543082629	500326879	7.04	7.7	5.16
P68404	Protein kinase C beta type OS=Mus musculus OX=10090 GN=Prkcb PE=1 SV=4	49	48.48.45.46.49.48.46.47.48	38	55633784	56685991	44844995	61030202	55670977	63272235	54084825	55152969	59070003	12.5	6.51	4.68
P68510	14-3-3 protein eta OS=Mus musculus OX=10090 GN=Ywhah PE=1 SV=2	23	22.23.22.21.22.23.21.22.22	23	23258425	23402637	22063118	35655137	32112731	37112023	28362784	28702004	29500854	3.21	7.35	2.02
P69566	Ran-binding protein 9 OS=Mus musculus OX=10090 GN=Ranbp9 PE=1 SV=1	10	10.10.10.9.10.10.10.10.10	10	2704401	2883304	2775272	1637225	1544672	2080505	2379297	2195640	2414955	3.23	16.3	5.05
P70121	Zinc fingers and homeoboxes protein 1 OS=Mus musculus OX=10090 GN=Zhx1 PE=1 SV=2	1	1.1.1.1.1.1.1.1.1	1	56891	93066	71160	23081	17487	26585	42750	36502	58001	24.7	20.5	24.2
P70122	Ribosome maturation protein SBDS OS=Mus musculus OX=10090 GN=Sbds PE=1 SV=4	9	9.9.8.9.9.7.8.9.9	9	2314512	2149875	2286136	3897633	3815717	3312733	2847811	2816857	3014815	3.91	8.62	3.68
P70168	Importin subunit beta-1 OS=Mus musculus OX=10090 GN=Kpnb1 PE=1 SV=2	5	5.5.5.5.5.5.5.5.5	5	481232	527031	345666	310591	359365	296545	300086	388220	392078	20.9	10.2	14.4
P70174	Histamine H1 receptor OS=Mus musculus OX=10090 GN=Hrh1 PE=1 SV=2	3	2.2.2.3.3.3.3.3.3	3	145624	208170	149975	283706	350671	449498	261915	278706	274633	20.8	23.1	3.22
P70175	Disks large homolog 3 OS=Mus musculus OX=10090 GN=Dlg3 PE=1 SV=1	25	25.24.25.25.25.25.25.24.24	25	14706553	15437237	16183343	13915581	14275614	16690588	15277075	15018657	15399398	4.78	10.1	1.28
P70182	Phosphatidylinositol 4-phosphate 5-kinase type-1 alpha OS=Mus musculus OX=10090 GN=Pip5k1a PE=1 SV=2	2	2.2.2.2.1.1.2.1.2	2	96212	119524	106202	266011	136080	134872	148319	154688	174021	10.9	42.1	8.42
P70188	Kinesin-associated protein 3 OS=Mus musculus OX=10090 GN=Kifap3 PE=1 SV=1	3	3.3.3.3.3.2.3.3.3	3	221030	210811	180983	179225	185530	203072	180686	204835	187552	10.2	6.53	6.51
P70193	Leucine-rich repeats and immunoglobulin-like domains protein 1 OS=Mus musculus OX=10090 GN=Lrig1 PE=1 SV=2	15	14.10.12.13.15.15.15.15.14	15	14739399	8882367	17013116	6021296	7588246	9003855	10759470	11385683	12267901	31	19.8	6.61
P70196	TNF receptor-associated factor 6 OS=Mus musculus OX=10090 GN=Traf6 PE=1 SV=2	1	1.1.1.1.1.1.1.1.1	1	37786	41666	36914	66458	53592	69923	43119	47699	53487	6.52	13.6	10.8
P70202	Latexin OS=Mus musculus OX=10090 GN=Lxn PE=1 SV=2	1	1.1.1.1.1.1.1.1.1	1	271636	205471	120192	377514	513022	313072	231886	355976	306521	38.1	25.4	21
P70205	Pituitary adenylate cyclase-activating polypeptide type I receptor OS=Mus musculus OX=10090 GN=Adcyap1r1 PE=1 SV=1	4	4.4.4.4.4.4.4.4.4	4	5460052	5126782	5922316	11528096	11270965	11649783	8527835	8498443	9111723	7.26	1.68	3.97
P70206	Plexin-A1 OS=Mus musculus OX=10090 GN=Plxna1 PE=1 SV=1	25	25.25.24.22.25.25.24.24.25	17	9820340	8945131	8187884	10955612	11736139	14023714	10500079	10461350	10911160	9.09	13	2.35
P70207	Plexin-A2 OS=Mus musculus OX=10090 GN=Plxna2 PE=1 SV=2	1	1.1.1.1.1.1.1.1.1	1	42723	30525	36972	42906	52669	41505	43500	36466	44058	16.6	13.3	10.2
P70211	Netrin receptor DCC OS=Mus musculus OX=10090 GN=Dcc PE=1 SV=2	2	2.2.2.2.2.1.2.2.2	2	414048	508531	350385	658872	616388	775567	512345	526693	562955	18.8	12.1	4.88
P70227	Inositol 1,4,5-trisphosphate receptor type 3 OS=Mus musculus OX=10090 GN=Itpr3 PE=1 SV=3	2	2.2.2.2.1.2.2.1.2	2	21040	56956	24725	122181	101556	106906	54483	59227	64119	57.7	9.71	8.13
P70232	Neural cell adhesion molecule L1-like protein OS=Mus musculus OX=10090 GN=Chl1 PE=1 SV=2	7	7.4.5.7.7.7.7.7.7	7	2991452	2560424	3078224	3404666	4167093	4811240	3470625	3754420	3682195	9.64	17.1	4.06
P70236	Dual specificity mitogen-activated protein kinase kinase 6 OS=Mus musculus OX=10090 GN=Map2k6 PE=1 SV=1	5	4.4.5.5.4.5.4.5.4	3	2128435	2217059	1990155	2631792	2113218	1921029	2266021	1967537	1999469	5.41	16.5	7.89
P70257	Nuclear factor 1 X-type OS=Mus musculus OX=10090 GN=Nfix PE=1 SV=2	7	7.7.7.7.7.7.7.7.7	7	3690359	3577939	3662923	1474418	1706214	2103127	2761846	3029452	2744832	1.61	18.1	5.61
P70261	Paladin OS=Mus musculus OX=10090 GN=Pald1 PE=1 SV=1	8	8.7.6.8.7.8.8.8.7	8	443880	366544	434831	573603	558362	585391	531420	579035	574555	10.2	2.37	4.68
P70265	6-phosphofructo-2-kinase/fructose-2,6-bisphosphatase 2 OS=Mus musculus OX=10090 GN=Pfkfb2 PE=1 SV=2	5	5.5.5.4.5.5.5.5.5	5	353550	287391	395904	560783	495683	865114	470340	424665	516952	15.8	30.8	9.8
P70268	Serine/threonine-protein kinase N1 OS=Mus musculus OX=10090 GN=Pkn1 PE=1 SV=3	18	18.18.18.16.17.17.15.16.17	15	13475416	14328096	14141526	14058096	14143529	13803063	13309048	14060344	13248188	3.21	1.27	3.34
P70271	PDZ and LIM domain protein 4 OS=Mus musculus OX=10090 GN=Pdlim4 PE=1 SV=3	19	17.19.18.19.19.19.19.19.19	19	23031923	25532647	29486830	28508828	28986808	29444420	28531183	27594603	29234707	12.5	1.61	2.89
P70280	Vesicle-associated membrane protein 7 OS=Mus musculus OX=10090 GN=Vamp7 PE=1 SV=1	5	5.4.4.5.5.5.5.4.5	5	892875	869758	1186660	2948853	3129382	2939985	1966311	2247785	1862115	18	3.56	9.85
P70288	Histone deacetylase 2 OS=Mus musculus OX=10090 GN=Hdac2 PE=1 SV=1	5	5.4.4.4.5.5.4.4.4	5	2693381	2227765	2428194	1862222	2082710	2656269	2386505	2294789	2715983	9.53	18.6	8.98
P70290	55 kDa erythrocyte membrane protein OS=Mus musculus OX=10090 GN=Mpp1 PE=1 SV=1	5	5.5.5.5.4.4.5.5.4	5	1123064	946257	1351863	1399935	1206001	1107015	1179073	1263592	1129065	17.8	12	5.71
P70295	Lipid droplet-regulating VLDL assembly factor AUP1 OS=Mus musculus OX=10090 GN=Aup1 PE=1 SV=1	3	3.3.3.3.3.2.3.3.2	3	383837	449563	448146	518882	657936	544276	612363	563466	494238	8.79	12.9	10.7
P70296	Phosphatidylethanolamine-binding protein 1 OS=Mus musculus OX=10090 GN=Pebp1 PE=1 SV=3	16	15.16.15.16.16.16.16.16.16	16	35299077	28588258	35152091	38901049	41697702	32107195	35238122	34884440	35005433	11.6	13.1	0.513
P70297	Signal transducing adapter molecule 1 OS=Mus musculus OX=10090 GN=Stam PE=1 SV=3	10	10.8.10.9.10.10.10.10.10	10	6522818	5528194	8499107	5050258	4759862	6250928	6397161	5752194	6188281	22.1	14.8	5.38
P70302	Stromal interaction molecule 1 OS=Mus musculus OX=10090 GN=Stim1 PE=1 SV=2	39	39.39.37.39.39.38.39.39.38	38	51370382	52284058	59260183	38283170	36742125	45524982	49065445	49016221	48039472	7.95	11.7	1.19
P70303	CTP synthase 2 OS=Mus musculus OX=10090 GN=Ctps2 PE=1 SV=1	1	1.1.1.1.1.1.1.1.1	1	14425	11651	18024	9237	13080	13703	16436	10869	17742	21.7	20.1	24.3
P70310	Neurotensin receptor type 2 OS=Mus musculus OX=10090 GN=Ntsr2 PE=2 SV=2	2	2.2.2.2.2.2.2.2.2	2	47553	64872	27913	102901	72273	93667	61563	70021	77493	39.5	17.5	11.4
P70318	Nucleolysin TIAR OS=Mus musculus OX=10090 GN=Tial1 PE=1 SV=1	5	5.4.3.5.5.5.5.4.5	5	898828	1073121	1063757	1585694	1494638	1270236	1201072	1212382	1267235	9.69	11.2	2.88
P70333	Heterogeneous nuclear ribonucleoprotein H2 OS=Mus musculus OX=10090 GN=Hnrnph2 PE=1 SV=1	4	4.4.4.4.4.4.4.4.4	4	946145	703670	705314	756010	546929	444380	715457	702244	687235	17.8	27.3	2.01
P70335	Rho-associated protein kinase 1 OS=Mus musculus OX=10090 GN=Rock1 PE=1 SV=1	5	4.4.4.5.5.4.5.5.5	5	1994675	1344541	2435102	3954988	3873688	2496189	2642862	2850224	2960661	28.5	23.8	5.73
P70336	Rho-associated protein kinase 2 OS=Mus musculus OX=10090 GN=Rock2 PE=1 SV=1	20	20.20.19.17.18.20.18.20.20	17	5837180	4669397	5145466	3388330	3181476	3820928	4993303	4693899	4862711	11.3	9.42	3.1
P70340	Mothers against decapentaplegic homolog 1 OS=Mus musculus OX=10090 GN=Smad1 PE=1 SV=2	1	-.1.1.1.1.1.1.-.-	1	18840	6339	40839	34953	100926	51672	67927	6443	5001	79.4	54.9	136
P70345	Bcl-2-like protein 2 OS=Mus musculus OX=10090 GN=Bcl2l2 PE=1 SV=1	1	1.1.-.1.1.1.1.1.1	1	25107	31442	26442	34112	29490	19334	36910	35663	34953	12.1	27.3	2.76
P70347	TRAF family member-associated NF-kappa-B activator OS=Mus musculus OX=10090 GN=Tank PE=1 SV=1	4	4.4.3.3.3.4.4.3.4	4	559768	399059	1024189	331697	318616	492103	614724	575131	515117	49.1	25.4	8.82
P70349	Adenosine 5'-monophosphoramidase HINT1 OS=Mus musculus OX=10090 GN=Hint1 PE=1 SV=3	10	10.9.9.10.10.10.10.10.10	10	16220790	17488434	12724554	24609688	23136099	29378090	18864799	18733493	22119993	15.9	12.7	9.64
P70362	Ubiquitin recognition factor in ER-associated degradation protein 1 OS=Mus musculus OX=10090 GN=Ufd1 PE=1 SV=2	2	2.2.2.2.2.2.2.2.2	2	229581	300641	275235	775136	427318	458648	374415	344946	347449	13.4	34.7	4.59
P70372	ELAV-like protein 1 OS=Mus musculus OX=10090 GN=Elavl1 PE=1 SV=2	19	18.19.17.19.18.19.19.19.19	19	15831823	15330908	14751380	26483303	22682696	22092752	19074907	19443099	20094179	3.53	10	2.64
P70377	Fibroblast growth factor 13 OS=Mus musculus OX=10090 GN=Fgf13 PE=1 SV=2	3	3.3.2.3.3.3.3.3.3	3	477449	660997	645767	2178592	1603155	1026499	1044985	892344	892768	17.1	35.9	9.33
P70392	Ras-specific guanine nucleotide-releasing factor 2 OS=Mus musculus OX=10090 GN=Rasgrf2 PE=1 SV=2	3	3.3.2.2.3.2.2.3.3	3	503684	384779	511746	331069	482121	475357	412745	427752	459552	15.2	19.9	5.52
P70398	Probable ubiquitin carboxyl-terminal hydrolase FAF-X OS=Mus musculus OX=10090 GN=Usp9x PE=1 SV=2	19	18.19.18.19.19.18.18.18.19	19	5131139	4124794	3395640	3356778	3600821	4039682	3981591	4366106	3923559	20.7	9.44	5.88
P70399	TP53-binding protein 1 OS=Mus musculus OX=10090 GN=Tp53bp1 PE=1 SV=3	2	2.1.2.1.1.1.2.1.2	2	204127	192059	201039	84028	109405	79941	131739	144070	107009	3.15	17.5	14.8
P70404	Isocitrate dehydrogenase [NAD] subunit gamma 1, mitochondrial OS=Mus musculus OX=10090 GN=Idh3g PE=1 SV=1	10	9.10.9.10.10.9.10.10.10	10	13055624	10969545	9329871	18888522	14792785	11304863	13176368	12158696	11277926	16.8	25.3	7.78
P70414	Sodium/calcium exchanger 1 OS=Mus musculus OX=10090 GN=Slc8a1 PE=1 SV=1	14	14.14.13.12.14.14.13.12.14	14	9803291	7566587	10667705	9255679	9128191	10579575	9667295	9173083	9461000	17.1	8.32	2.63
P70424	Receptor tyrosine-protein kinase erbB-2 OS=Mus musculus OX=10090 GN=Erbb2 PE=1 SV=3	3	2.2.2.2.3.3.2.2.3	2	594170	593783	606976	820512	769227	978851	596945	505151	767925	1.25	12.8	21.4
P70425	GTP-binding protein Rit2 OS=Mus musculus OX=10090 GN=Rit2 PE=1 SV=1	2	1.2.1.2.2.2.2.2.2	2	16174	25708	9404	40773	32363	36999	31881	28393	34191	47.9	11.5	9.27
P70426	GTP-binding protein Rit1 OS=Mus musculus OX=10090 GN=Rit1 PE=1 SV=1	1	1.1.1.1.1.1.1.1.1	1	8486	42929	13945	89224	52152	43060	42397	44651	42131	85	39.8	3.22
P70429	Ena/VASP-like protein OS=Mus musculus OX=10090 GN=Evl PE=1 SV=2	21	17.18.16.20.21.20.20.19.20	21	4236641	4207372	4409068	7880981	6612837	6044088	5384174	5400624	6296174	2.54	13.7	9.17
P70441	Na(+)/H(+) exchange regulatory cofactor NHE-RF1 OS=Mus musculus OX=10090 GN=Slc9a3r1 PE=1 SV=3	46	43.42.43.44.46.46.44.45.45	46	102790194	93835406	164469768	248488308	223550918	268814488	180231331	180097579	188382301	32	9.18	2.59
P70451	Tyrosine-protein kinase Fer OS=Mus musculus OX=10090 GN=Fer PE=1 SV=2	9	9.9.8.8.7.8.9.9.9	9	875179	943091	944961	712408	759947	679234	942205	906362	805012	4.32	5.66	8.04
P70452	Syntaxin-4 OS=Mus musculus OX=10090 GN=Stx4 PE=1 SV=1	7	5.5.7.7.7.7.7.7.7	7	941558	696534	1488233	2781551	3060414	3406516	2225707	2038838	2263468	38.9	10.2	5.53
P70453	High affinity cAMP-specific 3',5'-cyclic phosphodiesterase 7A OS=Mus musculus OX=10090 GN=Pde7a PE=1 SV=2	1	1.1.1.1.1.1.1.1.1	1	57550	69529	63783	72627	57981	60312	67056	37815	77985	9.42	12.4	34.1
P70460	Vasodilator-stimulated phosphoprotein OS=Mus musculus OX=10090 GN=Vasp PE=1 SV=4	2	2.2.2.2.2.2.2.2.2	2	294167	309814	336463	288616	324069	237771	286433	344603	280208	6.82	15.3	11.7
P70662	LIM domain-binding protein 1 OS=Mus musculus OX=10090 GN=Ldb1 PE=1 SV=2	1	1.1.1.1.1.-.1.1.1	1	11634	17170	22147	7239	10243	8350	12412	12187	11917	31	17.6	2.04
P70663	SPARC-like protein 1 OS=Mus musculus OX=10090 GN=Sparcl1 PE=1 SV=3	3	3.2.2.2.3.2.2.3.2	3	41620	19846	54076	54802	71284	66645	51761	60094	55488	45	13.2	7.48
P70670	Nascent polypeptide-associated complex subunit alpha, muscle-specific form OS=Mus musculus OX=10090 GN=Naca PE=1 SV=2	3	3.3.3.3.3.3.3.3.3	3	15600383	14170422	17067011	4929730	5180566	6824588	11498020	11646637	11082501	9.28	18.2	2.56
P70671	Interferon regulatory factor 3 OS=Mus musculus OX=10090 GN=Irf3 PE=1 SV=1	8	8.7.7.7.7.8.8.7.8	8	1172738	1914388	2323435	1757097	1966212	1620011	1963586	1545051	1124918	32.3	9.79	27.1
P70677	Caspase-3 OS=Mus musculus OX=10090 GN=Casp3 PE=1 SV=1	8	7.8.6.8.8.8.8.8.8	7	3347586	3063494	3903785	3904065	3082309	3531853	3495443	3205210	3314393	12.4	11.7	4.39
P70694	Estradiol 17 beta-dehydrogenase 5 OS=Mus musculus OX=10090 GN=Akr1c6 PE=1 SV=1	1	1.1.1.1.1.1.1.1.1	1	44947	18729	15485	40011	30130	27530	27361	29501	31749	61.2	20.2	7.43
P70698	CTP synthase 1 OS=Mus musculus OX=10090 GN=Ctps1 PE=1 SV=2	6	6.6.5.4.5.6.4.6.6	6	1857980	2118704	1783615	2228677	2237957	2012527	2147895	2005712	2249661	9.16	5.91	5.74
P70699	Lysosomal alpha-glucosidase OS=Mus musculus OX=10090 GN=Gaa PE=1 SV=2	4	4.4.4.4.4.4.4.4.4	4	1383133	1057107	864702	1522569	861135	1372094	1076592	1114746	1205984	23.8	27.7	5.87
P70704	Phospholipid-transporting ATPase IA OS=Mus musculus OX=10090 GN=Atp8a1 PE=1 SV=2	28	25.24.23.27.28.28.26.26.26	27	6422288	5854664	5937348	13505954	13603577	14614893	10539420	10223787	10531492	5.05	4.41	1.73
P80313	T-complex protein 1 subunit eta OS=Mus musculus OX=10090 GN=Cct7 PE=1 SV=1	25	23.24.22.24.24.25.24.24.25	25	19062106	17721342	15859605	21739572	22032723	23990010	19948994	20459679	19602361	9.17	5.42	2.16
P80314	T-complex protein 1 subunit beta OS=Mus musculus OX=10090 GN=Cct2 PE=1 SV=4	14	14.14.13.12.14.13.13.14.14	14	7641320	6686019	8446445	4720707	4487107	4813482	5957748	5615598	5723368	11.6	3.6	3.03
P80315	T-complex protein 1 subunit delta OS=Mus musculus OX=10090 GN=Cct4 PE=1 SV=3	21	20.21.19.21.21.20.20.21.20	21	13029224	13413561	10366708	19857223	20283123	18921201	14358390	14447171	14479944	13.5	3.54	0.436
P80316	T-complex protein 1 subunit epsilon OS=Mus musculus OX=10090 GN=Cct5 PE=1 SV=1	29	28.29.28.28.28.29.27.29.28	28	25887057	23432871	23329330	24275998	25037670	23248554	24262131	23100925	23295327	5.98	3.71	2.64
P80317	T-complex protein 1 subunit zeta OS=Mus musculus OX=10090 GN=Cct6a PE=1 SV=3	26	25.25.26.25.26.25.26.25.25	26	19578205	19450207	17045145	18387364	18913726	18768794	17684061	18560065	18341569	7.63	1.45	2.51
P80318	T-complex protein 1 subunit gamma OS=Mus musculus OX=10090 GN=Cct3 PE=1 SV=1	23	21.23.20.22.23.21.22.22.21	23	9845954	8838209	5997920	11576139	11261237	8817701	8779233	8856682	9020827	24.3	14.3	1.39
P80560	Receptor-type tyrosine-protein phosphatase N2 OS=Mus musculus OX=10090 GN=Ptprn2 PE=1 SV=2	2	2.2.2.2.2.2.2.2.2	2	255459	254762	251771	543969	462144	374347	377401	364868	322152	0.771	18.4	8.16
P81122	Insulin receptor substrate 2 OS=Mus musculus OX=10090 GN=Irs2 PE=1 SV=2	1	1.1.1.1.1.-.1.1.1	1	19501	25252	10871	14987	4812	8040	9838	14002	17914	39	56	29
P83093	Stromal interaction molecule 2 OS=Mus musculus OX=10090 GN=Stim2 PE=1 SV=2	2	2.2.2.2.2.2.2.2.2	2	186877	206852	176884	230641	243892	276721	217217	237187	266115	8.02	9.47	10.2
P83510	Traf2 and NCK-interacting protein kinase OS=Mus musculus OX=10090 GN=Tnik PE=1 SV=2	23	22.22.21.22.21.22.22.22.23	22	14682144	13837476	13828515	8270991	9132484	10333958	12214598	12470661	11593242	3.47	11.2	3.73
P83741	Serine/threonine-protein kinase WNK1 OS=Mus musculus OX=10090 GN=Wnk1 PE=1 SV=2	12	11.11.11.8.10.9.11.10.10	11	4810343	3533350	8407861	1080117	1318274	1565270	3116365	3344324	3340228	45.3	18.4	3.99
P83870	PHD finger-like domain-containing protein 5A OS=Mus musculus OX=10090 GN=Phf5a PE=1 SV=1	1	1.1.1.1.1.1.1.1.1	1	313664	238423	314439	209678	242742	333579	271865	295723	307167	15.1	24.5	6.18
P83887	Tubulin gamma-1 chain OS=Mus musculus OX=10090 GN=Tubg1 PE=1 SV=1	2	2.2.2.2.2.2.2.2.2	2	347081	291023	217171	290433	392252	464660	309848	266098	321015	22.9	22.9	9.71
P83940	Elongin-C OS=Mus musculus OX=10090 GN=Eloc PE=1 SV=1	1	1.1.1.1.1.1.1.1.1	1	5059748	3234506	5402747	4998758	4788708	7463480	6031174	5733928	5422585	25.5	25.9	5.31
P84075	Neuron-specific calcium-binding protein hippocalcin OS=Mus musculus OX=10090 GN=Hpca PE=1 SV=2	2	2.2.2.2.2.2.2.2.2	2	557239	438484	568525	726196	612999	474669	590025	571676	609245	13.8	20.8	3.18
P84078	ADP-ribosylation factor 1 OS=Mus musculus OX=10090 GN=Arf1 PE=1 SV=2	22	21.19.21.22.22.21.22.21.22	14	64063895	74322590	85985068	181575438	144681188	79696385	95056818	84567319	81364742	14.7	38.1	8.23
P84084	ADP-ribosylation factor 5 OS=Mus musculus OX=10090 GN=Arf5 PE=1 SV=2	5	4.5.5.5.5.4.5.5.5	4	6832872	4854429	7309596	9104960	9474237	7835454	7143675	6902084	7357005	20.6	9.76	3.19
P84091	AP-2 complex subunit mu OS=Mus musculus OX=10090 GN=Ap2m1 PE=1 SV=1	49	47.47.39.48.48.49.47.49.47	49	121392380	127723037	96136684	200437920	221754090	250779989	169250611	170354775	170531863	14.5	11.3	0.408
P84096	Rho-related GTP-binding protein RhoG OS=Mus musculus OX=10090 GN=Rhog PE=1 SV=1	6	5.6.6.6.6.6.6.6.6	6	1968927	2285692	1958854	5562426	4774505	3754754	3533260	3056407	3338046	8.97	19.3	7.24
P84099	60S ribosomal protein L19 OS=Mus musculus OX=10090 GN=Rpl19 PE=1 SV=1	5	5.5.5.5.5.5.5.5.5	5	3488313	3485086	3236907	1283411	1859735	1551956	2536061	2702857	2516658	4.24	18.4	3.96
P84104	Serine/arginine-rich splicing factor 3 OS=Mus musculus OX=10090 GN=Srsf3 PE=1 SV=1	3	3.3.3.3.3.3.3.3.3	3	1356733	990506	1221442	1300352	1271650	1395043	1206460	1367726	1352411	15.6	4.88	6.8
P84309	Adenylate cyclase type 5 OS=Mus musculus OX=10090 GN=Adcy5 PE=1 SV=2	8	8.8.8.8.8.8.8.8.8	6	3193656	2847851	2398545	2895007	3036133	3776872	3230227	3049715	3163268	14.2	14.6	2.9
P97287	Induced myeloid leukemia cell differentiation protein Mcl-1 homolog OS=Mus musculus OX=10090 GN=Mcl1 PE=1 SV=3	1	1.-.1.1.1.1.1.1.1	1	14663	22264	31830	27511	28213	28532	33166	26911	26796	37.5	1.86	12.6
P97300	Neuroplastin OS=Mus musculus OX=10090 GN=Nptn PE=1 SV=3	22	21.20.22.22.22.22.22.22.22	22	39980442	42045622	43237222	67244616	57526631	59317431	52379613	52882010	52127554	3.95	8.43	0.732
P97315	Cysteine and glycine-rich protein 1 OS=Mus musculus OX=10090 GN=Csrp1 PE=1 SV=3	21	19.20.18.21.21.19.21.21.20	21	102997758	125996141	140231601	127882935	121245231	111881074	126961949	126259604	136461171	15.3	6.68	4.39
P97350	Plakophilin-1 OS=Mus musculus OX=10090 GN=Pkp1 PE=1 SV=1	5	5.3.3.2.3.1.5.5.5	5	2807109	225570	257208	150969	220719	98510	843528	732249	896673	135	39.1	10.2
P97351	40S ribosomal protein S3a OS=Mus musculus OX=10090 GN=Rps3a PE=1 SV=3	21	21.20.20.19.19.20.21.21.21	21	24882714	21920730	27372289	11444427	9685061	8242659	18067661	18363026	17514986	11	16.4	2.39
P97355	Spermine synthase OS=Mus musculus OX=10090 GN=Sms PE=1 SV=1	2	2.2.2.2.2.2.2.2.2	2	495598	435542	526008	720309	628154	547313	460202	469649	402396	9.48	13.7	8.2
P97364	Selenide, water dikinase 2 OS=Mus musculus OX=10090 GN=Sephs2 PE=1 SV=3	4	3.3.4.3.4.4.4.4.3	4	751841	855540	1141668	627793	696343	717136	830592	821692	764877	22	6.87	4.42
P97366	Ecotropic viral integration site 5 protein OS=Mus musculus OX=10090 GN=Evi5 PE=1 SV=2	3	3.2.2.3.3.2.3.3.3	3	200329	253717	204698	363720	311195	371610	271792	317776	316528	13.5	9.41	8.67
P97370	Sodium/potassium-transporting ATPase subunit beta-3 OS=Mus musculus OX=10090 GN=Atp1b3 PE=1 SV=1	11	11.11.9.10.11.11.10.11.11	11	4456933	5264053	4903281	11498201	10751890	8164950	7760184	7660388	8245385	8.29	17.3	3.97
P97371	Proteasome activator complex subunit 1 OS=Mus musculus OX=10090 GN=Psme1 PE=1 SV=2	2	2.2.2.2.2.2.2.2.2	1	324348	319928	419234	189255	194815	178673	262548	264149	270187	15.8	4.37	1.52
P97379	Ras GTPase-activating protein-binding protein 2 OS=Mus musculus OX=10090 GN=G3bp2 PE=1 SV=2	9	9.9.9.7.9.9.9.9.8	9	5028995	4966022	5687711	2824037	2953239	2603726	4256785	3944816	4172189	7.65	6.33	3.91
P97386	DNA ligase 3 OS=Mus musculus OX=10090 GN=Lig3 PE=1 SV=2	1	1.1.-.1.1.-.1.1.1	1	61309	136407	108190	67868	32584	38870	44401	51430	76644	37.2	40.5	29.5
P97390	Vacuolar protein sorting-associated protein 45 OS=Mus musculus OX=10090 GN=Vps45 PE=1 SV=1	31	28.30.26.29.31.30.29.31.31	31	7764442	8482426	8311436	29195424	27893813	30789429	17720666	18435496	18747790	4.58	4.95	2.88
P97393	Rho GTPase-activating protein 5 OS=Mus musculus OX=10090 GN=Arhgap5 PE=1 SV=2	47	45.47.45.45.46.47.44.45.46	47	23552142	25244286	22236115	21700577	22035940	27219222	21630276	22565286	23610135	6.37	13.1	4.38
P97411	Islet cell autoantigen 1 OS=Mus musculus OX=10090 GN=Ica1 PE=1 SV=3	2	2.1.1.2.2.2.2.2.2	2	3879952	3406707	4192649	3855835	4870377	9357660	4719702	5270116	5252557	10.3	48.6	6.16
P97412	Lysosomal-trafficking regulator OS=Mus musculus OX=10090 GN=Lyst PE=1 SV=1	1	1.1.1.1.1.1.1.1.1	1	398643	262879	469581	196413	374960	131555	497594	303014	210168	27.9	53.8	43.5
P97427	Dihydropyrimidinase-related protein 1 OS=Mus musculus OX=10090 GN=Crmp1 PE=1 SV=1	42	42.41.40.41.42.41.42.42.42	40	175774565	190534046	162969792	270842575	235398609	211024662	209148150	199568641	196397803	7.82	12.6	3.29
P97429	Annexin A4 OS=Mus musculus OX=10090 GN=Anxa4 PE=1 SV=4	1	1.1.-.1.1.1.1.1.1	1	2236	3929	4567	10798	8637	7157	3459	5222	4322	33.7	20.7	20.3
P97433	Rho guanine nucleotide exchange factor 28 OS=Mus musculus OX=10090 GN=Arhgef28 PE=1 SV=1	1	1.1.1.-.1.1.-.1.1	1	21056	18235	3498	12523	13772	13787	16117	17589	15498	66.1	5.43	6.55
P97434	Myosin phosphatase Rho-interacting protein OS=Mus musculus OX=10090 GN=Mprip PE=1 SV=2	12	12.11.12.9.9.10.12.11.12	12	2120958	1789883	2206910	335483	348816	564427	1098728	1144070	1334159	10.8	30.9	10.5
P97438	Potassium channel subfamily K member 2 OS=Mus musculus OX=10090 GN=Kcnk2 PE=1 SV=3	5	5.5.5.5.5.4.5.5.5	5	656674	801631	1008628	1221127	1094471	964511	1000317	1063815	932356	21.5	11.7	6.58
P97441	Zinc transporter 3 OS=Mus musculus OX=10090 GN=Slc30a3 PE=1 SV=1	1	1.1.1.1.1.1.1.1.1	1	451173	451218	351567	1152195	801286	623924	598398	545486	590111	13.8	31.3	4.92
P97445	Voltage-dependent P/Q-type calcium channel subunit alpha-1A OS=Mus musculus OX=10090 GN=Cacna1a PE=1 SV=2	1	-.-.1.-.-.1.1.1.1	1	1727	4742	10351	2709	2410	16247	12535	13409	11135	78.1	111	9.28
P97447	Four and a half LIM domains protein 1 OS=Mus musculus OX=10090 GN=Fhl1 PE=1 SV=3	16	16.16.15.16.16.16.16.16.16	16	18138328	21217887	23132629	22318975	23696946	19114910	21006220	21485561	20020559	12.1	10.8	3.58
P97452	Ribosome biogenesis protein BOP1 OS=Mus musculus OX=10090 GN=Bop1 PE=1 SV=1	1	1.1.1.1.1.1.1.1.1	1	22100	23279	21944	13863	18759	25753	19801	25758	22102	3.25	30.7	13.3
P97454	Mothers against decapentaplegic homolog 5 OS=Mus musculus OX=10090 GN=Smad5 PE=1 SV=2	1	1.-.1.1.1.1.1.1.-	1	9064	13424	26420	56169	47784	55281	39769	38639	34739	55.4	8.68	7
P97461	40S ribosomal protein S5 OS=Mus musculus OX=10090 GN=Rps5 PE=1 SV=3	3	3.3.3.3.3.3.3.3.3	3	984745	889474	598913	1140592	1000038	816783	809476	872158	962514	24.4	16.5	8.73
P97490	Adenylate cyclase type 8 OS=Mus musculus OX=10090 GN=Adcy8 PE=1 SV=2	8	8.7.7.8.8.8.8.8.8	8	1310112	1329457	1226162	2234936	2896653	3128338	2103862	2080440	2263883	4.26	16.8	4.64
P97492	Regulator of G-protein signaling 14 OS=Mus musculus OX=10090 GN=Rgs14 PE=1 SV=2	2	2.2.2.2.2.2.2.2.2	2	602511	499655	604684	540311	542476	723085	481064	576512	674768	10.5	17.4	16.8
P97494	Glutamate--cysteine ligase catalytic subunit OS=Mus musculus OX=10090 GN=Gclc PE=1 SV=4	3	2.3.2.3.3.3.2.3.3	3	759235	762525	803921	519348	565170	572050	694261	731092	712404	3.21	5.19	2.58
P97717	Alpha-1B adrenergic receptor OS=Mus musculus OX=10090 GN=Adra1b PE=1 SV=2	3	3.3.3.3.3.3.3.3.3	3	259502	298526	227065	548130	495248	703350	430518	398835	483709	13.7	18.6	9.8
P97718	Alpha-1A adrenergic receptor OS=Mus musculus OX=10090 GN=Adra1a PE=1 SV=3	1	-.-.-.1.1.1.-.-.-	1	4001	1888	9881	31494	21768	24892	2639	1411	10201	78.8	19.1	100
P97742	Carnitine O-palmitoyltransferase 1, liver isoform OS=Mus musculus OX=10090 GN=Cpt1a PE=1 SV=4	15	15.15.14.12.15.15.12.14.14	15	6865349	7715079	7050195	4720602	4100753	4037299	5712375	5437289	5347839	6.2	8.81	3.45
P97765	WW domain-binding protein 2 OS=Mus musculus OX=10090 GN=Wbp2 PE=1 SV=1	4	4.4.4.4.4.4.4.4.4	4	1084567	1106661	821355	2563142	2287841	1739103	1549651	1470095	1526824	15.8	19.1	2.7
P97770	tRNA (guanine(6)-N2)-methyltransferase THUMP3 OS=Mus musculus OX=10090 GN=Thumpd3 PE=1 SV=1	2	2.2.2.2.2.2.2.2.2	2	784805	927783	925182	409256	504864	542273	607933	623949	769729	9.3	14.1	13.4
P97772	Metabotropic glutamate receptor 1 OS=Mus musculus OX=10090 GN=Grm1 PE=1 SV=2	1	1.1.1.1.1.1.1.1.1	1	215101	238451	230734	244146	222637	194417	269383	250278	216888	5.22	11.3	10.8
P97789	5'-3' exoribonuclease 1 OS=Mus musculus OX=10090 GN=Xrn1 PE=1 SV=1	3	3.3.3.3.2.3.3.3.3	3	724351	522062	658977	211107	367193	535276	485064	544084	485630	16.3	43.7	6.72
P97792	Coxsackievirus and adenovirus receptor homolog OS=Mus musculus OX=10090 GN=Cxadr PE=1 SV=1	3	3.3.3.3.3.3.3.3.3	3	1080985	621464	1269891	1468996	1270807	1681045	1176840	1252503	1282220	33.7	13.9	4.39
P97797	Tyrosine-protein phosphatase non-receptor type substrate 1 OS=Mus musculus OX=10090 GN=Sirpa PE=1 SV=2	15	14.15.12.14.14.14.14.15.15	15	25989993	41315844	36101711	84804824	73788741	91965360	58480366	55890789	61054471	22.6	11	4.42
P97798	Neogenin OS=Mus musculus OX=10090 GN=Neo1 PE=1 SV=1	40	38.38.37.37.38.38.39.38.38	40	33713649	37033183	45704145	30895137	32833032	39401018	37683778	38389506	38041077	15.9	13	0.928
P97807	Fumarate hydratase, mitochondrial OS=Mus musculus OX=10090 GN=Fh PE=1 SV=3	8	8.8.8.8.8.8.8.8.8	8	2306439	1814434	1811066	3616899	3067324	2105340	2535825	2326991	2115113	14.4	26.1	9.04
P97813	Phospholipase D2 OS=Mus musculus OX=10090 GN=Pld2 PE=1 SV=2	25	22.23.22.23.23.24.22.23.24	25	6944946	8944610	9891395	13132842	14810839	15108639	11755322	11058599	10775384	17.5	7.42	4.5
P97819	85/88 kDa calcium-independent phospholipase A2 OS=Mus musculus OX=10090 GN=Pla2g6 PE=1 SV=3	2	2.2.2.2.2.2.2.2.2	2	412844	542636	428393	566461	507240	530148	549053	542100	443683	15.4	5.59	11.5
P97820	Mitogen-activated protein kinase kinase kinase kinase 4 OS=Mus musculus OX=10090 GN=Map4k4 PE=1 SV=1	18	16.18.15.17.16.18.17.16.18	17	6085005	5117546	4967464	3535433	4132762	4556640	5184092	4945700	5047786	11.3	12.6	2.36
P97823	Acyl-protein thioesterase 1 OS=Mus musculus OX=10090 GN=Lypla1 PE=1 SV=1	1	1.1.1.1.1.-.-.1.1	1	83168	21818	25183	56025	149051	87268	40814	43961	38203	79.5	48.6	7.03
P97855	Ras GTPase-activating protein-binding protein 1 OS=Mus musculus OX=10090 GN=G3bp1 PE=1 SV=1	5	5.5.5.3.4.3.5.5.5	5	2294728	2589615	3548052	441771	307916	504799	1697116	1682254	1566332	23.3	24	4.34
P97863	Nuclear factor 1 B-type OS=Mus musculus OX=10090 GN=Nfib PE=1 SV=2	4	4.4.4.4.4.3.4.4.4	4	870330	1149292	877069	1031827	1090209	629162	1003032	911227	1077391	16.5	27.4	8.35
P97868	E3 ubiquitin-protein ligase RBBP6 OS=Mus musculus OX=10090 GN=Rbbp6 PE=1 SV=5	3	3.3.3.3.3.1.3.3.3	3	100300	50990	90041	57258	54450	55702	69418	72845	75609	32.3	2.52	4.27
P97950	Ras-related protein Rab-33A OS=Mus musculus OX=10090 GN=Rab33a PE=2 SV=1	4	4.4.4.4.4.4.4.4.4	4	361606	436021	306711	535495	615556	464565	459932	471182	560025	17.6	14	11
P97952	Sodium channel subunit beta-1 OS=Mus musculus OX=10090 GN=Scn1b PE=1 SV=1	1	1.1.1.1.1.1.1.1.1	1	28305	34346	35324	77282	53905	68447	31102	36458	45177	11.6	17.7	18.9
P98078	Disabled homolog 2 OS=Mus musculus OX=10090 GN=Dab2 PE=1 SV=2	3	3.3.3.3.3.3.3.3.3	3	673512	725086	624733	724842	610885	629156	766295	670103	660095	7.44	9.34	8.39
P98084	Amyloid-beta A4 precursor protein-binding family A member 2 OS=Mus musculus OX=10090 GN=Apba2 PE=1 SV=2	11	10.10.10.10.10.10.11.11.9	8	2464916	2469391	2403065	3564567	3331358	4110883	2995737	3142519	2926160	1.52	10.9	3.66
P98191	Phosphatidate cytidylyltransferase 1 OS=Mus musculus OX=10090 GN=Cds1 PE=1 SV=2	2	2.2.1.2.2.2.2.2.2	2	142432	181909	168704	242419	235845	298507	218916	217443	188505	12.2	13.3	8.23
P98197	Phospholipid-transporting ATPase IH OS=Mus musculus OX=10090 GN=Atp11a PE=1 SV=1	2	2.1.2.2.2.1.2.2.2	2	67965	60935	64512	165933	158346	182677	116705	105487	125076	5.45	7.37	8.49
P98200	Phospholipid-transporting ATPase IB OS=Mus musculus OX=10090 GN=Atp8a2 PE=1 SV=1	3	3.3.3.3.3.3.3.3.3	3	495126	570709	843313	1017769	713091	339771	704160	688803	550580	28.8	49.2	13.1
P98203	Splicing regulator ARVCF OS=Mus musculus OX=10090 GN=Arvcf PE=1 SV=2	3	2.2.3.3.2.3.3.2.2	3	76165	55357	94203	107840	127008	92532	113871	93638	82143	25.8	15.8	16.6
P99024	Tubulin beta-5 chain OS=Mus musculus OX=10090 GN=Tubb5 PE=1 SV=1	11	10.11.9.10.11.11.10.10.11	11	144083427	115133416	142793897	159420003	155175994	144880262	149227021	151441772	133881429	12.2	4.88	6.6
P99027	60S acidic ribosomal protein P2 OS=Mus musculus OX=10090 GN=Rplp2 PE=1 SV=3	1	1.1.1.1.1.-.1.1.1	1	41122	15343	47597	10015	11130	9226	19811	23836	21741	49.2	9.45	9.24
P99029	Peroxiredoxin-5, mitochondrial OS=Mus musculus OX=10090 GN=Prdx5 PE=1 SV=2	10	8.8.8.10.10.9.10.10.9	10	6692261	5067895	5583821	8122092	7565494	6523846	6305413	6373458	6415116	14.4	11	0.87
Q00262	Syntaxin-2 OS=Mus musculus OX=10090 GN=Stx2 PE=1 SV=1	12	11.10.11.11.12.12.12.11.12	12	2031981	2960413	2506065	7537331	8748609	8065620	5078823	5403695	5245132	18.6	7.48	3.1
Q00493	Carboxypeptidase E OS=Mus musculus OX=10090 GN=Cpe PE=1 SV=2	2	2.1.2.2.2.2.2.2.2	2	270334	234668	186734	260443	286944	231475	220040	307556	216189	18.2	10.7	20.8
Q00560	Interleukin-6 receptor subunit beta OS=Mus musculus OX=10090 GN=Il6st PE=1 SV=2	4	3.4.4.4.4.4.4.4.4	4	340074	181042	412544	1362407	1296658	1326197	787038	830620	343551	38	2.48	41.2
Q00612	Glucose-6-phosphate 1-dehydrogenase X OS=Mus musculus OX=10090 GN=G6pdx PE=1 SV=3	40	38.40.37.35.35.34.37.37.38	40	49210011	57548072	59964536	14268454	15682156	14318641	36177962	35300002	35785230	10.2	5.44	1.23
Q00993	Tyrosine-protein kinase receptor UFO OS=Mus musculus OX=10090 GN=Axl PE=1 SV=2	1	1.1.1.1.1.1.1.1.1	1	8305	2038	2553	9480	5044	1701	1650	2008	2349	80.9	72.2	17.5
Q00PI9	Heterogeneous nuclear ribonucleoprotein U-like protein 2 OS=Mus musculus OX=10090 GN=Hnrnpul2 PE=1 SV=2	16	15.14.16.14.13.15.16.16.15	16	11375310	10682263	11360016	8378048	8393928	9269842	10356645	10292277	10644671	3.55	5.88	1.8
Q01063	cAMP-specific 3',5'-cyclic phosphodiesterase 4D OS=Mus musculus OX=10090 GN=Pde4d PE=1 SV=2	3	2.3.3.2.2.3.2.2.2	2	299160	434773	227217	202834	214346	276175	269851	269963	294639	32.9	17.1	5.13
Q01065	Dual specificity calcium/calmodulin-dependent 3',5'-cyclic nucleotide phosphodiesterase 1B OS=Mus musculus OX=10090 GN=Pde1b PE=1 SV=2	13	13.13.13.13.13.13.13.13.13	12	7570601	7918475	7470900	10027458	8823392	8628699	8316553	7576540	8012030	3.07	8.27	4.67
Q01097	Glutamate receptor ionotropic, NMDA 2B OS=Mus musculus OX=10090 GN=Grin2b PE=1 SV=3	29	27.29.27.25.24.27.27.25.28	27	31689393	28722716	33749474	35814411	26006565	20066777	26477105	27657306	29019863	8.05	29.1	4.59
Q01098	Glutamate receptor ionotropic, NMDA 2C OS=Mus musculus OX=10090 GN=Grin2c PE=1 SV=2	1	1.1.1.1.1.1.1.1.1	1	24593	30601	14502	73411	33652	32464	23735	29316	45140	35	50.1	33.9
Q01237	3-hydroxy-3-methylglutaryl-coenzyme A reductase OS=Mus musculus OX=10090 GN=Hmgcr PE=1 SV=3	2	2.2.2.2.2.2.2.2.2	2	102407	99429	113198	82659	78370	96057	95667	85391	93583	6.9	10.8	5.93
Q01279	Epidermal growth factor receptor OS=Mus musculus OX=10090 GN=Egfr PE=1 SV=1	51	50.49.50.48.50.50.48.50.50	49	60051305	69332387	76760726	83155198	82705517	87556642	78480754	78322298	77371177	12.2	3.17	0.769
Q01338	Alpha-2A adrenergic receptor OS=Mus musculus OX=10090 GN=Adra2a PE=1 SV=2	4	2.4.3.4.3.3.4.4.4	4	130589	140673	53000	237637	91055	87440	111206	117216	248685	44.4	61.8	48.9
Q01341	Adenylate cyclase type 6 OS=Mus musculus OX=10090 GN=Adcy6 PE=1 SV=1	1	1.1.1.1.1.1.1.1.1	1	15795	7307	14081	7779	20209	17065	15528	13195	14133	36.2	43	8.22
Q01405	Protein transport protein Sec23A OS=Mus musculus OX=10090 GN=Sec23a PE=1 SV=2	17	17.16.15.15.17.17.17.17.17	15	5490014	5132175	4520551	5123532	6830187	5710877	5840870	5246391	5778054	9.71	14.7	5.81
Q01705	Neurogenic locus notch homolog protein 1 OS=Mus musculus OX=10090 GN=Notch1 PE=1 SV=3	1	1.1.1.1.1.1.1.1.1	1	186331	226586	163161	368388	300454	405952	317539	243480	300964	16.7	14.9	13.5
Q01730	Ras suppressor protein 1 OS=Mus musculus OX=10090 GN=Rsu1 PE=1 SV=3	2	2.2.2.2.2.2.2.2.2	2	222583	251478	308652	347488	343361	75085	285710	269436	246145	16.8	61.1	7.45
Q01768	Nucleoside diphosphate kinase B OS=Mus musculus OX=10090 GN=Nme2 PE=1 SV=1	10	10.10.10.10.10.9.10.10.10	4	11378529	11987518	12831221	15204950	14794937	10603276	12309328	13033041	12760486	6.05	18.8	2.88
Q01815	Voltage-dependent L-type calcium channel subunit alpha-1C OS=Mus musculus OX=10090 GN=Cacna1c PE=1 SV=1	1	1.1.1.1.1.1.1.1.1	1	75665	54133	67782	76000	57386	98437	99113	72872	89426	16.5	26.6	15.2
Q01853	Transitional endoplasmic reticulum ATPase OS=Mus musculus OX=10090 GN=Vcp PE=1 SV=4	50	49.49.47.47.50.48.46.49.48	49	76944931	62993918	76187708	49292611	49521442	59263923	59506449	58898815	62873069	10.9	10.8	3.54
Q02053	Ubiquitin-like modifier-activating enzyme 1 OS=Mus musculus OX=10090 GN=Uba1 PE=1 SV=1	24	24.24.21.24.24.23.24.24.24	24	26610979	25755416	24991463	33400073	26679957	31274829	29304202	28253348	28596016	3.14	11.3	1.87
Q02105	Complement C1q subcomponent subunit C OS=Mus musculus OX=10090 GN=C1qc PE=1 SV=2	1	1.1.1.1.1.1.1.1.1	1	61617	66079	48910	136633	106016	85553	78930	79839	85020	15.1	23.5	4.04
Q02111	Protein kinase C theta type OS=Mus musculus OX=10090 GN=Prkcq PE=1 SV=1	1	1.1.1.1.1.1.1.1.1	1	96040	78122	92692	50968	62186	63864	78754	70843	101547	10.7	11.9	19
Q02248	Catenin beta-1 OS=Mus musculus OX=10090 GN=Ctnnb1 PE=1 SV=1	42	39.41.41.40.41.42.40.40.40	37	54164787	56037900	54363722	52512072	51282163	55431001	50998522	50864788	53556434	1.88	4.01	2.93
Q02257	Junction plakoglobin OS=Mus musculus OX=10090 GN=Jup PE=1 SV=3	24	24.23.18.19.23.22.21.21.23	24	25726827	7859085	6232102	5590728	5930327	4140801	9171006	8604708	8463668	81.5	18.2	4.28
Q02357	Ankyrin-1 OS=Mus musculus OX=10090 GN=Ank1 PE=1 SV=2	3	3.3.3.3.3.3.3.3.3	3	1076043	1076767	826349	1564950	1904003	1830046	1451981	1435733	1293501	14.5	10.1	6.26
Q02384	Son of sevenless homolog 2 OS=Mus musculus OX=10090 GN=Sos2 PE=1 SV=2	2	2.2.2.2.2.1.1.1.2	2	188642	171548	237626	115072	112955	113957	51976	48656	137619	17.2	0.929	63.5
Q02780	Nuclear factor 1 A-type OS=Mus musculus OX=10090 GN=Nfia PE=1 SV=1	9	8.9.9.7.8.7.8.8.8	6	5437201	5664667	6680272	1993661	1810079	1697118	3834353	3814829	3868810	11.2	8.16	0.712
Q03059	Choline O-acetyltransferase OS=Mus musculus OX=10090 GN=Chat PE=2 SV=2	3	1.3.1.3.3.2.3.3.3	3	48749	62581	36774	69835	63587	73487	74200	73411	62773	26.2	7.26	9.1
Q03137	Ephrin type-A receptor 4 OS=Mus musculus OX=10090 GN=Epha4 PE=1 SV=2	15	13.15.13.14.15.15.14.15.14	10	5848494	5783832	5258606	7671077	7646563	9256874	6393605	7382396	6960366	5.75	11.3	7.18
Q03141	MAP/microtubule affinity-regulating kinase 3 OS=Mus musculus OX=10090 GN=Mark3 PE=1 SV=2	25	25.25.24.25.25.25.25.25.25	16	12221074	12080985	11462537	19171826	18304480	19183666	16026402	15480904	15956227	3.39	2.67	1.88
Q03146	Epithelial discoidin domain-containing receptor 1 OS=Mus musculus OX=10090 GN=Ddr1 PE=2 SV=2	1	-.1.-.1.1.1.1.-.1	1	9595	9843	805	41217	56470	59777	23229	18520	18965	76.3	18.9	12.8
Q03173	Protein enabled homolog OS=Mus musculus OX=10090 GN=Enah PE=1 SV=2	33	33.32.33.23.28.23.32.32.33	33	49439685	42508322	59094852	9231031	9481412	9980852	31844650	30340257	28415723	16.5	3.99	5.69
Q03265	ATP synthase subunit alpha, mitochondrial OS=Mus musculus OX=10090 GN=Atp5f1a PE=1 SV=1	76	73.75.67.75.76.73.75.76.75	76	478916512	399808040	401222948	652741043	565226504	511043707	484568022	476725118	467901961	10.6	12.4	1.75
Q03391	Glutamate receptor ionotropic, NMDA 2D OS=Mus musculus OX=10090 GN=Grin2d PE=1 SV=3	1	1.1.1.1.1.1.1.1.1	1	32183	11188	79201	30260	26380	43988	47778	49590	29773	85.2	27.6	25.9
Q03717	Potassium voltage-gated channel subfamily B member 1 OS=Mus musculus OX=10090 GN=Kcnb1 PE=1 SV=2	2	2.2.1.1.2.2.1.2.2	2	1075735	1049726	1007785	1003265	905582	1289382	973823	925856	937056	3.28	18.7	2.65
Q03719	Potassium voltage-gated channel subfamily D member 1 OS=Mus musculus OX=10090 GN=Kcnd1 PE=1 SV=1	1	1.1.1.1.1.1.1.1.1	1	107367	101222	102568	142889	168046	195086	148560	122607	144280	3.11	15.5	10
Q03963	Interferon-induced, double-stranded RNA-activated protein kinase OS=Mus musculus OX=10090 GN=Eif2ak2 PE=1 SV=2	3	2.2.3.2.3.1.3.3.2	3	563296	1084277	391327	51878	722127	615154	402444	667643	524476	53.1	77.8	25
Q04207	Transcription factor p65 OS=Mus musculus OX=10090 GN=Rela PE=1 SV=1	1	1.1.1.1.1.1.1.1.1	1	127334	134843	265516	197369	65615	68098	165451	103739	103654	44.2	68.3	28.7
Q04447	Creatine kinase B-type OS=Mus musculus OX=10090 GN=Ckb PE=1 SV=1	22	21.22.20.20.21.21.20.21.22	22	44984948	39033341	50602303	41195643	38795604	37736190	39964525	39657644	39352664	12.9	4.52	0.771
Q04690	Neurofibromin OS=Mus musculus OX=10090 GN=Nf1 PE=1 SV=1	36	35.34.35.32.34.34.36.35.35	36	16102307	11644093	8673789	9010789	8689667	8567984	10386413	10488001	10501691	30.8	2.61	0.602
Q04692	SWI/SNF-related matrix-associated actin-dependent regulator of chromatin subfamily A containing DEAD/H box 1 OS=Mus musculus OX=10090 GN=Smarcad1 PE=1 SV=2	1	1.1.1.1.1.-.1.1.1	1	32256	27332	25007	37251	38132	43612	34508	26199	23273	13.1	8.69	20.8
Q04695	Keratin, type I cytoskeletal 17 OS=Homo sapiens GN=KRT17 PE=1 SV=2	9	9.9.4.7.9.8.8.9.9	7	8671215	1907257	1493709	2224830	4948429	1048206	2961934	3144806	2896794	100	73	4.28
Q04735	Cyclin-dependent kinase 16 OS=Mus musculus OX=10090 GN=Cdk16 PE=1 SV=1	17	14.16.15.16.17.17.16.15.15	12	4444468	3442740	5240450	6201430	5925788	6812698	5749592	5058064	5152700	20.6	7.19	7.05
Q04736	Tyrosine-protein kinase Yes OS=Mus musculus OX=10090 GN=Yes1 PE=1 SV=3	33	31.28.29.31.32.33.32.31.33	17	65674058	70345118	62541714	118654136	111776985	115917385	85412907	89409694	93818841	5.93	3	4.7
Q04750	DNA topoisomerase 1 OS=Mus musculus OX=10090 GN=Top1 PE=1 SV=2	2	2.2.2.1.2.2.2.2.2	2	94778	42945	87122	28319	27433	34599	46775	54528	52938	37.3	13	7.96
Q04859	Serine/threonine-protein kinase MAK OS=Mus musculus OX=10090 GN=Mak PE=1 SV=2	1	1.1.1.1.1.1.1.1.1	1	17052	17902	17572	16828	112468	16353	13944	19183	21282	2.45	114	20.8
Q04887	Transcription factor SOX-9 OS=Mus musculus OX=10090 GN=Sox9 PE=1 SV=2	1	1.1.1.1.1.1.1.1.1	1	32549	32827	48356	27517	13805	32150	38846	31147	33983	23.9	39	11.2
Q05144	Ras-related C3 botulinum toxin substrate 2 OS=Mus musculus OX=10090 GN=Rac2 PE=1 SV=1	1	1.-.1.-.1.1.1.1.-	1	36925	34768	22679	34107	34908	32913	29086	23734	23712	24.4	2.95	12.1
Q05512	Serine/threonine-protein kinase MARK2 OS=Mus musculus OX=10090 GN=Mark2 PE=1 SV=3	13	13.12.10.13.13.13.13.13.12	13	15786863	14449929	16998896	6527566	6651102	8285587	11888519	10996580	11698222	8.1	13.7	4.08
Q05793	Basement membrane-specific heparan sulfate proteoglycan core protein OS=Mus musculus OX=10090 GN=Hspg2 PE=1 SV=1	3	2.2.3.2.2.3.3.3.2	3	43230	74200	52637	39071	53532	60523	56560	57482	57617	28	21.4	1
Q05816	Fatty acid-binding protein 5 OS=Mus musculus OX=10090 GN=Fabp5 PE=1 SV=3	9	8.9.9.8.9.8.8.9.9	9	7069862	4518190	7140200	4999571	5117526	3848243	4931921	4834129	4754184	23.9	15.1	1.84
Q05909	Receptor-type tyrosine-protein phosphatase gamma OS=Mus musculus OX=10090 GN=Ptprg PE=1 SV=1	3	3.3.1.3.3.3.3.3.3	3	304240	294945	313461	1515907	1470992	2064923	1248419	301154	544989	3.04	19.6	70.4
Q05920	Pyruvate carboxylase, mitochondrial OS=Mus musculus OX=10090 GN=Pc PE=1 SV=1	206	201.204.199.202.200.203.204.202.204	206	13981136826	14240080248	13227474739	9688088011	8995530901	11862089095	12595120369	12443322128	12226151601	3.81	14.7	1.49
Q05921	2-5A-dependent ribonuclease OS=Mus musculus OX=10090 GN=Rnasel PE=1 SV=2	2	2.2.-.1.2.2.1.2.2	2	16231	19261	18999	56333	20862	30514	19066	23292	15138	9.24	51.1	21.3
Q05AA6	Dystrophin-related protein 2 OS=Mus musculus OX=10090 GN=Drp2 PE=1 SV=1	2	2.2.2.2.2.2.2.2.2	2	38047	30240	53395	31427	17757	63969	49640	25748	36971	29	62.9	31.9
Q05BC3	Echinoderm microtubule-associated protein-like 1 OS=Mus musculus OX=10090 GN=Eml1 PE=1 SV=1	5	5.5.5.4.5.4.5.5.5	5	2292575	2620754	2175976	1060598	1045847	1053800	1752578	1819928	1748102	9.76	0.701	2.27
Q05D44	Eukaryotic translation initiation factor 5B OS=Mus musculus OX=10090 GN=Eif5b PE=1 SV=2	8	8.8.8.2.4.6.6.5.7	8	2162248	1108899	1744057	950957	1329930	2428341	1480764	1796513	1589734	31.7	48.9	9.89
Q06138	Calcium-binding protein 39 OS=Mus musculus OX=10090 GN=Cab39 PE=1 SV=2	11	10.11.11.11.11.11.11.11.11	6	1298148	1629876	1659667	1643842	1709157	1454778	1297485	1367266	1431906	13.1	8.24	4.92
Q06180	Tyrosine-protein phosphatase non-receptor type 2 OS=Mus musculus OX=10090 GN=Ptpn2 PE=1 SV=2	1	1.1.1.1.1.1.1.1.1	1	39278	28775	49468	38511	36695	34860	37091	33185	32294	26.4	4.98	7.46
Q07076	Annexin A7 OS=Mus musculus OX=10090 GN=Anxa7 PE=1 SV=2	5	5.5.5.5.5.5.5.5.5	5	846805	684396	431919	1190270	1009195	811782	707793	881126	820120	31.9	18.9	10.9
Q07079	Insulin-like growth factor-binding protein 5 OS=Mus musculus OX=10090 GN=Igfbp5 PE=1 SV=1	1	1.-.1.1.1.1.1.1.1	1	10783	9554	10103	21728	24062	17591	11844	17420	17815	6.07	15.5	21.3
Q07113	Cation-independent mannose-6-phosphate receptor OS=Mus musculus OX=10090 GN=Igf2r PE=1 SV=1	16	13.13.11.15.16.16.16.15.16	16	1886709	1838788	2123020	3780426	4177545	6154314	3567190	3416586	3463212	7.81	27	2.21
Q07235	Glia-derived nexin OS=Mus musculus OX=10090 GN=Serpine2 PE=1 SV=2	5	3.4.5.5.5.5.4.4.4	5	1170631	1007553	1205974	1369437	1108335	1197488	1083009	1029079	1126604	9.38	10.8	4.53
Q07417	Short-chain specific acyl-CoA dehydrogenase, mitochondrial OS=Mus musculus OX=10090 GN=Acads PE=1 SV=2	2	1.2.2.2.2.2.1.1.2	2	117857	113744	82909	138509	140152	136368	126159	120303	133990	18.2	1.37	5.42
Q07813	Apoptosis regulator BAX OS=Mus musculus OX=10090 GN=Bax PE=1 SV=1	1	1.1.1.-.1.1.1.1.1	1	25347	25085	35569	13354	12315	15909	24476	20344	24518	20.9	13.3	10.4
Q08093	Calponin-2 OS=Mus musculus OX=10090 GN=Cnn2 PE=1 SV=1	3	3.3.3.3.3.2.3.3.3	3	109516	256502	143696	410922	355604	204201	237785	272007	243782	45.3	33.1	7.28
Q08122	Transducin-like enhancer protein 3 OS=Mus musculus OX=10090 GN=Tle3 PE=1 SV=3	3	3.3.2.2.2.2.2.3.3	3	139903	159826	149157	57414	60510	42591	114160	114806	92781	6.66	17.9	11.7
Q08274	Dystrophia myotonica WD repeat-containing protein OS=Mus musculus OX=10090 GN=Dmwd PE=1 SV=3	10	8.9.7.10.10.10.10.8.9	9	5841446	4625597	5983946	5147271	6045650	5906658	6106224	6063917	5477637	13.6	8.48	5.97
Q08331	Calretinin OS=Mus musculus OX=10090 GN=Calb2 PE=1 SV=3	2	2.2.2.1.2.2.1.1.2	2	543775	587903	604001	565901	553647	429955	512461	451885	429414	5.39	14.6	9.25
Q08460	Calcium-activated potassium channel subunit alpha-1 OS=Mus musculus OX=10090 GN=Kcnma1 PE=1 SV=2	9	8.8.9.6.9.9.9.9.9	9	4940203	3805621	4871805	3835194	3928916	4394818	4239317	4345633	4289316	14	7.4	1.24
Q08509	Epidermal growth factor receptor kinase substrate 8 OS=Mus musculus OX=10090 GN=Eps8 PE=1 SV=2	36	33.34.33.34.34.35.33.34.34	36	17039442	15616756	20424317	25631586	26299761	27387782	21078048	20576916	21170416	14	3.35	1.52
Q08639	Transcription factor Dp-1 OS=Mus musculus OX=10090 GN=Tfdp1 PE=1 SV=1	1	1.1.1.1.1.1.1.1.1	1	15420	8041	15861	8199	7175	7147	12810	11605	11885	33.5	7.99	5.21
Q08642	Protein-arginine deiminase type-2 OS=Mus musculus OX=10090 GN=Padi2 PE=1 SV=2	5	4.5.5.5.5.3.5.5.5	5	1219939	1489953	1689439	1157859	1496641	1527001	1403962	1441763	1602110	16.1	14.7	7.1
Q08943	FACT complex subunit SSRP1 OS=Mus musculus OX=10090 GN=Ssrp1 PE=1 SV=2	1	1.1.1.1.1.1.1.1.1	1	76864	41600	103617	26375	36242	47533	52467	60085	63179	42	28.8	9.41
Q09143	High affinity cationic amino acid transporter 1 OS=Mus musculus OX=10090 GN=Slc7a1 PE=1 SV=1	1	1.1.1.1.1.1.1.1.1	1	76879	106918	146043	319847	239624	266887	257387	273776	218207	31.5	14.8	11.4
Q09XV5	Chromodomain-helicase-DNA-binding protein 8 OS=Mus musculus OX=10090 GN=Chd8 PE=1 SV=1	1	1.1.1.1.1.1.1.1.1	1	13622	8186	8301	5836	8996	6281	8450	10248	10041	30.9	24.3	10.3
Q0GA42	Metal transporter CNNM1 OS=Mus musculus OX=10090 GN=Cnnm1 PE=1 SV=5	4	4.3.3.4.4.4.4.4.4	3	323607	271104	593477	480717	592031	598632	602390	573214	584544	43.7	11.9	2.51
Q0GNC1	Inverted formin-2 OS=Mus musculus OX=10090 GN=Inf2 PE=1 SV=1	2	2.1.2.2.2.1.1.2.2	2	111242	101367	67463	86311	89309	59543	72873	66296	103500	24.6	20.9	24.5
Q0KL01	UBX domain-containing protein 2B OS=Mus musculus OX=10090 GN=Ubxn2b PE=1 SV=2	3	3.3.3.3.3.3.3.3.3	3	1033999	1794691	1246515	1389623	1130650	985359	1144179	1233438	1171707	28.9	17.5	3.86
Q0KL02	Triple functional domain protein OS=Mus musculus OX=10090 GN=Trio PE=1 SV=3	9	9.9.9.9.9.8.9.9.9	9	1774144	1522275	1395191	1403667	1341217	1598596	1624388	1546473	1480541	12.3	9.27	4.64
Q0P5V9	Solute carrier family 45 member 4 OS=Mus musculus OX=10090 GN=Slc45a4 PE=1 SV=1	1	1.1.1.1.1.1.1.1.1	1	17054	17519	12006	23367	27962	32283	20424	17812	26054	19.7	16	19.7
Q0P5W1	Vacuolar protein sorting-associated protein 8 homolog OS=Mus musculus OX=10090 GN=Vps8 PE=1 SV=1	27	27.27.26.27.27.27.26.27.26	27	7900796	7554926	9187541	16057821	16310318	18905345	13039580	12829538	12671139	10.5	9.22	1.44
Q0P678	Zinc finger CCCH domain-containing protein 18 OS=Mus musculus OX=10090 GN=Zc3h18 PE=1 SV=1	3	3.3.3.3.3.3.3.3.3	3	2269772	3232063	2162905	865596	734899	903546	1807124	1494924	1876023	23	10.6	11.8
Q0VBD0	Integrin beta-8 OS=Mus musculus OX=10090 GN=Itgb8 PE=1 SV=1	24	20.22.19.24.24.24.22.23.23	24	9734096	10386063	10822058	31162821	30596225	30756094	20150650	20339920	19262823	5.31	0.947	2.89
Q0VBL3	RNA-binding protein 15 OS=Mus musculus OX=10090 GN=Rbm15 PE=1 SV=1	2	2.2.2.2.2.2.2.2.2	2	98075	71805	82529	69193	57430	93253	77800	82884	95633	15.7	24.9	10.8
Q0VE82	Copine-7 OS=Mus musculus OX=10090 GN=Cpne7 PE=1 SV=1	3	2.2.2.3.3.2.3.2.2	3	113211	111174	107432	223657	176716	149935	146451	137473	134309	2.65	20.3	4.52
Q0VGY8	Protein TANC1 OS=Mus musculus OX=10090 GN=Tanc1 PE=1 SV=2	6	6.6.5.5.6.6.6.6.6	6	590168	394993	649536	282228	293325	634537	466846	451085	536420	24.4	49.7	9.37
Q11011	Puromycin-sensitive aminopeptidase OS=Mus musculus OX=10090 GN=Npepps PE=1 SV=2	34	33.34.33.32.34.33.32.32.33	34	24184269	24043727	22533981	28984035	28249084	31870682	24700777	26116801	26024536	3.88	6.45	3.09
Q11136	Xaa-Pro dipeptidase OS=Mus musculus OX=10090 GN=Pepd PE=1 SV=3	4	4.4.4.3.4.4.4.4.4	4	1383054	1300745	1924841	737957	604786	580887	1082200	1047829	1110460	22.1	13.2	2.9
Q148V7	RAB11-binding protein RELCH OS=Mus musculus OX=10090 GN=Relch PE=1 SV=1	26	25.24.24.26.26.25.26.26.25	26	6273601	5550373	6129665	7419403	7283071	7997846	6751899	6635296	6551818	6.4	5.02	1.51
Q149F3	Eukaryotic peptide chain release factor GTP-binding subunit ERF3B OS=Mus musculus OX=10090 GN=Gspt2 PE=1 SV=1	3	3.2.3.2.2.2.3.3.3	3	844822	582424	1186100	268662	305469	333733	622072	611063	683798	34.7	10.8	6.14
Q14AX6	Cyclin-dependent kinase 12 OS=Mus musculus OX=10090 GN=Cdk12 PE=1 SV=2	1	1.1.1.1.1.1.1.1.1	1	49079	23780	70698	28020	30728	57919	48584	58156	57618	49.1	42.5	9.82
Q14BI2	Metabotropic glutamate receptor 2 OS=Mus musculus OX=10090 GN=Grm2 PE=1 SV=2	14	13.13.11.10.12.13.10.11.13	14	5803415	5484676	4473982	5900140	5543526	6404973	5511020	5477268	5609167	13.2	7.28	1.24
Q14C51	Pentatricopeptide repeat domain-containing protein 3, mitochondrial OS=Mus musculus OX=10090 GN=Ptcd3 PE=1 SV=2	2	2.2.2.2.2.2.2.2.2	2	52621	55836	57894	68985	51491	38160	55890	58128	69241	4.79	29.2	11.7
Q14CH0	Protein FAM171B OS=Mus musculus OX=10090 GN=Fam171b PE=1 SV=2	19	18.19.18.18.19.19.19.19.19	19	13470602	14906298	15090148	19930502	16496413	16676971	16852213	16209473	15932785	6.12	10.9	2.89
Q14CH7	Alanine--tRNA ligase, mitochondrial OS=Mus musculus OX=10090 GN=Aars2 PE=1 SV=1	2	2.2.2.2.2.2.2.2.2	2	1336925	2219992	906337	2174515	2158146	2332837	1617082	1854532	2376718	45	4.34	19.9
Q14DH7	Acyl-CoA synthetase short-chain family member 3, mitochondrial OS=Mus musculus OX=10090 GN=Acss3 PE=1 SV=2	1	1.1.1.1.1.1.1.1.1	1	4201	5273	2796	8953	8267	6625	5695	5627	6497	30.4	15.1	8.14
Q18PE0	Protein Dok-7 OS=Mus musculus OX=10090 GN=Dok7 PE=1 SV=1	3	3.3.3.3.3.3.3.3.3	3	128954	130692	234153	173185	187148	115100	215345	149851	119583	36.6	24.1	30.3
Q1HFZ0	RNA cytosine C(5)-methyltransferase NSUN2 OS=Mus musculus OX=10090 GN=Nsun2 PE=1 SV=2	3	3.3.3.3.3.3.3.3.3	3	180357	218840	177370	231796	259659	278187	213431	213667	207566	12	9.1	1.63
Q1LZI2	Putative thiamine transporter SLC35F3 OS=Mus musculus OX=10090 GN=Slc35f3 PE=2 SV=1	1	1.1.1.1.1.1.1.1.1	1	25351	23063	22142	43984	39266	45523	36961	35364	32717	7.03	7.6	6.12
Q2KN98	Cytospin-A OS=Mus musculus OX=10090 GN=Specc1l PE=1 SV=1	2	2.1.2.2.2.2.2.2.1	2	229461	279380	204976	16685	594313	23171	101778	45086	72468	15.9	157	38.8
Q2M3X8	Phosphatase and actin regulator 1 OS=Mus musculus OX=10090 GN=Phactr1 PE=1 SV=1	17	17.16.17.16.16.17.17.16.17	17	9922140	8543661	11380682	5981656	5384630	7294283	8826791	7849904	8640201	14.3	15.7	6.15
Q2NL51	Glycogen synthase kinase-3 alpha OS=Mus musculus OX=10090 GN=Gsk3a PE=1 SV=2	4	4.4.4.4.4.3.4.4.4	4	1265922	1483681	810140	1468970	1256202	1303789	1113985	1155977	973325	29	8.31	8.85
Q2PFD7	PH and SEC7 domain-containing protein 3 OS=Mus musculus OX=10090 GN=Psd3 PE=1 SV=2	38	37.34.37.35.36.38.36.36.37	37	27696988	26202958	32389311	28020620	25609010	32664412	28577904	29631694	26719008	11.2	12.5	5.21
Q2TA57	Aspartate beta-hydroxylase domain-containing protein 1 OS=Mus musculus OX=10090 GN=Asphd1 PE=2 SV=2	2	2.2.2.2.2.2.2.2.2	2	187947	168322	166125	219977	207599	201695	90916	99691	85409	6.9	4.45	7.83
Q2TBE6	Phosphatidylinositol 4-kinase type 2-alpha OS=Mus musculus OX=10090 GN=Pi4k2a PE=1 SV=1	2	1.1.1.2.2.2.2.2.2	2	85422	90786	81354	495467	405765	341629	303528	276443	290369	5.51	18.7	4.67
Q2TPA8	Hydroxysteroid dehydrogenase-like protein 2 OS=Mus musculus OX=10090 GN=Hsdl2 PE=1 SV=1	11	11.11.11.10.11.11.11.11.11	11	4163850	4755425	4078179	3718125	3707047	3080882	3999002	4214040	3997436	8.51	10.4	3.06
Q2YDW2	Protein misato homolog 1 OS=Mus musculus OX=10090 GN=Msto1 PE=1 SV=1	2	2.2.2.2.2.1.2.2.2	2	454881	514818	390452	190031	227421	345300	283287	343977	407787	13.7	31.9	18
Q31125	Zinc transporter SLC39A7 OS=Mus musculus OX=10090 GN=Slc39a7 PE=1 SV=2	3	3.3.3.3.3.3.3.3.3	3	1579426	1159337	1309858	1730097	1968845	1266884	1834537	1907950	1427403	15.8	21.6	15
Q32NY4	Metal transporter CNNM3 OS=Mus musculus OX=10090 GN=Cnnm3 PE=1 SV=2	8	6.7.7.8.8.8.8.8.7	8	1211090	1216455	1414756	3320751	3169227	3057593	2527227	2351542	2208988	9.06	4.15	6.75
Q3B7Z2	Oxysterol-binding protein 1 OS=Mus musculus OX=10090 GN=Osbp PE=1 SV=3	17	16.16.16.16.16.17.17.16.17	16	4563994	4478749	3879428	6566233	6453787	7660969	6294600	6150170	5986549	8.66	9.67	2.51
Q3KNM2	E3 ubiquitin-protein ligase MARCHF5 OS=Mus musculus OX=10090 GN=Marchf5 PE=1 SV=1	3	3.3.3.3.3.3.3.3.3	3	1328622	1360584	1195380	2026992	1809390	1745124	1572332	1583795	1560264	6.77	7.94	0.748
Q3LAC4	Phosphatidylinositol 3,4,5-trisphosphate-dependent Rac exchanger 2 protein OS=Mus musculus OX=10090 GN=Prex2 PE=1 SV=2	32	30.32.31.28.32.31.32.32.30	32	19059465	25387524	20500177	19125462	19626261	21233082	20446277	20796753	21029341	15.3	5.51	1.41
Q3TAA7	Serine/threonine-protein kinase 11-interacting protein OS=Mus musculus OX=10090 GN=Stk11ip PE=1 SV=1	1	1.1.1.1.1.1.1.1.1	1	28552	11004	27369	21418	38458	50979	26730	30922	35570	44	40.2	14.2
Q3TAP4	AP-5 complex subunit beta-1 OS=Mus musculus OX=10090 GN=Ap5b1 PE=1 SV=1	2	2.2.2.2.2.2.2.2.2	2	7019190	7578729	7912944	8654085	5916139	3193256	6967837	6960797	6678281	6.02	46.1	2.4
Q3TB82	Pleckstrin homology domain-containing family F member 1 OS=Mus musculus OX=10090 GN=Plekhf1 PE=2 SV=1	1	1.1.1.1.1.1.1.1.1	1	245247	274655	321411	592599	504217	645404	414495	423378	373792	13.7	12.3	6.55
Q3TBW2	39S ribosomal protein L10, mitochondrial OS=Mus musculus OX=10090 GN=Mrpl10 PE=1 SV=2	2	2.1.1.2.2.2.2.2.2	2	211865	44205	35155	933474	715776	676022	435661	346157	330382	103	17.9	15.3
Q3TC46	Protein PAT1 homolog 1 OS=Mus musculus OX=10090 GN=Patl1 PE=1 SV=2	5	5.5.5.5.5.5.5.5.5	5	1367740	1213459	1348709	863052	999932	1163784	1075346	1029135	1153026	6.42	14.9	5.77
Q3TC72	Fumarylacetoacetate hydrolase domain-containing protein 2A OS=Mus musculus OX=10090 GN=Fahd2 PE=1 SV=1	1	1.1.1.1.1.1.1.1.1	1	253890	163855	228593	260539	266305	225499	283663	250916	161343	21.6	8.81	27.3
Q3TC93	HCLS1-binding protein 3 OS=Mus musculus OX=10090 GN=Hs1bp3 PE=1 SV=2	8	8.7.8.8.8.8.8.8.8	8	2630967	2504690	3759461	2057410	2069924	2256892	2701310	2523844	2576900	23.3	5.25	3.5
Q3TCH7	Cullin-4A OS=Mus musculus OX=10090 GN=Cul4a PE=1 SV=1	4	4.4.3.3.4.4.4.3.4	4	658128	637848	705856	717813	586857	626867	595495	595714	639492	5.23	10.4	4.15
Q3TCJ1	BRISC complex subunit Abraxas 2 OS=Mus musculus OX=10090 GN=Abraxas2 PE=1 SV=1	7	7.6.7.5.6.7.7.7.7	7	1268498	1105646	1364324	858722	864421	1062484	1101187	1079643	1133605	10.5	12.5	2.46
Q3TCX3	KH homology domain-containing protein 4 OS=Mus musculus OX=10090 GN=Khdc4 PE=1 SV=1	1	1.1.1.-.-.-.-.-.1	1	56503	74603	58060	3542	6333	2918	3206	2202	45864	15.9	42.6	146
Q3TD49	Signal peptide peptidase-like 2B OS=Mus musculus OX=10090 GN=Sppl2b PE=1 SV=2	1	1.1.1.1.1.1.1.1.1	1	29932	25784	49335	45183	46297	70896	43542	39328	47604	35.9	26.9	9.52
Q3TDD9	Protein phosphatase 1 regulatory subunit 21 OS=Mus musculus OX=10090 GN=Ppp1r21 PE=1 SV=2	9	8.8.7.8.9.9.7.7.9	9	1082532	1066332	1313169	1819056	1916995	2280653	1461041	1404505	1525850	12	12.1	4.15
Q3TDK6	Protein rogdi homolog OS=Mus musculus OX=10090 GN=Rogdi PE=1 SV=2	6	6.6.6.6.6.6.6.6.6	6	2190278	1772190	1317453	3330089	2720964	1975783	1956214	2053863	1737620	24.8	25.4	8.45
Q3TDN2	FAS-associated factor 2 OS=Mus musculus OX=10090 GN=Faf2 PE=1 SV=2	5	5.5.5.5.5.5.5.5.5	5	959613	1345859	771389	1447112	1525548	1366525	1142030	1350477	1198701	28.6	5.5	8.76
Q3TDQ1	Dolichyl-diphosphooligosaccharide--protein glycosyltransferase subunit STT3B OS=Mus musculus OX=10090 GN=Stt3b PE=1 SV=2	5	5.5.4.4.4.5.5.5.5	5	863368	795930	749000	523052	804104	1357327	885663	853103	972708	7.16	47.4	6.84
Q3TDX8	Cytochrome b5 reductase 4 OS=Mus musculus OX=10090 GN=Cyb5r4 PE=2 SV=3	3	3.3.3.3.3.3.3.3.3	3	78647	67551	85405	99891	84174	79912	87305	70943	64821	11.7	12	15.6
Q3TEA8	Heterochromatin protein 1-binding protein 3 OS=Mus musculus OX=10090 GN=Hp1bp3 PE=1 SV=1	12	12.12.11.8.7.11.12.12.12	12	4417653	4900352	5225208	1420330	1369476	2095081	3224756	3303085	3624915	8.38	24.9	6.27
Q3TEL6	E3 ubiquitin ligase Rnf157 OS=Mus musculus OX=10090 GN=Rnf157 PE=1 SV=2	1	1.-.1.1.1.1.1.-.1	1	36838	43693	57655	43875	37653	43878	55809	45866	27924	23	8.6	32.7
Q3TEW6	Myelin protein zero-like protein 1 OS=Mus musculus OX=10090 GN=Mpzl1 PE=1 SV=1	1	1.1.1.1.1.1.1.1.1	1	21104	31625	26629	96754	89521	75542	49475	47250	65930	19.9	12.4	18.8
Q3TFD2	Lysophosphatidylcholine acyltransferase 1 OS=Mus musculus OX=10090 GN=Lpcat1 PE=1 SV=1	7	5.7.6.6.7.6.7.5.6	7	2247099	2209565	2741358	2622094	3386083	2617699	2520296	2531126	2167512	12.4	15.4	8.6
Q3TFQ1	SPRY domain-containing protein 7 OS=Mus musculus OX=10090 GN=Spryd7 PE=1 SV=2	3	3.3.3.3.3.3.3.3.3	3	530369	618486	635916	936090	836955	868551	764559	712645	694985	9.51	5.75	4.99
Q3TGW2	Endonuclease/exonuclease/phosphatase family domain-containing protein 1 OS=Mus musculus OX=10090 GN=Eepd1 PE=1 SV=1	5	5.4.4.5.5.5.5.5.5	5	239637	218506	322182	482461	555828	625001	332417	334358	410548	21.1	12.9	12.4
Q3THE2	Myosin regulatory light chain 12B OS=Mus musculus OX=10090 GN=Myl12b PE=1 SV=2	3	3.3.3.2.2.2.2.3.3	3	683236	690649	927475	97362	104067	127222	558188	599780	482980	18.1	14.3	10.8
Q3THJ3	Probable RNA-binding protein EIF1AD OS=Mus musculus OX=10090 GN=Eif1ad PE=1 SV=2	1	1.1.1.1.1.1.1.1.1	1	46757	43559	49540	70327	52306	45472	54285	54464	54161	6.42	22.9	0.28
Q3THK3	General transcription factor IIF subunit 1 OS=Mus musculus OX=10090 GN=Gtf2f1 PE=1 SV=2	1	-.1.1.1.-.-.1.1.1	1	29084	123549	3443	23153	4640	7156	2039	1956	1707	122	86.2	9.1
Q3THK7	GMP synthase [glutamine-hydrolyzing] OS=Mus musculus OX=10090 GN=Gmps PE=1 SV=2	17	17.17.16.17.16.17.17.17.17	17	5532640	4860491	5065643	5809882	5323064	5727288	5594814	5211300	5390623	6.68	4.64	3.55
Q3THS6	S-adenosylmethionine synthase isoform type-2 OS=Mus musculus OX=10090 GN=Mat2a PE=1 SV=2	4	2.3.3.3.4.4.2.4.3	4	1503692	1506556	1328935	1953312	2133020	2014563	1826384	1681451	1813526	7.03	4.49	4.52
Q3TIR3	Synembryn-A OS=Mus musculus OX=10090 GN=Ric8a PE=1 SV=2	3	3.3.3.3.3.3.3.3.3	3	629778	723067	796816	513155	701260	503140	613795	650574	537648	11.7	19.5	9.59
Q3TIV5	Zinc finger CCCH domain-containing protein 15 OS=Mus musculus OX=10090 GN=Zc3h15 PE=1 SV=2	8	7.8.7.7.8.8.8.8.8	8	2038046	2393081	2694950	2960316	2674511	2967134	2575805	2524826	2755573	13.8	5.82	4.63
Q3TKT4	Transcription activator BRG1 OS=Mus musculus OX=10090 GN=Smarca4 PE=1 SV=1	1	1.1.1.1.1.1.1.1.1	1	34757	25598	21669	12364	12050	23058	22565	23268	23860	24.6	39.6	2.79
Q3TKY6	Spliceosome-associated protein CWC27 homolog OS=Mus musculus OX=10090 GN=Cwc27 PE=1 SV=1	1	1.1.1.1.1.1.1.1.1	1	10106	26881	14332	10655	4604	9113	14493	10762	9913	51	38.7	20.8
Q3TL44	NLR family member X1 OS=Mus musculus OX=10090 GN=Nlrx1 PE=1 SV=1	3	3.3.3.3.3.3.3.3.3	3	155271	188229	126192	182733	236838	254375	205654	192204	199101	19.8	16.6	3.38
Q3TLD5	Unconventional prefoldin RPB5 interactor OS=Mus musculus OX=10090 GN=Uri1 PE=1 SV=2	3	3.3.3.2.3.1.3.3.3	3	2481229	1821680	2899706	142286	409727	167183	1469563	1444334	1371399	22.6	61.6	3.57
Q3TLH4	Protein PRRC2C OS=Mus musculus OX=10090 GN=Prrc2c PE=1 SV=3	38	36.36.37.18.22.31.38.36.38	38	13621011	11514057	14862175	1604173	1522638	2392285	8402466	8360651	8777526	12.7	26.1	2.7
Q3TLI0	Trafficking protein particle complex subunit 10 OS=Mus musculus OX=10090 GN=Trappc10 PE=1 SV=3	17	17.16.15.14.17.17.17.16.17	17	6189913	6276959	6680307	7075532	6777258	7633832	7160672	6820787	7103378	4.1	6.07	2.59
Q3TLS3	GDP-D-glucose phosphorylase 1 OS=Mus musculus OX=10090 GN=Gdpgp1 PE=1 SV=2	1	1.1.1.1.1.1.1.1.1	1	31105	39761	26969	48601	47329	56383	44122	45580	47857	20	9.65	4.11
Q3TMH2	Secernin-3 OS=Mus musculus OX=10090 GN=Scrn3 PE=1 SV=1	6	6.6.6.6.6.6.6.6.6	6	1541515	1801167	2051274	1020057	1224816	1175096	1112867	1148236	1192916	14.2	9.37	3.48
Q3TMP8	Trimeric intracellular cation channel type A OS=Mus musculus OX=10090 GN=Tmem38a PE=1 SV=2	1	1.1.-.1.-.1.1.1.1	1	34694	105797	40747	70844	70999	68192	30688	3107	44410	65.3	2.25	80.7
Q3TMW1	Coiled-coil domain-containing protein 102A OS=Mus musculus OX=10090 GN=Ccdc102a PE=1 SV=2	4	4.4.4.3.3.4.3.4.4	4	507922	416867	701428	330065	211319	265870	362678	372942	465149	26.8	22.1	14.1
Q3TN34	MICAL-like protein 2 OS=Mus musculus OX=10090 GN=Micall2 PE=1 SV=1	15	14.14.13.15.15.15.15.14.14	15	7084328	5090109	7196420	4761234	5196933	6340834	6248467	5906763	5642334	18.4	15	5.12
Q3TPE9	Ankyrin repeat and MYND domain-containing protein 2 OS=Mus musculus OX=10090 GN=Ankmy2 PE=1 SV=1	3	3.2.3.3.3.2.3.3.3	3	1097076	1165960	820116	1134917	1337488	1299492	1208999	1128463	1196973	17.8	8.56	3.69
Q3TPX4	Exocyst complex component 5 OS=Mus musculus OX=10090 GN=Exoc5 PE=1 SV=2	2	2.2.2.2.2.2.1.2.2	2	75976	102149	63579	121488	96448	74077	80805	103430	69042	24.4	24.4	20.7
Q3TQB2	FAD-dependent oxidoreductase domain-containing protein 1 OS=Mus musculus OX=10090 GN=Foxred1 PE=1 SV=1	2	2.2.2.2.2.2.2.2.2	2	194977	447487	217303	261129	198675	494655	357432	227004	269458	48.8	49	23.4
Q3TQF0	F-box only protein 31 OS=Mus musculus OX=10090 GN=Fbxo31 PE=1 SV=1	1	1.1.1.1.1.1.1.1.1	1	15555	24399	13086	21271	22873	25203	21236	20209	18525	33.6	8.55	6.85
Q3TR08	Fibronectin type III domain-containing protein 4 OS=Mus musculus OX=10090 GN=Fndc4 PE=2 SV=1	2	2.1.1.2.2.2.2.2.2	2	2674763	6645887	2338550	1968272	2652651	2864998	3223764	3884865	3556029	61.6	18.8	9.3
Q3TRM4	Patatin-like phospholipase domain-containing protein 6 OS=Mus musculus OX=10090 GN=Pnpla6 PE=1 SV=2	3	3.3.3.3.3.3.3.3.3	3	122371	113910	78128	65036	69303	66769	82390	91335	88919	22.4	3.2	5.29
Q3TRM8	Hexokinase-3 OS=Mus musculus OX=10090 GN=Hk3 PE=1 SV=2	1	1.1.1.1.1.1.1.1.1	1	12463	10741	12058	18997	22909	18380	15996	15362	13749	7.66	12.2	7.7
Q3TTA7	E3 ubiquitin-protein ligase CBL-B OS=Mus musculus OX=10090 GN=Cblb PE=1 SV=3	1	1.1.1.-.1.1.1.1.1	1	80162	33357	63316	38844	34396	22764	45068	36683	40002	40.2	25.9	10.4
Q3TUF7	YEATS domain-containing protein 2 OS=Mus musculus OX=10090 GN=Yeats2 PE=1 SV=2	4	3.3.4.3.4.3.4.4.4	4	1660195	864367	2318213	1293971	1488271	1640028	1803388	1577400	1551220	45.1	11.8	8.43
Q3TUH1	Phosphatidate cytidylyltransferase, mitochondrial OS=Mus musculus OX=10090 GN=Tamm41 PE=1 SV=2	3	3.3.3.3.3.3.3.3.3	3	1213791	999479	854873	1638300	1450840	1160578	1130151	1216482	1186998	17.7	17	3.73
Q3TVI8	Pre-B-cell leukemia transcription factor-interacting protein 1 OS=Mus musculus OX=10090 GN=Pbxip1 PE=1 SV=2	10	10.9.10.2.2.4.9.10.9	10	3489307	3672568	4643475	48491	75745	122734	2183353	2301839	2048388	15.8	45.6	5.82
Q3TW96	UDP-N-acetylhexosamine pyrophosphorylase-like protein 1 OS=Mus musculus OX=10090 GN=Uap1l1 PE=1 SV=1	2	2.2.2.2.2.2.2.2.2	2	26121	19756	38050	19124	30602	18034	26242	25092	25092	33.2	30.8	2.61
Q3TWF6	WD repeat-containing protein 70 OS=Mus musculus OX=10090 GN=Wdr70 PE=1 SV=1	1	1.1.1.-.1.1.-.1.1	1	34034	22491	34798	12265	8356	14673	17568	20256	19466	22.7	27.1	7.23
Q3TWI9	CSC1-like protein 2 OS=Mus musculus OX=10090 GN=Tmem63b PE=1 SV=1	5	5.5.5.5.5.5.5.5.5	5	800627	984353	854025	1635416	1475207	1339747	1192939	1207705	1117296	10.7	9.98	4.14
Q3TWL2	Type 1 phosphatidylinositol 4,5-bisphosphate 4-phosphatase OS=Mus musculus OX=10090 GN=Pip4p1 PE=1 SV=1	2	2.2.2.2.2.2.2.2.2	2	244253	326084	422727	1560223	1623900	1403220	1003623	1008167	853784	27	7.43	9.2
Q3TWN3	Metal transporter CNNM2 OS=Mus musculus OX=10090 GN=Cnnm2 PE=1 SV=3	1	1.1.1.1.1.1.1.1.1	1	69333	62624	58057	60614	106630	95938	69655	67504	66665	8.95	27.5	2.27
Q3TWW8	Serine/arginine-rich splicing factor 6 OS=Mus musculus OX=10090 GN=Srsf6 PE=1 SV=1	3	3.3.3.3.3.2.3.3.3	2	883949	631436	772043	1275224	882845	1026525	1149369	1043094	1224783	16.6	18.7	8.01
Q3TX08	tRNA (guanine(26)-N(2))-dimethyltransferase OS=Mus musculus OX=10090 GN=Trmt1 PE=1 SV=2	5	5.5.4.5.5.4.5.5.4	5	508250	458395	430791	643959	527529	390637	584139	582199	466284	8.43	24.4	12.4
Q3TXS7	26S proteasome non-ATPase regulatory subunit 1 OS=Mus musculus OX=10090 GN=Psmd1 PE=1 SV=1	24	22.23.24.23.22.24.23.23.24	24	212594822	132872625	215422235	97527860	93293456	98768435	176339787	164918483	172647884	25.1	2.97	3.4
Q3TXX3	Protrudin OS=Mus musculus OX=10090 GN=Zfyve27 PE=1 SV=2	1	1.1.1.1.1.1.1.1.1	1	12680	29847	24713	40154	44805	43788	35421	33891	32276	39.3	5.7	4.64
Q3TXX4	Vesicular glutamate transporter 1 OS=Mus musculus OX=10090 GN=Slc17a7 PE=1 SV=2	11	11.11.11.11.11.11.11.11.11	9	29032638	32239345	26291039	39916265	32457625	36642412	32757770	32018104	32389581	10.2	10.3	1.14
Q3TY60	Protein FAM131B OS=Mus musculus OX=10090 GN=Fam131b PE=1 SV=1	5	4.4.3.5.5.5.5.4.5	5	759271	677114	991050	2511886	1880465	2570046	1719751	1666431	1536935	20.1	16.5	5.73
Q3TY86	Apoptosis-inducing factor 3 OS=Mus musculus OX=10090 GN=Aifm3 PE=1 SV=1	9	8.9.8.8.8.9.8.8.8	9	3578074	3130527	4051908	8176713	8213262	7898931	6655437	5930919	5090804	12.8	2.12	13.3
Q3TYA6	M-phase phosphoprotein 8 OS=Mus musculus OX=10090 GN=Mphosph8 PE=1 SV=1	3	3.3.3.3.3.3.3.3.3	3	121735	118969	126195	44343	33159	59558	79894	76373	87563	2.98	29	7.04
Q3TYD6	Serine/threonine-protein kinase LMTK2 OS=Mus musculus OX=10090 GN=Lmtk2 PE=1 SV=3	6	6.6.6.4.5.6.6.6.6	6	1184533	1102121	1419235	840667	699907	958331	1019179	1041389	945457	13.3	15.5	5.01
Q3TYS2	Cytochrome b-245 chaperone 1 OS=Mus musculus OX=10090 GN=Cybc1 PE=1 SV=2	2	2.2.1.1.2.2.2.2.2	2	100203	86738	131249	122800	141351	143784	120136	113824	118045	21.5	8.44	2.74
Q3TZX3	Solute carrier family 25 member 33 OS=Mus musculus OX=10090 GN=Slc25a33 PE=2 SV=1	1	1.1.1.1.1.1.1.1.1	0	363990	409001	344245	480303	564249	507504	456862	490791	416107	8.91	8.28	8.23
Q3TZZ7	Extended synaptotagmin-2 OS=Mus musculus OX=10090 GN=Esyt2 PE=1 SV=1	9	8.8.8.9.9.9.9.9.9	9	1566089	1561937	1490616	2506513	3196548	3804166	2135503	2304402	2658592	2.76	20.5	11.3
Q3U0M1	Trafficking protein particle complex subunit 9 OS=Mus musculus OX=10090 GN=Trappc9 PE=1 SV=2	23	23.21.19.20.22.21.21.21.22	23	8808910	9055627	9176205	5519056	5792713	7464955	7874921	7338736	7478670	2.08	16.8	3.68
Q3U0V1	Far upstream element-binding protein 2 OS=Mus musculus OX=10090 GN=Khsrp PE=1 SV=2	23	23.22.21.19.19.18.22.21.21	20	16190909	18355146	19375621	7808729	6564375	5912238	12989084	12332950	11648401	9.05	14.2	5.44
Q3U155	Coiled-coil domain-containing protein 174 OS=Mus musculus OX=10090 GN=Ccdc174 PE=2 SV=1	1	1.1.1.-.-.-.1.1.1	1	23463	6250	32611	4638	3518	2989	11354	14777	14642	64.4	22.7	14.3
Q3U186	Probable arginine--tRNA ligase, mitochondrial OS=Mus musculus OX=10090 GN=Rars2 PE=1 SV=1	4	4.4.4.4.4.4.3.3.4	4	522022	415278	397542	502879	462607	425073	443595	434419	405804	15.1	8.39	4.61
Q3U1C6	Putative deoxyribonuclease TATDN3 OS=Mus musculus OX=10090 GN=Tatdn3 PE=1 SV=1	1	1.1.1.1.1.1.1.1.1	1	41134	50064	34135	42342	51676	35889	50655	51629	54540	19.1	18.3	3.87
Q3U1F9	Phosphoprotein associated with glycosphingolipid-enriched microdomains 1 OS=Mus musculus OX=10090 GN=Pag1 PE=1 SV=2	7	7.6.7.5.5.7.7.7.7	7	6488613	4790049	10051066	5491945	4810210	6238242	7281047	7043672	6768725	37.8	13	3.65
Q3U1J4	DNA damage-binding protein 1 OS=Mus musculus OX=10090 GN=Ddb1 PE=1 SV=2	13	13.12.12.13.13.13.12.13.12	13	5029366	5440603	4387657	5791348	6288950	5963480	4967101	5119011	5582316	10.7	4.2	6.14
Q3U1T9	DENN domain-containing protein 1B OS=Mus musculus OX=10090 GN=Dennd1b PE=1 SV=3	3	3.3.3.2.2.3.2.3.2	3	502152	389391	612501	117451	112614	198367	160027	146679	146847	22.3	33.7	5.07
Q3U1V6	Ubiquitin-conjugating enzyme E2 variant 3 OS=Mus musculus OX=10090 GN=Uevld PE=1 SV=1	2	2.2.2.2.2.2.2.2.2	2	227296	267644	296144	302968	302738	232357	222769	246407	246699	13.1	14.6	5.75
Q3U1Y4	DENN domain-containing protein 4B OS=Mus musculus OX=10090 GN=Dennd4b PE=1 SV=2	3	3.3.2.3.3.3.3.3.3	3	113620	87353	85646	136193	107396	111762	104422	95883	130845	16.4	13.1	16.5
Q3U214	Microtubule-associated serine/threonine-protein kinase 3 OS=Mus musculus OX=10090 GN=Mast3 PE=1 SV=3	2	2.2.2.2.2.2.2.2.2	2	2841086	3528664	3616291	7386155	2947709	1607402	3080596	3262051	2951289	12.8	76	5.04
Q3U2I3	FHF complex subunit HOOK interacting protein 1B OS=Mus musculus OX=10090 GN=Fhip1b PE=1 SV=2	5	4.4.5.4.5.5.5.5.5	5	703537	696301	735962	1114397	1236885	1593596	1088568	1029659	1150738	2.97	18.9	5.56
Q3U2J5	Calmodulin-lysine N-methyltransferase OS=Mus musculus OX=10090 GN=Camkmt PE=1 SV=1	1	1.1.1.1.1.1.1.1.1	1	29627	19104	36798	25199	21566	27406	17620	20017	19339	31.2	11.9	6.51
Q3U2P1	Protein transport protein Sec24A OS=Mus musculus OX=10090 GN=Sec24a PE=1 SV=1	15	15.15.15.15.15.15.15.15.15	15	4298989	4193514	5118686	4616765	5186032	5064113	4946537	4599377	4420198	11.2	6.05	5.75
Q3U308	Cytoplasmic tRNA 2-thiolation protein 2 OS=Mus musculus OX=10090 GN=Ctu2 PE=1 SV=1	6	6.6.6.6.5.6.6.6.6	6	2181020	2637968	2975023	1106272	1290160	1123380	2052888	2122395	1973052	15.3	8.66	3.65
Q3U319	E3 ubiquitin-protein ligase BRE1B OS=Mus musculus OX=10090 GN=Rnf40 PE=1 SV=2	2	2.2.2.1.1.2.1.2.2	2	52122	73791	53978	39294	32180	39766	59300	50723	47426	20	11.5	11.7
Q3U3E2	Protein FAM117B OS=Mus musculus OX=10090 GN=Fam117b PE=1 SV=1	2	2.2.2.2.2.2.2.2.2	2	89399	89001	84671	93224	73845	88466	96315	83632	87049	2.99	11.9	7.37
Q3U3Q1	Serine/threonine-protein kinase ULK3 OS=Mus musculus OX=10090 GN=Ulk3 PE=2 SV=1	1	1.-.1.1.1.1.1.1.-	1	20070	28481	18219	17528	16250	17067	16974	17934	15250	24.6	3.82	8.13
Q3U487	E3 ubiquitin-protein ligase HECTD3 OS=Mus musculus OX=10090 GN=Hectd3 PE=1 SV=2	1	1.1.1.1.1.1.1.1.1	1	112790	105876	70824	131603	112458	114963	100147	95541	100867	23.3	8.69	2.92
Q3U4G3	Xyloside xylosyltransferase 1 OS=Mus musculus OX=10090 GN=Xxylt1 PE=1 SV=2	3	2.2.3.3.3.3.3.3.2	3	741578	916070	855299	626752	700103	634988	878384	702493	718236	10.6	6.14	12.7
Q3U564	mRNA-decapping enzyme 1B OS=Mus musculus OX=10090 GN=Dcp1b PE=1 SV=1	4	4.4.4.4.4.3.3.4.3	4	166673	170647	197962	136198	134577	154107	140253	169573	140161	9.55	7.65	11.3
Q3U5Q7	UMP-CMP kinase 2, mitochondrial OS=Mus musculus OX=10090 GN=Cmpk2 PE=1 SV=2	1	1.1.1.1.1.1.1.1.1	1	24817	8208	27845	11564	10517	15680	17016	16991	16855	52.1	21.7	0.511
Q3U7R1	Extended synaptotagmin-1 OS=Mus musculus OX=10090 GN=Esyt1 PE=1 SV=2	3	3.3.3.3.3.3.3.3.3	3	60067	75681	51919	124701	125674	128888	97580	102792	91401	19.3	1.73	5.86
Q3U7U3	F-box only protein 7 OS=Mus musculus OX=10090 GN=Fbxo7 PE=1 SV=2	1	1.1.1.1.1.1.1.1.1	1	39437	48738	30729	58670	52105	38737	42904	52040	33886	22.7	20.4	21.1
Q3U829	AP-5 complex subunit zeta-1 OS=Mus musculus OX=10090 GN=Ap5z1 PE=2 SV=1	2	2.2.1.1.2.2.2.2.2	2	24132	20836	28777	36673	35719	29581	30389	30410	29233	16.2	11.3	2.25
Q3U9G9	Delta(14)-sterol reductase LBR OS=Mus musculus OX=10090 GN=Lbr PE=1 SV=2	3	3.3.3.2.3.2.3.3.3	3	231583	211179	184894	120575	167626	227430	165220	179587	183242	11.2	31.2	5.41
Q3UA37	Transcriptional regulator QRICH1 OS=Mus musculus OX=10090 GN=Qrich1 PE=1 SV=1	2	2.2.2.1.2.2.2.2.2	2	408331	406111	512283	243406	242713	259465	361491	325912	332240	13.7	3.81	5.58
Q3UCV8	Ubiquitin thioesterase otulin OS=Mus musculus OX=10090 GN=Otulin PE=1 SV=1	2	2.2.2.1.1.2.2.2.2	2	1305246	1021697	1451030	413002	353381	481704	716726	668195	750476	17.3	15.4	5.81
Q3UDE2	Tubulin--tyrosine ligase-like protein 12 OS=Mus musculus OX=10090 GN=Ttll12 PE=1 SV=1	6	6.6.6.5.6.5.6.6.6	6	1483934	1453383	1507219	868711	1094741	929846	1332555	1405863	1311592	1.82	12.1	3.67
Q3UDK1	TRAF-type zinc finger domain-containing protein 1 OS=Mus musculus OX=10090 GN=Trafd1 PE=1 SV=1	1	-.-.1.1.-.1.1.-.1	1	6231	4623	48803	6676	7870	15810	24723	23373	15292	126	49.1	24.1
Q3UDP0	WD repeat-containing protein 41 OS=Mus musculus OX=10090 GN=Wdr41 PE=1 SV=1	3	2.3.3.2.3.3.3.2.3	3	906224	1077316	773189	1103077	913698	853471	1065060	1010677	985702	16.6	13.6	3.98
Q3UDR8	Protein YIPF3 OS=Mus musculus OX=10090 GN=Yipf3 PE=1 SV=1	2	2.2.2.2.2.2.2.2.2	2	139067	213314	186188	345011	449423	339187	314501	239970	427634	20.9	16.4	28.9
Q3UE31	Uncharacterized protein KIAA0930 homolog OS=Mus musculus OX=10090 PE=1 SV=2	7	6.7.5.6.6.6.6.7.7	7	1034176	1391323	1132917	1452735	1500813	1158173	987805	1151714	1209070	15.5	13.5	10.3
Q3UE37	Ubiquitin-conjugating enzyme E2 Z OS=Mus musculus OX=10090 GN=Ube2z PE=1 SV=2	4	3.3.3.4.4.4.3.3.4	4	496224	582304	515173	1238481	1239555	1242777	729318	753208	764019	8.51	0.18	2.37
Q3UEB3	Poly(U)-binding-splicing factor PUF60 OS=Mus musculus OX=10090 GN=Puf60 PE=1 SV=2	8	8.8.8.8.8.8.8.8.8	8	3165128	3318069	3665492	2982584	3070349	3287291	2995314	3063848	3357979	7.58	5.04	6.14
Q3UFB2	Box C/D snoRNA protein 1 OS=Mus musculus OX=10090 GN=Znhit6 PE=1 SV=2	2	2.2.2.2.1.1.2.2.1	2	51860	36850	90744	28513	34388	42643	46314	52757	43772	46.5	20.2	9.73
Q3UFF7	Lysophospholipase-like protein 1 OS=Mus musculus OX=10090 GN=Lyplal1 PE=1 SV=3	2	2.2.2.2.2.2.2.2.2	2	199268	247747	249692	444530	361136	367562	340383	314952	289930	12.3	11.9	8.01
Q3UFS0	Protein zyg-11 homolog B OS=Mus musculus OX=10090 GN=Zyg11b PE=1 SV=2	5	5.5.5.5.5.4.5.5.5	5	921533	859688	740257	848442	908825	687575	811161	751460	713161	11	14	6.51
Q3UFT3	GRB2-associated and regulator of MAPK protein OS=Mus musculus OX=10090 GN=Garem1 PE=1 SV=2	1	1.1.1.1.1.1.1.1.1	1	122466	94833	115984	93852	45185	92896	82893	79507	109143	13	36	17.9
Q3UFY7	7-methylguanosine phosphate-specific 5'-nucleotidase OS=Mus musculus OX=10090 GN=Nt5c3b PE=1 SV=3	3	3.3.3.3.3.3.3.3.3	3	219938	189587	323253	149972	224006	146763	211838	247190	214365	28.7	25.2	8.79
Q3UGP8	Putative Dol-P-Glc:Glc(2)Man(9)GlcNAc(2)-PP-Dol alpha-1,2-glucosyltransferase OS=Mus musculus OX=10090 GN=Alg10b PE=1 SV=1	3	3.3.3.3.3.3.3.3.3	2	583906	738294	742099	354406	530062	462146	537518	571550	500806	13.1	19.7	6.59
Q3UGR5	Haloacid dehalogenase-like hydrolase domain-containing protein 2 OS=Mus musculus OX=10090 GN=Hdhd2 PE=1 SV=2	2	2.2.2.2.2.2.2.2.2	2	984214	1023416	869504	1531731	1178441	1232075	1044634	1112744	1223157	8.34	14.5	8
Q3UGX3	N-acetylaspartate synthetase OS=Mus musculus OX=10090 GN=Nat8l PE=1 SV=1	2	2.2.2.2.2.2.2.2.2	2	149479	156056	151458	244146	244004	187381	204503	191652	142594	2.22	14.5	18.2
Q3UGY8	Brefeldin A-inhibited guanine nucleotide-exchange protein 3 OS=Mus musculus OX=10090 GN=Arfgef3 PE=1 SV=1	22	19.15.17.20.22.22.22.21.21	22	2052860	1684026	1481534	5256196	4709898	6812715	4174702	3790217	3877881	16.7	19.5	5.1
Q3UH60	Disco-interacting protein 2 homolog B OS=Mus musculus OX=10090 GN=Dip2b PE=1 SV=1	20	20.18.20.18.20.18.19.20.18	18	6120113	6180251	5917289	6185347	5702269	6618866	6424943	5842985	5937619	2.27	7.43	5.15
Q3UH66	Serine/threonine-protein kinase WNK2 OS=Mus musculus OX=10090 GN=Wnk2 PE=1 SV=2	17	17.17.17.16.16.15.17.17.17	11	9537181	7978915	9188577	4324157	4865995	5670323	7256903	7172419	6833876	9.19	13.7	3.16
Q3UH68	LIM and calponin homology domains-containing protein 1 OS=Mus musculus OX=10090 GN=Limch1 PE=1 SV=2	55	55.50.52.44.45.49.53.53.51	55	45821505	32778340	47809336	15213117	13616062	21885125	30146763	28325415	30387624	19.4	25.9	3.81
Q3UH93	Plexin-D1 OS=Mus musculus OX=10090 GN=Plxnd1 PE=1 SV=1	3	3.3.2.3.3.3.3.3.3	3	163452	187827	202235	298635	219587	198419	204851	202808	182779	10.6	22.1	6.2
Q3UH99	Protein shisa-6 OS=Mus musculus OX=10090 GN=Shisa6 PE=1 SV=1	1	1.1.1.1.1.1.1.1.1	1	62014	58179	88291	110182	89516	112750	92440	89267	104804	23.6	12.2	8.6
Q3UHA3	Spatacsin OS=Mus musculus OX=10090 GN=Spg11 PE=1 SV=3	1	1.1.1.1.1.1.1.1.1	1	41591	31230	22430	13089	14287	13590	16646	45696	24192	30.2	4.41	52.3
Q3UHB1	5'-nucleotidase domain-containing protein 3 OS=Mus musculus OX=10090 GN=Nt5dc3 PE=1 SV=1	15	15.15.15.15.15.15.15.15.15	15	2679707	5131959	3612962	5091654	5185357	4231838	4221873	4336911	4157805	32.5	10.9	2.14
Q3UHC0	Trinucleotide repeat-containing gene 6C protein OS=Mus musculus OX=10090 GN=Tnrc6c PE=1 SV=2	1	1.1.1.1.1.1.1.1.1	1	105485	75065	87001	38823	48222	64085	71868	78477	85345	17.2	25.3	8.58
Q3UHC7	Disabled homolog 2-interacting protein OS=Mus musculus OX=10090 GN=Dab2ip PE=1 SV=1	6	5.6.5.6.6.6.5.6.6	6	629494	742717	684600	732702	656950	590773	730178	629964	721678	8.26	10.8	8.01
Q3UHD1	Adhesion G protein-coupled receptor B1 OS=Mus musculus OX=10090 GN=Adgrb1 PE=1 SV=1	25	25.24.23.19.24.23.24.24.24	25	10939567	8311974	11411568	8029756	7913760	10085217	9621457	9896625	9898302	16.3	14.1	1.63
Q3UHD2	Glucose-fructose oxidoreductase domain-containing protein 1 OS=Mus musculus OX=10090 GN=Gfod1 PE=1 SV=1	3	3.3.2.3.3.3.3.3.3	3	582674	736321	552570	1237912	1030043	849022	857218	874946	806473	15.8	18.7	4.2
Q3UHD3	Microtubule-associated tumor suppressor candidate 2 homolog OS=Mus musculus OX=10090 GN=Mtus2 PE=1 SV=1	3	3.3.3.1.1.3.2.2.3	3	76389	74028	120114	36004	23749	62472	76524	77619	83454	28.8	48.6	4.7
Q3UHD6	Sorting nexin-27 OS=Mus musculus OX=10090 GN=Snx27 PE=1 SV=2	22	20.21.18.22.22.21.20.21.22	22	11771507	10943525	12044090	20840484	25440385	25458219	17695708	17876257	18409099	4.95	11.1	2.06
Q3UHD9	Arf-GAP with GTPase, ANK repeat and PH domain-containing protein 2 OS=Mus musculus OX=10090 GN=Agap2 PE=1 SV=1	28	27.27.24.26.27.26.27.28.26	25	12626714	10799926	10831800	11308731	9833600	12602629	11835397	11611389	12125375	9.16	12.3	2.17
Q3UHE1	Membrane-associated phosphatidylinositol transfer protein 3 OS=Mus musculus OX=10090 GN=Pitpnm3 PE=1 SV=2	2	2.2.2.1.2.2.2.2.2	2	163655	146400	129342	74872	129947	202881	162205	136251	156412	11.7	47.2	8.99
Q3UHH1	Zinc finger SWIM domain-containing protein 8 OS=Mus musculus OX=10090 GN=Zswim8 PE=1 SV=1	1	1.-.1.1.1.-.1.1.-	1	16606	20753	15191	5402	7741	4324	10019	10632	12238	16.5	30	10.5
Q3UHH2	Solute carrier family 22 member 23 OS=Mus musculus OX=10090 GN=Slc22a23 PE=2 SV=1	5	4.4.5.5.5.5.5.5.5	5	718569	722081	625345	1441957	1589143	1961836	1167427	1131901	1127720	7.97	16.1	1.91
Q3UHI0	Serine-rich coiled-coil domain-containing protein 2 OS=Mus musculus OX=10090 GN=Ccser2 PE=1 SV=1	1	1.1.1.1.1.-.1.1.1	1	48623	54976	48151	28276	37325	22862	38741	43612	57372	7.53	24.8	20.7
Q3UHJ0	AP2-associated protein kinase 1 OS=Mus musculus OX=10090 GN=Aak1 PE=1 SV=2	28	28.27.27.24.27.27.27.28.27	26	28318619	30133827	29326268	22988784	24075892	28642875	28381752	28588718	29474910	3.11	11.9	2.02
Q3UHK1	Proton myo-inositol cotransporter OS=Mus musculus OX=10090 GN=Slc2a13 PE=1 SV=2	6	6.6.6.6.6.6.6.6.5	6	1106883	1003774	873609	1544397	1349345	1343435	1216465	1275777	1275084	11.8	8.1	2.71
Q3UHK6	Teneurin-4 OS=Mus musculus OX=10090 GN=Tenm4 PE=1 SV=2	8	8.8.8.7.8.8.8.8.8	7	631209	507682	423079	419201	478798	541570	504718	543568	507999	20.1	12.8	4.15
Q3UHK8	Trinucleotide repeat-containing gene 6A protein OS=Mus musculus OX=10090 GN=Tnrc6a PE=1 SV=2	3	3.3.3.1.3.2.3.3.3	3	223128	156628	182290	89824	79884	97108	174506	161287	167750	17.9	9.72	3.94
Q3UHL1	CaM kinase-like vesicle-associated protein OS=Mus musculus OX=10090 GN=Camkv PE=1 SV=2	20	19.18.18.19.18.18.19.19.17	20	34117038	24621309	27378829	31053300	26888820	26241929	28327140	28161892	28243458	17	9.31	0.293
Q3UHN9	Bifunctional heparan sulfate N-deacetylase/N-sulfotransferase 1 OS=Mus musculus OX=10090 GN=Ndst1 PE=1 SV=2	1	1.1.1.1.1.1.1.1.1	1	10732	11272	8455	15886	17234	15094	11573	11637	10860	14.7	6.73	3.8
Q3UHQ6	Protein dopey-2 OS=Mus musculus OX=10090 GN=Dop1b PE=1 SV=3	8	8.8.8.8.8.8.8.8.7	8	484155	511708	361316	264726	350663	279833	287285	347706	350862	17.7	15.4	10.9
Q3UHU5	Microtubule cross-linking factor 1 OS=Mus musculus OX=10090 GN=Mtcl1 PE=1 SV=1	2	2.1.2.-.-.2.2.2.2	2	39248	36588	46912	8367	4951	10272	20635	20826	22606	13.1	34.3	5.09
Q3UHX2	28 kDa heat- and acid-stable phosphoprotein OS=Mus musculus OX=10090 GN=Pdap1 PE=1 SV=1	15	15.13.14.11.11.13.14.13.13	15	8176110	7354033	10780608	3950311	4887598	5969909	7232681	6159246	7287320	20.4	20.5	9.23
Q3UI43	BRISC and BRCA1-A complex member 1 OS=Mus musculus OX=10090 GN=Babam1 PE=1 SV=1	1	-.1.1.1.1.1.1.1.1	1	142360	128633	177831	191278	176803	193759	154048	193948	250149	17	4.89	24.2
Q3UIA2	Rho GTPase-activating protein 17 OS=Mus musculus OX=10090 GN=Arhgap17 PE=1 SV=1	1	1.1.1.1.1.-.1.1.1	1	393715	419567	431107	479773	278904	319545	464969	329971	331123	4.62	29.5	20.7
Q3UIL6	Pleckstrin homology domain-containing family A member 7 OS=Mus musculus OX=10090 GN=Plekha7 PE=1 SV=2	4	3.4.3.3.4.4.4.4.4	4	687367	875628	801543	421702	536035	685196	718121	682622	741139	12	24.1	4.13
Q3UIZ8	Myosin light chain kinase 3 OS=Mus musculus OX=10090 GN=Mylk3 PE=1 SV=1	1	1.1.1.1.1.1.1.1.1	1	127971	153235	195956	53213	67749	191495	132467	148302	141749	21.6	73	5.65
Q3UJB9	Enhancer of mRNA-decapping protein 4 OS=Mus musculus OX=10090 GN=Edc4 PE=1 SV=2	9	8.9.9.6.7.8.9.8.9	9	3131503	2606289	3062784	567236	538780	483844	1798919	1767939	1783560	9.73	8	0.869
Q3UJD6	Ubiquitin carboxyl-terminal hydrolase 19 OS=Mus musculus OX=10090 GN=Usp19 PE=1 SV=1	9	9.9.9.9.9.9.9.9.9	9	1568883	1508754	1612080	603057	794159	984095	1299195	1193859	1078832	3.32	24	9.26
Q3UJK4	GTP-binding protein 2 OS=Mus musculus OX=10090 GN=Gtpbp2 PE=1 SV=1	1	1.1.1.1.1.1.1.1.1	1	32705	14615	36319	18794	26165	56263	32096	25147	30229	41.7	58.8	12.3
Q3UJP5	Cilia- and flagella-associated protein 418 OS=Mus musculus OX=10090 GN=Cfap418 PE=1 SV=1	9	9.8.9.8.8.8.9.9.8	9	3665753	4401947	5297361	3195508	2765176	3013804	3813574	3843407	3839498	18.3	7.22	0.423
Q3UJU9	Regulator of microtubule dynamics protein 3 OS=Mus musculus OX=10090 GN=Rmdn3 PE=1 SV=2	9	8.9.9.9.8.9.9.8.8	9	2180302	1993771	2706813	1117760	1252957	1348963	1818799	1741623	1596163	16.1	9.37	6.58
Q3UKC1	Tax1-binding protein 1 homolog OS=Mus musculus OX=10090 GN=Tax1bp1 PE=1 SV=2	3	3.3.3.3.3.3.3.3.3	3	449319	568036	452271	532656	615321	451059	540324	561526	526094	13.8	15.4	3.29
Q3UKJ7	WD40 repeat-containing protein SMU1 OS=Mus musculus OX=10090 GN=Smu1 PE=2 SV=2	4	4.3.4.4.4.3.4.4.4	4	759546	737475	626662	882783	835578	882736	795246	735306	680685	10.1	3.14	7.77
Q3ULA2	F-box/WD repeat-containing protein 1A OS=Mus musculus OX=10090 GN=Btrc PE=1 SV=2	2	2.2.1.2.2.2.2.2.2	2	57409	81025	44857	68067	70262	96921	59765	68031	81237	30.1	20.5	15.5
Q3ULD5	Methylcrotonoyl-CoA carboxylase beta chain, mitochondrial OS=Mus musculus OX=10090 GN=Mccc2 PE=1 SV=1	1	1.1.1.1.1.1.1.1.1	1	63914	66923	37316	90385	92743	96193	77452	73217	76025	29.1	3.14	2.85
Q3ULF4	Paraplegin OS=Mus musculus OX=10090 GN=Spg7 PE=1 SV=1	2	2.2.2.2.2.2.2.2.2	2	50549	40838	20094	71955	58336	36528	52024	47960	45080	41.9	32.1	7.21
Q3ULJ0	Glycerol-3-phosphate dehydrogenase 1-like protein OS=Mus musculus OX=10090 GN=Gpd1l PE=1 SV=2	14	14.13.13.14.14.14.13.13.14	13	5566638	4721207	4140619	8874853	7660225	6244020	5503379	5339209	5830757	14.9	17.3	4.5
Q3UM18	Large subunit GTPase 1 homolog OS=Mus musculus OX=10090 GN=Lsg1 PE=1 SV=2	2	2.2.2.1.2.2.2.2.2	2	81178	72102	128937	47967	43740	43710	60927	62667	63868	32.5	5.43	2.37
Q3UM29	Conserved oligomeric Golgi complex subunit 7 OS=Mus musculus OX=10090 GN=Cog7 PE=1 SV=1	2	2.2.2.2.2.2.2.2.2	2	146452	141853	123927	180805	146861	174518	138416	182612	169219	8.66	10.8	13.9
Q3UMB5	Guanine nucleotide exchange protein SMCR8 OS=Mus musculus OX=10090 GN=Smcr8 PE=1 SV=2	7	7.7.6.6.7.7.7.7.7	7	1764894	1892404	1673955	1393157	1847719	1629680	1767826	1941944	1681799	6.17	14	7.37
Q3UMB9	WASH complex subunit 4 OS=Mus musculus OX=10090 GN=Washc4 PE=1 SV=2	4	2.2.4.4.4.4.4.4.3	4	97858	79303	186437	354040	423102	304968	254589	254384	241679	47.2	16.5	2.96
Q3UMC0	Ribosome biogenesis protein SPATA5 OS=Mus musculus OX=10090 GN=Spata5 PE=1 SV=2	2	2.2.2.2.2.2.2.2.2	2	122547	137256	142299	68825	61933	71093	101502	94821	111644	7.66	7.09	8.25
Q3UMF0	Cordon-bleu protein-like 1 OS=Mus musculus OX=10090 GN=Cobll1 PE=1 SV=2	4	3.3.3.2.3.3.3.4.4	4	212123	232530	252692	158198	185984	157359	241603	213136	258962	8.73	9.74	9.73
Q3UMG5	Leucine-rich repeat and calponin homology domain-containing protein 2 OS=Mus musculus OX=10090 GN=Lrch2 PE=2 SV=2	3	3.3.3.3.3.3.3.2.3	3	337107	230917	356473	103484	142214	151061	299170	239394	212952	21.9	19.1	17.6
Q3UMR0	Ankyrin repeat domain-containing protein 27 OS=Mus musculus OX=10090 GN=Ankrd27 PE=1 SV=2	8	6.7.7.8.8.8.8.8.8	8	709161	829111	813313	1636684	1971946	1953467	1424447	1326706	1329690	8.31	10.2	4.09
Q3UMR5	Calcium uniporter protein, mitochondrial OS=Mus musculus OX=10090 GN=Mcu PE=1 SV=2	11	11.11.11.11.11.11.11.11.11	11	10166405	8538974	8318479	12608092	12588103	9332952	10163091	10094564	9860815	11.2	16.4	1.58
Q3UMT1	Protein phosphatase 1 regulatory subunit 12C OS=Mus musculus OX=10090 GN=Ppp1r12c PE=1 SV=1	17	15.14.17.10.13.11.15.14.15	17	4492154	5264241	4756593	3045907	2930571	2380257	3612828	3719600	3685378	8.11	12.8	1.48
Q3UMU9	Hepatoma-derived growth factor-related protein 2 OS=Mus musculus OX=10090 GN=Hdgfl2 PE=1 SV=1	1	1.1.1.-.-.1.1.1.1	1	12325	30710	6389	1835	1299	9046	11676	10470	10576	77	107	6.12
Q3UMY5	Echinoderm microtubule-associated protein-like 4 OS=Mus musculus OX=10090 GN=Eml4 PE=1 SV=1	3	3.3.3.2.3.3.3.3.3	3	491399	351323	417364	285193	307380	264310	379221	324172	348398	16.7	7.54	7.87
Q3UN02	Lysocardiolipin acyltransferase 1 OS=Mus musculus OX=10090 GN=Lclat1 PE=1 SV=2	2	1.2.2.2.2.2.2.2.2	2	436637	552287	638074	1173918	888947	620460	839573	639821	642680	18.6	30.9	16.2
Q3UN04	Ubiquitin carboxyl-terminal hydrolase 30 OS=Mus musculus OX=10090 GN=Usp30 PE=1 SV=1	4	3.4.3.4.4.3.4.4.4	4	233149	247543	242748	350380	331666	210424	253187	284159	211168	3.04	25.5	14.7
Q3UN16	Probable G-protein coupled receptor 162 OS=Mus musculus OX=10090 GN=Gpr162 PE=1 SV=2	5	5.5.5.5.5.5.5.5.5	5	921941	885497	826986	1273037	1333421	1791641	1291442	1035714	1201327	5.46	19.3	11
Q3UNH4	G protein-regulated inducer of neurite outgrowth 1 OS=Mus musculus OX=10090 GN=Gprin1 PE=1 SV=2	73	72.63.73.59.61.69.73.71.72	73	97251473	57244887	141854489	37017710	31970750	52786475	72781517	70456298	70551309	42.8	26.8	1.85
Q3UPH1	Protein PRRC1 OS=Mus musculus OX=10090 GN=Prrc1 PE=1 SV=1	1	1.1.1.1.1.1.1.1.1	1	405851	441693	569328	355015	369116	325490	503446	451622	436354	18.2	6.36	7.58
Q3UPH7	Rho guanine nucleotide exchange factor 40 OS=Mus musculus OX=10090 GN=Arhgef40 PE=1 SV=1	7	7.5.7.7.7.7.7.7.7	7	492449	524347	426642	609798	636100	882519	559088	574570	666038	10.4	21.2	9.63
Q3UPL0	Protein transport protein Sec31A OS=Mus musculus OX=10090 GN=Sec31a PE=1 SV=2	22	22.22.22.22.22.21.22.22.21	22	14559935	13385130	15158026	9212013	10266175	10549795	12881896	12870489	12223738	6.28	7.04	2.98
Q3UQ44	Ras GTPase-activating-like protein IQGAP2 OS=Mus musculus OX=10090 GN=Iqgap2 PE=1 SV=2	2	2.2.2.1.1.2.2.1.2	2	29409	18145	25241	19092	19145	19082	25398	23915	22862	23.5	0.177	5.3
Q3UQ84	Threonine--tRNA ligase, mitochondrial OS=Mus musculus OX=10090 GN=Tars2 PE=1 SV=1	2	2.2.2.2.2.2.2.2.2	2	107340	117866	97449	134556	149366	131302	133633	132138	144650	9.49	6.96	4.99
Q3UQN2	F-BAR domain only protein 2 OS=Mus musculus OX=10090 GN=Fcho2 PE=1 SV=1	8	8.8.7.8.8.8.8.8.8	8	2476048	2874390	2560773	2859538	3495884	2758351	2910817	2871831	2961708	7.96	13.2	1.55
Q3UQU0	Bromodomain-containing protein 9 OS=Mus musculus OX=10090 GN=Brd9 PE=1 SV=1	1	1.1.1.1.1.1.1.1.1	1	35390	22995	41274	4439	1943	10627	15782	20878	27400	28.1	78.9	27.3
Q3UR70	Transforming growth factor-beta receptor-associated protein 1 OS=Mus musculus OX=10090 GN=Tgfbrap1 PE=1 SV=1	2	1.2.1.2.2.2.1.2.1	2	6593	103218	10071	175323	139996	148540	14822	126128	13670	137	11.9	125
Q3URD3	Sarcolemmal membrane-associated protein OS=Mus musculus OX=10090 GN=Slmap PE=1 SV=2	2	2.1.2.1.1.2.2.2.2	2	629096	535173	690184	2956866	2116491	2530613	1394429	1353065	1496872	12.6	16.6	5.23
Q3URE9	Leucine-rich repeat and immunoglobulin-like domain-containing nogo receptor-interacting protein 2 OS=Mus musculus OX=10090 GN=Lingo2 PE=2 SV=1	1	1.1.1.1.1.1.1.1.1	1	334296	174717	320123	43841	53281	124434	156268	181619	172929	32	59.7	7.57
Q3URF8	BTB/POZ domain-containing protein KCTD21 OS=Mus musculus OX=10090 GN=Kctd21 PE=1 SV=1	3	3.3.3.3.3.3.3.3.3	3	630284	456993	719079	477597	478499	444452	541321	548861	516058	22.1	4.16	3.21
Q3USH5	Splicing factor, suppressor of white-apricot homolog OS=Mus musculus OX=10090 GN=Sfswap PE=1 SV=2	1	1.1.1.1.1.1.1.1.1	1	27155	23890	23615	19685	10076	11086	19213	16713	18025	7.91	38.8	6.95
Q3USJ8	F-BAR and double SH3 domains protein 2 OS=Mus musculus OX=10090 GN=Fchsd2 PE=1 SV=2	8	8.8.8.6.8.8.8.8.8	8	919705	957260	1129874	1011364	893450	1243085	944205	1003886	1027521	11.2	17	4.33
Q3UTH8	Rho guanine nucleotide exchange factor 9 OS=Mus musculus OX=10090 GN=Arhgef9 PE=1 SV=1	1	1.1.1.1.1.1.1.1.1	1	98400	93580	90334	113870	120305	100908	108067	103594	105324	4.31	8.85	2.13
Q3UTJ2	Sorbin and SH3 domain-containing protein 2 OS=Mus musculus OX=10090 GN=Sorbs2 PE=1 SV=2	27	27.26.26.22.22.25.26.26.27	27	13516506	11985506	15783436	5958724	5984194	8045040	10967347	11170056	11568041	13.9	18	2.72
Q3UTQ8	Cyclin-dependent kinase-like 5 OS=Mus musculus OX=10090 GN=Cdkl5 PE=1 SV=1	14	13.13.13.13.13.13.13.14.14	13	3511012	2632668	3810838	2932455	2504099	3549029	3308360	3320440	3439900	18.5	17.5	2.17
Q3UTZ3	Trafficking protein particle complex subunit 14 OS=Mus musculus OX=10090 GN=Trappc14 PE=1 SV=2	5	5.5.5.5.5.5.5.5.5	5	1458736	1132929	1297703	1172321	1270030	1375206	1174800	1317341	1401612	12.6	7.97	8.83
Q3UU96	Serine/threonine-protein kinase MRCK alpha OS=Mus musculus OX=10090 GN=Cdc42bpa PE=1 SV=2	12	12.11.11.10.11.11.10.10.11	12	3129037	2568802	2883093	1563280	2085954	2555783	2268056	2677897	2243779	9.82	24	10.2
Q3UUF8	Ankyrin repeat domain-containing protein 34B OS=Mus musculus OX=10090 GN=Ankrd34b PE=1 SV=1	1	1.1.1.1.1.1.1.1.1	1	65817	10717	92725	6519	9454	25747	34836	36549	39500	74.1	74.5	6.38
Q3UUG6	TBC1 domain family member 24 OS=Mus musculus OX=10090 GN=Tbc1d24 PE=1 SV=2	18	18.18.17.18.18.18.18.18.18	18	10266739	10020091	9536257	10887245	10303514	12353752	10932513	10183320	10593751	3.74	9.45	3.55
Q3UUI3	Acyl-coenzyme A thioesterase THEM4 OS=Mus musculus OX=10090 GN=Them4 PE=1 SV=1	4	4.4.3.4.4.4.4.4.4	4	2659459	2464784	2184629	3125438	2956295	2714498	2623556	2644975	2577322	9.8	7.04	1.32
Q3UUJ4	STE20-related kinase adapter protein alpha OS=Mus musculus OX=10090 GN=Strada PE=1 SV=1	3	2.3.3.3.3.3.3.3.3	3	694540	657689	906314	699720	744213	900348	693228	748324	799928	17.8	13.5	7.14
Q3UUQ7	GPI inositol-deacylase OS=Mus musculus OX=10090 GN=Pgap1 PE=1 SV=3	8	8.8.8.8.8.8.8.8.8	8	1997786	2459484	1962670	2866782	2883765	2981907	2369818	2477700	2508312	13	2.14	2.97
Q3UV70	[Pyruvate dehydrogenase [acetyl-transferring]]-phosphatase 1, mitochondrial OS=Mus musculus OX=10090 GN=Pdp1 PE=1 SV=1	4	4.4.4.4.4.4.4.4.4	4	960850	812981	1038214	1217344	1405489	713762	1259826	1090083	1234059	12.2	32.2	7.66
Q3UVG3	Protein FAM91A1 OS=Mus musculus OX=10090 GN=Fam91a1 PE=1 SV=1	10	9.10.8.10.10.10.8.10.10	10	1202261	1306153	1233842	3345912	3042121	2971529	1946019	1907369	1847827	4.27	6.38	2.6
Q3UVK0	Endoplasmic reticulum metallopeptidase 1 OS=Mus musculus OX=10090 GN=Ermp1 PE=1 SV=2	6	4.5.4.6.6.5.5.6.6	6	384340	354980	339829	788405	981596	881147	704548	590425	549353	6.29	10.9	13.1
Q3UVL4	Vacuolar protein sorting-associated protein 51 homolog OS=Mus musculus OX=10090 GN=Vps51 PE=1 SV=2	17	15.17.15.17.17.16.17.16.16	17	3855544	4417890	3372303	9132759	9782260	10356892	6982733	6931677	7270197	13.5	6.28	2.58
Q3UVU3	Zinc transporter 10 OS=Mus musculus OX=10090 GN=Slc30a10 PE=1 SV=1	2	2.2.2.2.2.2.2.2.2	2	241661	255499	260842	1554346	1472773	1599519	917492	868062	845804	3.92	4.17	4.18
Q3UVX5	Metabotropic glutamate receptor 5 OS=Mus musculus OX=10090 GN=Grm5 PE=1 SV=2	25	25.23.23.21.23.22.22.23.24	24	13152668	10273437	10952267	7585335	7775016	9248935	10003205	10225958	10120929	13.1	11.1	1.1
Q3UW53	Protein Niban 1 OS=Mus musculus OX=10090 GN=Niban1 PE=1 SV=2	2	-.1.-.2.2.2.2.2.2	2	7839	6881	7199	51849	38851	32378	30130	24081	20612	6.68	24.2	19.3
Q3UX43	Ankyrin repeat domain-containing protein 13C OS=Mus musculus OX=10090 GN=Ankrd13c PE=1 SV=2	2	1.1.1.2.2.1.1.1.1	2	32690	30304	42878	443366	312887	331790	107569	114804	120949	18.9	19.4	5.85
Q3UY96	Cilia- and flagella-associated protein 74 OS=Mus musculus OX=10090 GN=Cfap74 PE=2 SV=3	3	3.3.2.3.3.3.3.3.3	3	1238570	1314145	976766	2005497	1989635	2020085	1507380	1546729	1637036	15	0.76	4.25
Q3UYC0	Protein phosphatase 1H OS=Mus musculus OX=10090 GN=Ppm1h PE=1 SV=1	5	5.5.4.5.5.5.5.5.5	5	476855	508668	342566	483962	494762	563135	382170	455654	463402	19.9	8.35	10.3
Q3UYG8	ADP-ribose glycohydrolase MACROD2 OS=Mus musculus OX=10090 GN=Macrod2 PE=1 SV=1	1	1.1.1.1.1.1.1.1.1	1	31587	19198	33823	31013	28135	34965	26650	24965	32704	27.9	10.9	14.5
Q3UYH7	Beta-adrenergic receptor kinase 2 OS=Mus musculus OX=10090 GN=Adrbk2 PE=1 SV=2	1	1.1.1.1.1.1.1.1.1	1	148902	71641	163563	89948	142929	136394	133756	126944	111883	38.6	23.5	9.01
Q3UYI5	Ral guanine nucleotide dissociation stimulator-like 3 OS=Mus musculus OX=10090 GN=Rgl3 PE=1 SV=2	4	4.4.4.3.4.4.4.4.4	4	733217	810965	861449	441195	452924	493560	629544	635963	591653	8.06	5.94	3.87
Q3UYV9	Nuclear cap-binding protein subunit 1 OS=Mus musculus OX=10090 GN=Ncbp1 PE=1 SV=2	1	1.1.1.1.1.1.1.1.1	1	74606	73790	68699	89306	83504	95811	74154	72852	74479	4.42	6.88	1.17
Q3UZ39	Leucine-rich repeat flightless-interacting protein 1 OS=Mus musculus OX=10090 GN=Lrrfip1 PE=1 SV=2	2	2.1.2.-.-.1.1.1.1	2	71756	44926	111171	9538	7837	9880	28501	22844	34208	43.9	12	19.9
Q3UZV7	Endosome/lysosome-associated apoptosis and autophagy regulator family member 2 OS=Mus musculus OX=10090 GN=Elapor2 PE=1 SV=1	2	2.2.2.1.2.2.2.2.2	2	143056	137007	199865	563795	553475	527687	381072	350755	373285	21.7	3.39	4.27
Q3V0G7	GTPase-activating Rap/Ran-GAP domain-like protein 3 OS=Mus musculus OX=10090 GN=Garnl3 PE=1 SV=1	2	2.2.2.2.2.2.2.2.2	2	389772	335733	297502	358112	348209	434244	400820	399480	415559	13.6	12.4	2.2
Q3V0J1	Transmembrane protein 237 OS=Mus musculus OX=10090 GN=Tmem237 PE=1 SV=1	1	-.-.1.1.1.1.1.1.-	1	2679	3415	31649	92753	87913	8303	59559	51851	47743	131	75.3	11.3
Q3V0K9	Plastin-1 OS=Mus musculus OX=10090 GN=Pls1 PE=1 SV=1	6	6.4.6.5.5.5.6.6.6	5	1305192	1051025	1677508	637164	690561	891664	947648	950701	998972	23.4	18.1	2.98
Q3V132	ADP/ATP translocase 4 OS=Mus musculus OX=10090 GN=Slc25a31 PE=1 SV=1	1	1.1.1.1.1.1.1.1.1	1	15544	16556	9577	42324	21569	26482	24177	29048	19981	27.1	36	18.6
Q3V1L4	Cytosolic purine 5'-nucleotidase OS=Mus musculus OX=10090 GN=Nt5c2 PE=1 SV=2	17	16.17.17.14.16.16.16.16.16	17	7807971	9085515	8506538	3068944	3459606	3827240	4539540	5106134	5431484	7.56	11	8.98
Q3V1U8	ELMO domain-containing protein 1 OS=Mus musculus OX=10090 GN=Elmod1 PE=1 SV=2	5	5.4.5.5.5.4.5.5.5	5	1216251	973434	1264978	1797202	1863960	1758484	1429190	1479522	1434779	13.6	2.95	1.91
Q3V384	AFG1-like ATPase OS=Mus musculus OX=10090 GN=Afg1l PE=1 SV=1	2	2.1.2.2.2.2.2.2.2	2	87749	57614	60847	72104	68664	77559	62758	64120	77337	24.1	6.16	11.8
Q3V3Q7	Phosphofurin acidic cluster sorting protein 2 OS=Mus musculus OX=10090 GN=Pacs2 PE=1 SV=2	10	10.10.10.9.10.10.10.10.10	10	2000305	2280983	1533142	1927200	2389109	2799888	2022868	2173840	2088344	19.5	18.4	3.61
Q3V3R1	Monofunctional C1-tetrahydrofolate synthase, mitochondrial OS=Mus musculus OX=10090 GN=Mthfd1l PE=1 SV=2	4	4.4.3.4.4.4.4.4.4	4	168443	153679	137349	212393	182855	134181	138416	156763	122841	10.2	22.4	12.2
Q3ZT31	Sorting nexin-25 OS=Mus musculus OX=10090 GN=Snx25 PE=1 SV=3	1	1.1.1.1.-.1.1.-.-	1	10953	16659	7659	10812	8257	15109	10858	1785	2704	38.7	30.4	97.6
Q45VK7	Cytoplasmic dynein 2 heavy chain 1 OS=Mus musculus OX=10090 GN=Dync2h1 PE=1 SV=1	5	5.5.4.4.5.5.4.4.4	5	3607601	3843949	2414459	2609464	3931316	4255035	3422568	3498046	3372971	23.3	24.2	1.84
Q499E4	Cilium assembly protein DZIP1L OS=Mus musculus OX=10090 GN=Dzip1l PE=1 SV=1	2	2.2.2.2.2.1.2.2.2	2	367242	337362	219348	307406	291937	224559	248410	252516	315629	25.4	16	13.8
Q499E5	Storkhead-box protein 2 OS=Mus musculus OX=10090 GN=Stox2 PE=2 SV=2	3	3.3.3.3.3.3.3.3.3	3	238608	140688	341924	99812	152559	185068	227259	218478	232901	41.9	29.5	3.21
Q4ACU6	SH3 and multiple ankyrin repeat domains protein 3 OS=Mus musculus OX=10090 GN=Shank3 PE=1 SV=3	39	36.39.36.36.35.37.38.38.38	39	21426646	18596671	22707724	9611885	8316323	11115139	15999716	15651952	15768196	10.1	14.5	1.12
Q4FZH1	Protein FAM189A2 OS=Mus musculus OX=10090 GN=Fam189a2 PE=2 SV=2	2	1.2.1.1.2.2.1.2.2	2	275085	226990	265614	603092	657114	618570	456538	516917	426828	9.96	4.44	9.84
Q4JIM5	Tyrosine-protein kinase ABL2 OS=Mus musculus OX=10090 GN=Abl2 PE=1 SV=1	12	11.11.11.11.11.12.12.11.12	9	4659265	4482248	4238312	3014167	3543504	3713162	3779655	4024433	4046304	4.74	10.6	3.75
Q4KMM3	Oxidation resistance protein 1 OS=Mus musculus OX=10090 GN=Oxr1 PE=1 SV=3	23	22.20.20.20.22.22.22.22.22	23	8562919	7139859	9668276	8557627	9525172	11338782	9312963	9674108	9441631	15	14.4	1.93
Q4KUS2	Protein unc-13 homolog A OS=Mus musculus OX=10090 GN=Unc13a PE=1 SV=3	18	18.18.16.17.17.18.16.16.17	16	4185178	3752072	3465064	3205845	3226300	3357732	3334866	3430699	3746128	9.54	2.53	6.14
Q4LDD4	Arf-GAP with Rho-GAP domain, ANK repeat and PH domain-containing protein 1 OS=Mus musculus OX=10090 GN=Arap1 PE=1 SV=2	19	17.19.18.16.17.18.16.18.19	19	5855582	6340881	5743265	2741276	3410905	3819515	4949241	5160922	4967447	5.31	16.4	2.33
Q4PZA2	Endothelin-converting enzyme 1 OS=Mus musculus OX=10090 GN=Ece1 PE=1 SV=1	5	4.4.4.5.5.5.5.4.5	5	178268	243407	288004	1714034	1698251	1816814	935168	866443	852392	23.3	3.69	5.01
Q4QQM4	Tumor protein p53-inducible protein 11 OS=Mus musculus OX=10090 GN=Trp53i11 PE=1 SV=1	2	2.2.2.2.2.2.2.2.2	2	639350	703778	700110	1181781	1208505	1146758	946184	1027823	937298	5.31	2.63	5.14
Q4QQM5	Mitoguardin 1 OS=Mus musculus OX=10090 GN=Miga1 PE=1 SV=1	2	2.2.2.1.2.2.2.2.2	2	138825	192640	147172	123072	100115	89161	157047	114198	126698	18.2	16.6	16.6
Q4QY64	ATPase family AAA domain-containing protein 5 OS=Mus musculus OX=10090 GN=Atad5 PE=1 SV=1	1	1.1.1.1.1.1.1.1.1	1	20244048	18912771	25807034	14132550	11210222	12388837	17550649	17561621	17807272	16.9	11.7	0.823
Q4U2R1	E3 ubiquitin-protein ligase HERC2 OS=Mus musculus OX=10090 GN=Herc2 PE=1 SV=3	3	3.2.3.1.2.2.3.3.3	3	368660	250787	266472	25826	29394	29556	152208	108238	198224	21.7	7.46	29.4
Q4V9Z5	Seizure 6-like protein 2 OS=Mus musculus OX=10090 GN=Sez6l2 PE=1 SV=1	1	1.1.1.1.1.1.1.1.1	1	65362	59268	36918	50674	47839	64449	43253	55759	59145	27.8	16.4	15.9
Q4VA53	Sister chromatid cohesion protein PDS5 homolog B OS=Mus musculus OX=10090 GN=Pds5b PE=1 SV=1	4	4.4.4.2.3.3.4.4.4	4	415842	415957	345559	70511	76522	106883	241625	236460	272817	10.3	23	7.86
Q4VAA2	Protein CDV3 OS=Mus musculus OX=10090 GN=Cdv3 PE=1 SV=2	8	8.7.8.7.7.7.8.8.8	8	8842879	7831095	12623172	7219382	6899650	7157316	8606028	8861414	8700252	25.9	2.39	1.48
Q4VAA7	Sorting nexin-33 OS=Mus musculus OX=10090 GN=Snx33 PE=1 SV=1	3	3.3.3.3.3.2.3.2.3	3	450591	446827	396494	389017	491528	436653	388675	431782	447237	7	11.7	7.18
Q4VAE3	Transmembrane protein 65 OS=Mus musculus OX=10090 GN=Tmem65 PE=1 SV=1	1	1.1.1.1.1.1.1.1.1	1	35508	41603	39136	73861	84635	71429	45216	60674	55342	7.91	9.17	14.6
Q4VBD2	Transmembrane anterior posterior transformation protein 1 OS=Mus musculus OX=10090 GN=Tapt1 PE=1 SV=2	4	3.3.4.4.4.3.3.4.3	4	1148883	1216637	1183280	1645019	1797652	1753072	1288208	1282342	1339212	2.86	4.53	2.4
Q4VBE8	WD repeat-containing protein 18 OS=Mus musculus OX=10090 GN=Wdr18 PE=1 SV=1	1	1.1.1.1.1.1.1.1.1	1	19128	21673	16709	24914	24412	16656	21289	21969	17379	12.9	21	12.3
Q4VGL6	Roquin-1 OS=Mus musculus OX=10090 GN=Rc3h1 PE=1 SV=1	1	1.1.1.1.-.1.1.1.1	1	89990	104015	107729	28059	44912	71162	60863	73989	58605	9.3	45.2	12.9
Q501J6	Probable ATP-dependent RNA helicase DDX17 OS=Mus musculus OX=10090 GN=Ddx17 PE=1 SV=1	3	3.3.3.3.3.3.3.3.3	3	791304	850144	718572	524475	581670	502814	607636	710773	679259	8.38	7.6	7.94
Q501J7	Phosphatase and actin regulator 4 OS=Mus musculus OX=10090 GN=Phactr4 PE=1 SV=2	23	22.23.23.22.21.23.23.22.23	21	14873340	14240773	19754763	12634695	11063037	14875781	15525074	15321068	15287101	18.5	14.9	0.837
Q505D1	Serine/threonine-protein phosphatase 6 regulatory ankyrin repeat subunit A OS=Mus musculus OX=10090 GN=Ankrd28 PE=1 SV=1	8	8.8.8.6.8.7.8.8.8	8	1893877	1782505	1687469	732942	753762	732206	1246141	1393078	1394955	5.78	1.65	6.35
Q505D7	Optic atrophy 3 protein homolog OS=Mus musculus OX=10090 GN=Opa3 PE=1 SV=1	2	2.2.1.1.1.2.1.1.2	1	1306174	1293316	1364272	1406167	1399896	1276644	841263	891261	867628	2.86	5.37	2.89
Q505F5	Leucine-rich repeat-containing protein 47 OS=Mus musculus OX=10090 GN=Lrrc47 PE=1 SV=1	2	2.2.2.2.2.2.2.2.2	2	422579	305797	379152	238123	316609	224231	314532	296871	349877	16	19.2	8.42
Q50L42	Cytosolic phospholipase A2 epsilon OS=Mus musculus OX=10090 GN=Pla2g4e PE=1 SV=1	2	2.2.2.1.2.2.2.2.2	2	60850	50519	53989	84133	74027	47791	60312	73388	68057	9.54	27.3	9.78
Q52KF3	Protein spire homolog 1 OS=Mus musculus OX=10090 GN=Spire1 PE=1 SV=1	15	15.14.14.14.14.15.15.14.15	15	9882323	10827036	11135122	9621770	10103192	11507305	10371522	10488018	10743635	6.15	9.41	1.81
Q52KR3	Protein prune homolog 2 OS=Mus musculus OX=10090 GN=Prune2 PE=1 SV=2	2	2.2.2.2.2.2.2.2.2	2	1445585	415762	2095589	234634	230886	436637	983806	924061	965952	64.2	39.1	3.2
Q569Z5	Probable ATP-dependent RNA helicase DDX46 OS=Mus musculus OX=10090 GN=Ddx46 PE=1 SV=2	9	9.8.9.5.6.7.9.8.8	9	2340284	1998993	2377952	510474	326130	644265	1357010	1478890	1464120	9.32	32.4	4.64
Q569Z6	Thyroid hormone receptor-associated protein 3 OS=Mus musculus OX=10090 GN=Thrap3 PE=1 SV=1	13	13.11.12.9.10.12.13.13.13	13	8442847	6984963	7327413	2619043	3186323	3431189	5259386	6568793	5728947	10.1	13.5	11.3
Q56A07	Sodium channel subunit beta-2 OS=Mus musculus OX=10090 GN=Scn2b PE=1 SV=1	4	4.4.4.4.4.4.4.4.4	4	989673	1385550	1331454	2206650	1791186	1485274	1338740	1416279	1327520	17.4	19.8	3.55
Q56A08	G-patch domain and KOW motifs-containing protein OS=Mus musculus OX=10090 GN=Gpkow PE=1 SV=2	2	2.2.2.1.2.1.2.2.2	2	135989	69178	158825	24834	24768	41367	73641	68711	71283	38.4	31.5	3.46
Q571G4	Protein lin-54 homolog OS=Mus musculus OX=10090 GN=Lin54 PE=2 SV=2	2	2.2.2.2.2.2.2.2.2	2	49926	39383	78138	41810	42231	42517	50592	54178	45643	35.9	0.843	8.55
Q571I4	Inactive tyrosine-protein kinase PRAG1 OS=Mus musculus OX=10090 GN=Prag1 PE=1 SV=3	2	2.2.2.2.2.2.2.2.2	2	2537569	3515166	3676833	5741959	2840548	1792813	3173088	3279267	3451487	19	59.2	4.26
Q571I9	Aldehyde dehydrogenase family 16 member A1 OS=Mus musculus OX=10090 GN=Aldh16a1 PE=1 SV=2	1	1.1.1.1.1.1.1.1.1	1	21683	12327	18725	24297	20124	25692	16868	19369	19325	27.2	12.4	7.73
Q571K4	TGF-beta-activated kinase 1 and MAP3K7-binding protein 3 OS=Mus musculus OX=10090 GN=Tab3 PE=1 SV=2	2	2.2.2.2.2.2.2.2.2	2	53166	49117	65127	49507	43977	52041	53907	47385	50619	14.9	8.5	6.44
Q58A65	C-Jun-amino-terminal kinase-interacting protein 4 OS=Mus musculus OX=10090 GN=Spag9 PE=1 SV=2	41	40.35.38.36.40.40.41.40.41	33	28847211	27357280	31934655	21534125	23544338	25748784	26682703	26625723	26201529	7.95	8.93	0.992
Q5BL07	Peroxisome biogenesis factor 1 OS=Mus musculus OX=10090 GN=Pex1 PE=1 SV=2	5	5.4.5.4.3.4.5.5.5	5	709401	618214	705731	490064	371441	384237	569369	520520	542288	7.62	15.7	4.5
Q5BLK4	Terminal uridylyltransferase 7 OS=Mus musculus OX=10090 GN=Tut7 PE=1 SV=3	5	5.4.5.3.5.5.5.5.5	4	14205924	23638532	22085028	13909510	11918572	7928250	16553771	16028971	16010346	25.3	27.1	1.9
Q5DQR4	Syntaxin-binding protein 5-like OS=Mus musculus OX=10090 GN=Stxbp5l PE=1 SV=1	12	12.12.12.10.12.12.12.12.12	12	3552730	3177378	3231703	4093272	4505936	4328148	4151266	3750716	3829990	6.11	4.8	5.42
Q5DTL9	Sodium-driven chloride bicarbonate exchanger OS=Mus musculus OX=10090 GN=Slc4a10 PE=1 SV=2	18	18.17.17.16.17.17.17.18.18	12	8530750	6110576	6710405	6452318	8053376	14577850	7720040	7718169	7295788	17.7	44.4	3.23
Q5DTM8	E3 ubiquitin-protein ligase BRE1A OS=Mus musculus OX=10090 GN=Rnf20 PE=1 SV=2	1	1.1.1.-.-.-.1.1.1	1	27776	25279	26510	946	3408	1807	18317	20590	16627	4.71	60.8	10.7
Q5DTT2	PH and SEC7 domain-containing protein 1 OS=Mus musculus OX=10090 GN=Psd PE=1 SV=2	12	12.11.12.12.11.11.12.12.12	12	4527217	3768216	4526094	4087106	3810955	5956078	4508586	5544126	4972957	10.2	25.3	10.4
Q5DTU0	Actin filament-associated protein 1-like 2 OS=Mus musculus OX=10090 GN=Afap1l2 PE=1 SV=2	5	5.5.5.5.5.5.5.5.5	5	333610	433791	302050	553710	516496	566590	443510	485592	488352	19.3	4.77	5.32
Q5DTV4	Probable ribonuclease ZC3H12C OS=Mus musculus OX=10090 GN=Zc3h12c PE=1 SV=2	2	2.2.2.2.2.2.2.2.2	2	6267304	7935125	5921604	18276652	15395234	4332975	6760245	7318789	8498398	16.1	58.1	11.8
Q5DTX6	Junctional cadherin 5-associated protein OS=Mus musculus OX=10090 GN=Jcad PE=1 SV=2	12	11.7.11.5.8.11.11.11.10	12	1860442	1482669	2399780	834479	682578	1043671	1445051	1469976	1296874	24.1	21.2	6.67
Q5DTY9	BTB/POZ domain-containing protein KCTD16 OS=Mus musculus OX=10090 GN=Kctd16 PE=1 SV=2	15	15.14.14.14.15.13.15.15.15	15	11278993	9041405	9410642	7443533	7908749	7675299	9052055	9641162	9205052	12.1	3.03	3.29
Q5DU14	Unconventional myosin-XVI OS=Mus musculus OX=10090 GN=Myo16 PE=1 SV=2	1	1.1.1.1.1.1.1.1.1	1	29430	17895	29854	15052	21797	22321	21802	34070	19298	26.4	20.6	31.6
Q5DU25	IQ motif and SEC7 domain-containing protein 2 OS=Mus musculus OX=10090 GN=Iqsec2 PE=1 SV=3	7	7.6.7.5.5.6.6.7.6	7	705560	516988	599514	298541	313213	443221	455717	477820	426597	15.6	22.6	5.67
Q5DU31	Interactor protein for cytohesin exchange factors 1 OS=Mus musculus OX=10090 GN=Ipcef1 PE=1 SV=2	3	3.3.2.3.3.2.3.2.2	3	126221	89857	67760	129697	102320	106784	79510	69366	74464	31.2	13	6.81
Q5DU41	Volume-regulated anion channel subunit LRRC8B OS=Mus musculus OX=10090 GN=Lrrc8b PE=1 SV=3	1	1.1.1.1.1.1.1.1.1	1	2545	6257	4316	7223	9130	7709	5326	5872	5750	42.5	12.4	5.07
Q5DU57	Spermatogenesis-associated protein 13 OS=Mus musculus OX=10090 GN=Spata13 PE=1 SV=2	1	1.1.1.1.1.1.1.1.1	1	45536	35219	26556	37049	76531	87331	38103	64288	76633	26.6	39.5	33
Q5F2E7	FMR1-interacting protein NUFIP2 OS=Mus musculus OX=10090 GN=Nufip2 PE=1 SV=1	20	18.20.20.12.9.16.19.18.18	20	9029853	11191006	11848545	7187408	1514476	1682138	5778245	6045092	5336595	13.8	93.3	6.26
Q5F2E8	Serine/threonine-protein kinase TAO1 OS=Mus musculus OX=10090 GN=Taok1 PE=1 SV=1	2	2.2.2.2.2.2.2.2.2	2	35671	31091	34655	27991	30149	27501	28166	32168	31308	7.12	4.94	6.9
Q5FW52	Muscular LMNA-interacting protein OS=Mus musculus OX=10090 GN=Mlip PE=1 SV=1	1	1.1.1.1.1.1.1.1.1	1	216850	184720	298925	73880	75730	160974	150884	169174	152617	25.2	48.1	6.41
Q5FWH2	Putative E3 ubiquitin-protein ligase UNKL OS=Mus musculus OX=10090 GN=Unkl PE=2 SV=2	1	1.1.1.-.1.1.1.1.1	1	729901	604602	671928	1599995	1163497	1508428	1034714	858024	1036219	9.38	16.2	10.5
Q5FWH7	Zinc transporter ZIP12 OS=Mus musculus OX=10090 GN=Slc39a12 PE=1 SV=1	24	24.24.23.24.24.24.24.24.24	24	30188697	39135077	47798124	84094876	77316731	61134638	62328726	57562444	49090430	22.6	15.9	11.9
Q5FWI3	Cell surface hyaluronidase OS=Mus musculus OX=10090 GN=Cemip2 PE=1 SV=1	5	5.5.5.5.5.5.5.5.5	5	302566	291616	297048	324341	398133	460722	277139	388926	355401	1.84	17.3	16.8
Q5FWK3	Rho GTPase-activating protein 1 OS=Mus musculus OX=10090 GN=Arhgap1 PE=1 SV=1	23	16.19.15.21.23.23.18.20.21	23	9789559	12287610	12381040	45136146	40908257	40995338	24466362	24208000	25547629	12.8	5.71	2.87
Q5GH64	XK-related protein 7 OS=Mus musculus OX=10090 GN=Xkr7 PE=2 SV=1	3	3.3.3.3.3.3.3.3.3	3	131584	148791	101066	224717	183168	217909	152138	153857	187426	19	10.7	12.1
Q5GH67	XK-related protein 4 OS=Mus musculus OX=10090 GN=Xkr4 PE=1 SV=1	2	2.2.2.2.2.2.2.2.2	2	141288	190954	119470	303642	256638	236551	220835	233229	218995	24.3	13	3.45
Q5H8C4	Intermembrane lipid transfer protein VPS13A OS=Mus musculus OX=10090 GN=Vps13a PE=1 SV=1	7	7.5.7.5.6.5.6.7.6	7	253161	233140	201916	133527	192927	170560	202546	201266	197321	11.3	18.1	1.36
Q5HZI2	C2 calcium-dependent domain-containing protein 4C OS=Mus musculus OX=10090 GN=C2cd4c PE=1 SV=1	4	4.4.4.3.3.4.3.4.4	4	1064092	938950	1048680	593400	685253	698312	794054	887199	935440	6.71	8.68	8.24
Q5HZI9	Mitochondrial nicotinamide adenine dinucleotide transporter SLC25A51 OS=Mus musculus OX=10090 GN=Slc25a51 PE=1 SV=1	6	5.6.5.6.6.6.6.6.6	6	1813854	2117429	1371752	3756035	3780567	2873686	2981448	3297122	2832254	21.2	14.9	7.82
Q5I1X5	RelA-associated inhibitor OS=Mus musculus OX=10090 GN=Ppp1r13l PE=1 SV=1	1	-.1.1.1.-.-.1.1.-	1	50805	19902	101674	34577	5072	3646	53159	65971	54565	71.9	121	12.1
Q5IRJ6	Zinc transporter 9 OS=Mus musculus OX=10090 GN=Slc30a9 PE=1 SV=2	2	2.2.1.1.1.2.1.1.2	2	181214	153120	209956	249046	242745	326519	186684	218630	224635	15.7	17.1	9.71
Q5KU39	Vacuolar protein sorting-associated protein 41 homolog OS=Mus musculus OX=10090 GN=Vps41 PE=1 SV=1	11	9.9.10.10.10.10.10.8.9	11	1290741	1108265	1369421	2106939	1929172	2125641	1336486	1390992	1372435	10.7	5.28	2.03
Q5M8N0	CB1 cannabinoid receptor-interacting protein 1 OS=Mus musculus OX=10090 GN=Cnrip1 PE=1 SV=1	11	10.11.10.11.11.11.11.11.11	11	23544560	25701134	24911158	48151265	45564243	32267813	33193298	32031525	32792249	4.41	20.3	1.81
Q5M8N4	Epimerase family protein SDR39U1 OS=Mus musculus OX=10090 GN=Sdr39u1 PE=1 SV=2	6	6.6.6.6.6.6.6.6.6	6	2013184	2009735	2140085	3757360	3633981	3527109	2750424	3025934	2381123	3.62	3.17	11.9
Q5NCF2	Trafficking protein particle complex subunit 1 OS=Mus musculus OX=10090 GN=Trappc1 PE=1 SV=1	4	3.3.2.3.3.4.3.3.4	4	499354	530216	689965	1375225	1363696	710739	864236	1034767	768512	17.8	33.1	15.2
Q5NCI0	Up-regulator of cell proliferation OS=Mus musculus OX=10090 GN=Urgcp PE=2 SV=1	3	3.3.3.3.3.3.3.3.3	3	136528	145288	141500	88879	74494	70348	110670	125870	97934	3.11	12.5	12.5
Q5NCX5	Neuralized-like protein 4 OS=Mus musculus OX=10090 GN=Neurl4 PE=1 SV=1	1	1.-.1.1.1.1.1.1.1	1	27258	34147	33443	13750	13219	24607	24251	29516	32436	12	37.4	14.4
Q5ND34	WD repeat-containing protein 81 OS=Mus musculus OX=10090 GN=Wdr81 PE=1 SV=2	2	2.2.2.2.2.2.2.2.2	2	550940	564496	447550	324115	382809	355482	442334	555555	447592	12.3	8.29	13.3
Q5PR69	Capping protein-inhibiting regulator of actin dynamics OS=Mus musculus OX=10090 GN=Cracd PE=1 SV=3	3	3.2.3.1.2.3.2.3.3	3	397476	324323	382150	190486	167313	242736	322384	307371	398276	10.5	19.3	14.2
Q5PR73	GTP-binding protein Di-Ras2 OS=Mus musculus OX=10090 GN=Diras2 PE=1 SV=1	19	17.18.16.18.19.18.18.18.19	16	12611192	10805312	13569280	18739797	18591874	16346555	15410159	14727178	14810613	11.4	7.5	2.49
Q5PRF0	HEAT repeat-containing protein 5A OS=Mus musculus OX=10090 GN=Heatr5a PE=1 SV=2	4	3.4.4.4.4.4.4.4.4	4	173698	203666	172419	149566	133437	153883	149681	155333	142868	9.65	7.4	4.18
Q5QNQ6	Oxysterol-binding protein 2 OS=Mus musculus OX=10090 GN=Osbp2 PE=1 SV=1	3	3.3.3.3.3.3.3.3.3	3	148655	203278	152037	179923	206204	166590	147907	199833	152574	18.2	10.9	17.2
Q5RJG7	D-ribitol-5-phosphate cytidylyltransferase OS=Mus musculus OX=10090 GN=Crppa PE=2 SV=1	1	1.1.1.1.1.1.1.1.1	1	9072	3887	6198	10794	8865	9147	3012	3847	1899	40.7	10.8	33.5
Q5RJH6	Nonsense-mediated mRNA decay factor SMG7 OS=Mus musculus OX=10090 GN=Smg7 PE=2 SV=1	1	1.1.1.1.1.1.1.1.1	1	34520	32306	29880	23999	23513	28452	31125	28886	29264	7.2	10.7	4.03
Q5RJI5	Serine/threonine-protein kinase BRSK1 OS=Mus musculus OX=10090 GN=Brsk1 PE=1 SV=1	4	4.4.4.4.4.4.4.4.4	4	843421	767475	558507	578515	694656	893881	744676	816916	956905	20.4	22.1	12.9
Q5RKR3	Immunoglobulin superfamily containing leucine-rich repeat protein 2 OS=Mus musculus OX=10090 GN=Islr2 PE=1 SV=1	1	1.1.1.1.1.1.1.1.1	1	18428	11371	14071	8883	10217	12742	12072	16767	10309	24.3	18.5	25.6
Q5RKZ7	Molybdenum cofactor biosynthesis protein 1 OS=Mus musculus OX=10090 GN=Mocs1 PE=1 SV=2	2	2.2.2.2.2.2.2.2.2	2	2975206	3180765	3506011	1795799	1752514	1294660	2560428	2689105	2206907	8.31	17.2	10
Q5S006	Leucine-rich repeat serine/threonine-protein kinase 2 OS=Mus musculus OX=10090 GN=Lrrk2 PE=1 SV=2	2	2.2.2.2.2.2.2.2.2	2	40880	43880	31077	32263	28062	32376	31786	31162	34958	17.3	7.96	6.24
Q5SFM8	RNA-binding protein 27 OS=Mus musculus OX=10090 GN=Rbm27 PE=1 SV=3	1	1.1.1.1.-.1.1.1.1	1	35645	33337	37112	6944	7313	7529	20125	22371	18758	5.38	4.07	8.93
Q5SNZ0	Girdin OS=Mus musculus OX=10090 GN=Ccdc88a PE=1 SV=2	45	44.44.42.36.41.42.42.44.44	45	20039395	15964276	20722939	10846811	10710048	13327426	16182643	15482491	15952311	13.6	12.7	2.25
Q5SP85	Coiled-coil domain-containing protein 85A OS=Mus musculus OX=10090 GN=Ccdc85a PE=1 SV=1	4	4.3.4.3.3.3.4.4.3	4	816040	764234	844650	498530	699165	480285	562342	773143	765089	5.04	21.7	17.1
Q5SQX6	Cytoplasmic FMR1-interacting protein 2 OS=Mus musculus OX=10090 GN=Cyfip2 PE=1 SV=2	58	55.58.57.55.58.57.57.58.56	37	63713867	66569385	54941702	63906095	67907906	71935642	64476108	63569865	65278600	9.81	5.91	1.33
Q5SRX1	TOM1-like protein 2 OS=Mus musculus OX=10090 GN=Tom1l2 PE=1 SV=1	22	20.18.21.19.21.22.21.21.21	22	10200707	12626873	12875854	35609202	35501995	34849499	23326525	23647106	23268080	12.4	1.16	0.872
Q5SRY7	F-box/WD repeat-containing protein 11 OS=Mus musculus OX=10090 GN=Fbxw11 PE=1 SV=1	3	3.3.3.3.3.3.3.3.3	2	1061105	906013	1679944	2164688	2032988	1460052	1455708	1115537	626410	33.7	19.9	39.1
Q5SS80	Dehydrogenase/reductase SDR family member 13 OS=Mus musculus OX=10090 GN=Dhrs13 PE=1 SV=1	3	3.3.2.3.3.3.2.3.3	3	823644	495412	834538	878324	676232	676320	668968	836310	636123	26.8	15.7	15
Q5SSH7	Zinc finger ZZ-type and EF-hand domain-containing protein 1 OS=Mus musculus OX=10090 GN=Zzef1 PE=1 SV=2	8	8.8.8.7.8.7.8.8.8	8	990763	917485	827061	405032	434658	347431	716356	668689	689277	8.99	11.2	3.46
Q5SSL4	Active breakpoint cluster region-related protein OS=Mus musculus OX=10090 GN=Abr PE=1 SV=1	49	47.48.47.47.46.48.46.46.48	45	83407051	96385714	90178325	64417101	66104614	64588055	81198227	79813300	81654846	7.21	1.43	1.19
Q5SSM3	Rho GTPase-activating protein 44 OS=Mus musculus OX=10090 GN=Arhgap44 PE=1 SV=1	4	3.4.4.4.4.4.4.4.4	3	576779	462826	709095	470924	447805	558706	632453	524693	570447	21.1	11.9	9.39
Q5SSZ5	Tensin-3 OS=Mus musculus OX=10090 GN=Tns3 PE=1 SV=1	24	23.24.22.23.23.24.23.23.24	24	24737528	30207776	28515367	23840547	21930660	21585974	26107357	25100621	23749001	10.1	5.41	4.74
Q5SU73	Coilin OS=Mus musculus OX=10090 GN=Coil PE=1 SV=1	2	2.2.2.1.2.2.2.2.1	2	257634	123177	470137	67790	48648	123108	209312	172150	200701	61.7	48.4	10
Q5SUC9	Protein SCO1 homolog, mitochondrial OS=Mus musculus OX=10090 GN=Sco1 PE=1 SV=1	2	2.2.2.2.2.2.2.2.2	2	153457	163636	157182	311171	276203	267488	201376	245241	228746	3.26	8.11	9.84
Q5SUE8	Ankyrin repeat domain-containing protein 40 OS=Mus musculus OX=10090 GN=Ankrd40 PE=1 SV=1	2	2.2.2.2.2.2.2.2.2	2	260705	177588	186272	149058	122064	188255	176789	175172	188473	21.9	21.7	4.03
Q5SUQ9	CST complex subunit CTC1 OS=Mus musculus OX=10090 GN=Ctc1 PE=1 SV=2	1	-.1.-.1.1.-.1.1.-	1	8416	15759	828	16705	12372	9382	10549	9735	9028	89.6	28.7	7.79
Q5SUR0	Phosphoribosylformylglycinamidine synthase OS=Mus musculus OX=10090 GN=Pfas PE=1 SV=1	11	11.11.11.10.10.9.11.11.11	11	3654504	2701027	3503064	1043772	985006	1381101	2315794	2225136	2309122	15.6	18.8	2.21
Q5SV85	Synergin gamma OS=Mus musculus OX=10090 GN=Synrg PE=1 SV=1	35	35.33.33.32.33.34.35.35.35	35	43650550	31916142	63761099	37538795	35378524	58072313	47091186	46267713	44747002	34.7	28.7	2.58
Q5SVL6	Rap1 GTPase-activating protein 2 OS=Mus musculus OX=10090 GN=Rap1gap2 PE=1 SV=1	10	9.10.9.10.10.10.10.9.10	10	8287821	6207158	8791843	6230580	6940606	6744423	7090309	7154141	7438843	17.7	5.52	2.57
Q5SVR0	TBC1 domain family member 9B OS=Mus musculus OX=10090 GN=Tbc1d9b PE=1 SV=1	30	29.29.26.28.30.30.28.30.30	30	6983995	6553205	6731655	10933080	13134280	12870050	9822028	10311734	9799439	3.2	9.76	2.9
Q5SW19	Clustered mitochondria protein homolog OS=Mus musculus OX=10090 GN=Cluh PE=1 SV=2	9	9.9.9.9.9.8.9.9.9	9	3393607	3773503	3196565	1726627	1994952	2165651	2608612	2585304	2804452	8.49	11.3	4.51
Q5SW45	Tectonic-like complex member MKS1 OS=Mus musculus OX=10090 GN=Mks1 PE=1 SV=1	1	1.1.1.1.1.1.1.1.1	1	29446	33208	43604	40294	44909	42013	36291	41531	41582	20.7	5.5	7.64
Q5SW75	Protein phosphatase Slingshot homolog 2 OS=Mus musculus OX=10090 GN=Ssh2 PE=1 SV=2	4	4.4.4.3.3.4.4.4.4	4	631209	486952	529171	264521	297617	341280	441015	472946	415020	13.5	12.8	6.55
Q5SWP3	NAC-alpha domain-containing protein 1 OS=Mus musculus OX=10090 GN=Nacad PE=1 SV=1	1	1.1.1.1.1.1.1.1.1	1	95905	195585	114621	151661	77915	170274	116717	106861	123655	39.1	36.6	7.29
Q5SWU9	Acetyl-CoA carboxylase 1 OS=Mus musculus OX=10090 GN=Acaca PE=1 SV=1	115	114.110.109.101.103.102.107.109.110	115	149105031	124516836	97324903	45415857	54699733	54842468	85301911	88912179	88593284	20.9	10.5	2.28
Q5SX39	Myosin-4 OS=Mus musculus OX=10090 GN=Myh4 PE=1 SV=1	2	2.2.2.2.2.2.2.2.2	1	3627380	2323233	5162970	1277736	1998872	2342680	3540271	3229350	2882658	38.4	29	10.2
Q5SX40	Myosin-1 OS=Mus musculus OX=10090 GN=Myh1 PE=1 SV=1	1	1.1.1.1.1.1.1.1.1	1	159419	220677	122516	179090	175224	279965	185606	176415	166001	29.6	28.1	5.57
Q5SXA9	Protein KIBRA OS=Mus musculus OX=10090 GN=Wwc1 PE=1 SV=1	19	17.18.18.17.15.15.15.17.15	18	6779934	5866953	7395451	2650785	2840057	3700382	4907769	5026689	4782987	11.5	18.3	2.48
Q5SXY1	Cytospin-B OS=Mus musculus OX=10090 GN=Specc1 PE=1 SV=2	44	39.42.37.42.44.42.43.43.44	43	20704535	17752931	22656440	14923439	15478028	19768882	18499249	18298726	17931596	12.1	15.9	1.58
Q5SYD0	Unconventional myosin-Id OS=Mus musculus OX=10090 GN=Myo1d PE=1 SV=1	2	1.2.1.1.2.1.2.2.1	2	15802	32502	20427	39882	52398	36760	44997	38743	27554	37.6	19.2	23.8
Q5SYL3	Protein KIAA0100 OS=Mus musculus OX=10090 GN=Kiaa0100 PE=1 SV=1	5	5.5.5.5.5.5.5.5.5	5	1328486	957948	1412068	780868	858332	1080101	1233344	1054896	848637	19.6	17.1	18.4
Q5U3K5	Rab-like protein 6 OS=Mus musculus OX=10090 GN=Rabl6 PE=1 SV=2	16	14.15.15.16.16.16.16.16.16	16	4658420	3551086	4716768	4961179	4250116	6871737	5810880	5338673	5781624	15.2	25.3	4.69
Q5U430	E3 ubiquitin-protein ligase UBR3 OS=Mus musculus OX=10090 GN=Ubr3 PE=1 SV=3	2	2.2.2.2.2.2.2.2.2	2	331488	332180	403721	270947	275106	325146	290384	337508	362931	11.7	10.4	11.1
Q5U458	DnaJ homolog subfamily C member 11 OS=Mus musculus OX=10090 GN=Dnajc11 PE=1 SV=2	8	6.8.7.8.8.8.8.7.8	8	14115589	11975035	19502072	5847707	5031111	4732684	11256127	10595688	9937408	25.5	11.1	6.22
Q5U4C1	G-protein coupled receptor-associated sorting protein 1 OS=Mus musculus OX=10090 GN=Gprasp1 PE=1 SV=1	4	4.3.2.4.4.3.3.3.3	4	129454	163122	132154	65180	63883	79018	69167	67552	82741	13.2	12.1	11.4
Q5XF89	Polyamine-transporting ATPase 13A3 OS=Mus musculus OX=10090 GN=Atp13a3 PE=1 SV=1	1	-.-.-.1.1.1.1.1.1	1	1116	860	1185	65849	68007	49210	23278	44597	20773	16.3	16.9	44.3
Q5XF90	Probable cation-transporting ATPase 13A4 OS=Mus musculus OX=10090 GN=Atp13a4 PE=1 SV=1	2	1.1.1.2.2.2.2.2.2	2	7595	11721	8836	112799	137308	133135	54734	78745	72873	22.6	10.3	18.2
Q5XG69	Soluble lamin-associated protein of 75 kDa OS=Mus musculus OX=10090 GN=Fam169a PE=1 SV=3	2	2.2.2.2.2.2.2.2.2	2	505902	339502	734935	250844	210188	274252	390673	378269	399515	37.7	13.2	2.74
Q5XG73	Acyl-CoA-binding domain-containing protein 5 OS=Mus musculus OX=10090 GN=Acbd5 PE=1 SV=1	18	18.18.18.18.17.18.18.18.18	18	20193540	20899089	25536944	12084032	11009089	10048085	16806457	17239750	15919128	13.1	9.22	4.04
Q5XJV6	Serine/threonine-protein kinase LMTK3 OS=Mus musculus OX=10090 GN=Lmtk3 PE=1 SV=1	4	4.4.4.2.4.4.4.4.4	4	446874	340944	249050	312171	422951	323896	317455	408257	341509	28.6	17.2	13.2
Q5XJY4	Presenilins-associated rhomboid-like protein, mitochondrial OS=Mus musculus OX=10090 GN=Parl PE=1 SV=1	1	1.1.1.1.1.1.1.-.1	1	3194	4803	35100	44500	73716	54994	38827	9584	1783	125	25.6	117
Q5XJY5	Coatomer subunit delta OS=Mus musculus OX=10090 GN=Arcn1 PE=1 SV=2	25	24.24.25.24.25.25.24.25.24	25	15270643	14397245	15703763	15207407	14616275	15375160	15597831	14668283	14725809	4.4	2.65	3.47
Q5XKN4	Protein jagunal homolog 1 OS=Mus musculus OX=10090 GN=Jagn1 PE=1 SV=2	1	-.1.1.1.1.1.1.1.1	1	30001	64422	25795	121974	114402	114887	71763	68691	71891	52.9	3.62	2.56
Q5XPI3	E3 ubiquitin-protein ligase RNF123 OS=Mus musculus OX=10090 GN=Rnf123 PE=1 SV=1	5	5.5.5.5.5.4.5.5.5	5	984308	1116630	929372	628115	686870	687870	835097	863048	804641	9.53	5.12	3.5
Q5Y5T1	Palmitoyltransferase ZDHHC20 OS=Mus musculus OX=10090 GN=Zdhhc20 PE=1 SV=1	1	1.1.1.1.1.1.1.1.1	1	130811	135673	111862	447900	455955	530324	311712	317405	283288	9.98	9.51	6.01
Q5Y5T3	Palmitoyltransferase ZDHHC23 OS=Mus musculus OX=10090 GN=Zdhhc23 PE=2 SV=1	1	1.1.1.1.1.1.1.1.1	1	45156	41426	42063	66830	61148	64343	56459	53856	49507	4.65	4.44	6.59
Q5Y5T5	Palmitoyltransferase ZDHHC8 OS=Mus musculus OX=10090 GN=Zdhhc8 PE=1 SV=1	5	5.4.4.4.4.5.4.4.5	5	585130	331814	409958	463712	499812	618259	305579	422056	410621	29.3	15.3	16.9
Q60575	Kinesin-like protein KIF1B OS=Mus musculus OX=10090 GN=Kif1b PE=1 SV=2	3	3.3.3.2.3.3.3.3.3	3	199803	123889	204790	71166	64850	106617	130918	128965	137299	25.7	27.8	3.29
Q60596	DNA repair protein XRCC1 OS=Mus musculus OX=10090 GN=Xrcc1 PE=1 SV=2	2	2.2.2.-.1.1.1.2.2	2	50607	33599	63859	15996	10494	13905	33701	40224	30977	30.7	20.6	13.6
Q60597	2-oxoglutarate dehydrogenase complex component E1 OS=Mus musculus OX=10090 GN=Ogdh PE=1 SV=3	48	47.45.45.46.48.47.47.45.46	48	109024604	97976980	90850518	79531094	85798250	112590682	98913884	96079072	99259669	9.22	19	1.78
Q60598	Src substrate cortactin OS=Mus musculus OX=10090 GN=Cttn PE=1 SV=2	52	51.51.51.47.50.47.51.52.52	52	128201140	87020211	184058458	62697502	57401659	76867014	103306759	106264726	99055934	36.6	15.3	3.52
Q60603	Potassium voltage-gated channel subfamily H member 1 OS=Mus musculus OX=10090 GN=Kcnh1 PE=1 SV=2	1	1.1.1.1.1.1.-.1.1	1	32547	24588	26786	30914	24918	34842	21597	17424	34121	14.7	16.5	35.6
Q60605	Myosin light polypeptide 6 OS=Mus musculus OX=10090 GN=Myl6 PE=1 SV=3	3	3.3.3.3.3.3.3.3.3	3	404947	298558	328210	181329	202248	231555	275134	286215	336739	16	12.3	11
Q60610	Rho guanine nucleotide exchange factor TIAM1 OS=Mus musculus OX=10090 GN=Tiam1 PE=1 SV=1	5	5.5.5.4.5.5.5.5.5	5	993064	906364	957434	499611	582018	594209	700298	741521	800099	4.58	9.21	6.71
Q60625	Intercellular adhesion molecule 5 OS=Mus musculus OX=10090 GN=Icam5 PE=1 SV=2	8	8.8.8.8.8.8.8.8.8	8	3972657	4121290	3251373	5294136	4967687	4592373	3973172	3807109	4023864	12.3	7.09	2.88
Q60629	Ephrin type-A receptor 5 OS=Mus musculus OX=10090 GN=Epha5 PE=1 SV=2	9	8.8.8.8.9.9.8.8.8	8	3755505	3206894	2810408	4533231	3933223	3673815	3966571	3896260	3871577	14.6	10.9	1.26
Q60631	Growth factor receptor-bound protein 2 OS=Mus musculus OX=10090 GN=Grb2 PE=1 SV=1	6	6.6.6.6.6.6.6.6.6	6	1519382	1290464	1137406	1882185	1639531	953415	1498242	1396033	1529989	14.6	32.3	4.75
Q60632	COUP transcription factor 1 OS=Mus musculus OX=10090 GN=Nr2f1 PE=2 SV=2	1	1.1.1.1.1.1.1.1.1	1	30353	69666	28705	57873	45608	97080	38491	41398	50289	54	40.2	14.2
Q60634	Flotillin-2 OS=Mus musculus OX=10090 GN=Flot2 PE=1 SV=2	11	11.10.11.11.11.10.11.11.11	11	4327372	3897936	4986787	4232448	4245362	4641414	3984874	4298479	4099265	12.5	5.32	3.84
Q60649	Caseinolytic peptidase B protein homolog OS=Mus musculus OX=10090 GN=Clpb PE=1 SV=1	1	1.1.1.1.1.1.1.1.1	1	80499	58591	50267	57057	95392	99150	66597	100395	77508	24.7	27.8	21.2
Q60668	Heterogeneous nuclear ribonucleoprotein D0 OS=Mus musculus OX=10090 GN=Hnrnpd PE=1 SV=2	15	15.14.15.14.14.14.15.15.14	12	13008476	8605472	12962548	11637367	9875681	10397608	11338064	10863478	10917756	21.9	8.51	2.35
Q60676	Serine/threonine-protein phosphatase 5 OS=Mus musculus OX=10090 GN=Ppp5c PE=1 SV=3	7	6.7.7.6.7.7.6.7.7	7	2579180	1736219	3028173	2111232	1627729	1987734	1797240	2264405	2157598	26.8	13.2	11.8
Q60695	Ral guanine nucleotide dissociation stimulator-like 1 OS=Mus musculus OX=10090 GN=Rgl1 PE=1 SV=2	1	1.1.1.1.1.1.1.1.1	1	39020	46528	37691	55938	70898	75980	59435	54335	55269	11.6	15.4	4.82
Q60714	Long-chain fatty acid transport protein 1 OS=Mus musculus OX=10090 GN=Slc27a1 PE=1 SV=1	5	5.5.5.5.5.4.5.5.5	5	2280426	2484775	1592359	2044145	2256094	2474038	2084211	2093696	2227350	22.1	9.52	3.75
Q60737	Casein kinase II subunit alpha OS=Mus musculus OX=10090 GN=Csnk2a1 PE=1 SV=2	4	4.3.4.4.4.3.4.4.3	4	672743	571689	591610	635344	631983	487484	649565	591656	550294	8.75	14.4	8.35
Q60738	Zinc transporter 1 OS=Mus musculus OX=10090 GN=Slc30a1 PE=1 SV=1	11	11.9.9.11.11.11.9.10.10	11	6444567	8862371	7535888	12986244	14022334	14679125	9327942	9542630	10276555	15.9	6.14	5.12
Q60749	KH domain-containing, RNA-binding, signal transduction-associated protein 1 OS=Mus musculus OX=10090 GN=Khdrbs1 PE=1 SV=2	4	4.4.3.4.4.4.4.4.4	4	3499238	4914517	3378707	3821067	2547088	2671790	3457234	3296350	3124812	21.7	23.3	5.05
Q60751	Insulin-like growth factor 1 receptor OS=Mus musculus OX=10090 GN=Igf1r PE=1 SV=3	2	2.1.2.2.2.2.2.2.2	2	114971	103740	113593	204968	244010	223784	148297	158309	179240	5.53	8.71	9.75
Q60759	Glutaryl-CoA dehydrogenase, mitochondrial OS=Mus musculus OX=10090 GN=Gcdh PE=1 SV=2	5	5.5.5.5.5.5.5.5.4	5	1222326	1077813	1117584	1519120	1618955	1627882	1448864	1572792	1576630	6.55	3.8	4.74
Q60766	Immunity-related GTPase family M protein 1 OS=Mus musculus OX=10090 GN=Irgm1 PE=1 SV=1	2	2.1.-.2.2.1.2.1.1	2	22243	30177	33749	92951	80961	62271	33510	29295	35051	20.5	19.6	9.13
Q60770	Syntaxin-binding protein 3 OS=Mus musculus OX=10090 GN=Stxbp3 PE=1 SV=1	28	21.25.17.27.28.27.25.25.24	28	8275923	8985182	10166727	26911686	27460165	27563505	18117306	17768980	17794744	10.4	1.28	1.08
Q60780	Growth arrest-specific protein 7 OS=Mus musculus OX=10090 GN=Gas7 PE=1 SV=1	11	11.11.9.11.10.11.11.10.10	10	5593034	3985924	7671064	5539162	5635260	6109911	5884492	6369706	6280816	32.1	5.3	4.18
Q60790	Ras GTPase-activating protein 3 OS=Mus musculus OX=10090 GN=Rasa3 PE=1 SV=2	38	38.38.37.35.36.36.37.36.37	37	21804371	26031852	24465507	21420175	22079663	25415955	22787504	23036855	23229900	8.87	9.32	0.964
Q60805	Tyrosine-protein kinase Mer OS=Mus musculus OX=10090 GN=Mertk PE=1 SV=1	23	23.22.20.23.22.23.22.23.23	21	9411714	14505582	12966223	20248684	20290206	19859273	16160466	16223472	15818462	21.2	1.18	1.36
Q60823	RAC-beta serine/threonine-protein kinase OS=Mus musculus OX=10090 GN=Akt2 PE=1 SV=1	26	26.26.26.26.26.25.26.26.26	20	15857729	17474177	18786092	16896584	16931119	14629285	16827190	17155931	16354544	8.44	8.17	2.4
Q60829	Protein phosphatase 1 regulatory subunit 1B OS=Mus musculus OX=10090 GN=Ppp1r1b PE=1 SV=2	4	4.3.4.3.3.3.4.4.3	4	1776351	1964313	2145752	674241	563786	1132413	1501489	1507605	1482682	9.41	38.2	0.868
Q60838	Segment polarity protein dishevelled homolog DVL-2 OS=Mus musculus OX=10090 GN=Dvl2 PE=1 SV=2	1	1.1.1.1.1.1.1.1.1	1	75710	54225	66838	43008	30659	43009	45405	49150	64901	16.5	18.3	19.5
Q60841	Reelin OS=Mus musculus OX=10090 GN=Reln PE=1 SV=3	4	3.4.3.4.4.4.4.3.4	4	104542	200424	70858	161636	160279	180403	138378	166120	248810	53.7	6.72	31.1
Q60854	Serpin B6 OS=Mus musculus OX=10090 GN=Serpinb6 PE=1 SV=1	11	11.10.9.11.11.11.9.10.11	11	3414344	3577610	3423653	5999798	5151926	4910410	4044093	4091715	4244890	2.64	10.7	2.54
Q60855	Receptor-interacting serine/threonine-protein kinase 1 OS=Mus musculus OX=10090 GN=Ripk1 PE=1 SV=1	4	4.4.4.4.4.4.4.4.4	4	157074	202478	253271	181206	207176	232007	181163	205248	215482	23.6	12.3	8.78
Q60864	Stress-induced-phosphoprotein 1 OS=Mus musculus OX=10090 GN=Stip1 PE=1 SV=1	25	25.24.24.22.23.20.23.23.23	25	13373513	12520889	17672427	5457748	5397902	4675777	9814294	9845135	9587148	19	8.41	1.45
Q60865	Caprin-1 OS=Mus musculus OX=10090 GN=Caprin1 PE=1 SV=2	11	10.11.10.4.6.5.11.10.10	11	3554645	3585166	5018165	277613	283015	393857	2413872	2354354	2455431	20.6	20.6	2.11
Q60866	Phosphotriesterase-related protein OS=Mus musculus OX=10090 GN=Pter PE=1 SV=1	4	4.3.4.3.3.3.4.4.3	4	315101	374946	381778	289403	238032	207541	316871	276571	298064	10.3	16.9	6.79
Q60870	Receptor expression-enhancing protein 5 OS=Mus musculus OX=10090 GN=Reep5 PE=1 SV=1	7	6.6.5.7.7.6.6.7.6	7	2673614	2902564	3167082	3916522	4339725	3406263	3231040	3341008	3371745	8.47	12	2.23
Q60875	Rho guanine nucleotide exchange factor 2 OS=Mus musculus OX=10090 GN=Arhgef2 PE=1 SV=4	20	19.18.19.17.18.19.20.20.19	20	9262605	6871122	6396759	4886119	5538635	6682949	7036963	7137563	6927323	20.5	16	1.49
Q60899	ELAV-like protein 2 OS=Mus musculus OX=10090 GN=Elavl2 PE=1 SV=1	2	2.2.2.2.2.2.2.2.2	2	924882	680849	1432251	2073289	447534	1985194	868778	434327	1071934	37.9	60.9	41.1
Q60900	ELAV-like protein 3 OS=Mus musculus OX=10090 GN=Elavl3 PE=1 SV=1	3	3.3.3.3.3.3.3.3.3	3	997505	1349265	863613	2743027	2129844	1833225	1441539	1374246	1572831	23.4	20.8	6.9
Q60902	Epidermal growth factor receptor substrate 15-like 1 OS=Mus musculus OX=10090 GN=Eps15l1 PE=1 SV=3	44	42.42.42.39.41.40.43.42.43	44	32589089	31544993	41699395	28709708	27209459	30783863	32153240	31967798	32641296	15.8	6.21	1.08
Q60930	Voltage-dependent anion-selective channel protein 2 OS=Mus musculus OX=10090 GN=Vdac2 PE=1 SV=2	20	20.20.20.20.20.20.20.20.20	20	99196223	103877328	104381006	131582397	129588783	109401165	119648678	115163054	108708367	2.79	9.93	4.8
Q60931	Voltage-dependent anion-selective channel protein 3 OS=Mus musculus OX=10090 GN=Vdac3 PE=1 SV=1	20	19.19.20.20.20.18.20.20.19	20	32736176	36342576	32150366	50549498	45106895	39394488	38999886	38927197	38119476	6.73	12.4	1.26
Q60932	Voltage-dependent anion-selective channel protein 1 OS=Mus musculus OX=10090 GN=Vdac1 PE=1 SV=3	30	28.29.27.30.30.29.30.29.29	29	159214507	138526761	156464129	242187813	207866358	162286719	166281387	161489920	164767564	7.42	19.6	1.49
Q60967	Bifunctional 3'-phosphoadenosine 5'-phosphosulfate synthase 1 OS=Mus musculus OX=10090 GN=Papss1 PE=1 SV=1	12	11.11.12.10.12.11.12.12.11	11	5050036	3845984	5928274	2365692	2982711	2838995	3762892	4151289	4331666	21.2	11.8	7.12
Q60972	Histone-binding protein RBBP4 OS=Mus musculus OX=10090 GN=Rbbp4 PE=1 SV=5	3	3.3.3.3.3.3.3.3.3	3	330370	179108	447075	205800	168040	217174	250591	255716	304388	42.1	13.1	11
Q60974	Nuclear receptor corepressor 1 OS=Mus musculus OX=10090 GN=Ncor1 PE=1 SV=1	2	2.1.2.1.1.2.2.2.1	2	72297	55419	85412	38879	24912	36072	55518	50406	54303	21.2	22.2	5
Q60989	E3 ubiquitin-protein ligase XIAP OS=Mus musculus OX=10090 GN=Xiap PE=1 SV=2	1	1.1.1.1.1.1.1.1.1	1	47525	55190	42612	31986	47855	50743	51860	36001	44954	13.1	23.2	18
Q60992	Guanine nucleotide exchange factor VAV2 OS=Mus musculus OX=10090 GN=Vav2 PE=1 SV=1	1	1.1.1.1.1.1.1.1.1	1	32681	30244	34521	22938	25159	24316	27361	32953	33340	6.6	4.65	10.7
Q60996	Serine/threonine-protein phosphatase 2A 56 kDa regulatory subunit gamma isoform OS=Mus musculus OX=10090 GN=Ppp2r5c PE=1 SV=2	6	6.6.6.6.6.6.6.6.6	6	5864799	7725749	9232535	5921976	5624460	5041799	6901417	6631302	6164957	22.2	8.1	5.67
Q60I26	ALS2 C-terminal-like protein OS=Mus musculus OX=10090 GN=Als2cl PE=1 SV=1	1	1.1.1.1.1.1.1.1.1	1	21254	63695	16912	61937	55604	119770	50184	19324	21286	76.1	44.7	57.1
Q61024	Asparagine synthetase [glutamine-hydrolyzing] OS=Mus musculus OX=10090 GN=Asns PE=1 SV=3	14	13.13.13.12.14.14.13.14.14	14	3950427	3886316	3994217	6476578	5409980	5596229	4422823	4745189	4769411	1.38	9.78	4.16
Q61026	Nuclear receptor coactivator 2 OS=Mus musculus OX=10090 GN=Ncoa2 PE=1 SV=3	1	1.1.-.-.-.1.1.1.-	1	68308	53666	45067	2116	972	23270	66216	54930	58231	21.1	143	9.7
Q61029	Lamina-associated polypeptide 2, isoforms beta/delta/epsilon/gamma OS=Mus musculus OX=10090 GN=Tmpo PE=1 SV=4	12	12.11.12.9.10.8.11.11.10	8	7818328	7066124	11318621	3550839	3416234	3900916	5953714	5469038	5379122	26	6.91	5.52
Q61033	Lamina-associated polypeptide 2, isoforms alpha/zeta OS=Mus musculus OX=10090 GN=Tmpo PE=1 SV=4	1	1.1.1.-.-.-.1.1.1	1	60440	24693	64688	10457	909	1260	32260	31394	50021	44	129	27.7
Q61035	Histidine--tRNA ligase, cytoplasmic OS=Mus musculus OX=10090 GN=Hars1 PE=1 SV=2	16	15.15.15.12.14.12.15.16.16	16	9297442	6772533	10560301	2796018	3009779	2788118	6562070	6403477	7254944	21.7	4.39	6.72
Q61036	Serine/threonine-protein kinase PAK 3 OS=Mus musculus OX=10090 GN=Pak3 PE=1 SV=2	3	3.3.3.3.3.3.3.3.3	2	566703	597872	634540	448528	481994	505414	510640	517454	537321	5.66	5.97	2.66
Q61037	Tuberin OS=Mus musculus OX=10090 GN=Tsc2 PE=1 SV=1	5	4.5.4.5.5.5.4.4.5	5	822521	743875	572853	459852	640951	746483	664595	752293	731317	17.9	23.5	6.4
Q61062	Segment polarity protein dishevelled homolog DVL-3 OS=Mus musculus OX=10090 GN=Dvl3 PE=1 SV=2	8	8.8.8.7.7.8.8.7.8	6	3521117	2980152	4195622	1840066	1710433	2167583	2316490	2445871	3028230	17.1	12.4	14.6
Q61070	Etoposide-induced protein 2.4 OS=Mus musculus OX=10090 GN=Ei24 PE=1 SV=3	2	2.2.2.2.2.2.2.2.2	2	542539	530287	444992	539671	762993	662992	661708	609500	604657	10.5	17.1	5.06
Q61072	Disintegrin and metalloproteinase domain-containing protein 9 OS=Mus musculus OX=10090 GN=Adam9 PE=1 SV=2	2	2.2.2.2.2.2.2.2.2	2	177434	285510	171539	529270	696937	741033	480093	434856	433965	30.3	17	5.87
Q61074	Protein phosphatase 1G OS=Mus musculus OX=10090 GN=Ppm1g PE=1 SV=3	2	2.2.2.2.2.1.2.2.2	2	389322	268246	434553	172921	138392	156652	269385	302693	284665	23.6	11.1	5.84
Q61081	Hsp90 co-chaperone Cdc37 OS=Mus musculus OX=10090 GN=Cdc37 PE=1 SV=1	11	11.10.11.9.10.11.11.11.11	11	4218351	3739852	4435331	1940530	2285036	2272972	2800120	2947493	3335001	8.61	9.03	9.13
Q61097	Kinase suppressor of Ras 1 OS=Mus musculus OX=10090 GN=Ksr1 PE=1 SV=1	7	7.7.7.6.6.6.7.7.7	7	1389805	1750602	1028134	1160504	1472625	1554238	1235203	1564564	1407385	26	14.9	11.7
Q61102	Iron-sulfur clusters transporter ABCB7, mitochondrial OS=Mus musculus OX=10090 GN=Abcb7 PE=1 SV=3	10	10.10.8.9.10.9.9.9.10	10	1959617	2057963	1728289	3223640	2794980	3202226	2307692	2299415	2415178	8.84	7.86	2.76
Q61107	Guanylate-binding protein 4 OS=Mus musculus OX=10090 GN=Gbp4 PE=1 SV=1	14	14.13.12.14.14.13.14.14.14	12	3666462	3809197	3176454	4997092	5052675	4115892	3713971	3851731	3709814	9.35	11.1	2.15
Q61120	SHC-transforming protein 3 OS=Mus musculus OX=10090 GN=Shc3 PE=1 SV=2	11	9.11.8.10.9.11.10.11.11	11	2427967	2374506	2456628	3087683	2798650	2515587	2840406	2718472	2523238	1.72	10.2	5.94
Q61137	Astrotactin-1 OS=Mus musculus OX=10090 GN=Astn1 PE=1 SV=4	10	10.10.9.9.8.10.9.8.10	10	3099214	2323661	2917975	2680898	2660347	2685898	2689842	2655946	2734626	14.6	0.506	1.47
Q61140	Breast cancer anti-estrogen resistance protein 1 OS=Mus musculus OX=10090 GN=Bcar1 PE=1 SV=2	10	10.10.9.10.9.9.10.10.10	10	2912925	3538288	3971475	1809309	1477786	1950170	2549929	2702198	2215670	15.3	13.9	10
Q61144	Presenilin-2 OS=Mus musculus OX=10090 GN=Psen2 PE=1 SV=3	2	2.2.2.1.1.2.2.2.1	2	156330	68644	111537	82372	58293	140380	191484	211438	224990	39.1	45	8.05
Q61151	Serine/threonine-protein phosphatase 2A 56 kDa regulatory subunit epsilon isoform OS=Mus musculus OX=10090 GN=Ppp2r5e PE=1 SV=3	1	1.1.1.1.1.1.1.1.1	1	431197	393931	390689	484730	359020	371823	335024	389614	418203	5.55	17.1	11.1
Q61161	Mitogen-activated protein kinase kinase kinase kinase 2 OS=Mus musculus OX=10090 GN=Map4k2 PE=1 SV=1	2	2.2.1.2.2.2.2.2.2	2	65027	82103	59031	86838	93699	121083	62552	113934	110804	17.4	18	30.1
Q61165	Sodium/hydrogen exchanger 1 OS=Mus musculus OX=10090 GN=Slc9a1 PE=1 SV=1	6	6.6.4.5.6.6.5.6.6	6	849461	1030343	760123	1948660	1611590	1677055	1260785	1233772	1297555	15.6	10.2	2.53
Q61166	Microtubule-associated protein RP/EB family member 1 OS=Mus musculus OX=10090 GN=Mapre1 PE=1 SV=3	20	20.20.20.20.20.19.20.20.20	20	42290004	42539118	52409675	27227644	25266977	25695534	36965381	36104828	34497039	12.6	3.95	3.49
Q61171	Peroxiredoxin-2 OS=Mus musculus OX=10090 GN=Prdx2 PE=1 SV=3	16	16.15.14.15.16.15.16.16.16	16	51311540	58281092	56909526	100086823	80930570	75162284	70387764	72495132	66338217	6.65	15.3	4.49
Q61183	Poly(A) polymerase alpha OS=Mus musculus OX=10090 GN=Papola PE=1 SV=4	3	3.1.3.2.1.3.3.3.3	3	406238	417803	393527	689582	301074	345789	389320	348777	437460	2.99	47.7	11.3
Q61187	Tumor susceptibility gene 101 protein OS=Mus musculus OX=10090 GN=Tsg101 PE=1 SV=2	2	2.2.2.2.2.2.2.2.2	2	545585	498645	425860	777174	802596	458794	495739	548140	598876	12.3	28.2	9.42
Q61191	Host cell factor 1 OS=Mus musculus OX=10090 GN=Hcfc1 PE=1 SV=2	20	19.20.19.20.19.20.20.19.20	19	9588347	9470536	10113480	6594507	6561515	6683538	8299556	8028059	8142416	3.52	0.954	1.67
Q61193	Ral guanine nucleotide dissociation stimulator-like 2 OS=Mus musculus OX=10090 GN=Rgl2 PE=1 SV=2	3	3.3.3.3.3.3.3.2.3	3	186414	305147	223294	170328	156008	125803	159292	174888	155148	25.5	15.1	6.38
Q61194	Phosphatidylinositol 4-phosphate 3-kinase C2 domain-containing subunit alpha OS=Mus musculus OX=10090 GN=Pik3c2a PE=1 SV=2	15	13.14.13.14.15.15.14.14.15	15	3876781	4389644	4336948	4126487	4943414	5316684	4866665	4853944	4716236	6.72	12.7	1.73
Q61205	Platelet-activating factor acetylhydrolase IB subunit alpha1 OS=Mus musculus OX=10090 GN=Pafah1b3 PE=1 SV=1	1	1.1.1.1.1.1.1.1.1	1	303425	306523	312016	835230	643077	470840	464288	473315	404817	1.42	28.1	8.32
Q61206	Platelet-activating factor acetylhydrolase IB subunit alpha2 OS=Mus musculus OX=10090 GN=Pafah1b2 PE=1 SV=2	4	4.4.4.4.4.4.4.4.4	4	4742261	5106645	5152694	10690304	10398777	6877336	6943339	7417734	6150795	4.5	22.8	9.36
Q61210	Rho guanine nucleotide exchange factor 1 OS=Mus musculus OX=10090 GN=Arhgef1 PE=1 SV=2	5	5.5.4.4.5.5.5.5.5	5	103113	102446	139777	76449	66420	99210	97136	91161	95083	18.6	20.8	3.21
Q61211	Eukaryotic translation initiation factor 2D OS=Mus musculus OX=10090 GN=Eif2d PE=1 SV=3	1	1.1.-.1.-.-.1.1.1	1	109286	112971	148182	142506	7204	797	169947	156357	113453	17.4	160	20.1
Q61214	Dual specificity tyrosine-phosphorylation-regulated kinase 1A OS=Mus musculus OX=10090 GN=Dyrk1a PE=1 SV=1	3	3.2.3.3.3.2.3.3.3	3	277889	228393	173540	195683	195327	311497	194130	232092	255164	23	28.6	13.6
Q61216	Double-strand break repair protein MRE11 OS=Mus musculus OX=10090 GN=Mre11 PE=1 SV=1	3	3.3.3.3.2.1.3.3.3	3	257454	282305	377033	161587	136010	152843	241027	239372	218123	20.6	8.66	5.49
Q61234	Alpha-1-syntrophin OS=Mus musculus OX=10090 GN=Snta1 PE=1 SV=1	29	28.29.28.27.28.29.29.28.29	28	73889925	102030071	78127849	67230861	72695839	76876170	74793600	77188887	83445033	17.9	6.69	5.69
Q61235	Beta-2-syntrophin OS=Mus musculus OX=10090 GN=Sntb2 PE=1 SV=2	2	2.2.2.2.2.2.2.2.2	2	100147	83828	93055	79589	82921	92987	94662	90678	84658	8.86	8.19	5.6
Q61249	Immunoglobulin-binding protein 1 OS=Mus musculus OX=10090 GN=Igbp1 PE=1 SV=1	24	23.22.22.23.24.23.24.24.24	24	25213433	24847222	36552127	20759658	21780233	23519513	26956446	25368582	25023473	23	6.34	4
Q61263	Sterol O-acyltransferase 1 OS=Mus musculus OX=10090 GN=Soat1 PE=1 SV=2	1	1.1.1.1.1.1.1.1.1	1	87095	54999	72467	83039	69539	55267	70023	84285	64543	22.5	20	14
Q61271	Activin receptor type-1B OS=Mus musculus OX=10090 GN=Acvr1b PE=1 SV=1	2	1.2.2.2.2.2.2.2.1	2	114186	182004	144319	316232	219299	247309	216015	179160	233331	23.1	19.1	13.2
Q61285	ATP-binding cassette sub-family D member 2 OS=Mus musculus OX=10090 GN=Abcd2 PE=1 SV=2	12	12.11.12.9.9.11.11.10.12	11	2854361	3110943	2505104	1512674	1638294	1795127	2628204	2606919	2489606	10.8	8.58	2.9
Q61290	Voltage-dependent R-type calcium channel subunit alpha-1E OS=Mus musculus OX=10090 GN=Cacna1e PE=1 SV=1	2	2.2.2.2.2.2.2.2.2	2	118657	51224	62223	30452	44670	98003	57650	71589	65597	46.8	61.7	10.8
Q61301	Catenin alpha-2 OS=Mus musculus OX=10090 GN=Ctnna2 PE=1 SV=3	37	36.37.36.35.36.37.37.37.36	37	35826408	35627981	46144708	23112771	25986677	26564190	33907333	32458410	30938199	15.3	7.33	4.58
Q61315	Adenomatous polyposis coli protein OS=Mus musculus OX=10090 GN=Apc PE=1 SV=1	21	19.21.17.18.18.19.21.21.19	21	2557820	2211818	2302778	999964	977374	1453311	1748742	1760784	1849516	7.61	23.5	3.08
Q61316	Heat shock 70 kDa protein 4 OS=Mus musculus OX=10090 GN=Hspa4 PE=1 SV=1	67	64.63.61.64.64.62.66.65.65	63	96342794	76356475	87679294	69622360	77815184	90967888	85518416	86562026	87306255	11.5	13.6	1.04
Q61324	Aryl hydrocarbon receptor nuclear translocator 2 OS=Mus musculus OX=10090 GN=Arnt2 PE=1 SV=2	3	3.3.3.3.3.3.3.3.3	3	221549	237647	230345	158255	118467	155308	177114	193212	198352	3.51	15.4	5.85
Q61327	Sodium-dependent dopamine transporter OS=Mus musculus OX=10090 GN=Slc6a3 PE=1 SV=2	2	2.2.2.2.2.2.2.2.2	2	236954	263966	187490	445851	377236	314239	305923	239886	278317	16.9	17.4	12.1
Q61330	Contactin-2 OS=Mus musculus OX=10090 GN=Cntn2 PE=1 SV=2	1	1.1.1.1.1.1.1.1.1	1	173220	73569	151016	91560	86598	144868	125872	110125	133108	39.5	30	9.55
Q61335	B-cell receptor-associated protein 31 OS=Mus musculus OX=10090 GN=Bcap31 PE=1 SV=4	1	1.1.1.1.1.1.1.1.1	1	80596	97726	89703	134272	126067	94796	99354	110885	70432	9.59	17.6	22.3
Q61361	Brevican core protein OS=Mus musculus OX=10090 GN=Bcan PE=1 SV=2	22	22.19.22.19.21.22.22.21.21	22	28179476	29996517	23638781	29026966	31511800	37141043	30836879	30361489	30502875	12	12.8	0.799
Q61371	Intraflagellar transport protein 88 homolog OS=Mus musculus OX=10090 GN=Ift88 PE=1 SV=2	3	3.3.3.2.2.2.3.3.3	3	77333	111997	111604	19034	31315	31488	55888	66276	79080	19.8	26.2	17.3
Q61398	Procollagen C-endopeptidase enhancer 1 OS=Mus musculus OX=10090 GN=Pcolce PE=1 SV=2	1	1.-.1.1.1.1.1.1.1	1	12749	13747	12580	19575	21488	14945	26209	16827	20891	4.84	18	22.1
Q61411	GTPase HRas OS=Mus musculus OX=10090 GN=Hras PE=1 SV=2	11	10.11.11.11.11.11.11.11.11	4	16834877	16494315	18814273	33549543	31611248	27591787	23362955	21749189	20818541	7.21	9.83	5.86
Q61418	H(+)/Cl(-) exchange transporter 4 OS=Mus musculus OX=10090 GN=Clcn4 PE=2 SV=2	2	2.2.2.2.2.2.2.2.2	2	455542	358820	428128	481391	452032	437418	327968	308773	351959	12	4.9	6.57
Q61423	Potassium voltage-gated channel subfamily A member 4 OS=Mus musculus OX=10090 GN=Kcna4 PE=1 SV=2	1	1.1.1.1.1.1.1.1.1	1	45028	22437	23943	12375	28006	24454	23528	32666	22586	41.5	37.9	21.2
Q61425	Hydroxyacyl-coenzyme A dehydrogenase, mitochondrial OS=Mus musculus OX=10090 GN=Hadh PE=1 SV=2	12	11.12.11.12.11.12.11.11.11	12	1919235	2108201	2148468	3359624	3498629	3293161	2444467	2398256	2336241	5.95	3.1	2.27
Q61464	Zinc finger protein 638 OS=Mus musculus OX=10090 GN=Znf638 PE=1 SV=2	3	3.2.2.-.1.1.2.2.3	3	110868	101591	113944	10661	14818	16104	35476	30192	63164	5.91	20.5	41.2
Q61466	SWI/SNF-related matrix-associated actin-dependent regulator of chromatin subfamily D member 1 OS=Mus musculus OX=10090 GN=Smarcd1 PE=1 SV=3	2	1.1.2.2.2.1.2.2.1	2	2144124	2331949	1845598	3278369	3709521	2487696	2342256	2985566	2739776	11.6	19.6	12.1
Q61469	Phospholipid phosphatase 1 OS=Mus musculus OX=10090 GN=Plpp1 PE=1 SV=1	1	1.1.1.1.1.1.1.1.1	1	191638	253002	211549	1388154	1428089	838775	735826	659371	720549	14.3	27	5.74
Q61481	Dual specificity calcium/calmodulin-dependent 3',5'-cyclic nucleotide phosphodiesterase 1A OS=Mus musculus OX=10090 GN=Pde1a PE=1 SV=3	7	6.7.6.6.6.6.6.6.7	7	2810693	2590024	2364501	2650612	2573356	2977886	2517876	2420611	2841299	8.62	7.86	8.49
Q61490	CD166 antigen OS=Mus musculus OX=10090 GN=Alcam PE=1 SV=3	11	10.10.10.9.11.10.10.10.10	11	3695602	3591436	3620722	5232973	5435455	5803859	3512607	4285111	4708990	1.48	5.27	14.6
Q61510	E3 ubiquitin/ISG15 ligase TRIM25 OS=Mus musculus OX=10090 GN=Trim25 PE=1 SV=2	3	3.3.2.2.3.3.3.3.2	3	707745	678360	755880	575453	596288	656354	659773	664508	682898	5.48	6.89	1.83
Q61542	StAR-related lipid transfer protein 3 OS=Mus musculus OX=10090 GN=Stard3 PE=1 SV=1	1	1.1.1.1.1.1.1.1.1	1	12486	31069	11901	131214	103923	53434	73447	64433	54940	59	41	14.4
Q61545	RNA-binding protein EWS OS=Mus musculus OX=10090 GN=Ewsr1 PE=1 SV=2	1	1.1.1.1.-.1.1.1.1	1	157331	98015	219753	39699	49587	75899	143331	109510	109245	38.4	34	16.2
Q61548	Clathrin coat assembly protein AP180 OS=Mus musculus OX=10090 GN=Snap91 PE=1 SV=1	18	18.18.17.18.18.18.18.18.18	18	33125590	30405634	39516501	26228751	25680667	31680907	32372181	30470652	32930573	13.6	11.9	4.04
Q61553	Fascin OS=Mus musculus OX=10090 GN=Fscn1 PE=1 SV=4	45	42.45.40.43.45.44.45.45.44	45	99339142	89342186	91567444	136817470	116839474	125299546	112327022	105500420	105630198	5.62	7.94	3.62
Q61578	NADPH:adrenodoxin oxidoreductase, mitochondrial OS=Mus musculus OX=10090 GN=Fdxr PE=1 SV=1	7	7.7.7.7.7.7.7.7.7	7	2986125	2434565	2026626	2758649	2574487	3008788	2462464	2710505	2475812	19.4	7.84	5.47
Q61584	RNA-binding protein FXR1 OS=Mus musculus OX=10090 GN=Fxr1 PE=1 SV=2	15	15.15.14.14.14.12.14.14.14	14	8717454	8511285	9719269	3603949	3748823	3957242	6654817	6288538	6507301	7.19	4.71	2.84
Q61586	Glycerol-3-phosphate acyltransferase 1, mitochondrial OS=Mus musculus OX=10090 GN=Gpam PE=1 SV=2	3	3.3.3.3.3.3.3.3.3	3	482120	626360	555996	588549	583725	511727	551108	500541	538954	13	7.67	4.98
Q61595	Kinectin OS=Mus musculus OX=10090 GN=Ktn1 PE=1 SV=1	62	60.53.59.41.48.50.58.61.61	61	51362452	42619461	52340159	17503085	16498326	22385552	34675170	33918807	33020181	11	16.8	2.45
Q61598	Rab GDP dissociation inhibitor beta OS=Mus musculus OX=10090 GN=Gdi2 PE=1 SV=1	51	49.48.44.51.51.50.51.51.48	40	134125572	148190468	132110293	233113870	208515949	199943270	170312681	172698471	169483887	6.34	8.05	0.977
Q61599	Rho GDP-dissociation inhibitor 2 OS=Mus musculus OX=10090 GN=Arhgdib PE=1 SV=3	2	2.2.2.1.2.2.2.2.2	2	182396	61842	174025	78278	79066	152060	123246	123650	150974	48.3	41.1	12
Q61609	Sodium-dependent phosphate transporter 1 OS=Mus musculus OX=10090 GN=Slc20a1 PE=1 SV=1	11	9.10.10.11.11.11.11.11.11	11	3672694	3906284	3846513	10250150	11312579	9994553	7384218	7673782	7518577	3.19	6.64	1.93
Q61614	Endothelin-1 receptor OS=Mus musculus OX=10090 GN=Ednra PE=2 SV=3	1	1.1.-.1.1.1.1.1.1	1	2526	4309	3217	12344	11919	6189	4952	6755	4783	26.8	33.9	19.9
Q61624	Zinc finger protein 148 OS=Mus musculus OX=10090 GN=Znf148 PE=1 SV=2	4	4.4.4.3.3.3.4.4.4	4	1183721	1001574	1617491	211517	205550	263646	763074	840210	801775	25	14.1	4.81
Q61625	Glutamate receptor ionotropic, delta-2 OS=Mus musculus OX=10090 GN=Grid2 PE=1 SV=1	6	4.4.5.6.6.6.6.6.6	6	480209	550287	560644	737122	875579	1032219	682393	712284	757550	8.25	16.7	5.27
Q61627	Glutamate receptor ionotropic, delta-1 OS=Mus musculus OX=10090 GN=Grid1 PE=1 SV=2	12	11.10.11.11.12.12.11.11.12	11	1776497	1492224	1774443	2445771	3625543	3436935	2296963	2362608	2505920	9.73	20	4.47
Q61644	Protein kinase C and casein kinase substrate in neurons protein 1 OS=Mus musculus OX=10090 GN=Pacsin1 PE=1 SV=1	5	5.5.4.5.5.5.5.5.4	5	639462	448085	643746	520666	416243	426817	468544	491440	489521	19.4	12.6	2.63
Q61655	ATP-dependent RNA helicase DDX19A OS=Mus musculus OX=10090 GN=Ddx19a PE=1 SV=2	16	16.15.15.11.15.16.16.16.16	16	10379868	9507072	11834409	8204274	8195857	8227691	9867665	9523533	8898065	11.1	0.201	5.21
Q61656	Probable ATP-dependent RNA helicase DDX5 OS=Mus musculus OX=10090 GN=Ddx5 PE=1 SV=2	25	24.25.25.23.22.23.25.23.23	17	18038768	16575675	20033425	7297357	7280024	7457769	12614106	11930976	12907872	9.53	1.33	4.01
Q61672	Equilibrative nucleoside transporter 2 OS=Mus musculus OX=10090 GN=Slc29a2 PE=1 SV=2	1	1.1.1.1.1.1.1.1.1	1	143392	126563	202484	333947	313242	319235	224340	234326	214867	25.3	3.31	4.33
Q61687	Transcriptional regulator ATRX OS=Mus musculus OX=10090 GN=Atrx PE=1 SV=3	2	2.1.2.-.-.2.-.1.1	2	26650	49159	16813	6759	4238	22968	21363	17729	26038	53.7	89.8	19.2
Q61699	Heat shock protein 105 kDa OS=Mus musculus OX=10090 GN=Hsph1 PE=1 SV=2	45	42.45.41.43.43.44.43.43.44	45	36797044	35783160	32523976	34558495	36821572	43773757	38006640	38383161	37355834	6.37	12.5	1.37
Q61701	ELAV-like protein 4 OS=Mus musculus OX=10090 GN=Elavl4 PE=1 SV=1	15	15.13.15.15.15.15.15.15.14	4	13176890	12269379	13995578	19996996	16174966	15328759	15130265	15191045	14348857	6.57	14.5	3.15
Q61704	Inter-alpha-trypsin inhibitor heavy chain H3 OS=Mus musculus OX=10090 GN=Itih3 PE=1 SV=3	1	1.1.1.-.1.1.1.1.1	1	44577	23062	17335	30771	20428	33960	15505	24200	31128	50.7	24.9	33.2
Q61730	Interleukin-1 receptor accessory protein OS=Mus musculus OX=10090 GN=Il1rap PE=1 SV=1	3	3.3.2.3.3.3.3.3.3	3	219056	151211	204904	307252	243439	448789	265940	272661	259488	18.7	31.5	2.48
Q61733	28S ribosomal protein S31, mitochondrial OS=Mus musculus OX=10090 GN=Mrps31 PE=1 SV=1	14	13.14.14.9.11.12.13.13.13	13	6642363	5701375	8718328	1896239	1756478	2575015	4228016	4251658	4006687	22	21.1	3.25
Q61738	Integrin alpha-7 OS=Mus musculus OX=10090 GN=Itga7 PE=1 SV=3	6	2.5.6.6.6.6.6.6.6	6	718380	691880	833739	2362854	2345705	2017988	1526315	1395168	1315624	10.1	8.67	7.53
Q61739	Integrin alpha-6 OS=Mus musculus OX=10090 GN=Itga6 PE=1 SV=3	17	15.15.15.16.17.16.17.16.15	17	2645650	3052749	3725431	6697099	7984503	6654828	5537132	5476519	4974218	17.4	10.6	5.8
Q61749	Translation initiation factor eIF-2B subunit delta OS=Mus musculus OX=10090 GN=Eif2b4 PE=1 SV=2	1	1.1.1.1.1.1.1.1.1	1	139157	147384	141567	134996	124523	181280	152401	141975	155497	2.96	20.6	4.72
Q61753	D-3-phosphoglycerate dehydrogenase OS=Mus musculus OX=10090 GN=Phgdh PE=1 SV=3	28	27.28.26.26.28.28.28.28.28	28	135381562	98487980	188724056	40736971	47257005	63003953	99510123	106073343	109985929	32.2	22.7	5.03
Q61768	Kinesin-1 heavy chain OS=Mus musculus OX=10090 GN=Kif5b PE=1 SV=3	53	52.50.49.46.48.52.50.49.52	44	41689374	32981178	34799143	12303334	14274736	17894586	25138651	25143038	26000479	12.6	19.1	1.95
Q61771	Kinesin-like protein KIF3B OS=Mus musculus OX=10090 GN=Kif3b PE=1 SV=1	12	12.11.12.11.11.12.11.11.11	11	2397521	2960398	2714762	1840163	1753631	1965538	2307202	2143226	2291100	10.5	5.75	4.02
Q61772	Ephrin type-A receptor 7 OS=Mus musculus OX=10090 GN=Epha7 PE=1 SV=2	1	1.1.1.1.1.1.1.1.1	1	8143	13464	9035	11609	13910	12823	7395	10584	9064	27.9	9.01	17.7
Q61792	LIM and SH3 domain protein 1 OS=Mus musculus OX=10090 GN=Lasp1 PE=1 SV=1	26	25.25.26.24.25.26.26.26.26	23	93639593	89809406	115973550	65341293	58406417	64572130	83451860	81829800	80204163	14.2	6.06	1.98
Q61823	Programmed cell death protein 4 OS=Mus musculus OX=10090 GN=Pdcd4 PE=1 SV=1	1	1.1.1.1.1.1.1.1.1	1	69565	54013	100833	32687	28230	29615	46220	51165	45676	31.9	7.56	6.34
Q61831	Mitogen-activated protein kinase 10 OS=Mus musculus OX=10090 GN=Mapk10 PE=1 SV=2	10	10.9.9.10.9.10.10.10.10	2	7515184	6449145	5421024	9749720	8619379	8557036	7591152	7308952	8035000	16.2	7.48	4.79
Q61851	Fibroblast growth factor receptor 3 OS=Mus musculus OX=10090 GN=Fgfr3 PE=1 SV=1	3	3.3.3.3.3.3.3.3.3	2	326402	383010	296698	748083	784189	1033811	611012	556585	573679	13.1	18.2	4.8
Q61879	Myosin-10 OS=Mus musculus OX=10090 GN=Myh10 PE=1 SV=2	23	22.21.21.20.22.22.23.23.23	20	4580512	3749272	3564070	3163914	2991716	3632697	3868187	3763112	3597696	13.7	10.2	3.64
Q61885	Myelin-oligodendrocyte glycoprotein OS=Mus musculus OX=10090 GN=Mog PE=1 SV=1	9	9.8.9.9.9.9.9.9.9	9	5288843	5881376	4681988	9638701	10699883	10576861	7061872	7975859	7182122	11.3	5.63	6.71
Q61923	Potassium voltage-gated channel subfamily A member 6 OS=Mus musculus OX=10090 GN=Kcna6 PE=1 SV=1	3	3.3.3.3.3.3.3.3.3	3	242052	236582	272149	368289	323861	212597	294449	331155	248867	7.65	26.6	14.1
Q61937	Nucleophosmin OS=Mus musculus OX=10090 GN=Npm1 PE=1 SV=1	9	9.8.9.8.7.7.8.8.8	9	5409903	5726208	6429875	2972904	2272217	2158094	3897955	3686045	4034147	8.92	17.9	4.53
Q61941	NAD(P) transhydrogenase, mitochondrial OS=Mus musculus OX=10090 GN=Nnt PE=1 SV=2	4	3.3.4.4.4.3.4.3.3	4	1231736	1152276	910947	1396800	1476932	1566580	1302937	1208841	1367826	15.2	5.74	6.18
Q61990	Poly(rC)-binding protein 2 OS=Mus musculus OX=10090 GN=Pcbp2 PE=1 SV=1	13	10.11.9.13.13.12.12.12.12	9	27381938	25208248	25025933	70648746	66375315	65144525	46244690	46684433	47468433	5.07	4.29	1.32
Q62036	Centrosomal protein of 131 kDa OS=Mus musculus OX=10090 GN=Cep131 PE=1 SV=2	2	2.1.1.1.1.2.1.2.2	2	2884467	2472005	2120354	3075922	3606598	3792259	2716863	2898221	3062048	15.3	10.6	5.97
Q62048	Astrocytic phosphoprotein PEA-15 OS=Mus musculus OX=10090 GN=Pea15 PE=1 SV=1	4	4.4.3.3.4.4.4.3.4	4	1380631	967257	1366054	759523	647523	556191	844934	998210	891910	18.9	15.6	8.61
Q62059	Versican core protein OS=Mus musculus OX=10090 GN=Vcan PE=1 SV=2	3	3.3.3.3.3.3.3.3.3	3	377459	286184	223984	262507	284358	418517	287274	270168	340886	26.1	26.3	12.3
Q62073	Mitogen-activated protein kinase kinase kinase 7 OS=Mus musculus OX=10090 GN=Map3k7 PE=1 SV=1	4	4.4.4.4.4.4.4.4.4	4	587065	754969	625993	935567	808284	797004	682592	702507	695077	13.4	9.09	1.45
Q62077	1-phosphatidylinositol 4,5-bisphosphate phosphodiesterase gamma-1 OS=Mus musculus OX=10090 GN=Plcg1 PE=1 SV=2	5	5.5.4.5.5.5.5.5.5	5	559890	474885	551092	404033	478662	494550	528330	573138	489489	8.84	10.5	7.89
Q62083	PRKCA-binding protein OS=Mus musculus OX=10090 GN=Pick1 PE=1 SV=2	3	2.2.2.3.3.3.2.3.2	3	152312	173784	116494	313970	253783	289456	181755	217459	190920	19.6	10.6	9.43
Q62086	Serum paraoxonase/arylesterase 2 OS=Mus musculus OX=10090 GN=Pon2 PE=1 SV=2	1	1.1.1.1.1.1.1.1.1	1	47784	37613	60836	67727	65400	67226	34402	46249	27316	23.9	1.83	26.6
Q62095	ATP-dependent RNA helicase DDX3Y OS=Mus musculus OX=10090 GN=Ddx3y PE=1 SV=2	12	10.12.3.10.12.2.12.11.12	12	2638387	3676989	1649282	2061552	2117546	1403801	1695947	1832300	1784025	38.2	21.3	3.9
Q62101	Serine/threonine-protein kinase D1 OS=Mus musculus OX=10090 GN=Prkd1 PE=1 SV=2	5	5.5.4.2.4.4.4.3.5	4	648588	652540	684983	430539	389062	386987	548497	521642	593317	3.02	6.11	6.53
Q62108	Disks large homolog 4 OS=Mus musculus OX=10090 GN=Dlg4 PE=1 SV=1	15	15.14.12.14.14.15.14.14.15	15	12930678	12275439	14775448	16675680	14865495	14287875	14194746	14381358	12544693	9.73	8.16	7.37
Q62120	Tyrosine-protein kinase JAK2 OS=Mus musculus OX=10090 GN=Jak2 PE=1 SV=3	2	2.2.1.2.2.2.2.2.2	2	54413	68216	46304	78311	76931	77114	49945	48375	51077	19.7	0.968	2.72
Q62136	Tyrosine-protein phosphatase non-receptor type 21 OS=Mus musculus OX=10090 GN=Ptpn21 PE=1 SV=1	1	1.1.1.1.1.1.1.1.1	1	29919	23000	26903	27866	13241	27873	25308	18573	23189	13	36.7	15.4
Q62165	Dystroglycan 1 OS=Mus musculus OX=10090 GN=Dag1 PE=1 SV=4	7	7.7.7.7.7.7.7.7.7	7	5018944	4684991	8320427	7236344	9031551	12618843	8611554	8379560	8008686	33.4	28.5	3.65
Q62167	ATP-dependent RNA helicase DDX3X OS=Mus musculus OX=10090 GN=Ddx3x PE=1 SV=3	49	46.48.47.46.48.44.47.48.46	17	66113963	68986628	77649188	41944364	45515376	48822024	57719231	56666113	56839268	8.47	7.57	0.989
Q62172	RalA-binding protein 1 OS=Mus musculus OX=10090 GN=Ralbp1 PE=1 SV=4	7	7.5.6.7.7.7.7.7.7	7	2290139	1714594	2571379	3007120	3331042	3640116	2882277	3000235	2617126	19.9	9.52	6.93
Q62178	Semaphorin-4A OS=Mus musculus OX=10090 GN=Sema4a PE=1 SV=2	8	7.7.7.7.7.8.8.8.8	8	1111381	1263937	1057628	1869444	2061732	2059179	1726709	1635073	1605633	9.35	5.52	3.81
Q62179	Semaphorin-4B OS=Mus musculus OX=10090 GN=Sema4b PE=1 SV=2	6	3.3.4.6.6.6.6.6.5	6	321628	325334	514649	1821208	1828926	1878010	1166886	1217973	1175472	28.5	1.67	2.31
Q62186	Translocon-associated protein subunit delta OS=Mus musculus OX=10090 GN=Ssr4 PE=1 SV=1	4	3.3.3.4.3.4.3.3.3	4	1741020	1622830	1466135	3525601	2946242	2355851	1742207	1768615	1763144	8.56	19.9	0.793
Q62188	Dihydropyrimidinase-related protein 3 OS=Mus musculus OX=10090 GN=Dpysl3 PE=1 SV=1	46	43.43.43.45.44.46.43.43.43	44	104695159	114389152	105171364	137550314	124673096	107750857	105210854	114711220	108020119	5.06	12.1	4.46
Q62189	U1 small nuclear ribonucleoprotein A OS=Mus musculus OX=10090 GN=Snrpa PE=1 SV=3	1	1.1.1.1.1.1.1.1.1	1	57200	69976	94892	62669	52502	45531	68934	72105	72640	25.9	16.1	2.81
Q62205	Sodium channel protein type 9 subunit alpha OS=Mus musculus OX=10090 GN=Scn9a PE=1 SV=2	1	1.1.1.1.1.1.1.1.1	1	105242	40598	103047	89632	100615	78544	105124	107861	89477	44.2	12.3	9.84
Q62245	Son of sevenless homolog 1 OS=Mus musculus OX=10090 GN=Sos1 PE=1 SV=2	2	2.2.1.1.1.1.1.2.2	2	246509	731514	142413	229252	204286	187822	149082	308095	393796	84.2	10.1	43.8
Q62255	Sal-like protein 3 OS=Mus musculus OX=10090 GN=Sall3 PE=1 SV=2	1	1.1.1.-.-.-.1.1.1	0	164240	167001	154980	11469	1287	2159	80996	91163	76616	3.89	114	9
Q62261	Spectrin beta chain, non-erythrocytic 1 OS=Mus musculus OX=10090 GN=Sptbn1 PE=1 SV=2	161	142.151.143.157.156.158.153.152.155	161	154043674	135434721	137438659	194596567	209128045	240562342	186373022	182590783	183152226	7.18	10.9	1.11
Q62277	Synaptophysin OS=Mus musculus OX=10090 GN=Syp PE=1 SV=2	12	12.12.10.11.12.12.11.12.12	12	26455898	32881594	26705858	63192182	43617049	45465310	41433286	35211036	39229400	12.7	21.3	8.17
Q62283	Tetraspanin-7 OS=Mus musculus OX=10090 GN=Tspan7 PE=1 SV=2	1	1.1.1.1.1.1.1.1.1	1	27310	32074	29084	86134	61065	57600	55966	48801	39301	8.16	22.8	17.4
Q62311	Transcription initiation factor TFIID subunit 6 OS=Mus musculus OX=10090 GN=Taf6 PE=1 SV=1	1	1.-.-.-.-.-.-.1.1	1	6184	1393	7298	2559	1570	5234	7077	7210	5951	63.3	60.7	10.3
Q62313	Trans-Golgi network integral membrane protein 1 OS=Mus musculus OX=10090 GN=Tgoln1 PE=1 SV=1	6	4.3.4.4.6.6.6.5.6	6	637165	505151	698002	2748381	4644298	3437937	2073149	2241015	2017308	16.1	26.6	5.52
Q62318	Transcription intermediary factor 1-beta OS=Mus musculus OX=10090 GN=Trim28 PE=1 SV=3	16	15.15.16.13.10.12.16.16.14	16	18633709	12738982	22211232	2864132	2263779	4363912	11106334	10471392	11159591	26.8	34.2	3.51
Q62348	Translin OS=Mus musculus OX=10090 GN=Tsn PE=1 SV=1	1	1.1.1.-.1.1.1.1.1	1	104470	135711	136949	115053	116282	153166	65435	83038	59091	14.6	16.9	17.9
Q62351	Transferrin receptor protein 1 OS=Mus musculus OX=10090 GN=Tfrc PE=1 SV=1	12	11.10.9.12.12.11.11.11.11	12	1892383	2045980	1701954	2739247	2869388	2680731	2431938	2424911	2237987	9.17	3.49	4.65
Q62376	U1 small nuclear ribonucleoprotein 70 kDa OS=Mus musculus OX=10090 GN=Snrnp70 PE=1 SV=2	2	2.2.2.2.2.2.2.2.2	2	100457	179206	85887	62129	77900	72293	97307	114028	90418	41.2	11.3	12.1
Q62383	Transcription elongation factor SPT6 OS=Mus musculus OX=10090 GN=Supt6h PE=1 SV=2	2	2.2.2.2.2.2.2.2.2	2	1646022	1824677	1148756	1149915	1853338	1423971	1435862	1674438	1642508	22.7	24	8.17
Q62388	Serine-protein kinase ATM OS=Mus musculus OX=10090 GN=Atm PE=1 SV=2	3	3.3.3.3.3.2.3.3.3	3	456648	1054766	379919	1273150	1365743	1291372	975458	1139523	859703	58.6	3.74	14.2
Q62393	Tumor protein D52 OS=Mus musculus OX=10090 GN=Tpd52 PE=1 SV=2	1	1.1.1.1.1.1.1.1.1	1	163104	148871	173010	422635	456484	701775	323699	327784	347609	7.51	28.9	3.84
Q62407	Striated muscle-specific serine/threonine-protein kinase OS=Mus musculus OX=10090 GN=Speg PE=1 SV=2	1	1.1.1.1.1.1.1.1.1	1	59396	38206	45722	33310	37862	47107	49205	48518	37271	22.5	17.8	14.9
Q62413	Ephrin type-A receptor 6 OS=Mus musculus OX=10090 GN=Epha6 PE=1 SV=2	1	1.1.1.-.1.1.-.1.1	1	3618	4080	2796	7535	6064	9245	5146	5003	4379	18.6	20.9	8.42
Q62415	Apoptosis-stimulating of p53 protein 1 OS=Mus musculus OX=10090 GN=Ppp1r13b PE=1 SV=2	3	3.3.3.1.2.3.3.2.3	3	96702	58827	109186	58171	37988	42175	78053	61773	69202	29.7	23.1	11.7
Q62417	Sorbin and SH3 domain-containing protein 1 OS=Mus musculus OX=10090 GN=Sorbs1 PE=1 SV=2	55	54.52.55.51.54.51.55.55.55	55	64342981	75472614	81132016	60536657	61950121	71803093	69673856	69772279	75657868	11.6	9.48	4.78
Q62418	Drebrin-like protein OS=Mus musculus OX=10090 GN=Dbnl PE=1 SV=2	25	24.25.25.21.24.23.25.25.25	25	32943130	33334969	44364307	16207624	14725934	18303461	28442565	27780259	26840720	17.6	11	2.91
Q62419	Endophilin-A2 OS=Mus musculus OX=10090 GN=Sh3gl1 PE=1 SV=1	21	17.19.17.21.21.20.21.20.20	17	450131899	489828789	555020521	841445329	571809936	314525594	543886246	543871345	469796196	10.6	45.7	8.24
Q62420	Endophilin-A1 OS=Mus musculus OX=10090 GN=Sh3gl2 PE=1 SV=2	10	9.9.9.8.8.8.9.9.8	10	7031667	5339152	8721126	3876401	4369769	5453536	5761474	5749985	6091008	24.1	17.7	3.3
Q62425	Cytochrome c oxidase subunit NDUFA4 OS=Mus musculus OX=10090 GN=Ndufa4 PE=1 SV=2	7	6.6.6.7.7.6.7.6.6	7	4147237	4129178	5077622	11550280	9049864	6340522	5958206	5689680	5503835	12.2	29	4
Q62426	Cystatin-B OS=Mus musculus OX=10090 GN=Cstb PE=1 SV=1	4	3.4.3.4.3.4.4.3.3	4	2463952	1677018	2113974	3462026	3221271	2506364	2096038	2390299	2199905	18.9	16.2	6.7
Q62432	Mothers against decapentaplegic homolog 2 OS=Mus musculus OX=10090 GN=Smad2 PE=1 SV=2	1	1.1.1.1.1.1.1.1.1	1	259639	233114	263881	443857	504873	466985	437317	485219	361328	6.61	6.53	14.6
Q62433	Protein NDRG1 OS=Mus musculus OX=10090 GN=Ndrg1 PE=1 SV=1	3	1.2.1.3.3.3.3.3.2	3	162256	187646	194312	1349221	1190308	797564	761998	718985	674539	9.32	25.5	6.09
Q62443	Neuronal pentraxin-1 OS=Mus musculus OX=10090 GN=Nptx1 PE=1 SV=1	4	4.4.3.4.4.4.4.4.4	4	157649	219827	116156	361068	308968	279757	252729	212324	213310	31.7	13	10.2
Q62446	Peptidyl-prolyl cis-trans isomerase FKBP3 OS=Mus musculus OX=10090 GN=Fkbp3 PE=1 SV=2	9	8.9.9.8.9.8.9.9.8	9	5811211	7210921	9096737	3600251	4246908	3350045	5778820	6333200	6049041	22.4	12.4	4.58
Q62448	Eukaryotic translation initiation factor 4 gamma 2 OS=Mus musculus OX=10090 GN=Eif4g2 PE=1 SV=2	47	46.46.47.44.46.46.47.46.47	47	50405935	57181707	62648587	38684868	38757871	43073275	46734563	47360807	47585175	10.8	6.26	0.933
Q62465	Synaptic vesicle membrane protein VAT-1 homolog OS=Mus musculus OX=10090 GN=Vat1 PE=1 SV=3	10	10.9.10.9.9.9.9.10.9	10	4902155	4710069	3992437	9308454	9460925	8482457	6397429	6418742	7060971	10.6	5.8	5.69
Q62469	Integrin alpha-2 OS=Mus musculus OX=10090 GN=Itga2 PE=1 SV=2	2	2.2.2.2.2.2.2.2.2	2	30022	25529	35981	79214	69500	53697	45799	44462	47502	17.2	19.1	3.32
Q62507	Cochlin OS=Mus musculus OX=10090 GN=Coch PE=1 SV=2	1	1.1.1.1.1.1.1.1.1	1	11310	16355	8084	12971	14386	16194	12821	13536	10847	35	11.1	11.2
Q62511	E3 ubiquitin-protein ligase ZFP91 OS=Mus musculus OX=10090 GN=Zfp91 PE=1 SV=3	1	1.1.1.-.1.1.1.1.1	1	339752	374771	401092	48672	64662	34271	247227	262895	214535	8.28	30.9	10.2
Q62523	Zyxin OS=Mus musculus OX=10090 GN=Zyx PE=1 SV=2	6	6.6.6.5.6.6.6.6.6	6	2339110	2060069	2899930	1718175	1847011	2138244	2276585	2183431	2165607	17.6	11.3	2.7
Q63739	Protein tyrosine phosphatase type IVA 1 OS=Mus musculus OX=10090 GN=Ptp4a1 PE=1 SV=1	2	2.2.2.2.2.2.2.2.2	2	280770	278045	280357	621864	452487	411363	453573	345010	478335	0.525	22.5	16.7
Q63844	Mitogen-activated protein kinase 3 OS=Mus musculus OX=10090 GN=Mapk3 PE=1 SV=5	3	3.3.3.3.3.2.3.3.3	3	708389	579640	679536	586112	624027	600716	591686	615628	577072	10.3	3.17	3.27
Q63850	Nuclear pore glycoprotein p62 OS=Mus musculus OX=10090 GN=Nup62 PE=1 SV=2	2	2.2.2.2.1.2.2.2.2	2	646726	832424	1260887	158089	179350	182640	450535	555145	527166	34.5	7.69	10.6
Q63932	Dual specificity mitogen-activated protein kinase kinase 2 OS=Mus musculus OX=10090 GN=Map2k2 PE=1 SV=2	8	8.8.8.7.8.7.8.8.8	8	2400608	2491084	2424243	2400002	2329038	1791908	2362946	2443275	2331389	1.92	15.3	2.42
Q63943	Myocyte-specific enhancer factor 2D OS=Mus musculus OX=10090 GN=Mef2d PE=1 SV=2	1	1.1.1.1.1.1.1.1.1	1	168816	134473	116253	116561	166181	120288	123279	114499	119623	19.1	20.6	3.7
Q63ZW7	InaD-like protein OS=Mus musculus OX=10090 GN=Patj PE=1 SV=2	2	2.2.2.2.2.2.1.1.1	2	31967	37082	25312	17539	24707	24683	23254	29920	29082	18.8	18.5	13.2
Q64008	Ras-related protein Rab-34 OS=Mus musculus OX=10090 GN=Rab34 PE=1 SV=2	5	5.5.5.5.5.5.5.5.5	5	866758	980438	977481	3681540	3576816	2717034	2490844	2178711	2221212	6.88	15.9	7.37
Q64010	Adapter molecule crk OS=Mus musculus OX=10090 GN=Crk PE=1 SV=1	3	3.3.2.2.3.3.2.3.2	3	428251	273714	704839	206504	191165	201916	332590	348786	302496	46.6	3.94	7.16
Q64012	RNA-binding protein Raly OS=Mus musculus OX=10090 GN=Raly PE=1 SV=3	9	9.8.8.9.9.9.9.9.9	9	4255823	3857310	4532247	5327045	5505433	5027572	4641353	4876175	5196001	8.05	4.57	5.68
Q64096	Guanine nucleotide exchange factor DBS OS=Mus musculus OX=10090 GN=Mcf2l PE=1 SV=2	3	3.3.2.3.2.3.3.2.3	3	202588	107856	193843	136671	141099	118181	130857	137226	203864	31.1	9.21	25.7
Q640M6	Glycerophosphodiester phosphodiesterase domain-containing protein 5 OS=Mus musculus OX=10090 GN=Gdpd5 PE=1 SV=1	3	2.3.2.3.3.3.3.3.3	3	164187	195697	188146	396255	351875	544309	291684	304365	268806	9.01	23.4	6.25
Q640N2	ADP-ribosylation factor-like protein 13B OS=Mus musculus OX=10090 GN=Arl13b PE=1 SV=2	2	1.2.2.-.2.2.1.1.1	2	66487	69925	71869	137915	103809	79407	58625	68748	62728	3.93	27.5	8.04
Q640R3	Hepatocyte cell adhesion molecule OS=Mus musculus OX=10090 GN=Hepacam PE=1 SV=2	26	22.25.24.25.26.26.26.26.26	26	95650832	120136130	127051804	255752071	220146996	201313838	172585203	171772700	158288684	14.4	12.2	4.79
Q64105	Sepiapterin reductase OS=Mus musculus OX=10090 GN=Spr PE=1 SV=1	6	6.6.6.6.6.6.6.6.6	6	4603518	5458096	5676184	5177901	5400587	4977245	5397896	5431371	4927591	10.8	4.08	5.36
Q64133	Amine oxidase [flavin-containing] A OS=Mus musculus OX=10090 GN=Maoa PE=1 SV=3	20	19.20.20.19.20.20.20.20.20	19	11276371	9580389	13016412	11510290	11837859	9629619	11939884	12005008	10801680	15.2	10.8	5.84
Q64152	Transcription factor BTF3 OS=Mus musculus OX=10090 GN=Btf3 PE=1 SV=3	1	1.1.1.1.1.1.1.1.1	1	52551	133216	65388	44861	16830	9478	51492	48101	65292	51.8	78.7	16.6
Q641P0	Actin-related protein 3B OS=Mus musculus OX=10090 GN=Actr3b PE=1 SV=1	10	9.10.9.8.10.9.9.10.9	10	4271937	4593990	3983783	5695629	5331075	5519773	4968157	4530381	4410320	7.13	3.31	6.33
Q64213	Splicing factor 1 OS=Mus musculus OX=10090 GN=Sf1 PE=1 SV=6	9	9.8.9.8.8.8.9.9.9	9	4490952	4771674	7597150	1507313	1405285	2157926	3490814	3312468	3272376	30.6	24.2	3.46
Q64310	Surfeit locus protein 4 OS=Mus musculus OX=10090 GN=Surf4 PE=1 SV=1	3	3.3.3.3.3.3.3.3.3	3	1434202	1892858	1403461	2859667	2390694	2756198	1985720	1721496	1943070	17.4	9.23	7.53
Q64311	Protein N-terminal asparagine amidohydrolase OS=Mus musculus OX=10090 GN=Ntan1 PE=1 SV=3	1	1.1.1.1.1.1.1.1.1	1	32247	39937	26275	59139	46087	36366	43268	38580	40549	20.9	24.2	5.77
Q64324	Syntaxin-binding protein 2 OS=Mus musculus OX=10090 GN=Stxbp2 PE=1 SV=1	1	1.1.1.1.1.1.1.1.1	1	12243	13341	12188	20487	22811	15608	15865	14500	16457	5.17	18.7	6.43
Q64331	Unconventional myosin-VI OS=Mus musculus OX=10090 GN=Myo6 PE=1 SV=1	101	99.101.96.96.101.98.100.100.99	101	603236637	597912290	573432558	345343320	367109719	419450259	491745999	481390354	475389796	2.69	10.1	1.71
Q64332	Synapsin-2 OS=Mus musculus OX=10090 GN=Syn2 PE=1 SV=2	25	25.25.24.25.25.25.25.25.25	24	111439073	109532216	89395433	147207822	142328047	132102787	123051059	118763751	125747242	11.8	5.48	2.87
Q64337	Sequestosome-1 OS=Mus musculus OX=10090 GN=Sqstm1 PE=1 SV=1	6	6.6.6.5.6.6.6.6.5	6	3247370	3029795	4703110	3560260	4130981	5289843	4186646	4371896	3874383	24.9	20.4	6.07
Q64345	Interferon-induced protein with tetratricopeptide repeats 3 OS=Mus musculus OX=10090 GN=Ifit3 PE=1 SV=1	2	1.1.1.2.2.2.2.1.2	2	13845	8336	11673	101102	83900	58898	43563	43165	46324	24.6	26.1	3.88
Q64362	AKT-interacting protein OS=Mus musculus OX=10090 GN=Aktip PE=1 SV=1	2	2.1.2.1.1.2.1.1.1	2	172231	303594	292401	94734	141391	124106	87201	92085	146947	28.4	19.6	30.5
Q64378	Peptidyl-prolyl cis-trans isomerase FKBP5 OS=Mus musculus OX=10090 GN=Fkbp5 PE=1 SV=1	4	3.4.3.3.4.4.4.4.4	4	854474	449988	1142427	567126	426430	589068	802359	648938	612556	42.6	16.7	14.6
Q64430	Copper-transporting ATPase 1 OS=Mus musculus OX=10090 GN=Atp7a PE=1 SV=3	10	9.9.9.10.9.10.9.9.9	10	910085	1191174	997930	2275073	2470940	2883761	1815761	1704672	1591438	13.9	12.2	6.58
Q64433	10 kDa heat shock protein, mitochondrial OS=Mus musculus OX=10090 GN=Hspe1 PE=1 SV=2	2	2.1.2.2.1.2.2.2.2	2	5067896	4783739	5214393	8321260	5001402	4297521	5004081	5058956	5242484	4.36	36.6	2.45
Q64442	Sorbitol dehydrogenase OS=Mus musculus OX=10090 GN=Sord PE=1 SV=3	2	2.2.2.2.2.2.2.2.2	2	388236	215185	360714	388731	372597	424296	368528	374214	319120	28.9	6.69	8.56
Q64446	Copper-transporting ATPase 2 OS=Mus musculus OX=10090 GN=Atp7b PE=1 SV=2	1	1.1.1.1.1.1.1.1.1	1	13460	12572	10868	15881	11643	18144	13862	14448	15740	10.7	21.7	6.54
Q64449	C-type mannose receptor 2 OS=Mus musculus OX=10090 GN=Mrc2 PE=1 SV=3	1	1.1.-.1.1.1.1.1.1	1	6376	4820	4317	15354	18303	25478	11166	10051	14996	20.8	26.4	21.5
Q64455	Receptor-type tyrosine-protein phosphatase eta OS=Mus musculus OX=10090 GN=Ptprj PE=1 SV=2	8	8.8.8.8.8.8.8.8.8	7	2129579	2114675	3075720	2677037	3320890	3616669	3084626	3031682	2975898	22.6	15	1.79
Q64487	Receptor-type tyrosine-protein phosphatase delta OS=Mus musculus OX=10090 GN=Ptprd PE=1 SV=3	9	8.7.9.9.9.9.9.9.9	8	2203463	2129096	2341453	2962527	3061309	2454871	2756620	2700570	2474871	4.84	11.5	5.64
Q64511	DNA topoisomerase 2-beta OS=Mus musculus OX=10090 GN=Top2b PE=1 SV=2	18	18.18.18.16.15.15.18.18.18	18	4968262	4996841	5344700	1341971	1354482	1548295	3554208	3268785	3300325	4.11	8.18	4.64
Q64512	Tyrosine-protein phosphatase non-receptor type 13 OS=Mus musculus OX=10090 GN=Ptpn13 PE=1 SV=2	8	8.8.8.7.7.7.8.8.7	8	791590	780139	709687	459695	595125	859746	694624	642110	728121	5.83	31.9	6.3
Q64514	Tripeptidyl-peptidase 2 OS=Mus musculus OX=10090 GN=Tpp2 PE=1 SV=3	33	33.30.30.31.32.32.32.32.33	33	21614236	19224823	18202285	19383918	19739336	18460525	18408724	18887426	20233442	8.9	3.44	4.93
Q64516	Glycerol kinase OS=Mus musculus OX=10090 GN=Gk PE=1 SV=2	7	7.7.7.7.7.7.7.7.7	6	3313639	3163798	2953990	2761428	2789369	2870581	2859344	2789527	2833372	5.75	2.02	1.25
Q64521	Glycerol-3-phosphate dehydrogenase, mitochondrial OS=Mus musculus OX=10090 GN=Gpd2 PE=1 SV=2	36	31.35.32.34.33.36.34.35.35	36	28321405	27031039	25909690	29554885	28087934	35403113	30534919	30321659	31110795	4.46	12.5	1.33
Q64674	Spermidine synthase OS=Mus musculus OX=10090 GN=Srm PE=1 SV=1	8	8.8.8.8.8.8.8.8.8	8	3587115	3335779	3562089	5454096	5211483	4608961	4278528	3956649	3792249	3.96	8.55	6.17
Q64676	2-hydroxyacylsphingosine 1-beta-galactosyltransferase OS=Mus musculus OX=10090 GN=Ugt8 PE=1 SV=2	5	4.4.5.5.5.5.4.4.5	5	1803132	2797314	2275339	4085423	3655448	3817286	2533010	2651755	2498316	21.7	5.64	3.14
Q64689	Sia-alpha-2,3-Gal-beta-1,4-GlcNAc-R:alpha 2,8-sialyltransferase OS=Mus musculus OX=10090 GN=St8sia3 PE=1 SV=2	2	1.2.1.1.2.2.2.2.2	2	44118	60995	49053	134741	103435	85534	76555	70927	71070	16.9	23.1	4.41
Q64727	Vinculin OS=Mus musculus OX=10090 GN=Vcl PE=1 SV=4	71	68.71.70.61.66.61.69.69.70	71	75687863	82126497	109977683	31364530	31019709	34893758	65397292	61332668	63128012	20.4	6.61	3.22
Q64735	Complement component receptor 1-like protein OS=Mus musculus OX=10090 GN=Cr1l PE=1 SV=1	12	12.12.12.11.12.12.11.12.12	12	9609222	11428674	12262112	18231347	14549405	13576051	13239887	12969341	12503598	12.2	15.9	2.89
Q64737	Trifunctional purine biosynthetic protein adenosine-3 OS=Mus musculus OX=10090 GN=Gart PE=1 SV=3	17	17.16.16.17.16.17.17.16.16	17	7557312	7018216	7449618	5080215	5476257	6017711	6462105	6507683	6321790	3.89	8.52	1.51
Q65Z40	Wings apart-like protein homolog OS=Mus musculus OX=10090 GN=Wapl PE=1 SV=2	2	2.2.2.1.2.1.2.2.2	2	98759	107331	64841	33016	26903	35502	55851	58191	65154	24.9	13.9	8.1
Q66JS6	Eukaryotic translation initiation factor 3 subunit J-B OS=Mus musculus OX=10090 GN=Eif3j2 PE=1 SV=1	10	10.8.10.5.6.5.9.10.9	10	8563197	10344098	10155696	1354928	1413241	1458150	5790251	6164569	5693338	10.1	3.67	4.23
Q66JV4	RNA-binding protein 12B-B OS=Mus musculus OX=10090 GN=Rbm12b2 PE=2 SV=2	1	1.1.1.1.1.1.1.1.1	1	13998	14885	15906	9571	13459	10657	12994	15391	13056	6.4	17.9	9.89
Q66JZ4	T-cell activation inhibitor, mitochondrial OS=Mus musculus OX=10090 GN=TCAIM PE=1 SV=1	1	1.1.1.1.1.1.1.1.1	1	32792	34447	27161	67920	49967	33459	35285	41635	35298	12.1	34.2	9.79
Q66L42	Mitogen-activated protein kinase kinase kinase 10 OS=Mus musculus OX=10090 GN=Map3k10 PE=1 SV=2	2	2.2.2.2.2.2.2.2.2	2	31921	50752	27524	102115	37555	49689	41373	33282	61739	33.6	54.4	32.3
Q66T02	Pleckstrin homology domain-containing family G member 5 OS=Mus musculus OX=10090 GN=Plekhg5 PE=1 SV=1	1	1.1.1.1.1.1.1.1.1	1	47479	23973	45954	31320	24591	55777	44762	37265	37076	33.6	44.1	11
Q67BT3	Solute carrier family 13 member 5 OS=Mus musculus OX=10090 GN=Slc13a5 PE=2 SV=1	6	6.6.6.6.6.6.6.6.6	6	3501903	4258473	4271984	11661872	11651182	10604754	8178351	7936669	7457658	11	5.37	4.67
Q689Z5	Protein strawberry notch homolog 1 OS=Mus musculus OX=10090 GN=Sbno1 PE=1 SV=2	3	2.3.2.2.1.3.2.2.3	3	127516	144161	140597	64726	67670	116014	105877	96406	109576	6.38	34.8	6.53
Q68ED2	Metabotropic glutamate receptor 7 OS=Mus musculus OX=10090 GN=Grm7 PE=1 SV=1	4	4.4.4.4.4.4.4.4.3	4	920699	950517	629302	856305	864619	865026	788813	739134	825601	21.3	0.571	5.53
Q68ED3	Terminal nucleotidyltransferase 4B OS=Mus musculus OX=10090 GN=Tent4b PE=1 SV=2	3	3.3.3.3.2.3.3.3.3	3	1024586467	940179129	1005266622	1481902151	888020352	669607427	1051096471	985378056	951009530	4.47	41.5	5.11
Q68ED7	CREB-regulated transcription coactivator 1 OS=Mus musculus OX=10090 GN=Crtc1 PE=1 SV=1	5	5.5.5.3.4.5.4.4.5	5	1916798	1583666	2355815	766468	552187	948743	1361487	1237189	1279735	19.8	26.3	4.89
Q68EF4	Metabotropic glutamate receptor 4 OS=Mus musculus OX=10090 GN=Grm4 PE=1 SV=2	1	-.1.-.1.1.1.-.-.1	1	1578	9069	1148	5079	1446	7966	1185	9811	5861	113	67.6	76.9
Q68EF6	Brain-enriched guanylate kinase-associated protein OS=Mus musculus OX=10090 GN=Begain PE=1 SV=2	27	26.25.27.25.25.25.26.25.26	27	33466086	28034733	42442740	16453954	13441730	17610541	25244001	25267768	25680873	21	13.6	0.967
Q68FD5	Clathrin heavy chain 1 OS=Mus musculus OX=10090 GN=Cltc PE=1 SV=3	104	97.99.96.102.99.98.100.102.102	104	247462135	215520360	180060569	213877540	227146509	244931999	218819900	216798000	216178923	15.7	6.81	0.636
Q68FD7	Folliculin-interacting protein 1 OS=Mus musculus OX=10090 GN=Fnip1 PE=1 SV=1	1	1.1.1.1.1.1.1.1.1	1	6707	7021	6472	10680	8908	5551	9945	10722	7862	4.08	31.1	15.5
Q68FD9	UPF0606 protein KIAA1549 OS=Mus musculus OX=10090 GN=Kiaa1549 PE=1 SV=3	2	2.2.2.2.2.2.2.2.2	2	185257	160129	231665	187349	168855	224334	201339	195630	198358	18.9	14.6	1.44
Q68FE2	Autophagy-related protein 9A OS=Mus musculus OX=10090 GN=Atg9a PE=1 SV=2	6	5.5.5.5.6.6.5.6.6	6	874973	733853	536926	752683	1167004	744611	681605	646051	663100	23.7	27.2	2.68
Q68FE6	Rho family-interacting cell polarization regulator 1 OS=Mus musculus OX=10090 GN=Ripor1 PE=1 SV=2	3	2.3.2.3.3.3.3.3.3	3	181788	215810	179423	260890	280977	312269	181757	274492	268791	10.6	9.09	21.5
Q68FF0	SANT and BTB domain regulator of class switch recombination OS=Mus musculus OX=10090 GN=Sanbr PE=1 SV=2	2	2.2.2.2.2.2.2.2.2	2	768768	553882	705528	373071	353600	575068	596520	645043	655656	16.3	28.3	4.99
Q68FF6	ARF GTPase-activating protein GIT1 OS=Mus musculus OX=10090 GN=Git1 PE=1 SV=1	27	25.27.27.25.24.26.26.26.25	25	35162472	32274537	35864189	11188899	12495653	14421130	22548735	22762375	24531088	5.53	12.8	4.67
Q68FH0	Plakophilin-4 OS=Mus musculus OX=10090 GN=Pkp4 PE=1 SV=1	23	23.23.22.23.23.23.22.22.23	23	5635613	5833318	5610901	6150277	7337451	8059405	5881915	6184999	6236686	2.14	13.4	3.14
Q68FH4	N-acetylgalactosamine kinase OS=Mus musculus OX=10090 GN=Galk2 PE=1 SV=1	2	2.2.1.2.2.2.2.2.2	2	299139	301049	206262	311147	323215	340154	348529	273612	311846	20.2	4.49	12
Q68FL4	Putative adenosylhomocysteinase 3 OS=Mus musculus OX=10090 GN=Ahcyl2 PE=1 SV=1	22	21.21.22.22.22.21.22.22.21	22	41256121	45340911	43602491	37095749	38708513	38561148	40260029	37828201	40254677	4.72	2.34	3.56
Q68FL6	Methionine--tRNA ligase, cytoplasmic OS=Mus musculus OX=10090 GN=Mars1 PE=1 SV=1	28	28.28.28.26.28.28.28.28.28	28	20463782	21005130	18468573	9080556	8379352	11103741	14126281	13626741	14697057	6.69	14.9	3.78
Q68FM6	Protein phosphatase 1 regulatory subunit 29 OS=Mus musculus OX=10090 GN=Elfn2 PE=1 SV=1	12	11.11.12.12.12.12.12.12.12	12	7070656	5436809	9568382	4521287	3724497	5540973	6305955	6065487	6350395	28.3	19.8	2.46
Q69Z38	Inactive tyrosine-protein kinase PEAK1 OS=Mus musculus OX=10090 GN=Peak1 PE=1 SV=4	14	14.14.14.13.14.14.14.14.12	14	2543903	2368320	2355326	1686002	1618664	2472059	1974450	2281904	2391918	4.35	24.6	9.76
Q69Z98	Serine/threonine-protein kinase BRSK2 OS=Mus musculus OX=10090 GN=Brsk2 PE=1 SV=2	9	9.8.9.8.8.9.8.9.9	6	3106297	2566210	2374082	2456104	2402504	2654797	2596292	2765020	2517185	14.2	5.31	4.82
Q69Z99	Zinc finger protein 512 OS=Mus musculus OX=10090 GN=Znf512 PE=2 SV=2	3	3.3.3.2.2.2.3.3.3	3	351035	255239	365433	57064	60826	88053	258394	222001	237088	18.5	24.6	7.65
Q69ZC8	GPALPP motifs-containing protein 1 OS=Mus musculus OX=10090 GN=Gpalpp1 PE=1 SV=2	1	1.1.1.1.1.1.-.1.1	1	12452	27307	20187	8246	4996	4562	12950	11253	10723	37.2	33.9	9.99
Q69ZF3	Non-lysosomal glucosylceramidase OS=Mus musculus OX=10090 GN=Gba2 PE=1 SV=2	5	5.5.5.5.5.4.5.5.5	5	904135	1012662	900862	1515279	1214434	777179	900172	910921	935161	6.77	31.7	1.96
Q69ZH9	Rho GTPase-activating protein 23 OS=Mus musculus OX=10090 GN=Arhgap23 PE=1 SV=2	5	5.5.4.5.4.5.5.5.5	5	362417	369403	249648	312985	269196	356598	318523	336456	355016	20.5	14	5.42
Q69ZI1	E3 ubiquitin-protein ligase SH3RF1 OS=Mus musculus OX=10090 GN=Sh3rf1 PE=1 SV=2	1	1.1.-.1.1.1.1.1.1	1	11564	11434	7411	14715	16649	11905	12593	11048	11543	23.3	16.5	6.73
Q69ZK0	Phosphatidylinositol 3,4,5-trisphosphate-dependent Rac exchanger 1 protein OS=Mus musculus OX=10090 GN=Prex1 PE=1 SV=2	56	56.56.55.50.53.54.54.54.55	54	63099298	61265630	54808621	25436485	30308294	31666688	43973393	45634183	45413998	7.29	11.2	2
Q69ZK9	Neuroligin-2 OS=Mus musculus OX=10090 GN=Nlgn2 PE=1 SV=2	10	9.9.9.9.10.10.9.9.9	6	2660459	2900252	3033317	5697967	5736354	5871321	4093863	4384539	4149311	6.6	1.58	3.67
Q69ZL1	FYVE, RhoGEF and PH domain-containing protein 6 OS=Mus musculus OX=10090 GN=Fgd6 PE=1 SV=2	6	6.6.6.6.6.6.5.6.5	6	1268216	1259914	1212049	925721	965631	1257837	1035420	1195598	1179855	2.43	17.3	7.77
Q69ZM6	Serine/threonine-protein kinase 36 OS=Mus musculus OX=10090 GN=Stk36 PE=1 SV=3	1	1.1.1.1.1.1.1.1.1	1	9333	56845	8299	30301	34019	16713	26599	35878	36773	112	33.7	17
Q69ZP3	Probable hydrolase PNKD OS=Mus musculus OX=10090 GN=Pnkd PE=1 SV=2	3	3.3.2.3.3.2.3.3.3	3	754471	635783	536545	664940	686139	725876	648081	692612	696198	17	4.47	3.95
Q69ZQ1	Myogenesis-regulating glycosidase OS=Mus musculus OX=10090 GN=Myorg PE=1 SV=2	1	1.1.1.1.1.1.1.1.1	1	20244	27682	26247	48407	32862	33727	32212	34387	34334	16	22.8	3.69
Q69ZQ2	Pre-mRNA-splicing factor ISY1 homolog OS=Mus musculus OX=10090 GN=Isy1 PE=1 SV=2	1	1.1.1.-.1.1.-.1.1	1	4668	4883	31963	6979	5707	7411	34155	268115	4940	113	13.2	141
Q69ZR2	E3 ubiquitin-protein ligase HECTD1 OS=Mus musculus OX=10090 GN=Hectd1 PE=1 SV=2	3	3.2.3.2.3.2.3.3.3	3	167318	197406	108969	74275	75913	79867	98673	120804	126562	28.5	3.75	12.8
Q69ZS6	Synaptic vesicle glycoprotein 2C OS=Mus musculus OX=10090 GN=Sv2c PE=1 SV=2	2	2.2.2.2.2.2.2.2.2	2	69342	151188	32976	154091	154657	126950	125760	148150	120313	71.7	10.9	11.2
Q69ZS7	HBS1-like protein OS=Mus musculus OX=10090 GN=Hbs1l PE=1 SV=2	9	8.8.9.6.7.9.9.9.9	9	2292642	2509750	3050568	1448301	1467205	1447536	1860842	2091870	1802625	14.9	0.766	7.97
Q69ZS8	Kazrin OS=Mus musculus OX=10090 GN=Kazn PE=1 SV=2	1	1.1.1.1.1.1.1.1.1	1	29874	42680	34917	59309	55063	53485	47016	40619	46686	18	5.38	8.04
Q69ZT9	TBC1 domain family member 30 OS=Mus musculus OX=10090 GN=Tbc1d30 PE=1 SV=2	1	1.1.1.1.1.1.1.-.-	1	9872	10431	6698	13524	7154	21803	7328	1120	1687	22.4	51.9	102
Q69ZU6	Thrombospondin type-1 domain-containing protein 7A OS=Mus musculus OX=10090 GN=Thsd7a PE=1 SV=2	6	5.6.5.5.6.6.5.6.6	6	233770	310335	193210	526050	501843	430344	386891	398353	373217	24.2	10.2	3.26
Q69ZW3	EH domain-binding protein 1 OS=Mus musculus OX=10090 GN=Ehbp1 PE=1 SV=3	16	14.13.14.15.16.16.12.15.14	16	3060034	2342215	2906898	1998001	2214152	2975976	2975629	2555935	2966467	13.6	21.4	8.46
Q69ZX8	Actin-binding LIM protein 3 OS=Mus musculus OX=10090 GN=Ablim3 PE=1 SV=2	3	3.3.3.3.3.2.3.3.3	3	257591	221779	283792	179564	179779	199155	227010	245236	276139	12.2	6.04	9.96
Q69ZZ9	Microtubule-actin cross-linking factor 1, isoforms 6/7 OS=Mus musculus OX=10090 GN=Macf1 PE=2 SV=3	3	3.3.2.2.2.3.3.3.3	3	1162668	1142694	1130803	490375	468708	443449	789496	795455	840161	1.41	5.02	3.43
Q6A026	Sister chromatid cohesion protein PDS5 homolog A OS=Mus musculus OX=10090 GN=Pds5a PE=1 SV=3	3	3.3.3.1.2.1.2.3.3	3	80044	92468	93296	19792	23086	18835	53113	49332	56893	8.38	10.8	7.12
Q6A028	Switch-associated protein 70 OS=Mus musculus OX=10090 GN=Swap70 PE=1 SV=2	43	39.40.40.40.39.38.38.39.40	43	32152962	41965865	44973120	32884697	28211455	35368147	34587567	35303049	33418279	16.9	11.3	2.76
Q6A037	NEDD4-binding protein 1 OS=Mus musculus OX=10090 GN=N4bp1 PE=1 SV=2	2	2.2.2.2.2.2.2.2.2	2	83858	105901	105599	86320	81588	108845	98167	114666	95216	12.8	15.8	10.2
Q6A039	TBC1 domain family member 12 OS=Mus musculus OX=10090 GN=Tbc1d12 PE=1 SV=2	1	1.1.1.1.1.1.1.1.1	1	17252	21861	13394	23669	40557	73984	24865	32280	39631	24.2	55.6	22.9
Q6A044	Protein FAM189A1 OS=Mus musculus OX=10090 GN=Fam189a1 PE=2 SV=3	1	1.1.1.1.1.1.1.1.1	1	43736	22835	47197	34629	26610	41806	44710	33888	40221	34.8	22.1	13.7
Q6A051	Attractin-like protein 1 OS=Mus musculus OX=10090 GN=Atrnl1 PE=1 SV=2	1	1.1.1.1.1.1.1.1.1	1	42948	47049	35341	59305	50436	57153	39338	50919	54710	14.2	8.32	16.6
Q6A065	Centrosomal protein of 170 kDa OS=Mus musculus OX=10090 GN=Cep170 PE=1 SV=2	40	38.39.39.33.32.37.40.40.39	38	18844849	13322799	19768596	5016291	4830114	7614139	11291216	11422554	12647910	20.1	26.7	6.35
Q6A068	Cell division cycle 5-like protein OS=Mus musculus OX=10090 GN=Cdc5l PE=1 SV=2	10	8.9.10.3.4.5.10.9.9	10	1060091	923649	1532806	151075	124440	147233	753691	747348	686953	27.3	10.2	5.05
Q6A070	TOG array regulator of axonemal microtubules protein 1 OS=Mus musculus OX=10090 GN=Togaram1 PE=1 SV=3	2	2.2.2.2.2.2.2.2.2	2	751619	680605	1130031	1101509	1051023	730669	1170515	1104733	1189373	28.3	20.9	3.85
Q6A085	Zinc finger protein 629 OS=Mus musculus OX=10090 GN=Znf629 PE=2 SV=2	2	2.2.1.1.1.-.2.1.1	2	100591	86694	111583	10005	15753	5343	46513	26662	29206	12.5	50.3	31.7
Q6A098	Selenocysteine insertion sequence-binding protein 2-like OS=Mus musculus OX=10090 GN=Secisbp2l PE=1 SV=2	1	1.1.1.1.1.1.1.-.1	1	35522	41763	21007	13768	25270	18457	20392	22820	23401	32.5	30.2	7.19
Q6A0A2	La-related protein 4B OS=Mus musculus OX=10090 GN=Larp4b PE=1 SV=2	5	5.5.5.5.4.5.5.5.5	5	1388332	815211	1311292	376574	378996	172696	822618	821128	881404	26.5	38.3	4.08
Q6A0A9	Constitutive coactivator of PPAR-gamma-like protein 1 OS=Mus musculus OX=10090 GN=FAM120A PE=1 SV=2	32	32.31.32.25.30.30.30.31.32	32	27948718	29452516	27061571	9800280	10015392	12747298	19625634	19552293	19737246	4.29	15.1	0.474
Q6A0D4	Raftlin OS=Mus musculus OX=10090 GN=Rftn1 PE=1 SV=4	1	-.-.-.1.1.1.1.1.-	1	8145	3425	10344	73029	55378	38397	55042	64882	62945	48.4	31.1	8.55
Q6A4J8	Ubiquitin carboxyl-terminal hydrolase 7 OS=Mus musculus OX=10090 GN=Usp7 PE=1 SV=1	27	26.26.24.26.27.25.27.26.27	27	8745859	8147741	8637214	6640357	6759420	7376183	7569076	7634630	7331472	3.74	5.7	2.12
Q6DFV3	Rho GTPase-activating protein 21 OS=Mus musculus OX=10090 GN=Arhgap21 PE=1 SV=1	38	36.37.37.31.37.37.38.38.38	37	14481622	13118671	13328778	8285580	8891559	9594499	11940802	11731342	11696604	5.38	7.34	1.12
Q6DFV5	Probable helicase with zinc finger domain OS=Mus musculus OX=10090 GN=Helz PE=1 SV=2	1	1.1.1.1.1.1.1.1.1	1	20075	25038	16409	5572	11233	8709	11795	20873	15878	21.1	33.3	28.1
Q6DFV7	Nuclear receptor coactivator 7 OS=Mus musculus OX=10090 GN=Ncoa7 PE=1 SV=2	4	3.4.3.4.4.4.3.4.4	4	120785	87599	128956	150104	99336	164765	132406	110162	144772	19.5	24.9	13.6
Q6DFW0	Guanine nucleotide exchange factor C9orf72 homolog OS=Mus musculus OX=10090 GN=C9orf72 PE=1 SV=2	2	2.2.2.2.2.2.2.2.2	2	65808	101254	90199	141209	87926	92091	100148	96140	77782	21.1	27.7	13.1
Q6DFW4	Nucleolar protein 58 OS=Mus musculus OX=10090 GN=Nop58 PE=1 SV=1	3	3.3.3.2.3.2.3.3.2	3	521260	367047	140783	496268	95857	210290	496624	376863	452438	55.8	77.1	13.7
Q6DFX2	Anthrax toxin receptor 2 OS=Mus musculus OX=10090 GN=Antxr2 PE=1 SV=1	1	1.1.1.1.1.1.1.1.1	1	13273	13378	25649	82200	78595	47847	38886	46611	31911	40.8	27.1	18.8
Q6DIB4	Nucleolar protein 4-like OS=Mus musculus OX=10090 GN=Nol4l PE=2 SV=1	1	1.1.1.-.-.-.1.1.1	1	45922	26511	52615	1379	7127	853	27216	34415	27832	32.5	112	13.4
Q6DIB5	Multiple epidermal growth factor-like domains protein 10 OS=Mus musculus OX=10090 GN=Megf10 PE=1 SV=1	2	2.2.2.2.2.2.2.2.2	2	562288	518431	356665	424746	530399	400732	511544	531650	481962	22.6	15.3	4.92
Q6DIC0	Probable global transcription activator SNF2L2 OS=Mus musculus OX=10090 GN=Smarca2 PE=1 SV=1	2	2.2.1.2.2.2.2.2.2	1	808670	675978	855070	722880	708087	499653	728131	725904	696586	11.9	19.4	2.46
Q6EDY6	F-actin-uncapping protein LRRC16A OS=Mus musculus OX=10090 GN=Carmil1 PE=1 SV=2	33	32.31.30.29.32.31.32.30.31	33	17841436	13621710	19221831	8963085	9164087	11794837	13803784	13642527	13168380	17.3	15.8	2.44
Q6GQS1	Calcium-binding mitochondrial carrier protein SCaMC-3 OS=Mus musculus OX=10090 GN=Slc25a23 PE=1 SV=1	11	11.11.11.11.11.11.11.11.11	9	5069552	4817269	4041342	8608401	7384976	5230878	5947963	6044787	5481782	11.5	24.2	5.17
Q6GQT9	Nodal modulator 1 OS=Mus musculus OX=10090 GN=Nomo1 PE=1 SV=1	9	9.9.8.9.9.9.9.9.9	9	2420641	2061131	2093137	2130987	2463551	2461545	2380103	2364338	2295199	9.08	8.14	1.92
Q6GQX6	Ankyrin repeat and SAM domain-containing protein 6 OS=Mus musculus OX=10090 GN=Anks6 PE=1 SV=2	2	2.2.2.2.2.2.2.2.2	2	59414	60399	58446	86860	99668	117718	76977	79050	87766	1.64	15.3	7.05
Q6GV12	3-ketodihydrosphingosine reductase OS=Mus musculus OX=10090 GN=Kdsr PE=1 SV=1	3	3.3.3.3.3.3.3.3.2	3	966799	1164414	1058933	1702949	1552922	1117069	1258569	1183211	1281358	9.3	20.9	4.14
Q6GYP7	Ral GTPase-activating protein subunit alpha-1 OS=Mus musculus OX=10090 GN=Ralgapa1 PE=1 SV=1	8	7.8.7.8.8.8.8.8.8	7	2564560	2361228	2042149	3794063	4032071	3945409	3142906	3155505	3009850	11.3	3.07	2.6
Q6I6G8	E3 ubiquitin-protein ligase HECW2 OS=Mus musculus OX=10090 GN=Hecw2 PE=1 SV=1	6	6.6.5.6.6.6.5.5.6	6	606306	762873	441377	532907	448310	569226	506801	547505	555394	26.6	12	4.86
Q6IFT4	Rho GTPase-activating protein 20 OS=Mus musculus OX=10090 GN=Arhgap20 PE=1 SV=1	1	1.1.1.1.1.1.1.1.1	1	53315	46155	36382	54225	35254	41073	33634	39474	53325	18.8	22.3	24
Q6IME9	Keratin, type II cytoskeletal 72 OS=Mus musculus OX=10090 GN=Krt72 PE=3 SV=1	1	1.1.1.1.1.-.1.1.1	1	998913	192769	14652	259664	158843	216555	298714	304877	403540	130	23.9	17.5
Q6IR34	G-protein-signaling modulator 1 OS=Mus musculus OX=10090 GN=Gpsm1 PE=1 SV=3	8	7.7.6.7.8.7.7.7.8	8	706474	574798	502601	660054	590234	616993	670612	599022	622048	17.4	5.66	5.8
Q6KAR6	Exocyst complex component 3 OS=Mus musculus OX=10090 GN=Exoc3 PE=1 SV=2	13	12.12.12.13.12.13.12.13.13	13	3588740	7440604	8023549	14615448	12364131	11507678	10503069	10453078	10748034	37.9	12.5	1.49
Q6KAU4	Multivesicular body subunit 12B OS=Mus musculus OX=10090 GN=Mvb12b PE=1 SV=2	4	4.4.4.4.4.4.4.4.4	4	2000595	2402118	2277888	1395125	1575886	1845811	1848861	2096522	1987936	9.23	14.1	6.28
Q6KB66	Keratin, type II cytoskeletal 80 OS=Homo sapiens GN=KRT80 PE=1 SV=2	2	2.2.2.2.2.2.2.2.2	2	403065	121501	105789	206143	191275	153335	192631	204438	190726	79.6	14.8	3.79
Q6KCD5	Nipped-B-like protein OS=Mus musculus OX=10090 GN=Nipbl PE=1 SV=1	2	2.1.2.1.-.-.1.1.1	2	70728	40796	79689	5064	8097	16660	19876	27249	37768	32	60.5	31.8
Q6NS52	Diacylglycerol kinase beta OS=Mus musculus OX=10090 GN=Dgkb PE=1 SV=2	17	16.16.12.17.17.17.17.16.16	17	5046266	5521638	4864199	7697150	8603503	8941046	7163863	7091890	7058731	6.6	7.65	0.756
Q6NS59	Protein FAM135A OS=Mus musculus OX=10090 GN=Fam135a PE=1 SV=2	2	2.2.2.2.2.2.2.2.2	2	179645	189513	176111	117740	134101	146399	134630	157783	123578	3.82	10.8	12.6
Q6NS60	F-box only protein 41 OS=Mus musculus OX=10090 GN=Fbxo41 PE=1 SV=3	14	13.14.13.14.13.14.13.13.14	14	2317766	2052725	2007966	1826723	2321071	2844754	2251746	2171291	2492913	7.88	21.8	7.26
Q6NSQ9	Glucose-6-phosphatase 3 OS=Mus musculus OX=10090 GN=G6pc3 PE=1 SV=1	2	2.2.2.2.2.1.2.2.2	2	52792	87233	29715	137233	127762	87104	55763	66235	90671	51.2	22.7	25.3
Q6NSR8	Probable aminopeptidase NPEPL1 OS=Mus musculus OX=10090 GN=Npepl1 PE=1 SV=1	2	2.2.2.2.2.2.2.2.2	2	56235	56142	59140	26242	48317	47903	51699	51328	52796	2.98	30.9	1.47
Q6NSV7	Primary cilium assembly protein FAM149B1 OS=Mus musculus OX=10090 GN=Fam149b1 PE=2 SV=1	1	1.1.1.-.1.1.1.1.1	1	5659	3650	14204	7879	5595	4976	6865	5506	6740	71.5	24.9	11.8
Q6NSW3	A-kinase anchor protein SPHKAP OS=Mus musculus OX=10090 GN=Sphkap PE=1 SV=2	12	12.12.12.10.11.10.12.12.12	12	1030770	497933	811183	257429	237481	410241	549557	543031	594293	34.3	31.3	4.96
Q6NV72	WD repeat and coiled-coil-containing protein OS=Mus musculus OX=10090 GN=Wdcp PE=2 SV=2	1	1.1.1.1.1.1.1.1.1	1	58421	29635	57961	24229	34890	33874	41479	42615	42803	33.9	19	1.69
Q6NV83	U2 snRNP-associated SURP motif-containing protein OS=Mus musculus OX=10090 GN=U2surp PE=1 SV=3	8	8.7.7.7.5.5.7.8.8	8	1781878	1785250	1927889	274204	242147	393654	1082653	1124165	990297	4.55	26.3	6.43
Q6NVE8	WD repeat-containing protein 44 OS=Mus musculus OX=10090 GN=Wdr44 PE=1 SV=1	12	11.10.12.10.11.11.11.11.11	12	4233690	3929228	4318827	2573477	2347025	3210830	3031199	3086650	3365451	4.92	16.5	5.67
Q6NVF0	Inositol polyphosphate 5-phosphatase OCRL OS=Mus musculus OX=10090 GN=Ocrl PE=1 SV=1	22	20.21.20.21.21.21.21.21.21	22	8020851	8186513	7658764	7952046	8152456	8245856	8821365	8980583	8643684	3.39	1.85	1.91
Q6NVF4	DNA helicase B OS=Mus musculus OX=10090 GN=Helb PE=1 SV=2	3	3.3.3.3.2.3.3.3.3	3	4346956	2695009	6131367	6024524	6561441	5583898	4928167	4876509	5186064	39.1	8.08	3.32
Q6NVF9	Cleavage and polyadenylation specificity factor subunit 6 OS=Mus musculus OX=10090 GN=Cpsf6 PE=1 SV=1	10	10.8.9.9.6.8.10.9.10	10	2875759	3082112	3489626	734640	559534	669894	1709442	1775165	1619685	9.92	13.5	4.59
Q6NVG1	Lysophospholipid acyltransferase LPCAT4 OS=Mus musculus OX=10090 GN=Lpcat4 PE=1 SV=1	3	3.3.3.3.3.3.3.3.3	3	781321	829557	748630	1610743	1240774	1159538	1098271	1117374	1086079	5.18	18	1.43
Q6NWV3	Intraflagellar transport protein 122 homolog OS=Mus musculus OX=10090 GN=Ift122 PE=1 SV=1	3	3.3.3.3.2.3.3.2.3	3	74792	108193	54579	46330	38026	50730	64387	62815	62533	34.2	14.3	1.58
Q6NXI6	Regulation of nuclear pre-mRNA domain-containing protein 2 OS=Mus musculus OX=10090 GN=Rprd2 PE=1 SV=1	4	4.4.4.3.3.4.4.4.4	4	963380	938729	1099435	281286	382114	580301	687932	745799	781294	8.65	36.7	6.38
Q6NXJ0	Protein WWC2 OS=Mus musculus OX=10090 GN=Wwc2 PE=1 SV=1	11	11.11.10.9.10.10.10.11.11	11	2177176	2233583	2047832	1083068	1209442	1274065	1726336	1722458	1580500	4.42	8.17	4.96
Q6NXK7	Inactive dipeptidyl peptidase 10 OS=Mus musculus OX=10090 GN=Dpp10 PE=1 SV=1	3	3.3.3.2.2.3.3.3.3	2	465269	508390	426920	339778	202850	309022	469995	611293	457213	8.73	25.3	16.7
Q6NZB0	DnaJ homolog subfamily C member 8 OS=Mus musculus OX=10090 GN=Dnajc8 PE=1 SV=2	1	1.1.1.1.-.1.1.1.1	1	23951	11784	42891	7185	7571	13108	23218	21543	21699	59.8	35.7	4.18
Q6NZC7	SEC23-interacting protein OS=Mus musculus OX=10090 GN=Sec23ip PE=1 SV=2	22	22.21.22.21.19.20.20.22.21	22	9188497	8265639	10524644	5248133	6338545	6803284	8404012	8699381	8270563	12.2	13	2.59
Q6NZF1	Zinc finger CCCH domain-containing protein 11A OS=Mus musculus OX=10090 GN=Zc3h11a PE=1 SV=1	1	1.1.1.1.1.1.1.1.1	1	28081	27700	20220	6478	4331	11066	18544	15059	17617	17.5	47.2	10.6
Q6NZJ6	Eukaryotic translation initiation factor 4 gamma 1 OS=Mus musculus OX=10090 GN=Eif4g1 PE=1 SV=1	37	37.36.37.31.35.36.35.35.36	37	35544176	30580225	30935664	8694520	10161478	12780162	20428450	21336283	22265088	8.56	19.6	4.3
Q6NZK8	Protein tyrosine phosphatase domain-containing protein 1 OS=Mus musculus OX=10090 GN=Ptpdc1 PE=1 SV=1	1	1.1.1.1.1.1.1.1.1	1	23002	31435	48783	59727	27110	71342	39169	32656	30487	38.2	43.5	13.2
Q6NZL0	Protein SOGA3 OS=Mus musculus OX=10090 GN=Soga3 PE=1 SV=2	13	12.11.13.7.7.10.11.10.10	12	3936153	3566561	4346175	1510024	1397311	1706440	2673127	2493733	2537331	9.87	10.2	3.64
Q6NZM9	Histone deacetylase 4 OS=Mus musculus OX=10090 GN=Hdac4 PE=1 SV=1	6	6.6.6.6.6.6.6.6.6	5	874878	712300	1099963	357359	317240	372688	697700	718358	580043	21.7	8.2	11.2
Q6NZN0	RNA-binding protein 26 OS=Mus musculus OX=10090 GN=Rbm26 PE=1 SV=2	3	3.3.3.1.1.-.3.2.2	3	495985	548069	459394	31138	56096	10346	284846	166902	210728	8.89	70.4	27
Q6P1B1	Xaa-Pro aminopeptidase 1 OS=Mus musculus OX=10090 GN=Xpnpep1 PE=1 SV=1	15	15.14.12.15.15.14.15.15.14	14	6601351	6056631	6148584	6962714	7137132	6830162	7072545	7559577	7189290	4.65	2.21	3.5
Q6P1D5	Seizure 6-like protein OS=Mus musculus OX=10090 GN=Sez6l PE=1 SV=1	2	2.2.2.2.2.2.2.2.2	2	112584	147398	174346	309414	263465	133919	187796	180262	182159	21.4	38.6	2.14
Q6P1F6	Serine/threonine-protein phosphatase 2A 55 kDa regulatory subunit B alpha isoform OS=Mus musculus OX=10090 GN=Ppp2r2a PE=1 SV=1	24	18.23.21.24.23.22.24.23.23	15	45834968	44139403	33705518	51098400	44261571	37408736	44200527	49834665	44364418	15.9	15.5	6.95
Q6P1G0	HEAT repeat-containing protein 6 OS=Mus musculus OX=10090 GN=Heatr6 PE=1 SV=1	1	1.1.1.1.1.1.1.1.1	1	19076	28664	23800	16278	17119	19036	16394	14665	21142	20.1	8.09	19.3
Q6P1H6	Ankyrin repeat and LEM domain-containing protein 2 OS=Mus musculus OX=10090 GN=Ankle2 PE=1 SV=2	11	10.11.10.10.11.9.11.10.11	11	2561913	3288184	2884041	2096531	2006018	1810349	2672367	2507245	2517358	12.5	7.42	3.61
Q6P1I6	PH and SEC7 domain-containing protein 2 OS=Mus musculus OX=10090 GN=Psd2 PE=1 SV=1	21	18.20.20.21.21.20.19.18.20	21	7736118	9090458	8411175	10020288	11328977	11032352	9861384	9703723	9431258	8.05	6.36	2.25
Q6P2B1	Transportin-3 OS=Mus musculus OX=10090 GN=Tnpo3 PE=1 SV=1	2	2.2.2.2.2.2.2.2.2	2	112738	130547	99020	172651	122488	94793	125717	119743	120173	13.9	30.4	2.73
Q6P2K6	Serine/threonine-protein phosphatase 4 regulatory subunit 3A OS=Mus musculus OX=10090 GN=Ppp4r3a PE=1 SV=1	5	5.4.5.2.2.2.5.5.5	5	781607	767205	1135958	89233	43895	68896	463114	468163	504134	23.3	33.7	4.67
Q6P2L6	Histone-lysine N-methyltransferase NSD3 OS=Mus musculus OX=10090 GN=Nsd3 PE=1 SV=2	1	1.1.1.1.1.1.1.1.1	1	52377	96658	52412	85283	61281	33520	65895	55370	83516	38.1	43.2	20.8
Q6P3A8	2-oxoisovalerate dehydrogenase subunit beta, mitochondrial OS=Mus musculus OX=10090 GN=Bckdhb PE=1 SV=2	3	3.3.2.2.3.3.2.1.3	3	573033	629691	670882	717455	843190	1025199	639262	732981	807141	7.87	18	11.6
Q6P3D0	U8 snoRNA-decapping enzyme OS=Mus musculus OX=10090 GN=Nudt16 PE=1 SV=1	2	2.1.1.2.2.2.2.2.2	2	43428	50747	55198	97581	103721	80840	74720	70222	58691	11.9	12.6	12.2
Q6P3Y5	Zinc finger protein 280C OS=Mus musculus OX=10090 GN=Znf280c PE=1 SV=1	1	1.1.1.1.1.1.1.1.1	1	62458	78961	63207	25830	28054	51130	43003	50605	58542	13.7	40	15.3
Q6P4S6	Serine/threonine-protein kinase SIK3 OS=Mus musculus OX=10090 GN=Sik3 PE=1 SV=4	16	15.15.16.15.16.15.15.16.14	16	5585730	5009867	5570419	3456251	3140224	3213339	4363261	4165498	4002831	6.09	5.06	4.32
Q6P4S8	Integrator complex subunit 1 OS=Mus musculus OX=10090 GN=Ints1 PE=1 SV=2	1	1.1.1.-.1.1.-.-.-	1	7620	7096	7156	2584	2796	1931	5176	2298	1621	3.93	18.5	62.3
Q6P4T0	Autophagy-related protein 2 homolog A OS=Mus musculus OX=10090 GN=Atg2a PE=1 SV=2	1	1.1.1.1.1.1.1.1.1	1	40025	39623	49961	21778	24689	25964	37575	30668	27979	13.6	8.89	15.4
Q6P4T1	Sorting nexin-19 OS=Mus musculus OX=10090 GN=Snx19 PE=1 SV=1	1	1.1.1.1.1.1.1.1.1	1	221482	260400	227824	243561	298954	319144	246563	291813	242345	8.83	13.6	10.5
Q6P4T2	U5 small nuclear ribonucleoprotein 200 kDa helicase OS=Mus musculus OX=10090 GN=Snrnp200 PE=1 SV=1	22	20.21.21.17.18.16.22.20.20	22	8237796	7235440	8517509	2636536	2765772	3596428	5896854	5810193	5624082	8.43	17.4	2.41
Q6P539	Protein FAM222B OS=Mus musculus OX=10090 GN=Fam222b PE=2 SV=2	1	1.1.1.1.1.1.1.1.1	1	44261	13196	54421	12963	14025	25587	26061	33064	32696	57.6	40	12.9
Q6P542	ATP-binding cassette sub-family F member 1 OS=Mus musculus OX=10090 GN=Abcf1 PE=1 SV=1	11	11.11.11.9.11.11.11.11.11	11	5818472	6030645	6127106	2683871	2816548	2823230	4372998	4482863	4325625	2.63	2.83	1.84
Q6P549	Phosphatidylinositol 3,4,5-trisphosphate 5-phosphatase 2 OS=Mus musculus OX=10090 GN=Inppl1 PE=1 SV=1	30	28.28.29.22.29.29.27.29.29	28	12628168	14104333	11916833	7125594	7617492	8697145	10085025	9844158	9999170	8.66	10.3	1.22
Q6P5D3	Putative ATP-dependent RNA helicase DHX57 OS=Mus musculus OX=10090 GN=Dhx57 PE=1 SV=2	3	3.3.3.3.3.3.3.3.3	3	319443	389604	291190	296353	207434	247598	281014	301112	264097	15.2	17.8	6.57
Q6P5D8	Structural maintenance of chromosomes flexible hinge domain-containing protein 1 OS=Mus musculus OX=10090 GN=Smchd1 PE=1 SV=2	5	5.4.3.4.5.4.4.4.4	5	171879	185463	153047	101047	98695	102644	134300	127861	134395	9.57	1.97	2.83
Q6P5E4	UDP-glucose:glycoprotein glucosyltransferase 1 OS=Mus musculus OX=10090 GN=Uggt1 PE=1 SV=4	4	4.4.4.4.4.4.4.4.4	4	1105097	1063607	955846	1091088	1071948	1334252	1058919	1101926	1029302	7.4	12.5	3.43
Q6P5E6	ADP-ribosylation factor-binding protein GGA2 OS=Mus musculus OX=10090 GN=Gga2 PE=1 SV=1	1	1.1.-.1.1.1.1.1.1	1	20903	27513	35487	86362	74601	96256	54934	45696	53645	26.1	12.6	9.73
Q6P5E8	Diacylglycerol kinase theta OS=Mus musculus OX=10090 GN=Dgkq PE=1 SV=1	2	2.2.1.1.2.2.1.2.2	2	93653	87168	73862	102037	78058	123719	87268	83813	97387	11.9	22.6	7.88
Q6P5F6	Zinc transporter ZIP10 OS=Mus musculus OX=10090 GN=Slc39a10 PE=1 SV=1	4	4.4.4.4.4.4.4.4.4	4	1390244	1510749	1504756	2427607	2478644	2603470	1885874	1963721	2002768	4.62	3.61	3.05
Q6P5F7	Protein tweety homolog 3 OS=Mus musculus OX=10090 GN=Ttyh3 PE=1 SV=1	10	9.10.9.10.10.10.10.10.10	10	2244769	2495467	3111673	11305195	13211046	14209816	8094806	7828585	8070017	17	11.4	1.84
Q6P5F9	Exportin-1 OS=Mus musculus OX=10090 GN=Xpo1 PE=1 SV=1	9	9.7.6.8.9.7.7.9.9	9	2004287	2303911	1595920	2832030	2255766	2527577	1833713	1865289	2081456	18.1	11.4	7
Q6P5G3	MBT domain-containing protein 1 OS=Mus musculus OX=10090 GN=Mbtd1 PE=1 SV=1	1	1.1.1.1.1.1.1.1.1	1	32426	33813	33682	21233	16932	9999	27099	28068	25393	2.3	35.3	5.04
Q6P5G6	UBX domain-containing protein 7 OS=Mus musculus OX=10090 GN=Ubxn7 PE=1 SV=2	1	1.1.1.1.1.1.1.1.1	1	12482	24664	15022	9876	7809	8967	15581	11784	16806	37	11.7	17.8
Q6P5U7	NACHT and WD repeat domain-containing protein 2 OS=Mus musculus OX=10090 GN=Nwd2 PE=1 SV=2	6	6.6.6.5.5.6.5.4.6	6	1155843	1018334	903513	799448	883496	1277507	1097476	998145	997048	12.3	25.9	5.59
Q6P6I6	DNA-directed RNA polymerase II subunit GRINL1A OS=Mus musculus OX=10090 GN=Polr2m PE=2 SV=2	4	4.3.4.3.3.4.4.4.4	4	1630431	1755892	1881144	1659242	1432794	2111515	1910518	1804850	1746564	7.14	19.9	4.56
Q6P6M7	O-phosphoseryl-tRNA(Sec) selenium transferase OS=Mus musculus OX=10090 GN=Sepsecs PE=1 SV=2	1	1.1.1.1.1.1.1.1.1	1	19459	25019	21825	23067	23706	19146	24176	20562	25112	12.6	11.2	10.3
Q6P6N5	Sprouty-related, EVH1 domain-containing protein 3 OS=Mus musculus OX=10090 GN=Spred3 PE=1 SV=1	3	2.3.2.3.3.3.3.3.3	3	122699	114996	91845	231360	217331	195483	166482	165268	185596	14.6	8.42	6.61
Q6P8I4	PEST proteolytic signal-containing nuclear protein OS=Mus musculus OX=10090 GN=Pcnp PE=1 SV=1	8	8.8.8.7.7.7.8.8.8	8	3782055	4051280	5230041	1289462	1188726	1687641	2791095	2885743	3274560	17.7	19	8.59
Q6P8X1	Sorting nexin-6 OS=Mus musculus OX=10090 GN=Snx6 PE=1 SV=2	21	20.21.19.21.21.21.21.21.21	21	7914087	7372796	10249451	19879884	21939669	24530797	14668400	15269585	16433156	18	10.5	5.8
Q6P9J9	Anoctamin-6 OS=Mus musculus OX=10090 GN=Ano6 PE=1 SV=1	4	3.4.3.4.4.4.4.4.4	4	252009	280567	370967	1118084	1130527	1254508	613101	685520	762921	20.6	6.46	10.9
Q6P9K8	Caskin-1 OS=Mus musculus OX=10090 GN=Caskin1 PE=1 SV=2	70	68.70.64.64.70.70.66.66.70	67	91683119	85135019	92040636	60615442	58258685	72757054	76720284	77052472	80097501	4.34	12.2	2.39
Q6P9K9	Neurexin-3 OS=Mus musculus OX=10090 GN=Nrxn3 PE=1 SV=2	15	15.13.14.14.15.15.14.14.14	14	3002519	3059880	2489672	3028842	3107558	3218548	2502742	2845793	2866300	11	3.06	7.46
Q6P9N1	Hyccin OS=Mus musculus OX=10090 GN=Fam126a PE=1 SV=3	4	4.4.4.3.4.4.4.4.3	4	202363	189553	209209	251507	200499	285074	209810	192654	196629	4.98	17.3	4.5
Q6P9Q6	FK506-binding protein 15 OS=Mus musculus OX=10090 GN=Fkbp15 PE=1 SV=2	21	21.20.20.19.18.21.20.19.21	21	11484671	9065174	11530331	6643478	6997679	8173986	9307535	9244226	9612380	13.2	11	2.1
Q6P9R2	Serine/threonine-protein kinase OSR1 OS=Mus musculus OX=10090 GN=Oxsr1 PE=1 SV=1	7	6.6.7.7.6.5.6.6.5	5	1888242	1821337	2089543	2040305	1871354	1827626	1904710	1891597	1886867	7.22	5.87	0.488
Q6P9R4	Rho guanine nucleotide exchange factor 18 OS=Mus musculus OX=10090 GN=Arhgef18 PE=1 SV=3	9	9.9.9.6.7.8.8.9.9	9	1864029	1744315	1723139	808526	746352	1038398	1426428	1384102	1448027	4.27	17.8	2.29
Q6P9S0	Protein MTSS 2 OS=Mus musculus OX=10090 GN=Mtss2 PE=1 SV=1	23	23.22.22.18.19.21.22.22.21	22	34167073	33718137	44754743	14674296	16160851	22847309	26795081	27203251	28447696	16.6	24.3	3.13
Q6P9Z1	SWI/SNF-related matrix-associated actin-dependent regulator of chromatin subfamily D member 3 OS=Mus musculus OX=10090 GN=Smarcd3 PE=1 SV=2	8	8.8.7.6.8.7.8.8.8	5	2447195	2317040	2703964	629583	712103	763242	1388441	1440200	1515044	7.91	9.61	4.4
Q6PA06	Atlastin-2 OS=Mus musculus OX=10090 GN=Atl2 PE=1 SV=1	2	2.2.2.2.2.2.2.2.2	2	411466	401839	277058	552952	578358	681435	459855	451978	435690	20.6	11.3	2.74
Q6PAJ1	Breakpoint cluster region protein OS=Mus musculus OX=10090 GN=Bcr PE=1 SV=3	22	22.22.22.16.18.21.22.22.22	22	12643241	10345122	11652318	4809981	4682379	6699510	9028415	7829081	9167731	9.98	20.9	8.48
Q6PAJ3	GRB2-associated and regulator of MAPK protein 2 OS=Mus musculus OX=10090 GN=Garem2 PE=2 SV=2	3	3.3.3.3.3.3.3.3.3	3	89060	120289	71673	98128	100206	97113	92321	99674	96966	26.3	1.6	3.86
Q6PAK3	Protein arginine N-methyltransferase 8 OS=Mus musculus OX=10090 GN=Prmt8 PE=1 SV=2	11	11.11.11.10.11.11.11.11.11	9	7087822	7347970	7080749	8877998	7722543	7723049	7528594	7778215	7427025	2.12	8.23	2.38
Q6PAL8	DENN domain-containing protein 5A OS=Mus musculus OX=10090 GN=Dennd5a PE=1 SV=1	12	12.12.9.10.11.12.11.10.12	10	3105109	4885145	2816941	4023928	3913565	4241743	3602477	3784483	4424676	31.1	4.11	11
Q6PAM0	5'-AMP-activated protein kinase subunit beta-2 OS=Mus musculus OX=10090 GN=Prkab2 PE=1 SV=1	3	3.3.2.1.3.3.2.2.3	3	188062	287380	416567	333136	305430	234035	181873	128768	114310	38.5	17.6	25.1
Q6PAR0	Kelch domain-containing protein 10 OS=Mus musculus OX=10090 GN=Klhdc10 PE=1 SV=1	1	1.1.1.1.1.1.1.1.1	1	28492	45353	34541	61182	38501	43130	41816	40424	28411	23.6	25.2	20
Q6PAR5	GTPase-activating protein and VPS9 domain-containing protein 1 OS=Mus musculus OX=10090 GN=Gapvd1 PE=1 SV=2	20	19.18.19.17.19.19.20.18.19	20	13698416	14236957	13239955	8790094	8532081	9595610	12004229	11803724	11975199	3.64	6.18	0.908
Q6PAV2	Probable E3 ubiquitin-protein ligase HERC4 OS=Mus musculus OX=10090 GN=Herc4 PE=1 SV=2	2	2.2.2.2.2.2.2.2.2	2	400254	398719	346571	339593	384033	434794	391093	435847	477305	8	12.3	9.92
Q6PB44	Tyrosine-protein phosphatase non-receptor type 23 OS=Mus musculus OX=10090 GN=Ptpn23 PE=1 SV=2	18	18.17.17.15.16.17.16.17.17	18	4242954	3230533	3740830	1891742	2229371	2895504	3185069	2940032	3363223	13.5	21.8	6.72
Q6PB66	Leucine-rich PPR motif-containing protein, mitochondrial OS=Mus musculus OX=10090 GN=Lrpprc PE=1 SV=2	4	3.3.4.4.4.4.4.4.4	4	274944	168525	271188	581123	613387	340498	333877	509499	412152	25.3	29.1	21
Q6PB70	Anoctamin-8 OS=Mus musculus OX=10090 GN=Ano8 PE=1 SV=3	3	3.2.3.1.1.3.3.2.3	3	196326	63666	277763	15580	20276	72028	114435	108702	110957	60.3	87.1	2.59
Q6PB90	Protocadherin beta-14 OS=Mus musculus OX=10090 GN=Pcdhb14 PE=1 SV=2	2	2.2.2.2.2.2.2.2.2	2	194324	229964	287663	1121713	1058555	903810	639149	735080	738876	19.8	10.9	8.02
Q6PB93	Polypeptide N-acetylgalactosaminyltransferase 2 OS=Mus musculus OX=10090 GN=Galnt2 PE=1 SV=1	2	2.2.1.2.2.2.2.1.2	2	26896	41702	25265	49319	51247	39625	29356	39526	45701	28.9	13.3	21.6
Q6PCL9	Poly(A) polymerase gamma OS=Mus musculus OX=10090 GN=Papolg PE=1 SV=1	1	1.1.1.1.1.1.1.1.1	1	5888	9313	7464	7420	5191	5446	7524	5839	7507	22.7	20.3	13.9
Q6PCM2	Integrator complex subunit 6 OS=Mus musculus OX=10090 GN=Ints6 PE=1 SV=1	1	1.1.1.-.1.1.1.1.1	1	14272	4009	17524	4783	3639	5059	10257	7178	9681	59.1	16.8	18.1
Q6PCN3	Tau-tubulin kinase 1 OS=Mus musculus OX=10090 GN=Ttbk1 PE=1 SV=3	1	1.1.1.1.1.1.1.1.1	1	46879	38219	39928	22718	19464	34714	30087	35494	41271	11	31.3	15.7
Q6PCN7	Helicase-like transcription factor OS=Mus musculus OX=10090 GN=Hltf PE=1 SV=1	1	1.1.1.1.1.1.1.1.1	1	13015	18110	19499	19713	13683	15680	23018	21727	11505	20.2	18.8	33.6
Q6PCP5	Mitochondrial fission factor OS=Mus musculus OX=10090 GN=Mff PE=1 SV=1	8	7.8.7.5.6.6.8.8.7	8	4231387	4784513	4939257	1320680	981841	834563	3489102	3077995	2830348	8	23.8	10.6
Q6PCQ0	IQ domain-containing protein E OS=Mus musculus OX=10090 GN=Iqce PE=1 SV=1	2	2.1.2.1.1.1.2.2.2	2	37807	72566	54484	30415	24386	20449	30392	41505	52368	31.6	20	26.5
Q6PCX7	Repulsive guidance molecule A OS=Mus musculus OX=10090 GN=Rgma PE=1 SV=1	1	1.1.1.1.1.1.1.1.1	1	67723	53195	66398	104557	87201	66240	68504	69317	71555	12.9	22.3	2.26
Q6PD03	Serine/threonine-protein phosphatase 2A 56 kDa regulatory subunit alpha isoform OS=Mus musculus OX=10090 GN=Ppp2r5a PE=1 SV=1	11	11.10.11.10.11.10.10.11.10	11	9692159	10671158	13591277	7102496	7414670	6847565	8300288	8996884	8705308	17.9	3.99	4.04
Q6PD10	Inositol hexakisphosphate kinase 1 OS=Mus musculus OX=10090 GN=Ip6k1 PE=2 SV=1	1	1.1.1.1.1.1.1.1.1	1	35473	35584	45359	74126	32539	41694	43522	30537	37762	14.6	44.2	17.5
Q6PD21	SH2 domain-containing adapter protein B OS=Mus musculus OX=10090 GN=Shb PE=1 SV=2	1	-.-.-.1.1.1.-.1.1	1	8247	2507	5588	34144	22514	44810	28619	21371	39139	52.7	33	30.1
Q6PD24	Ankyrin repeat domain-containing protein 13D OS=Mus musculus OX=10090 GN=Ankrd13d PE=1 SV=2	1	1.1.1.1.1.1.1.1.1	1	176626	233528	218185	337256	323360	290393	238750	235358	221008	14.1	7.59	4.06
Q6PD26	GPI transamidase component PIG-S OS=Mus musculus OX=10090 GN=Pigs PE=1 SV=3	2	2.1.1.1.2.2.1.1.1	2	99740	23549	16119	191452	194222	202234	30329	29042	32784	99.6	2.86	6.19
Q6PD31	Trafficking kinesin-binding protein 1 OS=Mus musculus OX=10090 GN=Trak1 PE=1 SV=1	2	2.2.2.1.1.1.2.2.2	2	95153	103722	88851	27571	27946	42943	64661	57055	68597	7.78	26.7	9.25
Q6PDC0	RUN domain-containing protein 3B OS=Mus musculus OX=10090 GN=Rundc3b PE=1 SV=1	4	2.2.1.3.4.4.3.3.4	4	123497	113635	97743	957735	893430	995656	607050	661109	595488	11.6	5.45	5.64
Q6PDG5	SWI/SNF complex subunit SMARCC2 OS=Mus musculus OX=10090 GN=Smarcc2 PE=1 SV=2	4	4.4.4.-.-.1.4.4.4	4	1268760	1065632	1818742	14769	18686	43591	829552	814310	792372	28.1	60.9	2.3
Q6PDH0	Pleckstrin homology-like domain family B member 1 OS=Mus musculus OX=10090 GN=Phldb1 PE=1 SV=1	7	6.7.7.7.7.7.7.6.6	7	446664	354332	430584	296449	323817	334374	364639	344635	356830	12	6.15	2.84
Q6PDI5	Proteasome adapter and scaffold protein ECM29 OS=Mus musculus OX=10090 GN=Ecpas PE=1 SV=3	9	8.9.7.8.7.9.9.8.8	9	1082562	1260417	833748	895151	823798	1065632	1064373	947623	944011	20.2	13.4	6.95
Q6PDI6	Ubiquitin carboxyl-terminal hydrolase MINDY-2 OS=Mus musculus OX=10090 GN=Mindy2 PE=1 SV=1	2	2.2.2.2.2.2.2.2.2	2	481033	468202	550019	362816	495612	596684	465026	463435	452050	8.81	24.2	1.54
Q6PDJ1	VWFA and cache domain-containing protein 1 OS=Mus musculus OX=10090 GN=Cachd1 PE=2 SV=1	8	7.7.5.8.7.7.6.7.6	8	639648	768332	794218	1556921	1601255	1311665	1021733	1052839	789769	11.3	10.5	15.1
Q6PDJ6	F-box only protein 42 OS=Mus musculus OX=10090 GN=Fbxo42 PE=1 SV=1	3	3.3.3.2.3.3.2.2.3	3	217431	385326	248531	502636	361987	413933	308718	288300	371409	31.5	16.7	13.4
Q6PDL0	Cytoplasmic dynein 1 light intermediate chain 2 OS=Mus musculus OX=10090 GN=Dync1li2 PE=1 SV=2	33	32.33.31.32.31.31.32.31.32	33	27373596	31493563	35191603	14751164	14441679	13975435	24039217	22649544	23850629	12.5	2.71	3.21
Q6PDN3	Myosin light chain kinase, smooth muscle OS=Mus musculus OX=10090 GN=Mylk PE=1 SV=3	1	1.1.1.1.1.1.1.1.1	1	69963	92572	73394	93689	79056	51585	89299	83169	79070	15.5	28.6	6.14
Q6PDQ2	Chromodomain-helicase-DNA-binding protein 4 OS=Mus musculus OX=10090 GN=Chd4 PE=1 SV=1	3	3.3.3.2.3.3.3.3.3	3	225986	221269	177832	63422	53751	119287	138005	134408	148127	12.7	44.9	5.07
Q6PDS3	NAD(+) hydrolase SARM1 OS=Mus musculus OX=10090 GN=Sarm1 PE=1 SV=1	4	4.4.4.4.4.4.4.3.4	4	419172	393134	353424	436937	484479	340289	294056	312374	216916	8.52	17.5	18.5
Q6PDY2	2-aminoethanethiol dioxygenase OS=Mus musculus OX=10090 GN=Ado PE=1 SV=2	6	6.6.6.6.6.6.6.6.6	6	1614898	1606398	1547514	1929412	1832293	1646430	1816781	1681219	1721211	2.31	7.98	4
Q6PE01	U5 small nuclear ribonucleoprotein 40 kDa protein OS=Mus musculus OX=10090 GN=Snrnp40 PE=1 SV=1	2	2.2.2.2.2.2.2.2.2	2	1166098	1151269	1200364	1033412	884357	1048786	1133752	999671	1030645	2.15	9.18	6.66
Q6PE13	Proline-rich transmembrane protein 3 OS=Mus musculus OX=10090 GN=Prrt3 PE=1 SV=1	5	5.5.5.5.5.4.5.5.5	5	1570494	1195909	1114329	2133084	1713472	2125697	1530958	1610816	1744265	18.8	12.1	6.62
Q6PE15	Palmitoyl-protein thioesterase ABHD10, mitochondrial OS=Mus musculus OX=10090 GN=Abhd10 PE=1 SV=1	4	4.4.3.4.4.4.4.4.4	4	227429	751431	240832	251567	286500	389858	189910	208828	214946	73.5	23.2	6.38
Q6PEE2	CBP80/20-dependent translation initiation factor OS=Mus musculus OX=10090 GN=Ctif PE=1 SV=2	6	6.6.6.5.5.6.6.6.6	6	1659636	2207738	1837281	1245875	990949	1048777	1289939	1499328	1539449	14.7	12.2	9.29
Q6PEM6	GRAM domain-containing protein 2B OS=Mus musculus OX=10090 GN=Gramd2b PE=1 SV=2	1	1.1.1.1.1.1.1.1.1	1	214877	236852	324841	135857	302158	152314	183205	239204	244865	22.5	46.6	15.3
Q6PER3	Microtubule-associated protein RP/EB family member 3 OS=Mus musculus OX=10090 GN=Mapre3 PE=1 SV=1	5	5.4.4.4.4.4.4.5.5	5	6202083	7030474	7212704	6660979	6178084	5775610	7019123	6566417	6487826	7.9	7.14	4.29
Q6PEV3	WAS/WASL-interacting protein family member 2 OS=Mus musculus OX=10090 GN=Wipf2 PE=1 SV=1	5	5.4.5.5.5.3.5.5.4	5	1095078	942242	1451266	1072297	1240536	1404490	1328135	1289009	1282520	22.5	13.4	1.9
Q6PF93	Phosphatidylinositol 3-kinase catalytic subunit type 3 OS=Mus musculus OX=10090 GN=Pik3c3 PE=1 SV=1	10	10.9.9.9.10.10.10.10.9	10	4647692	4123167	3480070	3815603	4135694	3993754	3832851	4076120	4102210	14.3	4.03	3.71
Q6PFD5	Disks large-associated protein 3 OS=Mus musculus OX=10090 GN=Dlgap3 PE=1 SV=1	11	11.11.11.9.9.10.11.11.11	11	4381210	3941866	5422583	5068607	4175116	3660840	4897210	4621702	4859179	16.6	16.6	3.12
Q6PFD9	Nuclear pore complex protein Nup98-Nup96 OS=Mus musculus OX=10090 GN=Nup98 PE=1 SV=2	5	5.4.5.5.5.5.5.5.4	5	10013307	10004643	8409236	12823972	7388913	8821847	9895811	9613387	12102311	9.75	29.1	12.9
Q6PFE7	Tomoregulin-1 OS=Mus musculus OX=10090 GN=Tmeff1 PE=2 SV=1	2	2.2.2.2.2.2.2.2.2	2	43860	42467	43113	76248	60235	58733	49601	59465	70680	1.62	14.9	17.6
Q6PFR5	Transformer-2 protein homolog alpha OS=Mus musculus OX=10090 GN=Tra2a PE=1 SV=1	2	2.2.2.2.2.2.2.2.2	2	295252	237360	199332	238976	312937	400445	310720	264713	289247	19.8	25.5	7.99
Q6PGB6	N-alpha-acetyltransferase 50 OS=Mus musculus OX=10090 GN=Naa50 PE=1 SV=1	3	3.3.3.3.2.3.3.3.3	3	752779	881248	693877	928243	893449	1107600	803284	516445	1088147	12.3	11.8	35.6
Q6PGB8	Probable global transcription activator SNF2L1 OS=Mus musculus OX=10090 GN=Smarca1 PE=1 SV=1	1	1.1.-.1.-.1.-.-.-	1	2338	5517	2165	4492	3178	4150	6208	9267	2037	56.5	17.3	62.2
Q6PGC1	ATP-dependent RNA helicase DHX29 OS=Mus musculus OX=10090 GN=Dhx29 PE=1 SV=1	5	5.5.5.3.4.4.5.4.5	5	730612	736530	494078	239747	253263	397665	436108	517411	571484	21.2	29.5	13.4
Q6PGE7	Sodium-dependent proline transporter OS=Mus musculus OX=10090 GN=Slc6a7 PE=1 SV=1	2	2.2.2.2.2.2.2.2.2	2	2090914	1886126	1771351	2642727	2710549	2852599	2479402	2337965	2315284	8.45	3.92	3.74
Q6PGF3	Mediator of RNA polymerase II transcription subunit 16 OS=Mus musculus OX=10090 GN=Med16 PE=1 SV=2	1	1.1.1.1.1.-.1.1.1	1	16351	10036	20187	12351	7176	8325	14153	13687	15902	33	29.3	8.01
Q6PGF7	Exocyst complex component 8 OS=Mus musculus OX=10090 GN=Exoc8 PE=1 SV=1	13	11.13.12.13.13.13.13.13.13	13	3684742	4150042	4675906	5237145	5466941	5322229	5073888	4978014	4826303	11.9	2.17	2.52
Q6PGL7	WASH complex subunit 2 OS=Mus musculus OX=10090 GN=Washc2 PE=1 SV=1	26	26.22.26.23.25.25.26.26.26	26	87931478	31050416	122114167	23357202	29142646	52191472	63192045	67664938	71677809	57.2	43.7	6.29
Q6PGN3	Serine/threonine-protein kinase DCLK2 OS=Mus musculus OX=10090 GN=Dclk2 PE=1 SV=1	15	15.15.15.15.15.14.15.15.14	15	7762822	7422672	8049712	6000309	5872357	5583318	6893517	7257680	6014047	4.05	3.67	9.51
Q6PH08	ERC protein 2 OS=Mus musculus OX=10090 GN=Erc2 PE=1 SV=2	2	2.2.2.2.2.2.2.2.2	2	143472	150838	109456	90856	76912	103811	101234	102695	126563	16.4	14.9	12.9
Q6PHN9	Ras-related protein Rab-35 OS=Mus musculus OX=10090 GN=Rab35 PE=1 SV=1	8	8.8.7.8.8.8.8.8.8	8	3586464	3881016	3510644	6511346	5813773	4879575	5033466	4295341	4518602	5.35	14.3	8.2
Q6PHQ8	N-alpha-acetyltransferase 35, NatC auxiliary subunit OS=Mus musculus OX=10090 GN=Naa35 PE=1 SV=1	4	4.4.4.4.4.4.3.3.4	4	592528	550257	403791	254487	307312	313709	297738	408614	378463	19.2	11.1	15.9
Q6PHS6	Sorting nexin-13 OS=Mus musculus OX=10090 GN=Snx13 PE=2 SV=1	1	1.1.1.1.1.1.1.1.1	1	17121	33081	11501	23082	24706	30183	24036	28307	20249	54.4	14.3	16.7
Q6PHU5	Sortilin OS=Mus musculus OX=10090 GN=Sort1 PE=1 SV=1	3	2.2.3.3.3.3.3.3.2	3	271049	343494	362169	429257	683712	546869	434919	505343	500717	14.8	23	8.2
Q6PHZ2	Calcium/calmodulin-dependent protein kinase type II subunit delta OS=Mus musculus OX=10090 GN=Camk2d PE=1 SV=1	6	6.5.6.4.6.6.6.6.5	6	5523831	3639756	5686153	2464671	2704923	3013855	3656235	3879283	4114233	23	10.1	5.9
Q6PHZ8	Kv channel-interacting protein 4 OS=Mus musculus OX=10090 GN=Kcnip4 PE=1 SV=1	2	2.1.2.2.1.1.2.2.1	2	759878	826005	1034963	1529185	1582298	1394618	1187101	1102935	1214021	16.4	6.44	4.96
Q6PIC6	Sodium/potassium-transporting ATPase subunit alpha-3 OS=Mus musculus OX=10090 GN=Atp1a3 PE=1 SV=1	64	62.63.61.64.64.63.63.64.63	59	198834540	194186873	169904916	282565051	264076369	283605025	237464233	233335374	230524660	8.28	3.97	1.49
Q6PIE5	Sodium/potassium-transporting ATPase subunit alpha-2 OS=Mus musculus OX=10090 GN=Atp1a2 PE=1 SV=1	101	92.97.87.99.100.100.95.98.99	66	577618956	483540862	547388537	896425224	896410134	993533022	764826741	771981970	774271225	8.96	6.04	0.64
Q6PIJ4	Nuclear factor related to kappa-B-binding protein OS=Mus musculus OX=10090 GN=Nfrkb PE=1 SV=1	3	3.3.3.3.3.3.3.3.3	3	89170	77773	86826	51976	45678	60241	64061	79931	71304	7.12	13.9	11.1
Q6PIP5	NudC domain-containing protein 1 OS=Mus musculus OX=10090 GN=Nudcd1 PE=1 SV=2	3	2.3.3.1.2.1.3.2.2	3	360047	292903	327684	45625	174640	30767	249241	120877	155489	10.3	94.6	37.9
Q6PIU9	Uncharacterized protein FLJ45252 homolog OS=Mus musculus OX=10090 PE=1 SV=2	12	12.11.12.11.11.12.12.12.12	12	8725847	8328940	8322985	5545240	6188965	7263490	7394657	7596665	7635778	2.73	13.7	1.72
Q6PIX5	Inactive rhomboid protein 1 OS=Mus musculus OX=10090 GN=Rhbdf1 PE=1 SV=2	8	6.7.6.8.8.8.8.8.8	8	1020249	1192397	1408801	4095135	4035115	3832553	2956081	2883596	2803573	16.1	3.45	2.65
Q6PNC0	DmX-like protein 1 OS=Mus musculus OX=10090 GN=Dmxl1 PE=1 SV=1	6	6.5.6.5.6.6.6.5.6	6	312062	255078	199572	246076	228315	275259	271704	280901	279744	22	9.49	1.81
Q6Q477	Plasma membrane calcium-transporting ATPase 4 OS=Mus musculus OX=10090 GN=Atp2b4 PE=1 SV=1	43	39.40.37.41.41.42.41.41.40	43	44558952	40582365	44665273	46687527	50013655	62830015	48386371	48626565	48401560	5.38	16	0.277
Q6Q899	Antiviral innate immune response receptor RIG-I OS=Mus musculus OX=10090 GN=Ddx58 PE=1 SV=2	2	2.2.2.1.1.2.2.2.2	2	108815	114828	106249	42799	37122	67340	69216	82843	76605	4	32.7	8.95
Q6QI06	Rapamycin-insensitive companion of mTOR OS=Mus musculus OX=10090 GN=Rictor PE=1 SV=2	1	-.-.1.-.1.1.-.1.1	1	10094	1199	8086	220435	199046	230133	168764	208769	106542	72.2	7.35	31.9
Q6R0H7	Guanine nucleotide-binding protein G(s) subunit alpha isoforms XLas OS=Mus musculus OX=10090 GN=Gnas PE=1 SV=1	17	15.16.12.16.16.16.15.15.16	12	5218831	5356793	3999130	7619852	6602404	6115168	5191608	5468284	5771004	15.4	11.3	5.29
Q6R891	Neurabin-2 OS=Mus musculus OX=10090 GN=Ppp1r9b PE=1 SV=1	29	28.27.29.17.15.19.28.27.28	28	25588911	30303741	30139022	3779693	3895697	4968635	16973544	16776488	16275035	9.33	15.6	2.16
Q6RHR9	Membrane-associated guanylate kinase, WW and PDZ domain-containing protein 1 OS=Mus musculus OX=10090 GN=Magi1 PE=1 SV=1	18	18.16.16.17.17.18.18.18.17	18	4912207	3798438	5365864	3257664	3574062	4422711	4479851	4598592	4270332	17.2	16.1	3.74
Q6RI63	Constitutive coactivator of peroxisome proliferator-activated receptor gamma OS=Mus musculus OX=10090 GN=Fam120b PE=1 SV=1	1	1.1.1.1.1.1.1.1.1	1	40090	38379	20287	25924	37770	36188	29124	34661	32238	33.3	19.3	8.67
Q6RKD8	Leucine-rich repeat transmembrane protein FLRT1 OS=Mus musculus OX=10090 GN=Flrt1 PE=1 SV=2	3	3.3.3.2.3.3.3.3.3	3	330264	276738	367823	656030	522535	629275	446020	471676	451185	14.1	11.7	2.97
Q6S5J6	Krev interaction trapped protein 1 OS=Mus musculus OX=10090 GN=Krit1 PE=1 SV=1	2	2.2.2.2.2.2.2.2.2	2	53481	49513	46249	61330	81729	79697	56955	69373	71696	7.28	15.1	12
Q6SJ95	TATA box-binding protein-like 2 OS=Mus musculus OX=10090 GN=Tbpl2 PE=1 SV=1	1	1.1.1.1.1.1.1.1.1	1	46383	49775	46241	84962	76989	90725	64340	62858	75327	4.22	8.19	10.1
Q6TCG2	Membrane progesterone receptor epsilon OS=Mus musculus OX=10090 GN=Paqr9 PE=1 SV=2	1	1.1.-.1.1.-.1.1.1	1	53603	84219	61383	95116	106909	80387	78956	73562	73142	24	14.1	4.31
Q6TEK5	Vitamin K epoxide reductase complex subunit 1-like protein 1 OS=Mus musculus OX=10090 GN=Vkorc1l1 PE=1 SV=1	3	2.2.2.3.3.3.2.2.2	3	802089	770323	762178	1661606	1630312	1243791	1025124	1064295	1007775	2.71	15.4	2.8
Q6URW6	Myosin-14 OS=Mus musculus OX=10090 GN=Myh14 PE=1 SV=1	8	8.8.7.4.2.6.5.7.7	8	578707	459332	546207	82847	57395	139445	353001	328652	337946	11.7	45	3.62
Q6V4S5	Protein sidekick-2 OS=Mus musculus OX=10090 GN=Sdk2 PE=1 SV=1	11	10.11.10.10.11.11.11.11.11	11	788581	700225	757064	750660	737432	821196	832252	832086	789193	5.98	5.85	3.03
Q6VGS5	Protein Daple OS=Mus musculus OX=10090 GN=Ccdc88c PE=1 SV=1	3	2.2.3.2.3.3.3.2.2	3	71940	58855	96716	65017	70335	89689	90741	58318	60406	25.4	17.3	26
Q6VH22	Intraflagellar transport protein 172 homolog OS=Mus musculus OX=10090 GN=Ift172 PE=1 SV=1	3	3.2.2.2.1.2.3.3.1	3	99377	119347	113229	53135	42695	26954	75898	73148	77950	9.25	32.2	3.18
Q6VN19	Ran-binding protein 10 OS=Mus musculus OX=10090 GN=Ranbp10 PE=1 SV=2	1	-.1.-.1.-.1.1.1.1	1	7119	16198	10331	26046	17616	22310	12530	8782	13682	41	19.2	22
Q6VNB8	WD repeat and FYVE domain-containing protein 3 OS=Mus musculus OX=10090 GN=Wdfy3 PE=1 SV=1	8	8.7.8.6.6.7.7.7.8	8	934104	764789	615526	720594	801645	938814	659835	668305	784658	20.7	13.4	9.9
Q6VNS1	NT-3 growth factor receptor OS=Mus musculus OX=10090 GN=Ntrk3 PE=1 SV=1	14	14.12.14.14.14.13.14.14.14	7	5206845	5785815	6723794	8465440	8863209	9020250	7559504	7682037	7923901	13	3.26	2.4
Q6VVW5	Atrial natriuretic peptide receptor 2 OS=Mus musculus OX=10090 GN=Npr2 PE=1 SV=2	6	5.5.5.6.5.5.6.6.5	6	476798	550512	648608	45074855	40559808	17669968	7242973	8295410	7183696	15.4	42.7	8.26
Q6WKZ8	E3 ubiquitin-protein ligase UBR2 OS=Mus musculus OX=10090 GN=Ubr2 PE=1 SV=2	1	1.1.1.-.1.1.1.1.1	1	11538	14932	12323	8925	12714	5569	8513	13800	11433	13.7	39.4	23.5
Q6WQJ1	Diacylglycerol lipase-alpha OS=Mus musculus OX=10090 GN=Dagla PE=1 SV=2	20	18.19.19.19.20.20.20.19.19	20	16207038	17936537	17596062	15006270	14927124	17535607	16739863	17001757	17377149	5.31	9.38	1.88
Q6WVG3	BTB/POZ domain-containing protein KCTD12 OS=Mus musculus OX=10090 GN=Kctd12 PE=1 SV=1	9	8.9.8.9.9.9.9.9.9	9	3414352	2897230	3420152	5851494	5571141	4970412	4612614	4814716	4670678	9.26	8.24	2.21
Q6X893	Choline transporter-like protein 1 OS=Mus musculus OX=10090 GN=Slc44a1 PE=1 SV=3	2	2.2.2.2.2.2.2.2.2	2	38123	52930	50375	192988	157377	199451	94553	105743	87918	16.8	12.4	9.38
Q6Y685	Transforming acidic coiled-coil-containing protein 1 OS=Mus musculus OX=10090 GN=Tacc1 PE=1 SV=1	11	10.11.10.10.10.11.11.11.11	9	2263377	1795007	2593865	1098070	1197562	1566943	1887424	1870508	1994788	18.1	19.2	3.51
Q6Y7W8	GRB10-interacting GYF protein 2 OS=Mus musculus OX=10090 GN=Gigyf2 PE=1 SV=2	9	9.9.9.9.9.9.9.9.9	9	1585440	1381144	1502293	478493	447962	695611	1003158	1004830	1121149	6.9	25	6.49
Q6ZPE2	Myotubularin-related protein 5 OS=Mus musculus OX=10090 GN=Sbf1 PE=1 SV=2	14	14.14.13.12.14.14.14.14.14	14	3541631	2797021	3032861	3445187	3576254	4539938	3659579	3409868	3367969	12.2	15.5	4.53
Q6ZPF3	Rho guanine nucleotide exchange factor TIAM2 OS=Mus musculus OX=10090 GN=Tiam2 PE=1 SV=2	5	5.4.5.4.5.5.5.5.5	5	735458	808188	889613	1015934	974096	1001816	887075	961643	758119	9.51	2.13	11.8
Q6ZPJ0	Testis-expressed protein 2 OS=Mus musculus OX=10090 GN=Tex2 PE=1 SV=2	10	10.10.10.9.10.9.9.10.9	10	1910205	1517987	1786798	1538389	1350426	1746549	1634518	1565875	1551077	11.5	12.8	2.81
Q6ZPJ3	(E3-independent) E2 ubiquitin-conjugating enzyme UBE2O OS=Mus musculus OX=10090 GN=Ube2o PE=1 SV=3	18	16.17.16.16.16.17.17.16.18	18	7815060	7102056	6065460	4375593	5134971	5398907	6339349	6066424	5999236	12.6	10.7	2.94
Q6ZPK0	PHD finger protein 21A OS=Mus musculus OX=10090 GN=Phf21a PE=1 SV=3	2	2.2.2.2.1.2.2.2.2	2	89387	109766	100144	46396	37143	46315	69845	73794	74598	10.2	12.3	3.5
Q6ZPK7	Lateral signaling target protein 2 homolog OS=Mus musculus OX=10090 GN=Zfyve28 PE=1 SV=2	1	1.1.1.1.1.1.1.1.1	1	29371	19531	18863	9284	17279	27017	18974	19103	24988	26	49.7	16.3
Q6ZPQ6	Membrane-associated phosphatidylinositol transfer protein 2 OS=Mus musculus OX=10090 GN=Pitpnm2 PE=1 SV=2	10	9.9.10.8.9.10.9.10.9	9	2475178	2288956	1811089	2550075	2428997	2760168	2388682	2338328	2116271	15.6	6.5	6.35
Q6ZPR4	Potassium channel subfamily T member 1 OS=Mus musculus OX=10090 GN=Kcnt1 PE=1 SV=2	1	1.1.1.1.1.1.1.1.1	1	118873	99740	109084	102703	99182	95527	129089	116087	98749	8.76	3.62	13.3
Q6ZPR5	Sphingomyelin phosphodiesterase 4 OS=Mus musculus OX=10090 GN=Smpd4 PE=1 SV=2	3	3.3.2.3.3.3.2.3.2	3	417052	441455	343243	399595	447949	493061	214618	225266	212164	12.8	10.5	3.2
Q6ZPS6	Ankyrin repeat and IBR domain-containing protein 1 OS=Mus musculus OX=10090 GN=Ankib1 PE=1 SV=2	3	3.3.3.3.3.3.3.3.3	3	95897	159970	74205	88195	110502	196292	105409	104374	131683	40.5	43.3	13.6
Q6ZPT1	Kelch-like protein 9 OS=Mus musculus OX=10090 GN=Klhl9 PE=2 SV=2	2	2.2.2.2.2.2.2.2.2	2	224702	176191	186476	157122	173467	205850	188527	185477	163355	13.1	13.9	7.67
Q6ZPU9	KIF-binding protein OS=Mus musculus OX=10090 GN=Kifbp PE=1 SV=2	3	3.3.3.2.3.2.3.2.2	3	634911	405042	482446	383589	486928	419154	434376	437147	479805	23	12.2	5.65
Q6ZPZ3	Zinc finger CCCH domain-containing protein 4 OS=Mus musculus OX=10090 GN=Zc3h4 PE=1 SV=2	3	3.3.3.1.1.2.3.3.3	3	347823	259166	478701	11716	16521	125387	189922	238817	233324	30.5	126	12.1
Q6ZQ03	Formin-binding protein 4 OS=Mus musculus OX=10090 GN=Fnbp4 PE=1 SV=2	1	1.1.1.1.1.1.1.1.1	1	138915	147597	129576	38337	9514	24337	68102	89214	124249	6.5	59.9	30.2
Q6ZQ08	CCR4-NOT transcription complex subunit 1 OS=Mus musculus OX=10090 GN=Cnot1 PE=1 SV=2	9	9.9.7.7.8.9.7.9.9	9	1128284	1102483	986062	620575	487686	425453	711364	664604	667477	7.07	19.5	3.85
Q6ZQ18	Protein EFR3 homolog B OS=Mus musculus OX=10090 GN=Efr3b PE=1 SV=2	7	7.7.6.7.7.7.7.7.7	6	2720382	2799726	2607180	2934039	3540361	3442996	3169319	3131368	3485706	3.57	9.85	5.96
Q6ZQ29	Serine/threonine-protein kinase TAO2 OS=Mus musculus OX=10090 GN=Taok2 PE=1 SV=3	2	2.2.2.2.2.2.2.2.2	2	681253	629117	806620	688252	610483	534357	762233	787410	662053	12.9	12.6	8.99
Q6ZQ38	Cullin-associated NEDD8-dissociated protein 1 OS=Mus musculus OX=10090 GN=Cand1 PE=1 SV=2	35	34.35.35.35.35.34.35.35.35	34	23300730	18608818	16627004	20755727	20368203	15522685	19457655	18639281	18911730	17.6	15.4	2.19
Q6ZQ58	La-related protein 1 OS=Mus musculus OX=10090 GN=Larp1 PE=1 SV=3	10	10.10.9.9.9.10.10.10.10	10	2859764	2342077	3747910	987583	919658	1135983	1965910	1937062	1883316	23.8	10.9	2.17
Q6ZQ73	Cullin-associated NEDD8-dissociated protein 2 OS=Mus musculus OX=10090 GN=Cand2 PE=1 SV=2	2	2.2.2.2.2.2.2.2.2	2	113190	135035	130920	51731	59991	61382	89030	93479	102039	9.18	9.04	6.97
Q6ZQ82	Rho GTPase-activating protein 26 OS=Mus musculus OX=10090 GN=Arhgap26 PE=1 SV=3	11	11.11.11.11.11.11.11.11.11	11	2313339	2165626	2051945	2748673	2502886	2609007	2412078	2426235	2559384	6.02	4.7	3.3
Q6ZQ88	Lysine-specific histone demethylase 1A OS=Mus musculus OX=10090 GN=Kdm1a PE=1 SV=2	1	1.1.1.1.1.1.1.1.1	1	184751	156778	146619	155093	160338	147337	158210	164196	196311	12.1	4.24	11.9
Q6ZQA6	Immunoglobulin superfamily member 3 OS=Mus musculus OX=10090 GN=Igsf3 PE=1 SV=2	3	3.3.3.3.3.3.3.3.3	3	158536	151279	139122	172606	138562	245040	150802	136502	185163	6.56	29.3	15.9
Q6ZQH8	Nucleoporin NUP188 OS=Mus musculus OX=10090 GN=Nup188 PE=1 SV=2	4	4.4.4.3.3.4.3.3.3	4	493083	394560	460312	141029	139979	197069	278829	275012	304739	11.2	20.5	5.65
Q6ZQI3	Malectin OS=Mus musculus OX=10090 GN=Mlec PE=1 SV=2	5	5.5.5.5.5.5.5.5.5	5	987606	1411944	821581	2228440	1974062	1513370	1284043	1463540	1432892	28.4	19	6.89
Q6ZQK5	Arf-GAP with coiled-coil, ANK repeat and PH domain-containing protein 2 OS=Mus musculus OX=10090 GN=Acap2 PE=1 SV=2	15	15.15.15.14.15.15.15.15.15	15	5359563	5228144	6528556	4771720	5395060	5635183	5860613	5602664	5765386	12.5	8.46	2.27
Q6ZWN5	40S ribosomal protein S9 OS=Mus musculus OX=10090 GN=Rps9 PE=1 SV=3	13	13.12.12.13.13.12.13.13.13	13	9133908	8744459	7704953	11757948	11421866	9985131	10201543	10188179	9649617	8.66	8.52	3.14
Q6ZWQ0	Nesprin-2 OS=Mus musculus OX=10090 GN=Syne2 PE=1 SV=2	3	3.3.3.3.3.3.3.3.3	3	11869404	5969712	11266435	7715811	7775110	10920262	9050931	9581671	8548886	33.5	20.8	5.7
Q6ZWQ7	Signal peptidase complex subunit 3 OS=Mus musculus OX=10090 GN=Spcs3 PE=1 SV=1	2	1.1.1.1.1.2.1.1.-	2	86549	111711	101691	34239	20678	150980	141973	10327	6728	12.7	104	145
Q6ZWR6	Nesprin-1 OS=Mus musculus OX=10090 GN=Syne1 PE=1 SV=2	5	5.5.5.4.5.5.4.5.5	4	17553597	20447710	15346693	9867933	10344614	15337809	15825977	15066329	18023274	14.4	25.6	9.42
Q6ZWU9	40S ribosomal protein S27 OS=Mus musculus OX=10090 GN=Rps27 PE=1 SV=3	7	7.5.7.5.6.7.7.7.7	3	3386706	3857480	3456599	4755138	4662650	4340826	4253490	4105727	3827351	7.12	4.74	5.33
Q6ZWV3	60S ribosomal protein L10 OS=Mus musculus OX=10090 GN=Rpl10 PE=1 SV=3	20	20.20.18.19.20.19.19.19.20	20	12187313	12698940	8392906	14308245	15884721	19404308	13684965	13602937	13489317	21.2	15.8	0.723
Q6ZWV7	60S ribosomal protein L35 OS=Mus musculus OX=10090 GN=Rpl35 PE=1 SV=1	1	1.1.1.1.1.1.1.1.1	1	23973	17053	15614	15440	12535	11128	11586	15204	15575	23.7	16.9	15.6
Q6ZWX6	Eukaryotic translation initiation factor 2 subunit 1 OS=Mus musculus OX=10090 GN=Eif2s1 PE=1 SV=3	17	17.15.16.17.16.17.17.16.15	17	10109795	8602984	9200634	11542736	11041382	11887411	9902593	10337429	10137239	8.15	3.7	2.15
Q6ZWY3	40S ribosomal protein S27-like OS=Mus musculus OX=10090 GN=Rps27l PE=1 SV=3	1	1.1.1.1.1.1.1.1.1	1	921986	910334	593120	1434123	1077816	1703533	765796	825927	1100732	23.1	22.3	19.9
Q70FJ1	A-kinase anchor protein 9 OS=Mus musculus OX=10090 GN=Akap9 PE=1 SV=2	8	7.7.6.4.6.4.7.7.8	8	198852	258293	182046	148848	141075	138484	146424	154698	173856	18.8	3.78	8.89
Q70IV5	Synemin OS=Mus musculus OX=10090 GN=Synm PE=1 SV=2	5	5.5.5.5.5.5.5.5.5	5	938026	1617439	895150	1276242	1759923	3066478	1509428	1739912	2082116	35.2	45.5	16.2
Q71B07	Probable C-mannosyltransferase DPY19L3 OS=Mus musculus OX=10090 GN=Dpy19l3 PE=2 SV=2	1	1.1.1.1.1.1.1.1.1	1	92816	88537	105717	156738	193564	212578	146362	139268	157299	9.35	15.1	6.15
Q71LX4	Talin-2 OS=Mus musculus OX=10090 GN=Tln2 PE=1 SV=3	26	25.23.25.23.23.24.24.26.24	26	10425624	8510499	9752825	3982926	3871075	4991897	7095701	6899430	6956038	10.2	14.4	1.45
Q71M36	Chondroitin sulfate proteoglycan 5 OS=Mus musculus OX=10090 GN=Cspg5 PE=1 SV=2	10	8.9.8.10.9.10.9.10.10	9	14303425	13206997	19274791	38249872	40276991	40445241	29258239	29349647	30659002	20.7	3.08	2.63
Q71RI9	Kynurenine--oxoglutarate transaminase 3 OS=Mus musculus OX=10090 GN=Kyat3 PE=1 SV=1	1	1.1.1.1.1.1.1.1.1	1	336522	305668	243760	379142	398448	452279	274647	331034	472339	16	9.25	28.3
Q76I79	Protein phosphatase Slingshot homolog 1 OS=Mus musculus OX=10090 GN=Ssh1 PE=1 SV=1	1	1.1.1.1.1.1.1.1.1	1	117947	133453	104230	69169	51900	74665	80092	96874	94391	12.3	18.2	10
Q76KF0	Semaphorin-6D OS=Mus musculus OX=10090 GN=Sema6d PE=1 SV=1	5	4.5.5.5.5.5.5.5.5	5	2809664	1192795	2644381	1694889	1345397	1429006	1800906	1942121	2037466	40.2	12.3	6.18
Q76LS9	Ubiquitin carboxyl-terminal hydrolase MINDY-1 OS=Mus musculus OX=10090 GN=Mindy1 PE=1 SV=1	4	4.3.4.3.3.4.4.4.4	4	1607004	1603929	2187490	2082549	2044310	2522424	2034526	2016961	1938853	18.7	12	2.55
Q76MZ3	Serine/threonine-protein phosphatase 2A 65 kDa regulatory subunit A alpha isoform OS=Mus musculus OX=10090 GN=Ppp2r1a PE=1 SV=3	6	6.5.6.5.6.5.6.6.5	6	3372358	2002329	2363771	2038399	1992806	1997600	2148637	2193215	2295754	27.5	1.25	3.41
Q76N33	AMSH-like protease OS=Mus musculus OX=10090 GN=Stambpl1 PE=1 SV=1	8	8.8.8.7.6.7.8.7.8	8	6893569	6911214	7458315	5633138	5880088	7622414	6957935	6936276	7387989	4.53	17	3.59
Q78IK2	ATP synthase membrane subunit K, mitochondrial OS=Mus musculus OX=10090 GN=Atp5mk PE=1 SV=1	2	1.2.2.2.2.2.2.2.1	2	1339154	1568132	1299990	2466805	1943069	1935565	1551043	1643355	1902066	10.3	14.4	10.7
Q78IK4	MICOS complex subunit Mic27 OS=Mus musculus OX=10090 GN=Apool PE=1 SV=1	1	1.1.1.1.1.1.1.1.1	1	113275	34845	115349	60148	67212	55496	85768	82639	79916	52.3	9.68	3.54
Q78J03	Methionine-R-sulfoxide reductase B2, mitochondrial OS=Mus musculus OX=10090 GN=Msrb2 PE=1 SV=1	1	-.1.1.1.1.1.1.1.1	1	65086	51830	53568	66645	47950	88411	50504	58135	53462	12.7	29.9	7.12
Q78JE5	F-box only protein 22 OS=Mus musculus OX=10090 GN=Fbxo22 PE=1 SV=2	5	5.4.5.5.5.5.5.5.5	5	1433016	1580506	1323024	1849218	1829173	1830380	1674006	1758154	1698374	8.94	0.612	2.53
Q78JW9	Ubiquitin domain-containing protein UBFD1 OS=Mus musculus OX=10090 GN=Ubfd1 PE=1 SV=2	5	5.5.5.4.4.5.5.5.5	5	754779	660659	834502	381681	336316	200151	658798	628997	638225	11.6	30.9	2.38
Q78PG9	Coiled-coil domain-containing protein 25 OS=Mus musculus OX=10090 GN=Ccdc25 PE=1 SV=1	4	3.4.3.4.3.4.4.4.4	4	958138	1014843	869827	1854327	1564256	1476268	1592386	1476922	1612333	7.71	12.1	4.68
Q78PY7	Staphylococcal nuclease domain-containing protein 1 OS=Mus musculus OX=10090 GN=Snd1 PE=1 SV=1	27	26.24.26.25.26.24.26.26.25	27	10949039	9043602	10292905	10635658	10382321	10256954	10481791	10354944	10569458	9.59	1.85	1.03
Q78XF5	Oligosaccharyltransferase complex subunit OSTC OS=Mus musculus OX=10090 GN=Ostc PE=1 SV=1	1	1.1.1.1.1.1.1.1.1	1	656912	577354	780446	1421618	1475974	988158	936196	1068405	889187	15.2	20.6	9.63
Q78ZA7	Nucleosome assembly protein 1-like 4 OS=Mus musculus OX=10090 GN=Nap1l4 PE=1 SV=1	12	12.12.11.9.8.9.11.10.11	10	13961025	13018903	19528542	2280982	2817464	2127067	8794153	9187418	9278875	22.7	15	2.83
Q791T5	Mitochondrial carrier homolog 1 OS=Mus musculus OX=10090 GN=Mtch1 PE=1 SV=1	13	13.13.13.13.13.12.13.13.13	13	10716159	11555100	9343388	15840776	15309453	13808187	12405509	12172693	12219344	10.6	7.03	1
Q791V5	Mitochondrial carrier homolog 2 OS=Mus musculus OX=10090 GN=Mtch2 PE=1 SV=1	12	12.12.10.12.12.12.12.12.12	12	20682147	29036799	21861623	36554393	34496765	33489436	28689752	30382308	30464815	19	4.48	3.36
Q7M6Y3	Phosphatidylinositol-binding clathrin assembly protein OS=Mus musculus OX=10090 GN=Picalm PE=1 SV=1	26	22.26.23.25.26.26.26.26.26	24	27526484	31607675	37689255	57711362	55963370	56717737	40420087	42705102	44547014	15.8	1.54	4.86
Q7M757	Lys-63-specific deubiquitinase BRCC36-like OS=Mus musculus OX=10090 GN=C6.1al PE=2 SV=1	1	1.1.1.1.1.1.1.1.1	1	34909	42216	48206	52748	35685	32292	43067	32231	33996	15.9	27.2	16
Q7M759	Alpha/beta hydrolase domain-containing protein 17B OS=Mus musculus OX=10090 GN=Abhd17b PE=1 SV=1	2	1.1.2.2.2.2.2.2.2	1	243363	236415	191236	423871	398045	504195	327963	419080	439892	12.7	12.5	15
Q7SIG6	Arf-GAP with SH3 domain, ANK repeat and PH domain-containing protein 2 OS=Mus musculus OX=10090 GN=Asap2 PE=1 SV=3	21	20.20.20.21.20.19.21.21.18	21	10691199	11862377	12294640	6266962	6272231	7031302	8596972	8793893	9853595	7.14	6.74	7.44
Q7TMB8	Cytoplasmic FMR1-interacting protein 1 OS=Mus musculus OX=10090 GN=Cyfip1 PE=1 SV=1	18	15.18.16.17.17.18.16.17.16	18	5587890	5110648	3805107	5917797	6858725	6105277	5311176	5335740	5488708	19.1	7.91	1.79
Q7TMC8	L-fucose kinase OS=Mus musculus OX=10090 GN=Fcsk PE=1 SV=1	4	4.4.4.4.4.4.4.3.4	4	203087	167296	147500	251535	294115	210107	228437	226864	215880	16.3	16.7	3.06
Q7TME0	Phospholipid phosphatase-related protein type 4 OS=Mus musculus OX=10090 GN=Plppr4 PE=1 SV=2	32	30.31.30.26.30.31.30.30.31	32	30904185	24490671	32960987	22277299	19473622	28081127	27215374	26995532	27326702	15	18.9	0.62
Q7TMF3	NADH dehydrogenase [ubiquinone] 1 alpha subcomplex subunit 12 OS=Mus musculus OX=10090 GN=Ndufa12 PE=1 SV=2	8	6.5.6.7.7.7.6.7.7	8	1396798	1375724	1353195	4022299	3516704	3007334	2288636	2154738	2060311	1.59	14.4	5.29
Q7TMK6	Protein Hook homolog 2 OS=Mus musculus OX=10090 GN=Hook2 PE=1 SV=3	2	1.2.1.2.2.2.1.2.2	2	2629641	537822	2443969	890965	849836	1488801	1476397	1372632	1561848	61.9	33.2	6.44
Q7TMK9	Heterogeneous nuclear ribonucleoprotein Q OS=Mus musculus OX=10090 GN=Syncrip PE=1 SV=2	17	15.12.15.14.13.13.17.16.13	17	9733583	10501053	12737071	4802817	4880758	5101157	8145600	7967627	8138192	14.2	3.14	1.25
Q7TMM9	Tubulin beta-2A chain OS=Mus musculus OX=10090 GN=Tubb2a PE=1 SV=1	73	70.71.68.72.73.72.73.73.73	2	3019678427	2880883819	2621472088	4401908313	4067169852	3450284963	3368667938	3413637834	3293035910	7.12	12.1	1.81
Q7TMQ7	WD repeat-containing protein 91 OS=Mus musculus OX=10090 GN=Wdr91 PE=1 SV=1	10	10.10.10.8.10.9.10.10.10	10	2057351	2316747	3073362	2014564	2271647	2175056	2380216	2601714	2347211	21.3	6.03	5.66
Q7TMS5	Broad substrate specificity ATP-binding cassette transporter ABCG2 OS=Mus musculus OX=10090 GN=Abcg2 PE=1 SV=1	2	2.2.2.2.2.2.2.2.2	2	174742	227346	113494	166846	225863	264323	152680	170889	215169	33.2	22.4	17.9
Q7TMW6	Cytosolic iron-sulfur assembly component 3 OS=Mus musculus OX=10090 GN=Ciao3 PE=1 SV=2	5	5.4.5.5.5.3.4.5.5	5	715836	860723	1024231	736687	584447	458084	696306	656033	679783	17.8	23.5	2.99
Q7TMY8	E3 ubiquitin-protein ligase HUWE1 OS=Mus musculus OX=10090 GN=Huwe1 PE=1 SV=5	9	9.8.9.8.9.9.9.9.9	9	1248309	899783	757944	660474	753440	783119	834823	934054	866842	26	8.74	5.76
Q7TN29	Stromal membrane-associated protein 2 OS=Mus musculus OX=10090 GN=Smap2 PE=1 SV=1	8	7.7.7.8.7.8.8.7.7	8	3298010	2475581	4351896	4756524	3418577	5142053	4187648	3539291	4038115	27.9	20.4	8.66
Q7TN33	CUGBP Elav-like family member 6 OS=Mus musculus OX=10090 GN=Celf6 PE=2 SV=1	3	3.3.2.3.3.3.3.3.3	3	78664	83832	68215	140200	100807	111745	82516	91138	90632	10.3	17.3	5.49
Q7TN98	Cytoplasmic polyadenylation element-binding protein 4 OS=Mus musculus OX=10090 GN=Cpeb4 PE=1 SV=1	2	2.2.2.1.2.2.2.2.1	2	211763	332595	196025	164686	95915	253704	161688	140305	127093	30.3	46.1	12.2
Q7TN99	Cytoplasmic polyadenylation element-binding protein 3 OS=Mus musculus OX=10090 GN=Cpeb3 PE=1 SV=1	8	8.8.8.7.8.8.8.8.8	5	2260326	2831677	2773276	2287306	2080501	1728293	2477206	2336698	2653044	12	13.9	6.37
Q7TNC9	Inositol polyphosphate-5-phosphatase A OS=Mus musculus OX=10090 GN=Inpp5a PE=1 SV=1	3	3.3.2.3.3.3.3.3.3	3	61032	82657	71648	190063	147074	130894	80773	97140	99068	15.1	19.6	10.9
Q7TNF0	Double C2-like domain-containing protein alpha OS=Mus musculus OX=10090 GN=Doc2a PE=2 SV=1	2	1.1.1.2.2.2.2.2.2	2	41332	35273	38323	347487	398932	339869	267543	239760	236153	7.91	8.87	6.93
Q7TNG5	Echinoderm microtubule-associated protein-like 2 OS=Mus musculus OX=10090 GN=Eml2 PE=1 SV=1	5	5.5.5.5.5.5.5.5.5	5	1848762	1455719	1487171	1327958	1474375	1265063	1220327	1558490	1536023	13.7	7.92	13.1
Q7TNH6	Nephrocystin-3 OS=Mus musculus OX=10090 GN=Nphp3 PE=1 SV=2	2	2.2.2.2.2.2.2.2.2	2	90298	123674	87377	48970	63600	56713	83727	81352	81666	20.1	13	1.57
Q7TNM2	Tripartite motif-containing protein 46 OS=Mus musculus OX=10090 GN=Trim46 PE=1 SV=1	3	3.3.3.3.3.3.3.3.3	3	400743	489880	374625	517300	585372	638545	469948	435216	437666	14.3	10.5	4.33
Q7TNR6	Immunoglobulin superfamily member 21 OS=Mus musculus OX=10090 GN=Igsf21 PE=1 SV=1	3	3.3.3.3.3.3.3.3.3	3	576776	326685	619878	409140	455952	662305	481404	440857	543236	31.2	26.5	10.6
Q7TNR9	Rho guanine nucleotide exchange factor 4 OS=Mus musculus OX=10090 GN=Arhgef4 PE=2 SV=2	4	4.4.4.4.4.4.4.4.4	3	457256	463455	440929	599378	563786	636634	509729	484092	460132	2.56	6.07	5.12
Q7TPB0	Phospholipid phosphatase-related protein type 3 OS=Mus musculus OX=10090 GN=Plppr3 PE=1 SV=1	11	11.11.10.11.11.11.10.11.11	11	4995310	4567825	5688525	4608555	4853657	5900275	5284489	5749860	4777717	11.1	13.4	9.22
Q7TPD0	Integrator complex subunit 3 OS=Mus musculus OX=10090 GN=Ints3 PE=1 SV=2	1	1.1.1.1.1.1.1.1.1	1	38840	40921	33571	33601	30347	35428	30644	33362	35592	10	7.77	7.46
Q7TPD2	Protein FAM185A OS=Mus musculus OX=10090 GN=Fam185a PE=2 SV=1	2	2.2.2.2.2.2.2.2.2	2	173399	123607	168478	186530	141384	166366	191883	161828	154462	17.7	13.7	11.7
Q7TPD3	Roundabout homolog 2 OS=Mus musculus OX=10090 GN=Robo2 PE=1 SV=2	13	13.12.13.13.13.13.13.13.13	13	2198926	1828687	1939461	2593978	2694633	3563003	2317154	2541887	2691352	9.55	18.1	7.48
Q7TPH6	E3 ubiquitin-protein ligase MYCBP2 OS=Mus musculus OX=10090 GN=Mycbp2 PE=1 SV=3	9	9.9.8.6.8.9.9.9.9	9	728681	582166	482243	509478	369816	549292	455624	583437	572906	20.7	19.8	13.2
Q7TPM1	Protein PRRC2B OS=Mus musculus OX=10090 GN=Prrc2b PE=1 SV=1	6	5.5.5.4.5.4.6.6.4	6	329481	234594	320916	164387	127434	155136	225607	237790	234170	17.8	12.9	2.69
Q7TPM6	Fibronectin type III and SPRY domain-containing protein 1 OS=Mus musculus OX=10090 GN=Fsd1 PE=1 SV=1	17	15.17.13.15.17.16.16.16.15	17	5289110	5604106	6232032	7171913	6346412	6501024	5857633	5430176	5579283	8.41	6.58	3.86
Q7TPM9	Myotubularin-related protein 10 OS=Mus musculus OX=10090 GN=Mtmr10 PE=1 SV=2	5	4.4.3.3.4.5.3.4.5	5	328807	342559	367624	455750	462833	568375	460798	437557	604432	5.68	12.7	18
Q7TPR4	Alpha-actinin-1 OS=Mus musculus OX=10090 GN=Actn1 PE=1 SV=1	4	4.3.3.4.4.4.4.4.4	4	1116283	1340482	1068164	971617	1007450	836101	1115532	958607	1161329	12.4	9.63	9.86
Q7TPS5	C2 domain-containing protein 5 OS=Mus musculus OX=10090 GN=C2cd5 PE=1 SV=2	7	7.7.7.7.7.7.7.7.7	7	1264563	1146845	1269505	1001732	1157080	1201315	1104902	1209446	1318945	5.66	9.36	8.84
Q7TPV2	E3 ubiquitin-protein ligase DZIP3 OS=Mus musculus OX=10090 GN=Dzip3 PE=1 SV=2	3	2.2.3.3.2.2.3.3.1	3	726229	1930582	282926	683653	516412	953422	681328	571737	576501	87	30.7	10.2
Q7TPW1	Nexilin OS=Mus musculus OX=10090 GN=Nexn PE=1 SV=3	6	6.6.6.5.6.5.6.6.6	6	966823	992664	1277582	251548	277105	279551	638630	624367	687055	16	5.76	5.06
Q7TQ95	Endoplasmic reticulum junction formation protein lunapark OS=Mus musculus OX=10090 GN=Lnpk PE=1 SV=1	3	2.3.3.1.2.3.3.2.3	3	209796	106507	393740	119838	52246	186174	171299	202141	193981	61.5	56.1	8.45
Q7TQD2	Tubulin polymerization-promoting protein OS=Mus musculus OX=10090 GN=Tppp PE=1 SV=1	11	10.11.10.11.11.10.11.11.10	11	7183049	8069960	9213218	9814172	8453882	7499666	8137313	8376373	8100711	12.5	13.5	1.82
Q7TQE6	Macoilin OS=Mus musculus OX=10090 GN=Maco1 PE=1 SV=1	1	1.1.1.1.1.1.1.1.1	1	38479	18218	50329	18825	18575	10630	30797	30009	25955	45.5	29.1	8.98
Q7TQF7	Amphiphysin OS=Mus musculus OX=10090 GN=Amph PE=1 SV=1	13	13.12.13.11.12.13.13.13.13	13	10426617	10459858	14997698	10546873	10032347	9407069	11188076	10993505	11001001	22	5.71	0.997
Q7TQG1	Pleckstrin homology domain-containing family A member 6 OS=Mus musculus OX=10090 GN=Plekha6 PE=1 SV=1	6	6.6.6.6.6.6.6.6.6	6	1542019	1408410	1908267	681864	625289	1021300	1319878	1263236	1272634	16	27.6	2.36
Q7TQH0	Ataxin-2-like protein OS=Mus musculus OX=10090 GN=Atxn2l PE=1 SV=1	32	32.29.32.23.23.28.31.32.32	32	29039752	24878453	33668985	5526539	5360198	7955766	16829915	17241503	18406409	15.1	23.1	4.67
Q7TQH7	Low-density lipoprotein receptor-related protein 10 OS=Mus musculus OX=10090 GN=Lrp10 PE=2 SV=2	1	1.1.1.1.1.1.1.1.1	1	11622	5893	10308	20055	10016	10573	8516	9010	7237	32.4	41.6	11.1
Q7TQI3	Ubiquitin thioesterase OTUB1 OS=Mus musculus OX=10090 GN=Otub1 PE=1 SV=2	11	11.11.11.11.11.11.11.11.11	11	13254032	12829509	9936032	16633497	16047305	18134011	12350592	13185868	14315737	15	6.35	7.42
Q7TQI7	Ankyrin repeat and BTB/POZ domain-containing protein 2 OS=Mus musculus OX=10090 GN=Abtb2 PE=1 SV=1	3	3.3.3.3.3.3.3.3.3	3	854624	717300	789234	312243	336018	390554	542161	605839	688237	8.73	11.6	12
Q7TQK5	Coiled-coil domain-containing protein 93 OS=Mus musculus OX=10090 GN=Ccdc93 PE=1 SV=1	11	11.11.11.10.10.9.11.9.9	11	4820727	4762280	5963893	3700221	4211216	4568392	4738558	4494108	4747316	13.1	10.5	3.08
Q7TS72	Inositol-trisphosphate 3-kinase C OS=Mus musculus OX=10090 GN=Itpkc PE=1 SV=1	3	3.3.3.3.3.3.3.3.3	3	411391	509689	538705	427933	385724	397057	448608	493253	475400	13.7	5.41	4.76
Q7TS75	APC membrane recruitment protein 1 OS=Mus musculus OX=10090 GN=Amer1 PE=2 SV=3	1	1.1.1.1.1.1.1.1.1	1	15010	11530	10243	7803	11880	2306	6565	11125	8216	20.1	65.6	26.7
Q7TSC1	Protein PRRC2A OS=Mus musculus OX=10090 GN=Prrc2a PE=1 SV=1	42	40.39.40.33.32.38.41.42.40	41	19471236	17442453	21833537	53926615	51781766	46738046	34326491	34811306	37227235	11.2	7.26	4.38
Q7TSE6	Serine/threonine-protein kinase 38-like OS=Mus musculus OX=10090 GN=Stk38l PE=1 SV=2	1	1.1.1.1.1.1.1.1.1	1	21339	20539	14568	19166	17432	25875	16758	24904	20694	19.7	21.4	19.6
Q7TSF1	Desmoglein-1-beta OS=Mus musculus OX=10090 GN=Dsg1b PE=1 SV=1	5	5.4.4.4.5.5.5.5.5	5	1589593	434511	204252	774755	466794	293645	748274	751302	844392	99.9	47.6	6.99
Q7TSF4	Leucine-rich repeat-containing protein 75A OS=Mus musculus OX=10090 GN=Lrrc75a PE=1 SV=1	5	5.5.5.5.5.5.5.5.5	5	196949	319595	267942	1513167	1200716	1299795	634797	645322	563246	23.5	11.9	7.27
Q7TSH2	Phosphorylase b kinase regulatory subunit beta OS=Mus musculus OX=10090 GN=Phkb PE=1 SV=1	31	29.30.30.15.16.18.28.28.28	31	16242593	18708215	15094113	1137800	1563132	1748657	9455768	8985037	8956482	11.1	21.1	3.07
Q7TSH4	Centriolar coiled-coil protein of 110 kDa OS=Mus musculus OX=10090 GN=Ccp110 PE=1 SV=1	2	2.2.2.2.1.2.2.2.2	2	234696	134612	250524	214887	196709	207385	204839	212939	222419	30.4	4.43	4.12
Q7TSH8	Transmembrane protein 94 OS=Mus musculus OX=10090 GN=Tmem94 PE=1 SV=1	4	3.4.4.4.4.4.4.4.4	4	653232	639071	513166	1008521	1061829	1013913	808182	767798	897448	12.8	2.85	8.05
Q7TSI3	Serine/threonine-protein phosphatase 6 regulatory subunit 1 OS=Mus musculus OX=10090 GN=Ppp6r1 PE=1 SV=1	13	13.13.13.8.9.13.13.13.12	13	9336177	7165202	10756216	1163544	1315801	2243486	4722653	5152819	5430365	19.9	37.1	6.99
Q7TSJ2	Microtubule-associated protein 6 OS=Mus musculus OX=10090 GN=Map6 PE=1 SV=2	97	94.87.97.77.77.86.95.96.97	97	248701871	188981789	330069958	91272283	85462554	134086672	191460984	184695871	190990529	27.7	25.6	2
Q7TSK3	Protocadherin-8 OS=Mus musculus OX=10090 GN=Pcdh8 PE=1 SV=1	2	1.2.2.2.2.2.2.2.2	2	33277	26578	29247	74468	50091	40569	46389	46503	43977	11.4	31.8	3.13
Q7TSQ8	Pyruvate dehydrogenase phosphatase regulatory subunit, mitochondrial OS=Mus musculus OX=10090 GN=Pdpr PE=1 SV=1	2	2.1.1.1.2.2.1.1.-	2	248044	216317	268333	248913	251173	206323	162054	155133	145944	10.7	10.7	5.24
Q7TSS2	Ubiquitin-conjugating enzyme E2 Q1 OS=Mus musculus OX=10090 GN=Ube2q1 PE=1 SV=2	4	4.3.4.4.3.4.3.4.4	4	206092	277142	206882	190984	139448	134112	189513	207073	219649	17.7	20.3	7.37
Q7TSV4	Phosphopentomutase OS=Mus musculus OX=10090 GN=Pgm2 PE=1 SV=1	3	3.2.2.3.3.3.2.3.3	3	255822	204799	227580	397450	326294	415603	360352	351059	377708	11.1	12.4	3.73
Q7TT23	Dynein axonemal assembly factor 9 OS=Mus musculus OX=10090 GN=Dnaaf9 PE=1 SV=2	1	1.1.1.1.1.-.1.1.1	1	18389	17599	20464	7108	10297	6723	15473	13732	13531	7.86	24.4	7.5
Q7TT36	Adhesion G protein-coupled receptor A3 OS=Mus musculus OX=10090 GN=Adgra3 PE=2 SV=3	1	1.1.1.1.1.1.1.1.1	1	9656	4808	13766	14288	15734	30025	13566	13799	14470	47.7	43.5	3.36
Q7TT37	Elongator complex protein 1 OS=Mus musculus OX=10090 GN=Elp1 PE=1 SV=2	13	13.13.13.10.11.11.13.13.13	13	13207132	18419651	13286060	2627081	2652653	2520109	8916393	8813963	9189397	20	2.7	2.16
Q7TT45	Ras-related GTP-binding protein D OS=Mus musculus OX=10090 GN=Rragd PE=1 SV=2	2	1.2.1.1.2.2.1.1.1	2	59706	89953	40459	129570	131625	133395	75446	103483	104778	39.4	1.46	17.5
Q7TT50	Serine/threonine-protein kinase MRCK beta OS=Mus musculus OX=10090 GN=Cdc42bpb PE=1 SV=2	15	15.14.15.14.15.13.15.15.14	15	3144219	2230975	2794387	1605808	1735180	2396636	2423714	2389823	2511289	16.9	22.2	2.57
Q7Z794	Keratin, type II cytoskeletal 1b OS=Homo sapiens GN=KRT77 PE=2 SV=3	3	3.3.3.3.2.2.3.2.3	2	378747	643164	489299	319266	163299	132992	399749	417464	432372	26.4	48.7	3.92
Q80SW1	S-adenosylhomocysteine hydrolase-like protein 1 OS=Mus musculus OX=10090 GN=Ahcyl1 PE=1 SV=1	86	83.84.80.84.83.84.84.85.85	52	1471367374	1729736306	1557044056	1829738982	1535217865	1250342769	1568919038	1536220866	1483567723	8.3	18.8	2.82
Q80SY4	E3 ubiquitin-protein ligase MIB1 OS=Mus musculus OX=10090 GN=Mib1 PE=1 SV=1	1	1.1.1.1.1.-.1.1.1	1	216373	149738	270814	200962	296500	197165	277467	210940	132626	28.6	24.3	35
Q80T23	Synaptotagmin-like protein 5 OS=Mus musculus OX=10090 GN=Sytl5 PE=1 SV=1	2	1.2.1.2.2.2.1.2.2	2	46397	37499	37336	125646	95157	158275	82968	84822	86746	12.8	25	2.23
Q80T41	Gamma-aminobutyric acid type B receptor subunit 2 OS=Mus musculus OX=10090 GN=Gabbr2 PE=1 SV=2	24	24.24.24.24.24.23.24.24.24	24	16070601	14154516	17411795	15597765	14887655	16123434	15856564	15566680	15429616	10.3	3.99	1.4
Q80TA6	Myotubularin-related protein 12 OS=Mus musculus OX=10090 GN=Mtmr12 PE=1 SV=2	2	1.2.2.2.2.2.2.1.2	2	24116	26501	22011	31348	26086	71501	28143	37211	58369	9.28	57.8	37.6
Q80TA9	Ectopic P granules protein 5 homolog OS=Mus musculus OX=10090 GN=Epg5 PE=1 SV=2	5	5.4.5.5.5.4.5.5.5	5	276175	181013	198659	181590	229783	211765	203910	227671	205006	23.2	11.7	6.32
Q80TB8	Synaptic vesicle membrane protein VAT-1 homolog-like OS=Mus musculus OX=10090 GN=Vat1l PE=1 SV=2	3	3.3.3.3.3.3.3.3.3	3	12628091	10075309	13072929	19453050	11527994	7610433	13901372	13248588	11437852	13.6	46.9	9.92
Q80TE0	RNA polymerase II-associated protein 1 OS=Mus musculus OX=10090 GN=Rpap1 PE=1 SV=2	1	1.1.1.-.1.1.1.1.1	1	11064	17678	11444	5277	6020	4721	3871	5087	6423	27.7	12.2	24.9
Q80TE4	Signal-induced proliferation-associated 1-like protein 2 OS=Mus musculus OX=10090 GN=Sipa1l2 PE=1 SV=3	4	4.4.4.4.4.4.4.4.4	4	211519	141563	235824	90802	107903	161842	138861	161413	106976	24.9	30.9	20.1
Q80TE7	Leucine-rich repeat-containing protein 7 OS=Mus musculus OX=10090 GN=Lrrc7 PE=1 SV=2	43	41.40.41.31.34.39.41.42.39	43	31114460	21881784	33554946	10133856	8562773	13368521	20109962	19813773	20883068	21.3	22.9	2.72
Q80TF3	Protocadherin-19 OS=Mus musculus OX=10090 GN=Pcdh19 PE=1 SV=3	4	4.4.4.3.4.4.4.4.3	4	558570	404698	1383854	414009	432941	579022	496759	430249	486290	67.3	19	7.59
Q80TF6	StAR-related lipid transfer protein 9 OS=Mus musculus OX=10090 GN=Stard9 PE=1 SV=2	1	1.1.1.1.1.1.1.1.1	1	228974	862872	353775	3451120	2189139	2987244	1505509	1396044	1651574	69.7	22.2	8.45
Q80TG9	Leucine-rich repeat and fibronectin type-III domain-containing protein 2 OS=Mus musculus OX=10090 GN=Lrfn2 PE=1 SV=2	2	2.2.2.2.2.2.2.2.2	2	48530	47384	56100	61620	45408	28466	55618	55596	47814	9.35	36.7	8.49
Q80TH2	Erbin OS=Mus musculus OX=10090 GN=Erbin PE=1 SV=3	47	45.43.45.38.43.45.47.46.46	44	35247778	30438959	39281939	23883409	23555616	28546086	31626760	31023292	31104505	12.7	11	1.05
Q80TI0	Protein Aster-B OS=Mus musculus OX=10090 GN=Gramd1b PE=1 SV=2	6	6.6.6.6.6.6.6.6.6	6	359993	395776	448836	409960	376687	445872	444428	449548	444539	11.1	8.42	0.656
Q80TJ1	Calcium-dependent secretion activator 1 OS=Mus musculus OX=10090 GN=Cadps PE=1 SV=3	45	45.44.44.43.43.43.44.44.45	39	38358569	29852086	33902084	27707056	31003074	33267978	32005660	32645463	34874253	12.5	9.12	4.54
Q80TK0	AP2-interacting clathrin-endocytosis protein OS=Mus musculus OX=10090 GN=Kiaa1107 PE=1 SV=6	20	19.19.20.14.14.15.17.18.18	20	5782585	4257926	7412037	1528715	1239234	2073694	3638363	3834092	4082758	27.1	26.3	5.78
Q80TL0	Protein phosphatase 1E OS=Mus musculus OX=10090 GN=Ppm1e PE=1 SV=2	10	10.10.10.10.10.10.10.10.10	10	9358000	8743750	7509239	9126019	8770436	9345687	8662858	8442068	9047917	11	3.2	3.52
Q80TL1	Adenylate cyclase type 2 OS=Mus musculus OX=10090 GN=Adcy2 PE=1 SV=2	14	13.13.12.13.14.14.14.14.14	14	2348723	2627762	1954288	5591800	6397036	8175194	4435397	4219608	4667472	14.6	19.7	5.04
Q80TL4	PHD finger protein 24 OS=Mus musculus OX=10090 GN=Phf24 PE=1 SV=2	3	3.2.2.3.3.3.2.2.3	3	1355453	1049776	1093379	1354482	1542818	1519427	1243325	1184462	1033038	14.2	6.97	9.4
Q80TL7	Protein MON2 homolog OS=Mus musculus OX=10090 GN=Mon2 PE=1 SV=2	28	27.28.27.28.27.26.28.27.28	28	13227521	15823374	12574804	13762586	14133931	14337691	13702431	13913783	14062896	12.4	2.07	1.3
Q80TM6	R3H domain-containing protein 2 OS=Mus musculus OX=10090 GN=R3hdm2 PE=1 SV=2	5	5.5.5.5.5.4.5.5.5	2	352143	283823	320810	224305	213504	227587	305343	270045	288572	10.7	3.32	6.13
Q80TM9	Nischarin OS=Mus musculus OX=10090 GN=Nisch PE=1 SV=2	9	8.9.9.9.9.9.9.9.9	9	3152155	3405461	2980309	4454303	5053276	5490958	3869565	3779970	3861161	6.73	10.4	1.29
Q80TN7	Neuron navigator 3 OS=Mus musculus OX=10090 GN=Nav3 PE=1 SV=2	4	4.4.4.3.4.4.4.4.4	4	278252	281743	280035	289425	227399	305643	298190	272158	306894	0.623	15.1	6.18
Q80TQ2	Ubiquitin carboxyl-terminal hydrolase CYLD OS=Mus musculus OX=10090 GN=Cyld PE=1 SV=2	14	14.13.13.14.14.13.13.13.13	14	7757940	7930523	8973932	4533942	4227256	5581789	6902438	6686164	7029857	8	14.9	2.53
Q80TQ5	Pleckstrin homology domain-containing family M member 2 OS=Mus musculus OX=10090 GN=Plekhm2 PE=1 SV=2	7	7.7.5.5.7.7.5.6.7	7	1173548	1125664	1317541	1216231	1340273	1536114	1262569	1118651	1304143	8.28	11.8	7.92
Q80TR1	Adhesion G protein-coupled receptor L1 OS=Mus musculus OX=10090 GN=Adgrl1 PE=1 SV=2	10	10.9.9.9.10.9.9.9.9	10	3538047	2834395	3234878	3705835	3677973	4857601	3595974	3508078	3705290	11	16.5	2.74
Q80TS3	Adhesion G protein-coupled receptor L3 OS=Mus musculus OX=10090 GN=Adgrl3 PE=1 SV=3	12	10.10.11.12.12.11.11.11.11	10	2399855	2107675	2692885	3221796	2716288	4115076	3419856	3320296	3728521	12.2	21.1	6.1
Q80TV8	CLIP-associating protein 1 OS=Mus musculus OX=10090 GN=Clasp1 PE=1 SV=2	25	25.23.24.21.23.22.23.23.24	25	7917658	7303181	8200213	5230268	4891046	5305950	5844935	5656645	5990148	5.87	4.3	2.87
Q80TY0	Formin-binding protein 1 OS=Mus musculus OX=10090 GN=Fnbp1 PE=1 SV=2	22	20.21.21.20.22.22.22.22.22	22	6750942	6283543	10068586	8767856	10376955	9676331	9184523	9070950	8485663	26.8	8.4	4.21
Q80TZ3	Putative tyrosine-protein phosphatase auxilin OS=Mus musculus OX=10090 GN=Dnajc6 PE=1 SV=2	32	32.32.30.28.31.32.31.31.32	28	35536530	30809094	32535203	32801708	32840694	33066581	33393772	33162020	32160054	7.26	0.435	1.99
Q80U12	Small G protein signaling modulator 2 OS=Mus musculus OX=10090 GN=Sgsm2 PE=1 SV=2	3	3.3.2.3.3.3.3.3.3	3	83383	69997	82685	110612	130081	171357	114113	117307	122364	9.58	22.6	3.53
Q80U19	Disheveled-associated activator of morphogenesis 2 OS=Mus musculus OX=10090 GN=Daam2 PE=1 SV=4	30	28.30.28.27.28.29.29.30.30	26	16346915	17848244	18151202	12471352	12533349	13003161	15762213	14955086	15304214	5.54	2.3	2.64
Q80U23	Syntaphilin OS=Mus musculus OX=10090 GN=Snph PE=1 SV=3	4	4.4.4.4.4.4.4.4.4	3	1832198	1606450	1891674	1028455	979622	833642	1414327	1305565	1232274	8.47	10.7	6.95
Q80U28	MAP kinase-activating death domain protein OS=Mus musculus OX=10090 GN=Madd PE=1 SV=2	37	37.37.34.32.37.37.37.36.37	37	19014951	15093907	15421979	13584304	13912723	18066847	15814567	15257735	16028415	13.2	16.5	2.53
Q80U30	Protein CLEC16A OS=Mus musculus OX=10090 GN=Clec16a PE=1 SV=2	4	4.4.3.4.4.4.4.4.4	4	780876	906716	839316	795343	1046644	1314227	930246	1022253	1128360	7.48	24.7	9.65
Q80U35	Rho guanine nucleotide exchange factor 17 OS=Mus musculus OX=10090 GN=Arhgef17 PE=1 SV=2	7	7.7.7.3.6.6.6.7.6	7	632618	413502	594170	116078	135548	145570	287292	318431	298164	21.4	11.3	5.25
Q80U40	RIMS-binding protein 2 OS=Mus musculus OX=10090 GN=Rimbp2 PE=1 SV=3	2	2.2.2.2.2.2.2.2.2	2	505704	520899	469704	442009	546741	573534	525690	588433	550958	5.27	13.3	5.69
Q80U44	Zinc finger FYVE domain-containing protein 16 OS=Mus musculus OX=10090 GN=Zfyve16 PE=1 SV=2	4	4.4.4.3.3.3.4.4.4	4	1539695	1385418	1566690	1407758	1158825	1344666	1542392	1443520	1621671	6.53	9.93	5.81
Q80U49	Centrosomal protein of 170 kDa protein B OS=Mus musculus OX=10090 GN=Cep170b PE=1 SV=2	15	14.14.13.12.12.12.15.14.13	15	8050461	9401254	9209468	6149389	6965243	4512774	3222890	4812947	8828914	8.22	21.3	51.4
Q80U56	Late secretory pathway protein AVL9 homolog OS=Mus musculus OX=10090 GN=Avl9 PE=1 SV=2	6	6.6.6.6.6.6.6.6.6	6	1758764	1567568	1841302	1911430	1955115	2246302	1907259	1749102	1911383	8.15	8.93	4.99
Q80U63	Mitofusin-2 OS=Mus musculus OX=10090 GN=Mfn2 PE=1 SV=3	20	19.20.19.19.20.19.19.19.20	20	6984469	5994184	5676104	7163127	8560953	7866569	6863719	7292729	7187305	11	8.89	3.14
Q80U72	Protein scribble homolog OS=Mus musculus OX=10090 GN=Scrib PE=1 SV=2	19	19.17.18.14.17.18.18.19.18	19	6559995	5521598	6240041	3042181	3800307	2962517	4314812	4553270	4745968	8.71	14.1	4.76
Q80U78	Pumilio homolog 1 OS=Mus musculus OX=10090 GN=Pum1 PE=1 SV=2	3	3.3.3.2.3.2.3.3.3	3	928955	757651	1044912	343779	279500	279167	723190	661809	612831	15.9	12.4	8.3
Q80U87	Ubiquitin carboxyl-terminal hydrolase 8 OS=Mus musculus OX=10090 GN=Usp8 PE=1 SV=2	6	6.6.6.4.4.6.6.6.6	6	1306808	1108022	1201932	391887	460822	503319	1100287	1040192	1001806	8.25	12.4	4.74
Q80U93	Nuclear pore complex protein Nup214 OS=Mus musculus OX=10090 GN=Nup214 PE=1 SV=2	9	8.9.7.6.7.7.7.8.9	9	1378592	1652753	1478365	554536	575476	758936	946658	957836	1044429	9.23	17.9	5.44
Q80U95	Ubiquitin-protein ligase E3C OS=Mus musculus OX=10090 GN=Ube3c PE=1 SV=2	3	3.3.3.3.3.3.3.3.3	3	214668	250330	157250	236379	238413	169701	198235	226819	195973	22.6	18.2	8.31
Q80UF7	TIR domain-containing adapter molecule 1 OS=Mus musculus OX=10090 GN=Ticam1 PE=1 SV=1	1	1.1.1.1.1.1.1.1.1	1	29962	53866	38749	29207	30225	29214	30676	31089	36506	29.6	1.98	9.93
Q80UG2	Plexin-A4 OS=Mus musculus OX=10090 GN=Plxna4 PE=1 SV=3	14	13.14.12.14.13.14.14.14.13	12	4145408	3276624	3557771	3376307	3476244	4267779	3732584	3964393	3964905	12.1	13.2	3.45
Q80UG5	Septin-9 OS=Mus musculus OX=10090 GN=Septin9 PE=1 SV=1	43	42.42.42.39.39.39.40.41.41	43	48644911	50080484	65885289	30781725	28518192	33360261	43688151	42146310	41802188	17.4	7.84	2.36
Q80UJ7	Rab3 GTPase-activating protein catalytic subunit OS=Mus musculus OX=10090 GN=Rab3gap1 PE=1 SV=4	15	14.15.13.15.14.14.14.14.15	15	5711516	4374734	4786044	2987889	3911228	4190766	4259561	4566878	4710281	13.8	17	5.1
Q80UK0	SEC14 domain and spectrin repeat-containing protein 1 OS=Mus musculus OX=10090 GN=Sestd1 PE=1 SV=1	5	5.5.5.5.5.5.5.5.5	5	1845665	1295451	1766478	1490235	1184859	1757402	1611036	1772153	1716863	18.2	19.4	4.82
Q80UM3	N-alpha-acetyltransferase 15, NatA auxiliary subunit OS=Mus musculus OX=10090 GN=Naa15 PE=1 SV=1	3	3.3.2.3.3.3.3.3.3	3	280166	291427	166897	260622	267634	241576	220760	243567	225760	28	5.25	5.21
Q80UM7	Mannosyl-oligosaccharide glucosidase OS=Mus musculus OX=10090 GN=Mogs PE=1 SV=1	8	8.8.8.8.8.8.8.8.7	8	1615314	1807848	1188631	2216335	2599948	2279217	2057145	2068855	1922426	20.6	8.7	4.04
Q80UP3	Diacylglycerol kinase zeta OS=Mus musculus OX=10090 GN=Dgkz PE=1 SV=2	6	6.6.6.6.6.6.6.6.6	6	490283	571684	352642	504362	562558	760075	529532	577543	630008	23.5	22	8.68
Q80UP8	Sodium-dependent phosphate transporter 2 OS=Mus musculus OX=10090 GN=Slc20a2 PE=1 SV=2	11	10.9.9.10.11.11.11.11.11	11	2352167	1969725	2489381	6641117	6487003	7559599	4657617	4986304	4722398	11.9	8.41	3.64
Q80UU1	Ankyrin repeat and zinc finger domain-containing protein 1 OS=Mus musculus OX=10090 GN=Ankzf1 PE=1 SV=2	1	1.1.1.-.1.-.1.1.1	1	18672	26610	15258	1096	7841	5424	14115	11494	15851	28.9	71.4	15.9
Q80UU9	Membrane-associated progesterone receptor component 2 OS=Mus musculus OX=10090 GN=Pgrmc2 PE=1 SV=2	2	2.2.2.2.2.2.2.2.2	2	603124	822679	698987	644557	865912	828746	755446	681252	713293	15.5	15.2	5.19
Q80UW2	F-box only protein 2 OS=Mus musculus OX=10090 GN=Fbxo2 PE=1 SV=1	1	1.1.1.1.1.1.1.1.1	1	65005	52764	44196	49008	89080	66205	33595	57467	62864	19.4	29.5	30.4
Q80UW5	Serine/threonine-protein kinase MRCK gamma OS=Mus musculus OX=10090 GN=Cdc42bpg PE=1 SV=2	2	1.2.1.2.2.2.2.2.2	2	20489	73349	17086	492307	302625	239246	255134	234835	239132	85.3	38.2	4.4
Q80UW8	DNA-directed RNA polymerases I, II, and III subunit RPABC1 OS=Mus musculus OX=10090 GN=Polr2e PE=1 SV=1	1	1.1.1.1.1.1.1.1.1	1	22686	25314	22277	109413	113780	96690	63246	60713	63377	7.04	8.33	2.41
Q80UX8	Protein ABHD13 OS=Mus musculus OX=10090 GN=Abhd13 PE=2 SV=1	2	2.2.2.2.2.2.2.2.2	2	44942	64898	43976	97712	84178	76091	64710	74232	68073	23	12.7	7
Q80UY1	Carnosine N-methyltransferase OS=Mus musculus OX=10090 GN=Carnmt1 PE=1 SV=1	1	1.1.1.1.1.-.1.1.1	1	15453	26863	18963	19370	16297	24267	22160	18366	17079	28.6	20.1	13.8
Q80UY2	E3 ubiquitin-protein ligase KCMF1 OS=Mus musculus OX=10090 GN=Kcmf1 PE=1 SV=1	2	2.2.2.1.2.2.2.2.2	2	219390	147344	251833	81088	81608	66445	167803	136209	151833	25.9	11.3	10.4
Q80V26	Golgi-resident adenosine 3',5'-bisphosphate 3'-phosphatase OS=Mus musculus OX=10090 GN=Bpnt2 PE=1 SV=1	1	1.1.1.1.1.-.1.1.1	1	22572	19983	22937	41660	28081	36220	28218	26527	30396	7.38	19.3	6.83
Q80V31	Centrosomal protein of 104 kDa OS=Mus musculus OX=10090 GN=Cep104 PE=1 SV=1	1	1.1.1.1.1.1.1.1.1	1	22278	16154	31144	16135	17813	15940	18535	22464	15119	32.5	6.19	19.6
Q80V42	Carboxypeptidase M OS=Mus musculus OX=10090 GN=Cpm PE=1 SV=2	2	2.2.2.2.2.2.2.2.2	2	38389	35784	35501	43130	42287	53998	36648	33894	44027	4.35	14.1	13.7
Q80V91	Probable E3 ubiquitin-protein ligase DTX3 OS=Mus musculus OX=10090 GN=Dtx3 PE=1 SV=2	2	-.2.1.2.2.2.1.2.2	2	226605	261605	98420	446484	451664	252691	296344	251250	322845	43.9	29.6	12.5
Q80V94	AP-4 complex subunit epsilon-1 OS=Mus musculus OX=10090 GN=Ap4e1 PE=1 SV=3	5	5.5.5.5.5.5.5.5.5	5	1761704	1560145	1784248	1468438	1331580	1552325	1458778	1456833	1520537	7.25	7.68	2.45
Q80VC9	Calmodulin-regulated spectrin-associated protein 3 OS=Mus musculus OX=10090 GN=Camsap3 PE=1 SV=1	9	9.8.8.9.9.9.9.9.9	8	1572655	1298452	1165870	1066745	1029136	1314605	1174266	1283713	1323429	15.4	13.6	6.13
Q80VI1	E3 ubiquitin-protein ligase TRIM56 OS=Mus musculus OX=10090 GN=Trim56 PE=1 SV=1	15	14.14.13.11.11.12.10.12.15	15	3799236	3507146	3702508	3154738	3057028	2444443	2678838	3028619	2631247	4.05	13.3	7.81
Q80VL1	Tudor and KH domain-containing protein OS=Mus musculus OX=10090 GN=Tdrkh PE=1 SV=1	5	5.5.5.2.2.3.5.5.4	5	1695038	1503812	2061627	333898	381313	445168	1176295	1237538	1334783	16.2	14.4	6.4
Q80VP0	Tectonin beta-propeller repeat-containing protein 1 OS=Mus musculus OX=10090 GN=Tecpr1 PE=1 SV=1	17	17.17.15.17.16.16.17.17.16	17	5531730	5621642	5168836	5369069	6037322	7320073	6097762	5773094	6376111	4.41	15.9	4.96
Q80VP1	Epsin-1 OS=Mus musculus OX=10090 GN=Epn1 PE=1 SV=3	4	4.4.3.4.4.4.4.4.4	4	2761311	2946906	4021125	2483908	3117887	2547088	3395036	3214441	2983596	21	12.9	6.45
Q80VP9	Aspartate beta-hydroxylase domain-containing protein 2 OS=Mus musculus OX=10090 GN=Asphd2 PE=1 SV=1	3	3.3.2.3.3.3.3.3.3	3	235312	285347	348597	365329	402930	346880	220508	218624	168334	19.6	7.68	14.6
Q80VY9	ATP-dependent RNA helicase DHX33 OS=Mus musculus OX=10090 GN=Dhx33 PE=1 SV=1	1	1.1.1.1.1.1.1.1.1	1	21564	18933	17008	21824	19536	21450	18033	19965	21532	11.9	5.86	8.83
Q80W00	Serine/threonine-protein phosphatase 1 regulatory subunit 10 OS=Mus musculus OX=10090 GN=Ppp1r10 PE=1 SV=1	3	3.3.3.1.3.3.3.3.3	3	117108	153888	134096	32143	29079	34758	93831	86545	90322	13.6	8.89	4.04
Q80W04	Transmembrane and coiled-coil domains protein 2 OS=Mus musculus OX=10090 GN=Tmcc2 PE=1 SV=1	2	2.2.2.2.2.2.2.2.2	2	98869	87724	103458	80773	58823	63232	76099	81634	89018	8.37	17.2	7.88
Q80W14	Pre-mRNA-processing factor 40 homolog B OS=Mus musculus OX=10090 GN=Prpf40b PE=1 SV=2	6	6.6.6.6.5.5.5.5.5	6	1021080	846946	955796	309567	393246	336325	321383	314954	318057	9.35	12.3	1.01
Q80W37	Snurportin-1 OS=Mus musculus OX=10090 GN=Snupn PE=2 SV=1	2	2.2.2.2.2.2.2.2.2	2	519866	595687	754737	720341	607282	521955	669015	485866	582039	19.2	16.1	15.8
Q80W47	WD repeat domain phosphoinositide-interacting protein 2 OS=Mus musculus OX=10090 GN=Wipi2 PE=1 SV=1	12	12.12.12.12.12.12.11.12.12	12	6112089	6932424	6137144	8156870	8451038	8535893	7895014	7615216	7750622	7.3	2.37	1.8
Q80W54	CAAX prenyl protease 1 homolog OS=Mus musculus OX=10090 GN=Zmpste24 PE=1 SV=2	3	2.2.1.2.2.3.1.3.3	3	137106	166105	197916	1058441	1117258	897450	1248615	1188915	1286917	18.2	11.1	3.98
Q80W93	Hydrocephalus-inducing protein OS=Mus musculus OX=10090 GN=Hydin PE=1 SV=2	3	3.3.3.3.3.3.3.3.3	3	4236852	1774840	1182831	4916963	3510259	3175693	2935318	2641421	2964315	67.5	23.9	6.27
Q80WC7	Arf-GAP domain and FG repeat-containing protein 2 OS=Mus musculus OX=10090 GN=Agfg2 PE=1 SV=1	12	9.10.8.12.12.11.11.11.11	12	2602843	2593175	2881554	8796493	9007401	9042724	4990101	4739198	4925626	6.08	1.49	2.67
Q80WG5	Volume-regulated anion channel subunit LRRC8A OS=Mus musculus OX=10090 GN=Lrrc8a PE=1 SV=1	6	4.4.4.6.6.5.6.6.6	6	294549	371893	357076	1293250	1275377	1320930	808018	893578	758543	12	1.77	8.33
Q80WJ7	Protein LYRIC OS=Mus musculus OX=10090 GN=Mtdh PE=1 SV=1	29	29.28.27.25.26.27.29.29.28	29	45509179	45657349	59133656	15435953	14772586	18857529	29966613	30644979	32697105	15.6	13.4	4.57
Q80WM4	Hyaluronan and proteoglycan link protein 4 OS=Mus musculus OX=10090 GN=Hapln4 PE=2 SV=2	1	1.1.1.1.1.1.1.1.1	1	148079	145324	134305	199021	137300	225362	144124	160836	225161	5.11	24.1	24.2
Q80WQ2	Protein VAC14 homolog OS=Mus musculus OX=10090 GN=Vac14 PE=1 SV=1	5	5.5.5.5.5.5.3.5.4	5	826549	816352	668546	740972	684365	709176	706052	801250	690721	11.5	3.99	8.17
Q80WQ4	Probable tRNA methyltransferase 9B OS=Mus musculus OX=10090 GN=Trmt9b PE=1 SV=1	1	1.1.1.1.1.1.1.1.1	1	32644	10480	44142	11028	16936	27025	26485	29591	25839	58.8	44.1	7.35
Q80WT5	Aftiphilin OS=Mus musculus OX=10090 GN=Aftph PE=1 SV=2	5	5.5.4.4.5.5.4.5.4	5	659983	539025	793714	717216	775879	763831	472676	480753	612239	19.2	4.12	15
Q80WW9	DDRGK domain-containing protein 1 OS=Mus musculus OX=10090 GN=Ddrgk1 PE=1 SV=2	3	3.3.3.3.3.3.3.3.3	3	433677	513361	693398	254151	252406	277845	415843	374316	449966	24.3	5.43	9.16
Q80X50	Ubiquitin-associated protein 2-like OS=Mus musculus OX=10090 GN=Ubap2l PE=1 SV=1	29	28.27.29.20.21.26.27.27.28	29	33625903	25039005	44801920	7301208	6720445	10591457	21884707	21478174	21180209	28.7	25.4	1.64
Q80X66	BTB/POZ domain-containing protein 10 OS=Mus musculus OX=10090 GN=Btbd10 PE=1 SV=1	1	1.1.1.1.1.1.1.1.1	1	21770	20871	22378	11884	11353	7874	14406	17942	13211	3.5	21	16.2
Q80X71	Transmembrane protein 106B OS=Mus musculus OX=10090 GN=Tmem106b PE=1 SV=1	2	-.1.1.2.2.2.2.2.2	2	21656	9802	37000	493707	533581	402976	231906	242188	252187	59.8	14	4.19
Q80X73	Protein pelota homolog OS=Mus musculus OX=10090 GN=Pelo PE=1 SV=3	5	4.5.5.5.5.5.5.5.5	5	812801	1022069	1088910	1290515	1235124	1169524	1194352	1169574	916391	14.8	4.92	14.1
Q80X80	Phospholipid transfer protein C2CD2L OS=Mus musculus OX=10090 GN=C2cd2l PE=1 SV=3	13	13.13.13.11.12.13.13.13.13	13	6769645	6078746	7761253	5907505	6366209	7821316	7403061	7205128	6706259	12.3	14.9	5.05
Q80X90	Filamin-B OS=Mus musculus OX=10090 GN=Flnb PE=1 SV=3	4	4.4.4.4.4.4.4.4.4	4	347090	335842	300838	140984	137569	181407	265401	272580	270701	7.36	15.9	1.38
Q80X95	Ras-related GTP-binding protein A OS=Mus musculus OX=10090 GN=Rraga PE=1 SV=1	8	8.8.7.8.8.8.8.8.8	8	2713329	3895136	2787730	4629836	5497898	4928845	4168390	4307549	4296152	21.1	8.79	1.81
Q80XA6	RalBP1-associated Eps domain-containing protein 2 OS=Mus musculus OX=10090 GN=Reps2 PE=1 SV=2	2	2.2.2.2.2.2.2.2.2	2	179293	107369	203082	112282	99158	118908	132297	136857	136508	30.5	9.13	1.88
Q80XC3	USP6 N-terminal-like protein OS=Mus musculus OX=10090 GN=Usp6nl PE=1 SV=2	9	8.8.9.9.9.9.8.8.8	9	1161575	1068496	1105037	1317894	1337825	1966854	1401143	1204890	1349935	4.22	24	7.72
Q80XC6	Nuclear exosome regulator NRDE2 OS=Mus musculus OX=10090 GN=Nrde2 PE=1 SV=3	1	1.1.-.-.1.1.-.1.1	1	8354	8486	5145	12667	6761	9773	7081	10001	6569	25.8	30.3	23.5
Q80XE1	Synembryn-B OS=Mus musculus OX=10090 GN=Ric8b PE=1 SV=2	2	2.2.2.2.2.2.2.2.2	2	441698	376647	437652	231421	177088	245317	320367	317564	281011	8.71	16.5	7.17
Q80XI3	Eukaryotic translation initiation factor 4 gamma 3 OS=Mus musculus OX=10090 GN=Eif4g3 PE=1 SV=2	55	55.55.54.45.49.52.51.54.55	48	39188440	30292109	35263786	10800398	10961358	13807595	22464784	22369307	21330375	12.8	14.3	2.85
Q80XI4	Phosphatidylinositol 5-phosphate 4-kinase type-2 beta OS=Mus musculus OX=10090 GN=Pip4k2b PE=1 SV=1	20	19.20.20.19.20.19.20.20.20	15	13590852	13618790	14279373	12833764	14008192	13436890	13494350	13441555	13454965	2.82	4.37	0.204
Q80XJ3	Tetratricopeptide repeat protein 28 OS=Mus musculus OX=10090 GN=Ttc28 PE=1 SV=3	1	1.1.1.1.1.1.-.1.1	1	4518	4628	1941	5044	25488	3491	2589	2894	2836	41.1	108	5.83
Q80XK6	Autophagy-related protein 2 homolog B OS=Mus musculus OX=10090 GN=Atg2b PE=1 SV=3	12	11.12.12.10.10.12.12.11.11	12	2154576	2141353	1847818	2103755	1479184	1716314	2141242	1915255	1889010	8.47	17.8	7
Q80XL6	Acyl-CoA dehydrogenase family member 11 OS=Mus musculus OX=10090 GN=Acad11 PE=1 SV=2	2	2.2.1.2.2.2.2.2.2	2	61810	62107	51738	75192	80857	62257	56587	57771	58898	10.1	13.1	2
Q80XN0	D-beta-hydroxybutyrate dehydrogenase, mitochondrial OS=Mus musculus OX=10090 GN=Bdh1 PE=1 SV=2	36	34.35.29.36.35.35.36.36.34	36	66690158	62939891	47573622	111677168	113687955	84921441	77307416	81667002	77169474	17.1	15.5	3.25
Q80XP9	Serine/threonine-protein kinase WNK3 OS=Mus musculus OX=10090 GN=Wnk3 PE=1 SV=3	1	1.1.1.-.-.1.1.1.1	1	29936	6910	30995	3344	756	7523	13879	13588	17440	60.2	88.1	14.3
Q80XQ2	TBC1 domain family member 5 OS=Mus musculus OX=10090 GN=Tbc1d5 PE=1 SV=2	12	11.11.11.9.12.12.11.12.12	12	3206954	2849040	3764465	4463339	4452471	5046010	4144213	3898938	3859912	14.1	7.3	3.88
Q80XR2	Calcium-transporting ATPase type 2C member 1 OS=Mus musculus OX=10090 GN=Atp2c1 PE=1 SV=2	9	7.9.9.9.9.8.9.9.9	9	2461872	1643880	2147622	2522613	3039157	3395374	2283813	2412748	2845890	19.8	14.7	11.7
Q80XS6	Protein Smaug homolog 2 OS=Mus musculus OX=10090 GN=Samd4b PE=1 SV=1	3	3.3.3.1.3.3.3.3.3	3	569056	591301	774255	251397	240982	178113	515651	496050	408130	17.5	17.7	12.1
Q80XU3	Nuclear ubiquitous casein and cyclin-dependent kinase substrate 1 OS=Mus musculus OX=10090 GN=Nucks1 PE=1 SV=1	4	4.4.4.2.1.1.3.4.4	4	1245188	1028326	1977274	61940	23944	27449	766114	871678	895513	35.1	55.6	8.16
Q80Y17	Lethal(2) giant larvae protein homolog 1 OS=Mus musculus OX=10090 GN=Llgl1 PE=1 SV=1	32	27.28.28.29.30.32.30.32.32	32	25113802	28437985	27402814	30710258	32520466	35885263	31945947	31118779	31815883	6.3	7.95	1.41
Q80Y24	Prickle-like protein 2 OS=Mus musculus OX=10090 GN=Prickle2 PE=1 SV=3	10	10.10.9.10.10.10.10.10.10	10	2278619	1932251	3178282	1815957	1857313	2279691	2396249	2212157	2140222	26.1	12.9	5.87
Q80Y50	Calmodulin-binding transcription activator 2 OS=Mus musculus OX=10090 GN=Camta2 PE=2 SV=1	2	2.2.2.2.2.2.2.2.2	2	40819	33123	39202	33613	36151	49016	51286	40500	29885	10.8	20.9	26.4
Q80Y55	BSD domain-containing protein 1 OS=Mus musculus OX=10090 GN=Bsdc1 PE=1 SV=1	3	3.3.3.3.3.3.3.3.3	3	236672	237052	289118	205176	149519	224768	220367	218580	249084	11.9	20.2	7.46
Q80Y56	Rabenosyn-5 OS=Mus musculus OX=10090 GN=Rbsn PE=1 SV=1	14	13.12.14.13.14.13.14.14.14	14	4607316	5340757	5829995	8280139	8040714	8310062	6682530	6955527	7203100	11.7	1.8	3.75
Q80Y86	Mitogen-activated protein kinase 15 OS=Mus musculus OX=10090 GN=Mapk15 PE=1 SV=1	1	1.1.-.-.1.1.1.1.1	1	13835	32078	13337	18453	11411	12527	16331	14806	13335	54.1	26.8	10.1
Q80Y98	Phospholipase DDHD2 OS=Mus musculus OX=10090 GN=Ddhd2 PE=1 SV=3	3	3.3.3.3.3.3.3.3.3	3	209163	140550	190985	156733	178689	149010	165321	172744	169557	19.7	9.54	2.2
Q80YA3	Phospholipase DDHD1 OS=Mus musculus OX=10090 GN=Ddhd1 PE=1 SV=1	18	18.18.18.17.18.17.18.17.18	18	9151260	10470297	9937197	6127955	6380939	5310151	7507743	7727935	8176115	6.73	9.42	4.36
Q80YA9	Connector enhancer of kinase suppressor of ras 2 OS=Mus musculus OX=10090 GN=Cnksr2 PE=1 SV=1	10	10.10.10.8.9.8.10.10.10	10	2851998	1796743	2399423	1881416	1657801	1547585	2316429	2146147	2086019	22.5	10	5.48
Q80YE4	Serine/threonine-protein kinase LMTK1 OS=Mus musculus OX=10090 GN=Aatk PE=1 SV=1	8	8.6.7.5.6.7.5.6.8	8	1749681	1583695	1741565	762448	682523	1156304	978228	1001916	1232711	5.53	29.3	13.1
Q80YE7	Death-associated protein kinase 1 OS=Mus musculus OX=10090 GN=Dapk1 PE=1 SV=3	4	4.4.3.3.4.3.3.3.3	4	234409	135450	91345	595354	605437	695083	86882	121595	110527	47.7	8.69	16.7
Q80YF9	Rho GTPase-activating protein 33 OS=Mus musculus OX=10090 GN=Arhgap33 PE=1 SV=1	3	3.3.2.3.3.3.3.3.3	2	17152630	9776041	14006032	10458161	11622765	16144941	11955289	12737977	14302758	27.1	23.6	9.2
Q80YN3	Breast carcinoma-amplified sequence 1 homolog OS=Mus musculus OX=10090 GN=Bcas1 PE=1 SV=3	6	6.6.5.6.6.5.6.6.6	6	623143	510125	522998	841440	671734	614045	642387	605324	646360	11.2	16.7	3.58
Q80YQ8	E3 ubiquitin-protein ligase RMND5A OS=Mus musculus OX=10090 GN=Rmnd5a PE=1 SV=2	2	1.2.2.2.2.2.2.2.2	2	431897	991053	623392	264668	199851	208400	345544	344221	310534	41.7	15.7	5.95
Q80YR5	Scaffold attachment factor B2 OS=Mus musculus OX=10090 GN=Safb2 PE=1 SV=2	6	6.5.6.3.4.4.6.6.5	6	1633193	1724643	1796726	328165	175768	281680	957130	962629	929972	4.77	29.8	1.84
Q80YS6	Actin filament-associated protein 1 OS=Mus musculus OX=10090 GN=Afap1 PE=1 SV=1	4	4.4.4.3.3.4.3.4.3	4	14213966	13519731	13573267	26526242	25728320	28014157	19788788	18519004	20013315	2.81	4.34	4.14
Q80YT7	Myomegalin OS=Mus musculus OX=10090 GN=Pde4dip PE=1 SV=2	4	3.3.4.3.4.3.3.4.4	4	5773267	9157529	5245295	11983429	10180948	6364360	8187553	8192477	7747316	31.6	30.2	3.18
Q80YV4	4'-phosphopantetheine phosphatase OS=Mus musculus OX=10090 GN=Pank4 PE=1 SV=2	1	1.1.1.1.-.1.-.-.1	1	77680	62493	70578	51987	47373	78494	10146	1039	96877	10.8	28.3	147
Q80YX1	Tenascin OS=Mus musculus OX=10090 GN=Tnc PE=1 SV=1	3	3.2.3.1.1.2.1.2.2	3	530418	423804	414605	223337	230524	226152	426053	417162	415400	14.1	1.6	1.36
Q80Z10	Astrotactin-2 OS=Mus musculus OX=10090 GN=Astn2 PE=1 SV=2	2	1.2.2.2.2.1.2.2.2	2	40890	74583	24213	57041	33648	83543	29098	40434	69946	55.1	43	45.4
Q80Z24	Neuronal growth regulator 1 OS=Mus musculus OX=10090 GN=Negr1 PE=1 SV=1	3	3.3.3.3.3.2.3.3.3	3	1715142	1368219	1727436	2023993	1928335	2147005	1965516	2005705	1885545	12.7	5.39	3.13
Q80Z25	Centriole and centriolar satellite protein OFD1 OS=Mus musculus OX=10090 GN=Ofd1 PE=1 SV=1	1	1.1.1.-.-.1.1.-.1	1	7350	13263	8756	10175	7161	10683	5099	7218	7147	31.6	20.4	18.5
Q80Z38	SH3 and multiple ankyrin repeat domains protein 2 OS=Mus musculus OX=10090 GN=Shank2 PE=1 SV=2	82	81.76.81.69.75.78.80.80.81	80	167619044	122772813	189764525	46572147	43029500	71715991	107530595	108172152	108675681	21.3	29.1	0.531
Q80ZD3	Sodium-independent sulfate anion transporter OS=Mus musculus OX=10090 GN=Slc26a11 PE=2 SV=2	1	-.1.-.1.1.1.1.1.1	1	8872	10149	4382	126218	170819	107729	68385	60227	72644	38.8	24	9.41
Q80ZF8	Adhesion G protein-coupled receptor B3 OS=Mus musculus OX=10090 GN=Adgrb3 PE=1 SV=2	21	21.21.21.20.21.21.21.20.21	20	9789406	8483000	11083676	9182581	8046368	11534149	9981943	9329630	9501765	13.3	18.6	3.52
Q80ZI6	E3 ubiquitin-protein ligase LRSAM1 OS=Mus musculus OX=10090 GN=Lrsam1 PE=1 SV=1	16	15.15.12.15.15.15.15.15.15	16	8345430	9074367	6829374	11089287	11431624	11521867	9348019	9378303	9937397	14.2	2.01	3.47
Q80ZJ1	Ras-related protein Rap-2a OS=Mus musculus OX=10090 GN=Rap2a PE=1 SV=2	7	4.4.4.5.6.7.5.7.7	6	624228	794809	988010	1815850	1634233	993277	1152574	1168191	1032397	22.7	29.2	6.65
Q80ZJ6	Protein zer-1 homolog OS=Mus musculus OX=10090 GN=Zer1 PE=1 SV=1	5	5.5.5.5.5.5.5.5.4	5	1272876	1119151	697457	805586	790932	780457	832692	886993	953104	28.9	1.59	6.77
Q80ZK9	WD and tetratricopeptide repeats protein 1 OS=Mus musculus OX=10090 GN=Wdtc1 PE=1 SV=1	2	2.2.2.2.2.2.1.2.2	2	134705	168959	118488	144067	139785	158562	163775	154828	159040	18.3	6.67	2.81
Q80ZW2	Protein THEM6 OS=Mus musculus OX=10090 GN=Them6 PE=1 SV=1	5	5.5.5.5.5.4.5.5.5	5	1409355	1508366	905082	2150315	2055086	1672872	1443545	1635362	1324201	25.4	12.9	10.7
Q810A7	ATP-dependent RNA helicase DDX42 OS=Mus musculus OX=10090 GN=Ddx42 PE=1 SV=3	15	15.15.15.11.12.14.14.15.15	15	3525502	3246364	4207237	1280425	1170362	1478316	2649420	2462856	2401754	13.5	11.9	5.15
Q810B6	Rabankyrin-5 OS=Mus musculus OX=10090 GN=Ankfy1 PE=1 SV=2	8	8.8.8.6.8.7.8.8.8	8	1640520	1734165	1789272	1177432	1181797	1227773	1501284	1422888	1512215	4.37	2.33	3.29
Q810B7	SLIT and NTRK-like protein 5 OS=Mus musculus OX=10090 GN=Slitrk5 PE=2 SV=1	3	3.2.3.3.3.3.3.3.3	3	532491	899366	1140042	571849	797370	847890	623649	824150	773294	35.7	19.9	14.1
Q810C0	SLIT and NTRK-like protein 2 OS=Mus musculus OX=10090 GN=Slitrk2 PE=1 SV=1	10	10.10.10.9.10.10.10.10.9	10	3560377	4396139	5003099	7120751	7153515	7214555	5717034	5570062	5054965	16.8	0.665	6.38
Q810J8	Zinc finger FYVE domain-containing protein 1 OS=Mus musculus OX=10090 GN=Zfyve1 PE=1 SV=2	6	6.6.6.6.6.6.6.6.5	6	489825	601313	504800	752045	631640	540023	557433	484476	506724	11.4	16.6	7.24
Q810U3	Neurofascin OS=Mus musculus OX=10090 GN=Nfasc PE=1 SV=1	28	27.26.26.27.28.28.27.27.27	28	14830669	13087114	12807319	13237256	14444229	18854106	15220986	14418958	14852449	8.08	19.1	2.71
Q810U4	Neuronal cell adhesion molecule OS=Mus musculus OX=10090 GN=Nrcam PE=1 SV=2	11	10.10.10.11.9.11.11.10.10	11	2448794	1910170	2422357	4601996	4023465	3598858	3342417	3322498	2927350	13.4	12.4	7.32
Q810U5	Coiled-coil domain-containing protein 50 OS=Mus musculus OX=10090 GN=Ccdc50 PE=1 SV=1	2	2.1.2.2.1.1.2.1.1	2	109536	73316	146347	57952	25022	34046	76706	48044	49045	33.3	43.6	28.1
Q811C2	Cysteine protease ATG4C OS=Mus musculus OX=10090 GN=Atg4c PE=2 SV=2	1	1.1.1.1.1.1.1.1.1	1	15428	43110	9274	75123	57294	60315	42143	42420	39137	79.7	14.9	4.42
Q811D0	Disks large homolog 1 OS=Mus musculus OX=10090 GN=Dlg1 PE=1 SV=1	33	28.32.29.31.33.33.31.31.32	31	55770967	46093672	55530470	62692737	56156367	49214698	52867318	59679190	59271065	10.5	12	6.67
Q811G0	Protein PTHB1 OS=Mus musculus OX=10090 GN=Bbs9 PE=1 SV=2	1	1.1.1.1.1.1.1.-.1	1	7351	13546	18748	10929	8636	5771	9890	9440	9027	43.2	30.6	4.57
Q811I0	ATP synthase mitochondrial F1 complex assembly factor 1 OS=Mus musculus OX=10090 GN=Atpaf1 PE=1 SV=1	1	1.1.1.1.1.1.1.1.1	1	219300	193364	198019	214139	217167	196202	200670	184796	182124	6.79	5.42	5.3
Q811J3	Iron-responsive element-binding protein 2 OS=Mus musculus OX=10090 GN=Ireb2 PE=1 SV=2	2	2.2.2.2.2.2.2.2.2	2	52127	78232	68759	53193	52678	51695	50905	55941	65791	19.9	1.45	13.2
Q811L6	Microtubule-associated serine/threonine-protein kinase 4 OS=Mus musculus OX=10090 GN=Mast4 PE=1 SV=3	8	8.8.8.6.7.8.8.8.8	7	1277820	950832	1293258	570448	725600	874268	1010346	1027441	988045	16.5	21	1.96
Q811P8	Rho GTPase-activating protein 32 OS=Mus musculus OX=10090 GN=Arhgap32 PE=1 SV=2	32	32.32.31.30.30.31.32.31.32	30	22130673	22006609	22835113	15091033	15754549	17772870	19676381	19193496	20216673	2	8.62	2.6
Q811S7	Upstream-binding protein 1 OS=Mus musculus OX=10090 GN=Ubp1 PE=1 SV=1	2	2.2.2.2.2.2.2.2.2	2	162116	136541	172725	120806	77039	122248	113485	121098	135669	11.8	24.1	9.13
Q812A2	SLIT-ROBO Rho GTPase-activating protein 3 OS=Mus musculus OX=10090 GN=Srgap3 PE=1 SV=1	25	25.23.25.23.23.23.25.24.23	24	11095239	11160476	12757920	6625182	6557868	7418374	9434308	9323062	9197297	8.07	6.97	1.27
Q812A5	Proline-rich protein 5 OS=Mus musculus OX=10090 GN=Prr5 PE=1 SV=2	1	-.1.-.1.1.1.-.1.1	1	5824	5049	2706	9032	10054	7979	6224	4953	7929	35.9	11.5	23.4
Q8BFP9	[Pyruvate dehydrogenase (acetyl-transferring)] kinase isozyme 1, mitochondrial OS=Mus musculus OX=10090 GN=Pdk1 PE=1 SV=2	5	5.4.5.5.5.4.5.5.5	4	1656479	1711545	1210791	2408396	2296297	2059286	1974790	1900610	1931676	18	7.91	1.92
Q8BFQ4	WD repeat-containing protein 82 OS=Mus musculus OX=10090 GN=Wdr82 PE=1 SV=1	5	5.5.4.5.5.5.4.5.5	5	1558364	1613909	1701911	1993169	1882801	1834341	1723095	1554366	1945777	4.46	4.28	11.3
Q8BFQ8	Glutamine amidotransferase-like class 1 domain-containing protein 1 OS=Mus musculus OX=10090 GN=Gatd1 PE=1 SV=1	2	2.2.2.2.2.2.2.2.2	2	468677	729791	517279	1355764	917997	1108217	869914	903163	646316	24.3	19.5	17.3
Q8BFR5	Elongation factor Tu, mitochondrial OS=Mus musculus OX=10090 GN=Tufm PE=1 SV=1	31	30.30.29.31.31.31.30.31.30	31	46851594	36751274	38310323	51346997	49950441	48729976	46149371	44752000	45259669	13.4	2.62	1.56
Q8BFS6	Serine/threonine-protein phosphatase CPPED1 OS=Mus musculus OX=10090 GN=Cpped1 PE=1 SV=1	3	3.3.2.3.3.3.3.3.3	3	153347	270516	184415	233743	374275	276349	199660	221892	252896	29.9	24.4	11.9
Q8BFT9	Synaptic vesicle 2-related protein OS=Mus musculus OX=10090 GN=Svop PE=1 SV=1	2	2.2.2.2.2.2.2.2.2	2	266050	237739	256521	278614	277779	293566	262541	301026	353706	5.68	3.14	15
Q8BFU3	RING finger protein 214 OS=Mus musculus OX=10090 GN=Rnf214 PE=1 SV=1	20	20.18.19.17.17.18.20.20.20	20	10408432	10355159	13198655	7253971	6637923	8293280	9527930	9310036	9781329	14.4	11.3	2.47
Q8BFV2	PCI domain-containing protein 2 OS=Mus musculus OX=10090 GN=Pcid2 PE=1 SV=1	2	2.2.2.2.2.2.2.2.2	2	186829	228888	213166	309070	332161	323206	258829	273805	263215	10.1	3.62	2.9
Q8BFW7	Lipoma-preferred partner homolog OS=Mus musculus OX=10090 GN=Lpp PE=1 SV=1	13	12.12.13.11.13.12.13.12.13	13	10743368	10860096	13720141	7850650	7564880	8558606	10204925	10041353	9993115	14.3	6.4	1.1
Q8BFX3	BTB/POZ domain-containing protein KCTD3 OS=Mus musculus OX=10090 GN=Kctd3 PE=1 SV=1	3	2.2.3.2.3.3.3.3.2	3	70009	80615	70091	73626	54712	102721	65055	69434	84596	8.29	31.4	14
Q8BFY9	Transportin-1 OS=Mus musculus OX=10090 GN=Tnpo1 PE=1 SV=2	9	8.9.9.6.7.8.9.8.8	6	5098177	6040595	6072049	1101003	1219839	1254689	3356054	3106018	3525438	9.65	6.76	6.34
Q8BFZ2	Phospholipid phosphatase-related protein type 1 OS=Mus musculus OX=10090 GN=Plppr1 PE=1 SV=1	2	2.2.2.2.2.2.2.2.2	2	555411	511016	710972	568824	683218	797580	650409	723243	750094	17.7	16.7	7.29
Q8BFZ9	Erlin-2 OS=Mus musculus OX=10090 GN=Erlin2 PE=1 SV=1	4	3.4.3.4.4.4.3.4.4	3	1768394	869112	1947335	1020853	1131656	1472490	1519969	1487163	1538892	37.8	19.5	1.73
Q8BG02	Serine/threonine-protein phosphatase 2A 55 kDa regulatory subunit B gamma isoform OS=Mus musculus OX=10090 GN=Ppp2r2c PE=1 SV=1	4	4.4.4.4.4.4.4.4.4	4	784265	675841	671173	716638	779323	686557	632693	744049	714061	9.01	6.51	8.27
Q8BG05	Heterogeneous nuclear ribonucleoprotein A3 OS=Mus musculus OX=10090 GN=Hnrnpa3 PE=1 SV=1	27	27.26.27.25.27.26.27.27.27	27	61607951	52790756	80977692	35150767	34088607	34756971	46099193	48578139	50763513	22.1	1.55	4.81
Q8BG18	N-terminal EF-hand calcium-binding protein 1 OS=Mus musculus OX=10090 GN=Necab1 PE=1 SV=1	2	1.1.2.2.1.2.1.1.1	2	43457	29933	58257	63331	49405	41758	24117	46223	44220	32.3	21.2	32
Q8BG32	26S proteasome non-ATPase regulatory subunit 11 OS=Mus musculus OX=10090 GN=Psmd11 PE=1 SV=3	5	5.5.5.5.5.4.5.5.5	5	797859	745862	1002419	891838	619313	854241	809733	850550	817176	16	18.7	2.63
Q8BG39	Synaptic vesicle glycoprotein 2B OS=Mus musculus OX=10090 GN=Sv2b PE=1 SV=1	18	18.17.17.17.17.18.17.18.18	17	16538421	16550171	17124086	23494171	24074540	19013559	20250676	19916896	18184960	2	12.5	5.7
Q8BG40	Katanin p80 WD40 repeat-containing subunit B1 OS=Mus musculus OX=10090 GN=Katnb1 PE=1 SV=1	9	9.9.9.7.8.8.7.9.9	9	1413381	1477047	1423737	1378574	1225541	1470245	1467526	1417119	1520053	2.38	9.1	3.51
Q8BG50	Transmembrane protein 169 OS=Mus musculus OX=10090 GN=Tmem169 PE=2 SV=1	1	1.1.1.1.1.1.1.1.1	1	12726	30115	27721	53409	14150	67267	34440	10824	52884	40.1	61.3	64.4
Q8BG51	Mitochondrial Rho GTPase 1 OS=Mus musculus OX=10090 GN=Rhot1 PE=1 SV=1	11	10.11.10.11.11.11.11.11.11	9	21620127	26715483	15245842	13866055	13879277	17695471	15216501	15757468	19939295	27.1	14.6	15.2
Q8BG67	Protein EFR3 homolog A OS=Mus musculus OX=10090 GN=Efr3a PE=1 SV=1	1	1.1.1.1.1.1.1.1.1	1	15216287	8156923	16158670	17154577	13701589	8930145	14890221	12769444	12057314	33.2	31.1	11.1
Q8BG81	Polymerase delta-interacting protein 3 OS=Mus musculus OX=10090 GN=Poldip3 PE=1 SV=1	2	2.2.1.2.2.2.1.2.2	2	138667	140529	190942	72473	55271	76821	127226	104942	100769	18.9	16.7	12.8
Q8BG89	Protein ZNF365 OS=Mus musculus OX=10090 GN=Znf365 PE=1 SV=1	1	1.1.1.1.1.1.1.1.1	1	20301	8960	25548	5980	9400	13049	13700	20376	14426	46.4	37.3	22.7
Q8BG95	Protein phosphatase 1 regulatory subunit 12B OS=Mus musculus OX=10090 GN=Ppp1r12b PE=1 SV=2	6	6.6.6.4.5.6.6.6.6	6	515051	397085	558365	94760	78198	168541	323951	291359	320682	17	42.3	5.75
Q8BGA2	LHFPL tetraspan subfamily member 2 protein OS=Mus musculus OX=10090 GN=Lhfpl2 PE=1 SV=1	2	1.2.1.2.1.2.1.1.2	2	372168	316735	370323	519278	521252	1066703	576468	402928	673917	8.92	44.9	24.9
Q8BGA3	Leucine-rich repeat transmembrane neuronal protein 2 OS=Mus musculus OX=10090 GN=Lrrtm2 PE=2 SV=1	3	3.3.2.3.3.3.3.3.3	3	159694	171441	122040	374355	305062	413079	240130	262638	271567	17.1	15	6.28
Q8BGA9	Mitochondrial inner membrane protein OXA1L OS=Mus musculus OX=10090 GN=Oxa1l PE=1 SV=1	2	1.2.2.2.2.2.2.2.2	2	344389	210350	323458	695834	839102	698926	825902	722547	714581	24.6	11	8.23
Q8BGC0	HIV Tat-specific factor 1 homolog OS=Mus musculus OX=10090 GN=Htatsf1 PE=1 SV=1	7	7.7.7.5.6.7.6.6.6	7	1369787	1368810	1360176	370637	354567	359741	882785	797673	824728	0.387	2.27	5.21
Q8BGC4	Prostaglandin reductase-3 OS=Mus musculus OX=10090 GN=Ptgr3 PE=1 SV=1	6	6.5.5.6.6.6.6.6.5	6	1190485	934468	1136541	1905643	1719791	1757793	1689930	1329680	1559821	12.4	5.47	12
Q8BGD5	Carnitine O-palmitoyltransferase 1, brain isoform OS=Mus musculus OX=10090 GN=Cpt1c PE=1 SV=1	14	14.14.13.14.14.14.14.14.14	14	12917770	11853399	13325064	14923261	15986646	15261889	16210044	14261237	14189913	5.98	3.53	7.7
Q8BGD9	Eukaryotic translation initiation factor 4B OS=Mus musculus OX=10090 GN=Eif4b PE=1 SV=1	60	58.59.58.56.57.59.58.60.59	60	85164866	78083981	124944652	52218974	46729659	61110841	74517959	74916471	79275005	26.3	13.6	3.46
Q8BGF6	ELMO domain-containing protein 2 OS=Mus musculus OX=10090 GN=Elmod2 PE=1 SV=1	3	2.3.2.3.3.3.2.2.2	3	237845	261293	208459	553990	398605	261305	369874	284520	262707	11.2	36.2	18.5
Q8BGF7	PAN2-PAN3 deadenylation complex catalytic subunit Pan2 OS=Mus musculus OX=10090 GN=Pan2 PE=1 SV=1	1	1.1.1.1.1.1.1.1.1	1	39309	38363	43548	27438	30920	24512	32381	32820	21906	6.83	11.6	21.3
Q8BGG7	Ubiquitin-associated and SH3 domain-containing protein B OS=Mus musculus OX=10090 GN=Ubash3b PE=1 SV=1	1	1.1.1.1.1.1.1.1.1	1	68091	81741	99082	96891	83890	132063	79891	82256	120461	18.7	23.9	24.2
Q8BGH2	Sorting and assembly machinery component 50 homolog OS=Mus musculus OX=10090 GN=Samm50 PE=1 SV=1	20	19.20.19.19.19.20.18.19.19	20	19491090	21850753	19523330	26714546	27774084	27787369	21838056	23214264	24549033	6.67	2.24	5.84
Q8BGH4	Receptor expression-enhancing protein 1 OS=Mus musculus OX=10090 GN=Reep1 PE=1 SV=1	3	2.2.2.3.3.2.2.2.3	3	969756	2542068	646399	1775170	2074152	1610116	1121775	1611664	1585248	73.2	12.9	19.1
Q8BGJ9	Splicing factor U2AF 26 kDa subunit OS=Mus musculus OX=10090 GN=U2af1l4 PE=1 SV=1	1	1.-.1.1.1.1.1.1.-	1	34410	23139	37097	32063	26340	24625	34571	32536	30009	23.5	14.1	7.06
Q8BGN3	Glycerophosphocholine cholinephosphodiesterase ENPP6 OS=Mus musculus OX=10090 GN=Enpp6 PE=1 SV=1	1	1.1.1.1.1.1.1.1.1	1	29033	41324	26823	50791	41293	47427	35234	36934	37416	24.1	10.4	3.14
Q8BGN5	NIPA-like protein 3 OS=Mus musculus OX=10090 GN=Nipal3 PE=2 SV=1	1	1.1.1.1.1.1.1.1.1	1	14107	10807	14772	39208	31947	38466	25791	25307	26694	16.1	10.9	2.71
Q8BGN8	Synaptoporin OS=Mus musculus OX=10090 GN=Synpr PE=1 SV=1	3	3.3.3.3.3.3.3.3.3	3	1138741	1254582	1372374	2298996	2118751	2209964	1534568	1542612	1783339	9.31	4.08	8.73
Q8BGP6	Probable mitochondrial glutathione transporter SLC25A40 OS=Mus musculus OX=10090 GN=Slc25a40 PE=1 SV=1	1	1.1.1.1.1.1.1.1.1	1	94596	96168	87289	110213	125630	110308	86636	87083	119389	5.11	7.69	19.2
Q8BGQ1	Spermatogenesis-defective protein 39 homolog OS=Mus musculus OX=10090 GN=Vipas39 PE=1 SV=1	17	15.14.15.16.16.17.15.15.17	17	4709340	5565131	6156257	12437153	12323853	13212383	8847834	8363685	8737165	13.3	3.82	2.93
Q8BGQ7	Alanine--tRNA ligase, cytoplasmic OS=Mus musculus OX=10090 GN=Aars1 PE=1 SV=1	19	18.17.19.19.19.16.19.18.18	19	10019492	8868271	9672930	8028736	7746707	8670977	9009954	8598894	8719584	6.2	5.81	2.41
Q8BGR9	Ubiquitin-like domain-containing CTD phosphatase 1 OS=Mus musculus OX=10090 GN=Ublcp1 PE=1 SV=1	4	4.4.4.4.4.4.4.4.4	4	483053	668371	658204	1124665	1067435	882587	707422	797692	690676	17.3	12.3	7.86
Q8BGS1	Band 4.1-like protein 5 OS=Mus musculus OX=10090 GN=Epb41l5 PE=1 SV=1	9	8.8.8.9.9.8.9.9.9	9	1990941	2400683	2224847	2056144	2709122	2832817	2432088	2583207	2723458	9.32	16.5	5.65
Q8BGS7	Choline/ethanolaminephosphotransferase 1 OS=Mus musculus OX=10090 GN=Cept1 PE=1 SV=1	1	1.1.1.1.1.1.1.1.1	1	302553	243270	244786	285890	317864	236479	362497	357366	350269	12.8	14.6	1.72
Q8BGT5	Alanine aminotransferase 2 OS=Mus musculus OX=10090 GN=Gpt2 PE=1 SV=1	3	3.3.3.2.3.3.3.3.3	3	10904277	9048681	11268302	4883776	6118585	6985535	8696680	8023732	8578696	11.4	17.6	4.26
Q8BGT6	MICAL-like protein 1 OS=Mus musculus OX=10090 GN=Micall1 PE=1 SV=3	2	2.2.2.2.2.2.2.2.2	2	212812	156023	173076	122541	147879	89370	184201	121411	195372	16.1	24.5	23.9
Q8BGT8	Phytanoyl-CoA hydroxylase-interacting protein-like OS=Mus musculus OX=10090 GN=Phyhipl PE=1 SV=1	28	28.27.25.27.28.28.27.28.28	22	66193198	66198692	70100147	57666357	57606440	57735818	61399345	64111414	63360686	3.34	0.112	2.22
Q8BGU5	Cyclin-Y OS=Mus musculus OX=10090 GN=Ccny PE=1 SV=1	2	2.2.2.2.2.2.2.2.2	2	392276	370550	410213	1566467	1412268	1247783	796335	1023885	939597	5.08	11.3	12.5
Q8BGV0	Probable asparagine--tRNA ligase, mitochondrial OS=Mus musculus OX=10090 GN=Nars2 PE=1 SV=1	5	5.5.5.5.5.5.5.5.4	5	837051	771615	524777	809187	922363	947453	748139	804494	895745	23.2	8.25	9.13
Q8BGW1	Alpha-ketoglutarate-dependent dioxygenase FTO OS=Mus musculus OX=10090 GN=Fto PE=1 SV=1	1	1.1.1.1.1.1.1.1.1	1	22140	16944	25092	21373	18265	19477	20803	19796	17815	19.3	7.95	7.81
Q8BGX0	E3 ubiquitin-protein ligase TRIM23 OS=Mus musculus OX=10090 GN=Trim23 PE=2 SV=1	1	1.1.1.1.1.1.1.1.1	1	275082	281157	276784	146665	217478	240429	242591	237592	276692	1.13	24.3	8.43
Q8BGX2	Mitochondrial import inner membrane translocase subunit Tim29 OS=Mus musculus OX=10090 GN=Timm29 PE=1 SV=1	7	7.7.7.7.7.6.7.7.7	7	3015514	2761407	2795854	3850487	3483312	3770981	3428024	3219974	3870220	4.82	5.22	9.47
Q8BGY9	High affinity choline transporter 1 OS=Mus musculus OX=10090 GN=Slc5a7 PE=1 SV=1	1	1.1.1.1.1.1.1.1.1	1	44480	41026	28932	48749	73695	68499	55137	63418	55284	21.4	20.7	8.18
Q8BGZ1	Hippocalcin-like protein 4 OS=Mus musculus OX=10090 GN=Hpcal4 PE=1 SV=3	4	4.4.3.3.4.3.3.3.4	4	544366	424915	639498	570162	551339	461316	323627	355899	456986	20.1	11	18.4
Q8BGZ2	Protein FAM168A OS=Mus musculus OX=10090 GN=Fam168a PE=1 SV=1	1	1.1.1.1.1.1.1.1.1	1	158428	175248	298334	231207	320726	162754	219472	282920	198564	36.3	33.3	18.8
Q8BGZ4	Cell division cycle protein 23 homolog OS=Mus musculus OX=10090 GN=Cdc23 PE=1 SV=2	3	3.3.3.3.3.3.3.3.3	3	480522	383374	446710	463524	401738	296102	377895	403369	354583	11.3	21.9	6.44
Q8BH04	Phosphoenolpyruvate carboxykinase [GTP], mitochondrial OS=Mus musculus OX=10090 GN=Pck2 PE=1 SV=1	3	3.2.2.3.3.3.3.3.3	3	95745	159940	113902	254356	352283	262348	185170	209155	158148	26.9	18.8	13.9
Q8BH10	Protein orai-2 OS=Mus musculus OX=10090 GN=Orai2 PE=2 SV=1	1	1.1.1.1.1.1.1.1.1	1	14938	27604	23701	48638	40467	45845	29361	33714	34174	29.4	9.23	8.19
Q8BH24	Transmembrane 9 superfamily member 4 OS=Mus musculus OX=10090 GN=Tm9sf4 PE=1 SV=1	5	5.5.5.5.5.5.5.5.5	5	1315312	1562930	1694771	2465837	1955158	1713007	1657087	1806412	1694614	12.6	18.8	4.52
Q8BH43	Actin-binding protein WASF2 OS=Mus musculus OX=10090 GN=Wasf2 PE=1 SV=1	1	1.1.1.1.1.1.1.1.1	1	143962	139024	128938	260821	308135	318788	200870	201084	256797	5.58	10.4	14.7
Q8BH44	Coronin-2B OS=Mus musculus OX=10090 GN=Coro2b PE=1 SV=2	22	22.22.21.20.20.22.21.21.21	22	31714819	31601357	30290476	16948973	15782139	16131392	23587723	23781637	23618902	2.54	3.68	0.44
Q8BH48	Ubiquitin-associated protein 1 OS=Mus musculus OX=10090 GN=Ubap1 PE=1 SV=1	4	4.3.3.2.3.4.3.3.3	4	575432	733858	621199	382997	443693	524059	470559	524417	542969	12.7	15.7	7.34
Q8BH55	Threonine synthase-like 1 OS=Mus musculus OX=10090 GN=Thnsl1 PE=1 SV=1	8	8.7.8.7.7.8.8.7.8	8	2701582	2755036	1722500	2282514	2917378	2347375	2309865	2631223	2589468	24.3	13.9	6.96
Q8BH57	WD repeat-containing protein 48 OS=Mus musculus OX=10090 GN=Wdr48 PE=1 SV=1	17	15.16.14.17.17.16.17.17.16	17	4546208	4692247	4067372	5989260	6763032	6188679	6371074	6170577	5212821	7.37	6.36	10.5
Q8BH58	TIP41-like protein OS=Mus musculus OX=10090 GN=Tiprl PE=1 SV=1	13	12.10.13.12.13.12.13.13.13	13	7812426	9609230	10867584	8165831	8801986	9863039	9051529	8459065	9646635	16.3	9.59	6.56
Q8BH59	Electrogenic aspartate/glutamate antiporter SLC25A12, mitochondrial OS=Mus musculus OX=10090 GN=Slc25a12 PE=1 SV=1	44	43.44.43.43.44.43.43.44.43	38	69579142	69787173	54841232	91551566	92505532	91423453	71124832	71251051	71820522	13.2	0.644	0.519
Q8BH60	Golgi-associated PDZ and coiled-coil motif-containing protein OS=Mus musculus OX=10090 GN=Gopc PE=1 SV=1	7	7.6.7.7.7.6.7.7.6	7	615296	582980	576095	933958	1297212	1541282	821849	903510	982855	3.54	24.3	8.92
Q8BH64	EH domain-containing protein 2 OS=Mus musculus OX=10090 GN=Ehd2 PE=1 SV=1	1	1.1.-.1.1.1.1.1.1	1	7301	12544	14152	44097	79064	29226	38971	28986	26993	31.6	50.4	20.3
Q8BH65	Protein DENND6A OS=Mus musculus OX=10090 GN=Dennd6a PE=1 SV=1	4	4.4.4.4.4.4.4.4.3	4	517701	583222	481474	969301	1210516	1144325	738299	857501	749743	9.78	11.2	8.41
Q8BH66	Atlastin-1 OS=Mus musculus OX=10090 GN=Atl1 PE=1 SV=1	12	10.11.11.12.12.12.12.11.11	11	6839819	5663827	4573392	6577229	6656110	6184726	5251050	5988285	5389261	19.9	3.9	7.07
Q8BH69	Selenide, water dikinase 1 OS=Mus musculus OX=10090 GN=Sephs1 PE=1 SV=1	3	3.3.3.3.3.3.3.3.3	3	886987	757734	1493140	386710	346102	338253	740703	715706	653101	37.5	7.28	6.42
Q8BH74	Nuclear pore complex protein Nup107 OS=Mus musculus OX=10090 GN=Nup107 PE=1 SV=1	2	2.2.2.1.2.2.2.2.2	2	21085	74752	21256	47003	38977	25508	31580	35342	44581	79.3	29.2	18
Q8BH79	Anoctamin-10 OS=Mus musculus OX=10090 GN=Ano10 PE=1 SV=1	2	2.2.2.2.2.2.2.2.2	2	145528	200814	119521	269592	208938	178981	173048	188180	204130	26.7	21.1	8.25
Q8BHA1	Leucine-rich repeat-containing protein 24 OS=Mus musculus OX=10090 GN=Lrrc24 PE=2 SV=1	2	2.2.2.2.2.2.2.2.2	2	26732	33302	18676	47621	40822	42365	32628	35872	32176	27.9	8.18	6.01
Q8BHB4	WD repeat-containing protein 3 OS=Mus musculus OX=10090 GN=Wdr3 PE=1 SV=1	1	1.1.-.-.1.1.-.1.1	1	8686	6515	5772	9997	11281	6921	6472	8482	5360	21.7	23.8	23.4
Q8BHC1	Ras-related protein Rab-39B OS=Mus musculus OX=10090 GN=Rab39b PE=1 SV=1	8	7.8.7.8.8.8.7.8.8	8	2337525	2137926	2267632	3737140	3550558	3188874	2665569	2968032	2732376	4.51	7.98	5.7
Q8BHC4	Dephospho-CoA kinase domain-containing protein OS=Mus musculus OX=10090 GN=Dcakd PE=1 SV=1	6	6.6.6.6.6.5.6.6.6	6	1750904	1603955	1553665	2618052	3139708	2980242	2083696	2253722	2335322	6.26	9.18	5.77
Q8BHD0	Ras-related protein Rab-39A OS=Mus musculus OX=10090 GN=Rab39a PE=1 SV=1	1	-.1.1.1.1.1.1.1.1	1	3264	2739	6983	7257	9824	8167	5405	5533	4221	53.5	15.5	14.3
Q8BHD7	Polypyrimidine tract-binding protein 3 OS=Mus musculus OX=10090 GN=Ptbp3 PE=1 SV=1	1	1.1.1.1.1.1.1.1.1	1	33384	53971	27227	48584	44297	37861	38040	46796	34670	36.7	12.4	15.7
Q8BHD8	Protein-L-isoaspartate O-methyltransferase domain-containing protein 2 OS=Mus musculus OX=10090 GN=Pcmtd2 PE=2 SV=1	1	1.1.1.1.1.1.1.1.1	1	36436	42668	33389	34671	34786	21416	31341	31398	36511	12.6	25.4	8.97
Q8BHE3	Caytaxin OS=Mus musculus OX=10090 GN=Atcay PE=1 SV=1	2	2.2.2.2.2.2.2.2.2	2	397609	376016	404858	553342	530343	542124	547887	565628	553623	3.82	2.12	1.63
Q8BHE8	m-AAA protease-interacting protein 1, mitochondrial OS=Mus musculus OX=10090 GN=Maip1 PE=1 SV=1	2	2.1.2.2.2.2.2.2.2	2	79463	114995	121473	136796	164302	110962	88854	121212	162725	21.5	19.4	29.8
Q8BHF7	CDP-diacylglycerol--glycerol-3-phosphate 3-phosphatidyltransferase, mitochondrial OS=Mus musculus OX=10090 GN=Pgs1 PE=1 SV=1	11	11.10.11.10.10.11.10.9.11	11	7779628	6503950	8356875	7110849	7628117	9340961	8124117	8873940	8649660	12.6	14.5	4.5
Q8BHG1	Nardilysin OS=Mus musculus OX=10090 GN=Nrdc PE=1 SV=1	3	3.3.3.3.3.3.3.3.3	3	347004	375194	332043	306481	361904	308244	268672	295028	294975	6.24	9.68	5.31
Q8BHG2	CXXC motif containing zinc binding protein OS=Mus musculus OX=10090 GN=Czib PE=1 SV=1	2	2.2.2.2.2.2.2.2.2	2	72727	52926	87097	48295	52415	50763	54801	60046	61806	24.2	4.11	6.19
Q8BHL3	TBC1 domain family member 10B OS=Mus musculus OX=10090 GN=Tbc1d10b PE=1 SV=2	6	6.5.5.4.5.5.6.6.6	6	1931891	1621340	1896396	1220968	1649966	2346341	1866070	1798269	2015563	9.36	32.7	5.87
Q8BHL5	Engulfment and cell motility protein 2 OS=Mus musculus OX=10090 GN=Elmo2 PE=1 SV=1	18	18.18.17.17.17.18.18.17.16	16	8997587	8592531	9295560	5145089	4950747	6133116	7223742	7239823	7696492	3.94	11.7	3.63
Q8BHN1	Gamma-taxilin OS=Mus musculus OX=10090 GN=Txlng PE=1 SV=1	3	3.3.3.2.2.2.3.3.3	3	149427	197983	204086	65647	67788	49573	130648	128924	133783	16.3	16.3	1.88
Q8BHN3	Neutral alpha-glucosidase AB OS=Mus musculus OX=10090 GN=Ganab PE=1 SV=1	15	15.15.14.14.14.14.14.14.13	15	56815023	75364043	114275248	197990131	182614354	136632186	123032545	126246444	130808035	35.7	18.5	3.08
Q8BHN5	RNA-binding protein 45 OS=Mus musculus OX=10090 GN=Rbm45 PE=1 SV=1	1	1.1.1.1.1.1.1.1.1	1	20127	24545	23828	26144	31466	21589	23006	23620	22512	10.4	18.7	2.41
Q8BHS3	Pre-mRNA-splicing factor RBM22 OS=Mus musculus OX=10090 GN=Rbm22 PE=1 SV=1	2	2.2.2.1.2.2.2.2.2	2	763219	656603	551099	426110	430930	502604	525091	529997	477111	16.1	9.45	5.72
Q8BHS8	Syntabulin OS=Mus musculus OX=10090 GN=Sybu PE=1 SV=1	3	3.3.3.2.3.1.3.3.3	3	648394	778666	853757	152250	72718	86700	384718	364088	431983	13.7	40.9	8.84
Q8BHW2	Protein OSCP1 OS=Mus musculus OX=10090 GN=Oscp1 PE=1 SV=1	8	7.8.8.8.7.8.8.8.8	8	2418094	2554913	2968221	2821105	2655260	2140890	2732924	2828059	2515259	10.8	14	5.96
Q8BHY8	Sorting nexin-14 OS=Mus musculus OX=10090 GN=Snx14 PE=1 SV=2	3	2.1.2.3.3.3.3.3.2	3	119297	86484	77693	54731	115606	121125	83548	61005	98697	23.2	37.9	23.4
Q8BHZ0	CYFIP-related Rac1 interactor A OS=Mus musculus OX=10090 GN=Cyria PE=1 SV=1	14	13.14.11.14.14.14.13.14.14	11	5744630	5816735	5496361	14115341	12630255	9922137	8826287	9433884	8431326	2.96	17.4	5.68
Q8BHZ4	Zinc finger protein 592 OS=Mus musculus OX=10090 GN=Znf592 PE=1 SV=3	1	1.1.1.1.1.1.1.1.1	1	20530	14813	20427	10116	8123	6212	11225	11137	11915	17.6	23.9	3.73
Q8BI08	Protein MAL2 OS=Mus musculus OX=10090 GN=Mal2 PE=1 SV=1	1	1.1.1.1.1.1.1.1.1	1	574324	669502	636770	1094236	826876	931927	792607	725080	732853	7.71	14.2	4.93
Q8BI72	CDKN2A-interacting protein OS=Mus musculus OX=10090 GN=Cdkn2aip PE=1 SV=1	12	12.11.12.11.10.10.12.12.12	12	4414903	4253171	5555082	3104592	3434429	2912064	3849053	3777684	3949647	15	8.39	2.24
Q8BI84	Transport and Golgi organization protein 1 homolog OS=Mus musculus OX=10090 GN=Mia3 PE=1 SV=2	4	4.4.3.2.3.3.4.4.4	4	204171	140592	182733	187050	135468	238280	176366	189916	215234	18.4	27.5	10.2
Q8BIE6	FERM domain-containing protein 4A OS=Mus musculus OX=10090 GN=Frmd4a PE=1 SV=2	14	13.13.12.13.13.13.14.13.13	13	1848226	1857896	1706362	1711282	1709825	2511980	1709895	1927009	2104933	4.7	23.4	10.3
Q8BIG7	Catechol O-methyltransferase domain-containing protein 1 OS=Mus musculus OX=10090 GN=Comtd1 PE=1 SV=1	5	4.5.2.5.5.4.4.4.4	5	704580	751501	436745	1782079	1354759	1076642	778913	841158	776492	26.9	25.3	4.59
Q8BIH0	Histone deacetylase complex subunit SAP130 OS=Mus musculus OX=10090 GN=Sap130 PE=1 SV=2	1	1.1.1.-.1.1.1.1.1	1	132248	148082	35691	49920	25636	48875	24804	59557	60103	57.8	33.1	42
Q8BIJ6	Isoleucine--tRNA ligase, mitochondrial OS=Mus musculus OX=10090 GN=Iars2 PE=1 SV=1	13	10.12.10.12.12.12.12.10.12	13	2337167	2203317	2423231	2612175	2683414	3092411	2560541	2491307	2425802	4.77	9.27	2.7
Q8BIJ7	RUN and FYVE domain-containing protein 1 OS=Mus musculus OX=10090 GN=Rufy1 PE=1 SV=1	17	15.17.15.16.17.17.16.15.16	16	3212692	2481128	3447205	3606653	4268932	4109110	3522315	3532608	3557679	16.5	8.65	0.514
Q8BIK4	Dedicator of cytokinesis protein 9 OS=Mus musculus OX=10090 GN=Dock9 PE=1 SV=2	3	3.3.2.3.3.3.3.3.3	3	135374	161844	62151	97542	129531	134805	110547	126423	111381	43.1	16.7	7.69
Q8BIL5	Protein Hook homolog 1 OS=Mus musculus OX=10090 GN=Hook1 PE=1 SV=2	4	4.4.4.3.4.3.4.4.4	4	103306	36355	124275	47528	49019	57609	75452	79175	84440	52.2	10.6	5.67
Q8BIP0	Aspartate--tRNA ligase, mitochondrial OS=Mus musculus OX=10090 GN=Dars2 PE=1 SV=1	3	3.3.2.3.3.3.2.3.3	3	166605	161364	147842	227012	195944	238879	177937	189716	200119	6.1	10.1	5.86
Q8BIQ5	Cleavage stimulation factor subunit 2 OS=Mus musculus OX=10090 GN=Cstf2 PE=1 SV=2	12	11.11.10.11.12.11.11.10.11	8	8062882	7715385	7958243	4091572	4133222	6398268	6205532	6233818	6560445	2.25	27.1	3.11
Q8BIV3	Ran-binding protein 6 OS=Mus musculus OX=10090 GN=Ranbp6 PE=1 SV=3	4	4.3.3.3.4.4.4.3.4	4	224098	202971	197506	378972	414549	445683	285615	283974	312128	6.75	8.08	5.38
Q8BIV7	Proton-associated sugar transporter A OS=Mus musculus OX=10090 GN=Slc45a1 PE=1 SV=3	1	-.1.-.1.1.1.1.1.1	1	3304	15545	1813	66824	63749	25175	24214	26974	20898	109	44.7	12.7
Q8BIW1	Exopolyphosphatase PRUNE1 OS=Mus musculus OX=10090 GN=Prune1 PE=1 SV=1	14	14.12.13.13.14.14.13.14.14	14	8299232	8021354	9957225	6775293	7357031	6857452	8635002	8046591	6985149	11.9	4.5	10.6
Q8BIX3	ARL14 effector protein OS=Mus musculus OX=10090 GN=Arl14ep PE=1 SV=1	1	1.1.-.1.1.1.-.1.1	1	25757	23303	26033	9368	29156	27150	33087	28778	27137	6.01	49.8	10.4
Q8BIZ1	Ankyrin repeat and sterile alpha motif domain-containing protein 1B OS=Mus musculus OX=10090 GN=Anks1b PE=1 SV=3	25	24.25.24.24.24.25.24.24.25	25	23334505	22829411	22279810	28383709	27506356	29360746	26049328	25385604	24019881	2.31	3.26	4.11
Q8BJ03	Cytochrome c oxidase assembly protein COX15 homolog OS=Mus musculus OX=10090 GN=Cox15 PE=1 SV=1	1	1.1.-.1.1.1.1.1.1	1	224778	180200	278253	384478	452321	230285	198152	181415	188457	21.6	32	4.44
Q8BJ05	Zinc finger CCCH domain-containing protein 14 OS=Mus musculus OX=10090 GN=Zc3h14 PE=1 SV=1	7	7.7.7.6.5.4.7.7.7	7	2059394	1417207	2785818	393829	284461	499589	1306324	1261491	1258331	32.8	27.4	2.1
Q8BJ34	Meiosis regulator and mRNA stability factor 1 OS=Mus musculus OX=10090 GN=Marf1 PE=1 SV=3	2	2.2.1.2.2.1.2.2.2	2	43418	47376	36848	29345	32562	34320	33144	29782	47628	12.5	7.86	25.7
Q8BJ37	Tyrosyl-DNA phosphodiesterase 1 OS=Mus musculus OX=10090 GN=Tdp1 PE=1 SV=2	1	1.1.1.-.-.-.1.1.1	1	36063	41838	37259	1935	1064	3495	30354	22118	47035	7.94	56.9	38.3
Q8BJ42	Disks large-associated protein 2 OS=Mus musculus OX=10090 GN=Dlgap2 PE=1 SV=2	17	16.16.17.14.14.16.17.16.17	15	5750177	4656289	7858462	2619632	2387243	3449216	4715503	4771437	4722819	26.7	19.8	0.642
Q8BJ71	Nuclear pore complex protein Nup93 OS=Mus musculus OX=10090 GN=Nup93 PE=1 SV=1	1	1.1.1.1.1.1.1.1.1	1	30627	43839	24236	43874	29910	38297	25813	23996	25695	30.4	18.8	4.04
Q8BJA2	Solute carrier family 41 member 1 OS=Mus musculus OX=10090 GN=Slc41a1 PE=2 SV=1	1	-.-.-.1.1.1.1.1.-	1	1298	5131	10108	107911	153381	121833	50260	58749	55410	80.1	18.2	7.8
Q8BJA3	Homeobox-containing protein 1 OS=Mus musculus OX=10090 GN=Hmbox1 PE=1 SV=1	2	2.2.2.2.2.2.2.2.2	2	68760	43583	82588	35768	29295	24796	45788	52514	49127	30.4	18.4	6.84
Q8BJF9	Charged multivesicular body protein 2b OS=Mus musculus OX=10090 GN=Chmp2b PE=1 SV=1	9	9.9.9.9.8.9.9.9.9	8	2928655	2216306	4523560	2541611	2559249	3694178	3241637	2877982	3441873	36.7	22.5	8.97
Q8BJH1	Zinc finger C2HC domain-containing protein 1A OS=Mus musculus OX=10090 GN=Zc2hc1a PE=1 SV=1	7	7.7.7.7.7.7.7.7.7	7	2077654	2348783	2326962	1543134	1446474	1682818	1802317	1909599	1807603	6.69	7.63	3.29
Q8BJI1	Sodium-dependent neutral amino acid transporter SLC6A17 OS=Mus musculus OX=10090 GN=Slc6a17 PE=1 SV=1	11	9.6.11.10.11.10.10.11.10	10	3824436	4464913	4233351	7604974	5703876	5849146	4399147	4426299	4044394	7.77	16.6	4.97
Q8BJL0	SWI/SNF-related matrix-associated actin-dependent regulator of chromatin subfamily A-like protein 1 OS=Mus musculus OX=10090 GN=Smarcal1 PE=1 SV=1	1	1.1.1.1.1.1.1.1.1	1	58114	70661	45876	55278	45956	48117	54095	53485	47333	21.3	9.8	7.24
Q8BJL1	F-box only protein 30 OS=Mus musculus OX=10090 GN=Fbxo30 PE=1 SV=2	2	2.2.2.1.2.2.2.2.2	2	161071	171175	202282	47964	40219	54663	116806	106484	93088	12.1	15.2	11.3
Q8BJM5	Zinc transporter 6 OS=Mus musculus OX=10090 GN=Slc30a6 PE=1 SV=1	1	1.1.1.1.1.1.1.1.1	1	199903	229416	272799	342494	401394	312433	329009	308367	321829	15.7	12.9	3.28
Q8BJM7	S-adenosyl-L-methionine-dependent tRNA 4-demethylwyosine synthase TYW1 OS=Mus musculus OX=10090 GN=Tyw1 PE=1 SV=1	1	1.1.1.1.1.1.1.1.1	1	217131	296036	157650	211352	346392	396286	304679	304056	332761	31	30.1	5.22
Q8BJU0	Small glutamine-rich tetratricopeptide repeat-containing protein alpha OS=Mus musculus OX=10090 GN=Sgta PE=1 SV=2	2	2.2.2.2.2.2.2.2.2	2	82122	163422	123395	121225	132973	108838	112601	139641	130482	33.1	9.97	10.8
Q8BJW6	Eukaryotic translation initiation factor 2A OS=Mus musculus OX=10090 GN=Eif2a PE=1 SV=2	15	14.15.15.14.15.15.15.15.15	15	11838175	11322556	11600055	12750550	11673336	10313228	11344029	11665908	11015714	2.23	10.5	2.87
Q8BJZ4	28S ribosomal protein S35, mitochondrial OS=Mus musculus OX=10090 GN=Mrps35 PE=1 SV=2	2	2.1.2.2.1.2.2.2.2	2	89121	41444	68518	25752	23098	37306	45332	45654	45883	36	26.3	0.606
Q8BK03	Mitoguardin 2 OS=Mus musculus OX=10090 GN=Miga2 PE=1 SV=1	2	2.2.2.2.2.2.2.2.2	2	403245	473512	476996	161602	142096	189506	300741	259602	302707	9.22	14.5	8.46
Q8BK08	Transmembrane protein 11, mitochondrial OS=Mus musculus OX=10090 GN=Tmem11 PE=1 SV=1	3	3.3.3.3.3.3.3.3.3	3	876930	877700	874224	1122632	1192257	941349	1036079	1045810	1082946	0.208	11.9	2.34
Q8BK58	HSPB1-associated protein 1 OS=Mus musculus OX=10090 GN=Hspbap1 PE=1 SV=2	1	1.1.1.1.-.1.1.1.1	1	42276	33846	39863	15743	12326	20001	26166	27056	35282	11.2	24	17
Q8BK63	Casein kinase I isoform alpha OS=Mus musculus OX=10090 GN=Csnk1a1 PE=1 SV=2	8	8.8.8.8.8.8.8.8.8	8	2560291	2622167	2494835	4612081	3857690	3237061	3238573	3122511	2794111	2.49	17.6	7.55
Q8BK64	Activator of 90 kDa heat shock protein ATPase homolog 1 OS=Mus musculus OX=10090 GN=Ahsa1 PE=1 SV=2	22	22.22.21.20.21.21.22.22.22	22	34749813	33591393	39292801	37266423	35499748	36164447	34672583	34309003	34501015	8.4	2.46	0.527
Q8BK67	Protein RCC2 OS=Mus musculus OX=10090 GN=Rcc2 PE=1 SV=1	2	2.2.2.2.2.2.2.2.2	2	1387113	1362092	1017936	1220958	1200233	1949498	1321633	1260773	1534571	16.4	29.3	10.5
Q8BK72	28S ribosomal protein S27, mitochondrial OS=Mus musculus OX=10090 GN=Mrps27 PE=1 SV=2	3	3.3.3.2.3.3.3.3.3	3	145503	94209	97839	143524	143889	140038	103663	190442	142931	25.4	1.49	29.8
Q8BK75	Elongator complex protein 6 OS=Mus musculus OX=10090 GN=Elp6 PE=1 SV=1	1	1.1.1.-.1.1.1.1.1	1	546186	391424	579976	254518	203031	187092	389498	378805	340473	19.9	16.4	6.97
Q8BKC5	Importin-5 OS=Mus musculus OX=10090 GN=Ipo5 PE=1 SV=3	7	7.7.7.6.7.7.7.6.7	7	4870249	2464395	7876540	5070269	2727708	2414495	3466962	3296984	2279581	53.5	42.6	21.3
Q8BKC8	Phosphatidylinositol 4-kinase beta OS=Mus musculus OX=10090 GN=Pi4kb PE=1 SV=2	4	4.4.3.3.4.4.4.4.4	4	442515	513749	407421	868018	855650	858245	547403	533412	542040	11.9	0.758	1.3
Q8BKE6	Cytochrome P450 20A1 OS=Mus musculus OX=10090 GN=Cyp20a1 PE=1 SV=1	5	4.5.5.5.3.5.5.5.3	5	1356932	676403	1437514	969236	1147995	1201495	1085135	1239154	1115737	36.1	11	7.11
Q8BKE9	Intraflagellar transport protein 74 homolog OS=Mus musculus OX=10090 GN=Ift74 PE=1 SV=2	2	2.2.2.1.1.2.2.1.2	2	89934	91509	98026	53674	41992	43810	58371	62342	72813	4.61	13.5	11.6
Q8BKG3	Inactive tyrosine-protein kinase 7 OS=Mus musculus OX=10090 GN=Ptk7 PE=1 SV=1	2	2.2.2.1.2.2.2.2.2	2	55963	60248	57304	81118	103707	124045	77348	87013	97568	3.79	20.9	11.6
Q8BKI2	Trinucleotide repeat-containing gene 6B protein OS=Mus musculus OX=10090 GN=Tnrc6b PE=1 SV=2	23	22.21.21.17.18.19.23.23.22	23	4322242	3244646	4473703	1425337	1133727	1795007	3287193	3311973	3304299	16.7	22.8	0.384
Q8BKN5	Gamma-tubulin complex component 5 OS=Mus musculus OX=10090 GN=Tubgcp5 PE=2 SV=2	1	1.1.1.-.1.1.1.-.1	1	6272	5467	4245	5870	4213	4179	3560	2563	2944	19.2	20.3	16.7
Q8BKT7	THO complex subunit 5 homolog OS=Mus musculus OX=10090 GN=Thoc5 PE=1 SV=2	1	1.1.1.1.1.1.1.1.1	1	38811	28572	11246	16395	14150	35352	12770	24855	58292	53.2	53	73.8
Q8BKX1	Brain-specific angiogenesis inhibitor 1-associated protein 2 OS=Mus musculus OX=10090 GN=Baiap2 PE=1 SV=2	13	13.12.12.13.13.13.13.13.12	13	3794655	3154200	5046567	3618143	3322129	3860558	4017157	3816403	4090446	24.1	7.49	3.57
Q8BKZ9	Pyruvate dehydrogenase protein X component, mitochondrial OS=Mus musculus OX=10090 GN=Pdhx PE=1 SV=1	7	6.7.7.7.7.7.7.7.7	7	2019351	1358022	1529115	2558075	2043901	1804641	1641736	1810226	1759830	21	18	4.98
Q8BL03	Mitochondrial basic amino acids transporter OS=Mus musculus OX=10090 GN=Slc25a29 PE=1 SV=1	1	1.1.1.1.1.1.1.1.1	1	157134	160891	158558	232138	172672	214109	279669	197952	198964	1.19	14.8	20.8
Q8BL06	Inactive ubiquitin carboxyl-terminal hydrolase 54 OS=Mus musculus OX=10090 GN=Usp54 PE=1 SV=2	23	19.23.22.18.20.22.22.21.22	23	5017425	4832748	4783459	2291533	2464349	2923774	3541166	3598861	3569737	2.53	12.8	0.808
Q8BL48	RING finger protein unkempt homolog OS=Mus musculus OX=10090 GN=Unk PE=1 SV=1	6	6.5.6.6.6.4.6.6.5	6	1125198	829647	1455807	449689	405766	419128	883101	853307	761624	27.6	5.3	7.6
Q8BL65	Actin-binding LIM protein 2 OS=Mus musculus OX=10090 GN=Ablim2 PE=1 SV=1	17	16.16.15.14.14.16.16.17.17	17	10706963	8806031	14382115	5789099	6273111	7913274	9061569	9365424	9841266	25.1	16.7	4.17
Q8BL66	Early endosome antigen 1 OS=Mus musculus OX=10090 GN=Eea1 PE=1 SV=2	21	21.20.19.18.19.21.20.21.21	21	7218953	6690361	6212102	2843976	2435915	5371652	5467486	5581648	5878555	7.51	44.8	3.76
Q8BL74	General transcription factor 3C polypeptide 2 OS=Mus musculus OX=10090 GN=Gtf3c2 PE=2 SV=2	2	2.2.1.1.2.2.2.2.2	2	55610	53792	58122	33606	18868	41497	40693	38802	53512	3.89	36.7	18.1
Q8BL80	Rho GTPase-activating protein 22 OS=Mus musculus OX=10090 GN=Arhgap22 PE=1 SV=2	1	1.1.1.1.1.1.1.1.1	1	10293	7749	7142	28141	44889	25008	20519	21424	29167	19.9	32.7	20.1
Q8BL86	Acyl-coenzyme A thioesterase MBLAC2 OS=Mus musculus OX=10090 GN=Mblac2 PE=1 SV=2	6	5.5.5.6.6.5.6.5.5	6	783207	789255	825427	1830787	1520211	1409421	1031887	999892	1149248	2.86	13.8	7.42
Q8BL97	Serine/arginine-rich splicing factor 7 OS=Mus musculus OX=10090 GN=Srsf7 PE=1 SV=1	4	4.4.4.4.4.4.4.4.4	4	2479582	1782687	2588632	2284769	1719122	1454530	2151747	2224388	2071635	19.1	23.3	3.56
Q8BLB8	Ankyrin repeat domain-containing protein 34C OS=Mus musculus OX=10090 GN=Ankrd34c PE=1 SV=1	1	1.1.1.1.1.1.1.1.1	1	52557	158855	36645	255375	237993	178888	147148	167945	137375	80.4	17.9	10.4
Q8BLE7	Vesicular glutamate transporter 2 OS=Mus musculus OX=10090 GN=Slc17a6 PE=1 SV=1	7	7.7.6.6.7.7.7.7.7	7	2820209	3058566	2736260	4282546	3772098	3289974	3369585	3197124	3054935	5.82	13.1	4.91
Q8BLF1	Neutral cholesterol ester hydrolase 1 OS=Mus musculus OX=10090 GN=Nceh1 PE=1 SV=1	15	15.15.15.14.15.14.15.15.15	15	12882252	13679600	12282589	17374711	18522890	15073865	15147832	16233531	15645762	5.41	10.3	3.47
Q8BLJ3	PI-PLC X domain-containing protein 3 OS=Mus musculus OX=10090 GN=Plcxd3 PE=1 SV=1	4	4.4.4.4.4.4.4.4.4	4	715449	714863	793969	1394406	1219561	1036289	976278	994150	925340	6.14	14.7	3.7
Q8BLK3	Limbic system-associated membrane protein OS=Mus musculus OX=10090 GN=Lsamp PE=1 SV=1	8	6.7.7.8.6.8.7.7.8	8	6520126	4614480	6746592	5908068	5665640	5087584	6061475	6069726	5389991	19.6	7.59	6.68
Q8BLK9	Ribosomal protein S6 kinase delta-1 OS=Mus musculus OX=10090 GN=Rps6kc1 PE=1 SV=2	9	9.9.8.9.9.9.8.9.9	9	2350021	2233206	2252338	2832176	2617240	3080894	2085231	2316260	2266494	2.75	8.16	5.47
Q8BLN5	Lanosterol synthase OS=Mus musculus OX=10090 GN=Lss PE=1 SV=2	2	2.2.2.2.2.2.2.2.2	2	30125	21353	37771	48660	38254	38494	34321	33049	34451	27.6	14.2	2.28
Q8BLQ9	Cell adhesion molecule 2 OS=Mus musculus OX=10090 GN=Cadm2 PE=1 SV=2	11	10.10.10.11.11.10.10.11.11	11	4972216	5073455	5342711	16347550	14834205	17605428	9506875	10440577	10766850	3.73	8.53	6.39
Q8BLR2	Copine-4 OS=Mus musculus OX=10090 GN=Cpne4 PE=1 SV=1	2	1.2.1.1.1.2.2.2.2	2	144042	245845	122223	202283	220468	349371	280592	292854	247072	38.7	31.2	8.66
Q8BLU0	Leucine-rich repeat transmembrane protein FLRT2 OS=Mus musculus OX=10090 GN=Flrt2 PE=1 SV=1	5	4.3.3.4.5.5.5.4.4	5	218201	209026	203465	820916	537064	871738	324196	334142	273527	3.54	24.3	10.5
Q8BLV3	Sodium/hydrogen exchanger 7 OS=Mus musculus OX=10090 GN=Slc9a7 PE=1 SV=1	5	5.3.3.5.5.4.4.5.5	5	371682	309225	275038	1259570	1442405	1170244	1019413	982405	1048810	15.4	10.7	3.27
Q8BLY2	Threonine--tRNA ligase 2, cytoplasmic OS=Mus musculus OX=10090 GN=Tars3 PE=1 SV=1	3	3.3.3.3.3.3.3.3.3	3	324359	300050	323590	429463	350077	347051	354454	334679	342461	4.37	12.4	2.9
Q8BM65	Neuronal tyrosine-phosphorylated phosphoinositide-3-kinase adapter 2 OS=Mus musculus OX=10090 GN=Nyap2 PE=1 SV=1	6	6.6.5.4.4.6.6.6.5	6	749848	500740	947303	257979	211986	416850	518742	487579	590167	30.5	36.4	9.88
Q8BM85	TBC domain-containing protein kinase-like protein OS=Mus musculus OX=10090 GN=Tbck PE=1 SV=1	4	4.4.3.4.4.4.4.4.4	4	208217	212908	165231	560823	724036	860353	473251	455739	452466	13.4	21	2.43
Q8BMA6	Signal recognition particle subunit SRP68 OS=Mus musculus OX=10090 GN=Srp68 PE=1 SV=2	15	15.15.15.12.13.12.15.15.14	15	6079764	6271906	8449334	2859633	2958457	2777675	5384006	5372435	5293768	19	3.16	0.918
Q8BMB3	Eukaryotic translation initiation factor 4E type 2 OS=Mus musculus OX=10090 GN=Eif4e2 PE=1 SV=1	2	2.2.2.2.2.2.2.2.2	2	212922	269508	260942	191730	175338	136461	220471	206536	213083	12.3	16.9	3.27
Q8BMF3	NADP-dependent malic enzyme, mitochondrial OS=Mus musculus OX=10090 GN=Me3 PE=1 SV=2	14	12.13.12.13.14.13.13.13.13	13	4159265	4869865	4022473	6662447	7140315	7629905	5318355	5588255	5447662	10.5	6.77	2.48
Q8BMF4	Dihydrolipoyllysine-residue acetyltransferase component of pyruvate dehydrogenase complex, mitochondrial OS=Mus musculus OX=10090 GN=Dlat PE=1 SV=2	18	17.17.15.17.17.17.18.16.17	18	17116125	12730244	15237397	24911300	20793352	19320888	19015624	18235676	17309221	14.6	13.4	4.7
Q8BMG7	Rab3 GTPase-activating protein non-catalytic subunit OS=Mus musculus OX=10090 GN=Rab3gap2 PE=1 SV=2	35	35.35.32.32.34.33.34.35.34	35	17679916	17042099	17661128	15852216	15118991	16924489	16101135	17053079	16883204	2.08	5.69	3.04
Q8BMG8	Mitochondrial folate transporter/carrier OS=Mus musculus OX=10090 GN=Slc25a32 PE=1 SV=1	1	1.1.1.1.1.1.1.1.1	1	536223	512448	470257	494704	570544	490529	613462	543105	596615	6.6	8.68	6.29
Q8BMI3	ADP-ribosylation factor-binding protein GGA3 OS=Mus musculus OX=10090 GN=Gga3 PE=1 SV=2	8	8.8.8.8.8.7.8.8.8	8	2479989	2099219	2707102	2832747	3060385	3578597	2847580	2995620	2954235	12.6	12.1	2.6
Q8BMJ2	Leucine--tRNA ligase, cytoplasmic OS=Mus musculus OX=10090 GN=Lars1 PE=1 SV=2	19	18.19.17.19.18.19.19.19.18	19	5763181	5574261	5333114	5328538	5219932	5484781	4759686	5300084	5247252	3.88	2.49	5.84
Q8BMK0	Centrosomal protein of 85 kDa OS=Mus musculus OX=10090 GN=Cep85 PE=1 SV=2	1	-.1.1.-.1.1.1.1.-	1	11633	15206	5966	4664	3784	7547	10065	7023	8604	42.6	36.9	17.8
Q8BMK1	tRNA N(3)-methylcytidine methyltransferase METTL2 OS=Mus musculus OX=10090 GN=Mettl2 PE=1 SV=2	2	2.2.2.2.2.2.2.2.2	2	107542	100231	122699	85661	77195	93755	102501	94509	112746	10.4	9.68	8.85
Q8BMK4	Cytoskeleton-associated protein 4 OS=Mus musculus OX=10090 GN=Ckap4 PE=1 SV=2	4	3.3.3.3.4.4.3.3.4	4	228153	236577	334827	320840	302855	299808	287152	271944	288864	22.3	3.69	3.3
Q8BML1	[F-actin]-monooxygenase MICAL2 OS=Mus musculus OX=10090 GN=Mical2 PE=1 SV=2	1	1.1.1.1.1.1.1.1.1	1	23527	18182	20354	13173	25023	21924	25421	26588	23687	13	30.7	5.79
Q8BML9	Glutamine--tRNA ligase OS=Mus musculus OX=10090 GN=Qars1 PE=1 SV=1	40	40.40.38.34.38.35.40.40.39	40	37180128	40184207	42194310	14400354	15248931	17149646	26560979	26668530	27205875	6.33	9.02	1.29
Q8BMP6	Golgi resident protein GCP60 OS=Mus musculus OX=10090 GN=Acbd3 PE=1 SV=3	3	3.3.3.3.3.3.3.3.3	3	779095	727717	747476	1162904	1226274	1283934	1142737	1152133	1031105	3.45	4.94	6.07
Q8BMQ2	General transcription factor 3C polypeptide 4 OS=Mus musculus OX=10090 GN=Gtf3c4 PE=1 SV=2	3	3.2.3.2.3.2.3.2.3	3	231253	257819	261533	163842	148251	152890	251737	218030	231885	6.6	5.17	7.24
Q8BMQ8	Vacuolar fusion protein MON1 homolog B OS=Mus musculus OX=10090 GN=Mon1b PE=2 SV=1	3	2.1.3.2.2.3.3.3.3	3	64970	74889	133863	172892	252259	339616	211672	160615	247060	40.8	32.7	21.1
Q8BMS1	Trifunctional enzyme subunit alpha, mitochondrial OS=Mus musculus OX=10090 GN=Hadha PE=1 SV=1	30	29.30.27.30.30.30.30.30.30	30	14130793	12648859	13607963	13751668	14637226	15377292	13286401	13370802	13811334	5.58	5.58	2.09
Q8BMS4	Ubiquinone biosynthesis O-methyltransferase, mitochondrial OS=Mus musculus OX=10090 GN=Coq3 PE=1 SV=1	1	1.-.1.1.1.1.1.1.-	1	10280	12081	6352	10262	10403	4985	5533	7605	5627	30.6	36.1	18.7
Q8BMS9	Ras association domain-containing protein 2 OS=Mus musculus OX=10090 GN=Rassf2 PE=1 SV=1	5	5.5.5.4.5.5.5.5.5	5	2668038	2877656	3540074	1354767	1373437	1317651	2340503	2226801	2100745	15	2.11	5.4
Q8BN59	La-related protein 6 OS=Mus musculus OX=10090 GN=Larp6 PE=1 SV=1	1	1.1.1.1.1.1.1.1.1	1	21719	29700	8975	47232	30006	32229	28324	29682	31506	51.9	25.7	5.35
Q8BNA6	Protocadherin Fat 3 OS=Mus musculus OX=10090 GN=Fat3 PE=1 SV=2	3	3.2.2.2.3.3.3.3.2	3	167201123	93084658	138489093	188823992	104327673	162020576	101366012	130044969	133439524	28.1	28.5	14.5
Q8BND3	WD repeat-containing protein 35 OS=Mus musculus OX=10090 GN=Wdr35 PE=1 SV=3	3	3.3.3.3.3.3.3.3.3	3	315243	244975	284061	665653	612264	684763	363186	482549	543231	12.5	5.74	19.8
Q8BNE1	TRPM8 channel-associated factor 1 OS=Mus musculus OX=10090 GN=Tcaf1 PE=2 SV=1	2	2.2.2.2.2.2.2.2.2	2	79064	64474	60907	93921	88729	78475	81967	77466	76634	14.1	9.03	3.65
Q8BNJ6	Neuropilin and tolloid-like protein 2 OS=Mus musculus OX=10090 GN=Neto2 PE=1 SV=1	1	1.1.1.1.1.1.1.1.1	1	37896	11963	47663	12968	13762	32041	27155	27086	31784	56.8	55.1	9.39
Q8BNU0	Armadillo repeat-containing protein 6 OS=Mus musculus OX=10090 GN=Armc6 PE=1 SV=1	10	10.9.8.8.9.9.9.10.10	10	4540007	5254363	4436860	2875399	3137409	3030904	3045042	3734424	3807088	9.39	4.37	11.9
Q8BNV1	tRNA (uracil-5-)-methyltransferase homolog A OS=Mus musculus OX=10090 GN=Trmt2a PE=1 SV=2	1	1.1.-.1.1.-.1.1.1	1	10515	6963	11178	11263	11015	9410	12721	8595	7221	23.7	9.52	30.1
Q8BNW9	Kelch repeat and BTB domain-containing protein 11 OS=Mus musculus OX=10090 GN=Kbtbd11 PE=1 SV=3	12	12.12.10.12.12.12.11.12.12	12	4606297	4588902	3820235	5420555	5217508	6575643	4927757	4897216	5214847	10.3	12.8	3.5
Q8BP00	IQ calmodulin-binding motif-containing protein 1 OS=Mus musculus OX=10090 GN=Iqcb1 PE=1 SV=2	4	4.3.4.2.4.3.4.4.4	3	3522083	4199977	3692398	2648792	2561971	2301582	3010000	3188975	3249910	9.27	7.22	3.96
Q8BP22	CBY1-interacting BAR domain-containing protein 1 OS=Mus musculus OX=10090 GN=Cibar1 PE=1 SV=2	1	1.-.1.1.1.1.1.1.1	1	6625	11261	7619	36700	22844	15897	11089	19576	20324	28.7	42.1	30.2
Q8BP40	Lysophosphatidic acid phosphatase type 6 OS=Mus musculus OX=10090 GN=Acp6 PE=1 SV=1	1	1.1.1.1.1.1.1.1.1	1	130131	147847	96400	161722	178897	190252	134062	141927	163269	20.9	8.12	10.3
Q8BP47	Asparagine--tRNA ligase, cytoplasmic OS=Mus musculus OX=10090 GN=NARS1 PE=1 SV=2	21	21.21.20.20.21.21.21.21.20	21	16615423	16353664	15298993	17401836	15413961	16008875	15599857	15679797	14632015	4.33	6.27	3.81
Q8BP67	60S ribosomal protein L24 OS=Mus musculus OX=10090 GN=Rpl24 PE=1 SV=2	4	4.4.3.4.4.4.4.4.4	4	5743636	5126138	6933120	3034130	3316864	4539611	5024404	5151796	4899864	15.5	22	2.51
Q8BP71	RNA binding protein fox-1 homolog 2 OS=Mus musculus OX=10090 GN=Rbfox2 PE=1 SV=2	7	7.7.7.7.7.6.7.7.6	7	2460491	2418794	2392240	4861868	3989154	2856707	3193986	2776021	2679652	1.42	25.8	9.48
Q8BPB0	MOB kinase activator 1B OS=Mus musculus OX=10090 GN=Mob1b PE=1 SV=3	1	1.1.1.1.1.1.1.1.1	1	152648	254908	320136	173617	230684	187351	203506	261125	197122	34.8	15.1	16
Q8BPE4	Transmembrane protein 177 OS=Mus musculus OX=10090 GN=Tmem177 PE=1 SV=1	1	1.-.1.1.1.1.1.1.1	1	165753	168885	154123	322711	228506	185987	224171	220305	187612	4.77	28.5	9.53
Q8BPM0	Disheveled-associated activator of morphogenesis 1 OS=Mus musculus OX=10090 GN=Daam1 PE=1 SV=4	7	7.7.6.6.6.7.6.7.7	7	8300744	8066543	8713907	9955206	8600208	11099249	9981667	9532073	8664159	3.92	12.7	7.13
Q8BPM2	Mitogen-activated protein kinase kinase kinase kinase 5 OS=Mus musculus OX=10090 GN=Map4k5 PE=1 SV=2	10	9.9.10.9.9.10.9.10.10	10	4468933	5569762	5261970	4347917	4788769	5151230	4899569	4718564	4739338	11.1	8.45	2.07
Q8BPN8	DmX-like protein 2 OS=Mus musculus OX=10090 GN=Dmxl2 PE=1 SV=3	68	67.68.65.65.67.66.66.66.67	66	34710684	29996341	25337686	27121865	29399448	33628206	31657795	31101789	30872307	15.6	11	1.29
Q8BPQ7	Small G protein signaling modulator 1 OS=Mus musculus OX=10090 GN=Sgsm1 PE=1 SV=2	8	8.7.8.7.8.8.8.7.7	8	917595	716923	692959	934735	796118	974272	807458	726760	764313	15.9	10.4	5.27
Q8BPS4	Integral membrane protein GPR180 OS=Mus musculus OX=10090 GN=Gpr180 PE=1 SV=1	1	1.1.1.1.1.1.1.1.1	1	36037	35573	33531	61648	63927	42828	40791	43406	46633	3.8	20.6	6.71
Q8BPU7	Engulfment and cell motility protein 1 OS=Mus musculus OX=10090 GN=Elmo1 PE=1 SV=2	2	2.2.2.2.2.2.2.2.2	2	20006	29396	18909	47037	29702	30198	23296	27838	23345	25.3	27.7	10.5
Q8BQ30	Phostensin OS=Mus musculus OX=10090 GN=Ppp1r18 PE=1 SV=1	3	3.3.3.3.3.3.3.3.3	3	565153	394221	750428	199742	244076	300791	424231	443687	404814	31.3	20.4	4.58
Q8BQP9	Regulator of G-protein signaling 7-binding protein OS=Mus musculus OX=10090 GN=Rgs7bp PE=1 SV=1	3	3.3.3.3.3.3.3.3.3	3	1976314	2105681	1667808	3066949	2706559	2915227	2486262	2523186	2397624	11.7	6.25	2.61
Q8BQZ4	Ral GTPase-activating protein subunit beta OS=Mus musculus OX=10090 GN=Ralgapb PE=1 SV=2	16	14.16.13.15.15.16.13.16.15	16	3484975	3428069	3198183	4515104	4607040	5016376	4338794	4389918	4566850	4.51	5.66	2.7
Q8BQZ5	Cleavage and polyadenylation specificity factor subunit 4 OS=Mus musculus OX=10090 GN=Cpsf4 PE=2 SV=1	1	1.1.-.1.1.1.-.1.1	1	62023	55400	56877	26799	45046	38652	76982	71458	61234	5.98	25.1	11.4
Q8BR07	Protein bicaudal D homolog 1 OS=Mus musculus OX=10090 GN=Bicd1 PE=1 SV=2	4	4.4.4.4.4.2.4.4.4	4	832699	285969	922554	972528	1192421	1351376	796620	1064392	886360	50.6	16.2	14.9
Q8BR63	Protein FAM177A1 OS=Mus musculus OX=10090 GN=Fam177a1 PE=1 SV=1	1	-.-.-.1.1.-.1.1.-	1	3260	1414	1197	42039	19994	32631	18907	17367	15507	57.9	35.1	9.87
Q8BR86	Kin of IRRE-like protein 3 OS=Mus musculus OX=10090 GN=Kirrel3 PE=1 SV=1	3	2.3.3.3.3.3.3.2.3	3	577603	180908	618093	439019	491636	620420	509813	506533	543012	52.6	18.1	3.88
Q8BR90	RAB7A-interacting MON1-CCZ1 complex subunit 1 OS=Mus musculus OX=10090 GN=Rimoc1 PE=1 SV=1	2	2.2.2.2.2.2.2.2.2	2	1343644	1303789	1020644	932848	1426381	1184580	977469	1115847	828989	14.4	20.9	14.7
Q8BR92	Paralemmin-2 OS=Mus musculus OX=10090 GN=Palm2 PE=1 SV=1	1	1.-.1.1.1.-.1.1.1	1	27065	24039	31286	10246	17425	10285	15227	24460	16804	13.3	32.7	26.2
Q8BRF7	Sec1 family domain-containing protein 1 OS=Mus musculus OX=10090 GN=Scfd1 PE=1 SV=1	21	20.20.20.21.21.21.21.21.21	21	6747054	7894912	8412271	11731782	11394014	12840384	9613817	8649528	9026514	11.1	6.31	5.34
Q8BRG8	Transmembrane protein 209 OS=Mus musculus OX=10090 GN=Tmem209 PE=2 SV=1	1	1.1.1.1.1.1.1.1.1	1	60675	55013	59386	42194	39050	66128	57480	47487	70445	5.09	30.1	19.7
Q8BRK8	5'-AMP-activated protein kinase catalytic subunit alpha-2 OS=Mus musculus OX=10090 GN=Prkaa2 PE=1 SV=3	4	4.4.4.2.3.4.4.4.4	4	376022	315865	487251	171344	220751	262326	289412	303545	312013	22.1	20.9	3.79
Q8BRN9	Coiled-coil and C2 domain-containing protein 1B OS=Mus musculus OX=10090 GN=Cc2d1b PE=1 SV=1	5	5.4.5.5.5.5.5.5.5	5	879203	890678	920796	940465	1081562	1025537	1032429	840385	955555	2.4	6.99	10.3
Q8BRT1	CLIP-associating protein 2 OS=Mus musculus OX=10090 GN=Clasp2 PE=1 SV=1	79	77.79.77.75.75.73.79.77.78	72	131910670	129692520	139679627	41117280	45791704	62747119	95710212	94233003	94930195	3.92	22.8	0.778
Q8BS95	Golgi pH regulator OS=Mus musculus OX=10090 GN=Gpr89 PE=1 SV=2	1	1.1.1.1.1.1.1.1.1	1	123058	175828	112053	137771	237338	241471	191442	200175	221969	24.9	28.6	7.69
Q8BSE0	Regulator of microtubule dynamics protein 2 OS=Mus musculus OX=10090 GN=Rmdn2 PE=1 SV=1	1	1.1.1.1.1.1.1.1.1	1	302787	244770	377465	56850	139973	66608	230181	198066	215944	21.6	51.7	7.49
Q8BSF4	Phosphatidylserine decarboxylase proenzyme, mitochondrial OS=Mus musculus OX=10090 GN=Pisd PE=2 SV=1	2	2.2.2.2.2.2.2.2.2	2	548170	569519	503322	882780	888875	822254	666459	645131	818250	6.25	4.26	13.3
Q8BSK8	Ribosomal protein S6 kinase beta-1 OS=Mus musculus OX=10090 GN=Rps6kb1 PE=1 SV=2	2	2.2.2.2.2.2.2.2.2	2	269524	768922	498578	458487	390728	355009	522588	406452	573248	48.8	13.1	17.1
Q8BSS9	Liprin-alpha-2 OS=Mus musculus OX=10090 GN=Ppfia2 PE=1 SV=2	1	1.1.1.1.1.1.1.1.1	1	68385	22235	58742	12066	14575	36714	42079	42917	39480	48.9	64.2	4.32
Q8BSZ2	AP-3 complex subunit sigma-2 OS=Mus musculus OX=10090 GN=Ap3s2 PE=1 SV=1	2	2.2.2.2.2.2.2.2.2	2	687322	835277	731093	1587250	1601208	2083472	1346287	1283555	1376279	10.1	16.1	3.54
Q8BT60	Copine-3 OS=Mus musculus OX=10090 GN=Cpne3 PE=1 SV=2	5	5.4.5.5.5.4.5.5.5	5	1707401	1809231	1874791	2507189	2478137	2564182	2061757	2112949	2191831	4.69	1.74	3.09
Q8BTG3	T-complex protein 11-like protein 1 OS=Mus musculus OX=10090 GN=Tcp11l1 PE=1 SV=1	7	7.7.7.5.7.7.7.6.7	7	1701944	1863451	2075058	1046897	1435631	1244975	1529473	1533358	1541822	9.95	15.6	0.411
Q8BTG7	Protein NDRG4 OS=Mus musculus OX=10090 GN=Ndrg4 PE=1 SV=1	6	6.5.6.6.6.6.6.5.5	6	2339013	2302242	1692463	3542978	3818851	2132129	2586863	2445642	2098798	17.2	28.6	10.6
Q8BTH8	Casein kinase I isoform gamma-1 OS=Mus musculus OX=10090 GN=Csnk1g1 PE=1 SV=2	8	5.8.5.8.8.8.8.8.8	4	1212154	1553090	1127479	2741216	3052315	2938166	2092535	2140161	2320802	17.4	5.41	5.51
Q8BTI7	Serine/threonine-protein phosphatase 6 regulatory ankyrin repeat subunit C OS=Mus musculus OX=10090 GN=Ankrd52 PE=1 SV=1	3	3.3.3.3.3.2.3.3.3	3	85958	85720	77459	47161	43360	44441	73806	61565	74264	5.83	4.35	10.3
Q8BTI8	Serine/arginine repetitive matrix protein 2 OS=Mus musculus OX=10090 GN=Srrm2 PE=1 SV=3	2	2.2.2.1.1.2.2.2.2	2	125061	74854	129748	22074	25515	42271	66311	72830	90166	27.7	36.1	16.1
Q8BTI9	Phosphatidylinositol 4,5-bisphosphate 3-kinase catalytic subunit beta isoform OS=Mus musculus OX=10090 GN=Pik3cb PE=1 SV=2	4	4.4.4.4.4.4.4.4.4	4	4564971	4966253	4329512	7768727	5235236	4763454	5357902	4905826	5197597	6.97	27.3	4.45
Q8BTM8	Filamin-A OS=Mus musculus OX=10090 GN=Flna PE=1 SV=5	53	53.49.52.34.39.42.52.52.51	48	31301387	28205384	34537281	5688971	7226929	7784261	19311923	19306673	19312321	10.1	15.7	0.0163
Q8BTU1	Cilia- and flagella-associated protein 20 OS=Mus musculus OX=10090 GN=Cfap20 PE=1 SV=1	1	1.1.1.1.1.1.1.1.1	1	85171	96808	84582	136414	137184	81557	60445	75900	59815	7.76	26.9	13.9
Q8BTV1	Tumor suppressor candidate 3 OS=Mus musculus OX=10090 GN=Tusc3 PE=1 SV=1	2	2.2.1.2.2.2.2.2.2	2	827274	614758	631222	1411474	1252235	1104475	1024328	876250	1098687	17.1	12.2	11.3
Q8BTV2	Cleavage and polyadenylation specificity factor subunit 7 OS=Mus musculus OX=10090 GN=Cpsf7 PE=1 SV=2	4	4.4.4.4.4.4.4.4.4	4	1039517	1188637	1174342	793074	776750	909078	950197	932555	1072670	7.25	8.73	7.75
Q8BTW9	Serine/threonine-protein kinase PAK 4 OS=Mus musculus OX=10090 GN=Pak4 PE=1 SV=1	3	3.2.2.2.3.3.3.3.3	3	287134	277829	269015	361617	332040	300221	178907	295370	281920	3.26	9.27	25.3
Q8BTX9	Inactive hydroxysteroid dehydrogenase-like protein 1 OS=Mus musculus OX=10090 GN=Hsdl1 PE=1 SV=1	11	11.11.11.11.11.11.11.11.11	11	5954309	6067421	5267185	6689725	7275771	7598943	5979753	6495523	7350230	7.51	6.41	10.5
Q8BTY1	Kynurenine--oxoglutarate transaminase 1 OS=Mus musculus OX=10090 GN=Kyat1 PE=1 SV=1	3	3.3.3.3.3.3.3.3.3	2	127978	231675	187894	79546	94783	84474	138644	143727	151698	28.5	9.01	4.55
Q8BTY2	Sodium bicarbonate cotransporter 3 OS=Mus musculus OX=10090 GN=Slc4a7 PE=1 SV=2	11	10.10.10.8.11.11.11.11.10	10	3223489	3494217	3421850	4052659	4130014	5746849	4313271	4015398	4181674	4.15	20.6	3.58
Q8BTY8	Sec1 family domain-containing protein 2 OS=Mus musculus OX=10090 GN=Scfd2 PE=1 SV=1	4	3.3.3.4.3.4.3.3.3	4	409650	399942	450916	395659	446807	384008	440817	459463	420802	6.44	8.17	4.39
Q8BTZ4	Anaphase-promoting complex subunit 5 OS=Mus musculus OX=10090 GN=Anapc5 PE=1 SV=1	1	1.1.1.1.1.1.1.1.1	1	15347	25014	9046	10883	9997	11516	13387	18091	13368	48.8	7.06	18.2
Q8BTZ7	Mannose-1-phosphate guanyltransferase beta OS=Mus musculus OX=10090 GN=Gmppb PE=1 SV=1	5	5.3.4.3.5.5.5.5.5	5	1338425	1213707	1396817	1661821	1589781	1870941	1592550	1522195	1693919	7.11	8.55	5.39
Q8BU11	TOX high mobility group box family member 4 OS=Mus musculus OX=10090 GN=Tox4 PE=1 SV=3	3	3.3.3.2.2.3.3.3.3	3	169433	199970	159489	55396	53223	67703	112853	119110	134598	12	13.3	9.16
Q8BU14	Translocation protein SEC62 OS=Mus musculus OX=10090 GN=Sec62 PE=1 SV=1	2	2.1.1.-.2.2.2.2.2	2	361425	201223	281150	503117	351836	492758	326666	301866	379790	28.5	18.8	11.8
Q8BU30	Isoleucine--tRNA ligase, cytoplasmic OS=Mus musculus OX=10090 GN=Iars1 PE=1 SV=2	11	11.10.11.11.11.10.11.11.11	11	8753028	7669171	6219760	7268668	7336551	6721531	7958268	7060318	7292735	16.8	4.74	6.27
Q8BU31	Ras-related protein Rap-2c OS=Mus musculus OX=10090 GN=Rap2c PE=1 SV=1	1	1.-.-.-.1.1.-.-.1	1	26720	4578	7025	44811	42784	30228	2010	2678	27383	95	20.1	135
Q8BU33	2-hydroxyacyl-CoA lyase 2 OS=Mus musculus OX=10090 GN=Ilvbl PE=1 SV=1	1	1.1.1.1.1.1.1.1.1	1	38402	45633	32994	48434	59080	107542	51403	48457	55445	16.3	44	6.78
Q8BUE4	Ferroptosis suppressor protein 1 OS=Mus musculus OX=10090 GN=Aifm2 PE=1 SV=1	1	1.1.1.1.1.1.1.1.1	1	3377042	1628779	4360496	2974608	2705477	3758487	3387972	3120691	3263963	44.3	17.4	4.11
Q8BUH1	Thioredoxin-like protein 4B OS=Mus musculus OX=10090 GN=Txnl4b PE=2 SV=2	1	1.1.-.-.-.1.1.-.1	1	14744	12835	17667	985	5151	9225	9859	12836	10883	16.1	80.5	13.5
Q8BUH8	Sentrin-specific protease 7 OS=Mus musculus OX=10090 GN=Senp7 PE=1 SV=1	1	-.-.-.1.-.1.-.-.-	1	1335	1920	5193	56518	11886	2226	6708	4304	8752	73.8	123	33.8
Q8BUK6	Protein Hook homolog 3 OS=Mus musculus OX=10090 GN=Hook3 PE=1 SV=2	23	23.19.21.21.23.22.22.23.23	23	5558148	4801038	6648084	16676152	16544952	20427518	12614346	12440300	12095602	16.4	12.3	2.13
Q8BUL6	Pleckstrin homology domain-containing family A member 1 OS=Mus musculus OX=10090 GN=Plekha1 PE=1 SV=1	2	2.2.2.2.2.2.2.2.2	2	100242	76165	83932	82835	102694	130356	112336	100257	105572	14.2	22.7	5.71
Q8BUN9	Sodium/potassium/calcium exchanger 2 OS=Mus musculus OX=10090 GN=Slc24a2 PE=1 SV=1	5	4.5.5.5.5.5.5.5.5	5	3862856	4110076	4063556	7458163	6962832	9791397	6227127	6005565	6784624	3.27	18.7	6.33
Q8BUR4	Dedicator of cytokinesis protein 1 OS=Mus musculus OX=10090 GN=Dock1 PE=1 SV=3	44	43.42.42.42.43.43.43.44.44	42	23919655	23602773	24004157	13306601	16030687	18849680	21532525	21210122	19875452	0.888	17.3	4.21
Q8BUV3	Gephyrin OS=Mus musculus OX=10090 GN=Gphn PE=1 SV=2	27	25.26.21.24.23.25.26.27.26	27	31791173	30782908	33675579	13569274	13221419	16443686	23023883	22792120	23120383	4.58	12.3	0.734
Q8BUY8	G-protein coupled receptor-associated sorting protein 2 OS=Mus musculus OX=10090 GN=Gprasp2 PE=1 SV=2	2	2.2.2.2.2.2.2.2.2	2	57632	79972	76634	45588	42893	45118	57477	38748	48703	16.9	3.23	19.4
Q8BVA2	Transmembrane protein 222 OS=Mus musculus OX=10090 GN=Tmem222 PE=1 SV=1	1	1.1.1.1.1.1.1.1.1	1	48014	34856	60255	123117	64068	29025	78552	63456	50839	26.6	66	21.6
Q8BVE3	V-type proton ATPase subunit H OS=Mus musculus OX=10090 GN=Atp6v1h PE=1 SV=1	34	30.33.27.33.33.32.33.32.33	34	52090437	43345168	37257705	60182109	57354490	53265449	49929021	50381340	48163421	16.9	6.11	2.37
Q8BVF2	Phosducin-like protein 3 OS=Mus musculus OX=10090 GN=Pdcl3 PE=1 SV=1	2	2.2.2.2.2.2.2.2.1	2	139991	150321	209341	69566	67585	56413	85908	86213	87048	22.5	11	0.683
Q8BVG4	Dipeptidyl peptidase 9 OS=Mus musculus OX=10090 GN=Dpp9 PE=1 SV=2	6	6.6.5.5.6.6.6.6.6	6	738780	668468	572926	674355	619467	914573	655310	756610	826345	12.6	21.3	11.5
Q8BVG8	Probable N-acetyltransferase 14 OS=Mus musculus OX=10090 GN=Nat14 PE=1 SV=1	3	3.3.3.3.3.3.3.3.3	3	8127595	8609409	8126727	13391784	14088645	14685710	11430367	12114314	13421588	3.36	4.61	8.21
Q8BVI4	Dihydropteridine reductase OS=Mus musculus OX=10090 GN=Qdpr PE=1 SV=2	6	6.6.5.6.6.6.6.6.6	6	1857238	1980366	1677429	2503783	2357336	2707833	1890041	2052606	2257261	8.29	6.98	8.9
Q8BVI5	Syntaxin-16 OS=Mus musculus OX=10090 GN=Stx16 PE=1 SV=3	1	1.1.1.1.1.1.1.1.1	1	19688	18332	19400	164379	125488	127719	70593	68932	77430	3.73	15.7	6.23
Q8BVL3	Sorting nexin-17 OS=Mus musculus OX=10090 GN=Snx17 PE=1 SV=2	4	4.3.4.4.4.4.4.4.4	4	649533	664477	547200	1742743	1866011	1597240	1113410	1149583	1171897	10.3	7.75	2.58
Q8BVL9	Janus kinase and microtubule-interacting protein 1 OS=Mus musculus OX=10090 GN=Jakmip1 PE=1 SV=2	17	16.17.16.15.17.17.16.17.16	17	6868344	7776773	7334996	3335795	3414099	4540204	5208141	5213363	5287407	6.2	17.9	0.847
Q8BVQ5	Protein phosphatase methylesterase 1 OS=Mus musculus OX=10090 GN=Ppme1 PE=1 SV=5	13	12.13.13.13.12.13.12.12.13	13	17811935	18646937	20520707	18561953	19263753	21357317	15248159	15157162	14236709	7.3	7.37	3.76
Q8BVU0	DISP complex protein LRCH3 OS=Mus musculus OX=10090 GN=Lrch3 PE=1 SV=3	3	3.3.1.2.3.3.2.2.2	3	407769	767232	428728	244347	228966	305449	357047	378433	321894	37.7	15.6	8.1
Q8BVU5	ADP-ribose pyrophosphatase, mitochondrial OS=Mus musculus OX=10090 GN=Nudt9 PE=1 SV=1	18	18.17.17.17.17.16.18.18.17	18	25027890	24707092	32334619	20674600	21454475	21168466	24906947	25134432	24374639	15.8	1.87	1.57
Q8BVW0	Neutral alpha-glucosidase C OS=Mus musculus OX=10090 GN=Ganc PE=1 SV=2	1	1.1.1.1.1.1.1.1.1	1	28118	38097	22995	19215	18265	21177	22332	23708	25507	25.8	7.59	6.68
Q8BW70	Ubiquitin carboxyl-terminal hydrolase 38 OS=Mus musculus OX=10090 GN=Usp38 PE=1 SV=2	2	2.1.2.1.1.1.1.1.1	2	49624	41758	65143	9888	5863	3039	9897	11374	11573	22.8	55	8.36
Q8BW75	Amine oxidase [flavin-containing] B OS=Mus musculus OX=10090 GN=Maob PE=1 SV=4	9	9.8.9.8.9.8.9.9.9	9	2794322	2722979	2401783	3159178	3278971	3221492	2732201	3009905	2978942	7.92	1.86	5.24
Q8BW96	Calcium/calmodulin-dependent protein kinase type 1D OS=Mus musculus OX=10090 GN=Camk1d PE=1 SV=2	3	3.3.3.2.3.3.3.3.3	3	558638	480637	640935	533390	429666	493512	557553	472762	535657	14.3	10.8	8.43
Q8BWA8	Rho guanine nucleotide exchange factor 19 OS=Mus musculus OX=10090 GN=Arhgef19 PE=1 SV=1	1	1.1.-.-.1.1.-.1.-	1	2183	5471	3974	4891	6152	4147	6558	1640	778	42.5	20	104
Q8BWF0	Succinate-semialdehyde dehydrogenase, mitochondrial OS=Mus musculus OX=10090 GN=Aldh5a1 PE=1 SV=1	17	16.16.15.17.17.16.17.16.16	17	8743097	8293963	6768082	11180349	12318917	11476231	9568441	9661005	9971909	13	5.07	2.17
Q8BWG4	Uncharacterized protein KIAA1755 homolog OS=Mus musculus OX=10090 PE=2 SV=2	5	5.5.5.5.5.5.5.5.5	5	237852	218802	276766	173489	137813	191879	201010	216626	204966	12.1	16.4	3.91
Q8BWG8	Beta-arrestin-1 OS=Mus musculus OX=10090 GN=Arrb1 PE=1 SV=1	9	9.8.9.9.9.9.9.9.9	8	2546892	2492389	2863615	5096130	4953538	4966939	3765379	3671979	3771739	7.61	1.57	1.49
Q8BWJ3	Phosphorylase b kinase regulatory subunit alpha, liver isoform OS=Mus musculus OX=10090 GN=Phka2 PE=1 SV=1	2	2.2.2.1.2.2.1.2.2	2	44265	118413	65923	34701	40138	37912	48535	46672	45841	50	7.27	2.93
Q8BWM0	Prostaglandin E synthase 2 OS=Mus musculus OX=10090 GN=Ptges2 PE=1 SV=3	1	-.1.-.1.1.1.-.-.-	1	5423	6871	9990	5766	3004	3474	4612	3612	754	31.4	36.2	66.9
Q8BWQ6	VPS35 endosomal protein-sorting factor-like OS=Mus musculus OX=10090 GN=Vps35l PE=1 SV=2	10	9.8.8.9.10.9.10.9.10	10	1024346	991583	932035	2006602	2408378	2664271	1408011	1486850	1402126	4.76	14	3.3
Q8BWR2	PITH domain-containing protein 1 OS=Mus musculus OX=10090 GN=Pithd1 PE=1 SV=1	1	1.1.1.1.1.1.1.1.1	1	6559	15026	3856	27883	16884	9596	12253	17166	11464	68.7	50.8	22.7
Q8BWS5	G protein-regulated inducer of neurite outgrowth 3 OS=Mus musculus OX=10090 GN=Gprin3 PE=1 SV=1	12	12.11.11.8.8.12.10.11.12	12	2911146	2116562	4160301	1328737	1194333	1529950	2249593	2238831	2233047	33.6	12.5	0.375
Q8BWT1	3-ketoacyl-CoA thiolase, mitochondrial OS=Mus musculus OX=10090 GN=Acaa2 PE=1 SV=3	7	6.6.6.7.6.6.6.7.6	7	1103577	1125278	822452	2516297	2077435	1692551	1589530	1612728	1564783	16.6	19.7	1.51
Q8BWT5	Disco-interacting protein 2 homolog A OS=Mus musculus OX=10090 GN=Dip2a PE=1 SV=3	13	12.12.12.11.11.13.12.12.12	13	4976500	4832222	4442454	3792244	3763656	4266523	4243847	4155988	4177445	5.82	7.17	1.09
Q8BWW4	La-related protein 4 OS=Mus musculus OX=10090 GN=Larp4 PE=1 SV=2	2	2.2.2.1.1.2.2.2.2	2	716118	502317	883315	47651	126465	131105	446856	493026	430366	27.3	46.1	7.11
Q8BWW9	Serine/threonine-protein kinase N2 OS=Mus musculus OX=10090 GN=Pkn2 PE=1 SV=3	14	14.13.14.13.14.12.14.14.13	14	4626033	4974394	4893567	6029477	5013813	3887214	4942287	4823679	4427360	3.77	21.5	5.7
Q8BWY3	Eukaryotic peptide chain release factor subunit 1 OS=Mus musculus OX=10090 GN=Etf1 PE=1 SV=4	11	10.11.11.10.11.9.10.10.10	11	11211240	11109381	13873541	10355663	9618866	9403077	9951209	9299856	9847910	13	5.1	3.61
Q8BWZ3	N-alpha-acetyltransferase 25, NatB auxiliary subunit OS=Mus musculus OX=10090 GN=Naa25 PE=1 SV=1	5	5.5.5.5.5.5.5.5.5	5	682332	893420	738052	729941	654537	566317	733834	629202	732794	14.2	12.6	8.6
Q8BX02	KN motif and ankyrin repeat domain-containing protein 2 OS=Mus musculus OX=10090 GN=Kank2 PE=1 SV=1	14	14.14.13.12.13.12.13.13.13	14	4654743	4749561	5087198	2157400	2448796	2799560	3936415	3834538	4095807	4.71	13	3.33
Q8BX07	Carboxy-terminal domain RNA polymerase II polypeptide A small phosphatase 2 OS=Mus musculus OX=10090 GN=Ctdsp2 PE=2 SV=1	1	1.-.1.1.-.-.1.1.-	1	5960	5494	2224	33188	5744	1338	15308	14886	14273	44.7	129	3.51
Q8BX10	Serine/threonine-protein phosphatase PGAM5, mitochondrial OS=Mus musculus OX=10090 GN=Pgam5 PE=1 SV=1	9	9.8.9.8.9.9.9.9.9	9	4179379	3791515	3351587	5758741	5140481	4845342	4527404	4179051	4367306	11	8.88	4
Q8BX17	Gem-associated protein 5 OS=Mus musculus OX=10090 GN=Gemin5 PE=1 SV=2	2	2.2.2.2.2.2.2.2.2	2	138760	150858	178729	71490	102687	47912	129778	123631	114303	13.1	37.1	6.36
Q8BX70	Intermembrane lipid transfer protein VPS13C OS=Mus musculus OX=10090 GN=Vps13c PE=1 SV=2	12	11.11.11.7.11.12.9.11.9	11	1765138	1498321	1212821	1027803	1040990	1501489	1312754	1390273	1242039	18.5	22.7	5.64
Q8BX80	Cytosolic endo-beta-N-acetylglucosaminidase OS=Mus musculus OX=10090 GN=Engase PE=1 SV=1	1	1.1.-.1.1.1.1.1.1	1	27298	28153	27811	21162	39702	20903	25657	32177	29500	1.55	39.6	11.3
Q8BX90	Fibronectin type-III domain-containing protein 3A OS=Mus musculus OX=10090 GN=Fndc3a PE=1 SV=3	1	1.1.1.1.1.-.1.1.-	1	59008	42723	35334	15352	23063	19963	32647	41800	40025	26.5	19.9	12.7
Q8BX94	Oxysterol-binding protein-related protein 2 OS=Mus musculus OX=10090 GN=Osbpl2 PE=1 SV=1	3	3.3.3.3.3.3.3.3.3	3	700206	661254	473881	826699	1008555	789493	494629	473601	825561	19.8	13.4	33
Q8BXA7	PH domain leucine-rich repeat-containing protein phosphatase 2 OS=Mus musculus OX=10090 GN=Phlpp2 PE=1 SV=3	2	2.2.2.2.2.2.1.2.2	2	28631	29933	15349	21673	26806	42822	29955	30469	27834	32.8	36.2	4.75
Q8BXK8	Arf-GAP with GTPase, ANK repeat and PH domain-containing protein 1 OS=Mus musculus OX=10090 GN=Agap1 PE=1 SV=1	5	5.5.4.5.5.5.5.5.5	5	1611733	1326546	1603674	1318015	1527168	1810324	1565285	1662620	1641998	10.7	15.9	3.16
Q8BXN9	Transmembrane protein 87A OS=Mus musculus OX=10090 GN=Tmem87a PE=1 SV=1	2	2.2.2.2.2.2.2.2.2	2	184608	202167	223274	613918	601606	380021	414694	473378	383036	9.52	24.7	10.8
Q8BXQ2	GPI transamidase component PIG-T OS=Mus musculus OX=10090 GN=Pigt PE=1 SV=2	3	3.3.2.2.3.3.2.2.3	3	497710	533458	511412	547948	580687	550748	568539	504142	587933	3.51	3.24	7.92
Q8BXR1	Probable cationic amino acid transporter OS=Mus musculus OX=10090 GN=Slc7a14 PE=1 SV=1	2	2.2.1.1.2.2.1.1.2	2	1057976	871240	636280	2026865	1921845	2630708	316690	699567	925965	24.7	17.4	47.6
Q8BXR9	Oxysterol-binding protein-related protein 6 OS=Mus musculus OX=10090 GN=Osbpl6 PE=1 SV=1	7	7.7.5.6.7.6.7.6.7	7	519322	840022	489467	688650	699312	684936	849393	718419	656505	31.5	1.08	13.3
Q8BXZ1	Protein disulfide-isomerase TMX3 OS=Mus musculus OX=10090 GN=Tmx3 PE=1 SV=2	2	2.1.2.2.2.2.2.2.1	2	33666	44218	40238	74111	57520	26864	39956	42491	46153	13.5	45.4	7.27
Q8BY02	NF-kappa-B-repressing factor OS=Mus musculus OX=10090 GN=Nkrf PE=2 SV=3	3	3.3.3.3.3.3.3.3.3	3	201642	198101	171229	148706	157119	165291	165392	181137	186941	8.74	5.28	6.27
Q8BY87	Ubiquitin carboxyl-terminal hydrolase 47 OS=Mus musculus OX=10090 GN=Usp47 PE=1 SV=2	18	16.16.17.9.13.11.17.18.16	18	4872097	3872509	5031286	1306764	1486327	1897998	2954654	2978523	3060514	13.7	19.4	1.85
Q8BYA0	Tubulin-specific chaperone D OS=Mus musculus OX=10090 GN=Tbcd PE=1 SV=1	3	3.3.2.3.2.2.2.2.3	3	865909	692997	828227	322852	336814	356022	431989	434223	447223	11.4	4.92	1.88
Q8BYB9	Protein O-glucosyltransferase 1 OS=Mus musculus OX=10090 GN=Poglut1 PE=1 SV=2	3	3.2.2.3.2.3.3.3.3	3	295660	505543	226439	515561	661018	309102	510914	503870	470609	42.4	35.7	4.35
Q8BYC6	Serine/threonine-protein kinase TAO3 OS=Mus musculus OX=10090 GN=Taok3 PE=1 SV=2	6	5.6.5.6.6.6.5.5.6	5	290969	291930	297879	380008	413134	464630	324731	330425	367437	1.27	10.2	6.8
Q8BYH7	TBC1 domain family member 17 OS=Mus musculus OX=10090 GN=Tbc1d17 PE=1 SV=2	5	5.5.4.4.4.4.4.4.5	5	1060840	1271434	1214179	573057	471531	408856	601988	623211	570847	9.21	17.1	4.4
Q8BYI8	Protein FAM234B OS=Mus musculus OX=10090 GN=Fam234b PE=1 SV=1	10	6.6.7.10.10.10.10.10.10	10	1117503	1418900	1321297	6840400	6778307	8013765	4147678	4361957	4403131	12	9.65	3.19
Q8BYI9	Tenascin-R OS=Mus musculus OX=10090 GN=Tnr PE=1 SV=2	22	22.22.22.22.22.22.22.22.21	22	23883351	19387800	15164999	14740215	16645503	19869517	18996679	18710889	18761293	22.4	15.2	0.81
Q8BYJ6	TBC1 domain family member 4 OS=Mus musculus OX=10090 GN=Tbc1d4 PE=1 SV=2	1	1.1.-.-.1.1.1.1.1	1	23170	31873	30738	26657	19077	27034	24243	20290	24506	16.5	18.5	10.3
Q8BYK5	Phosphatase and actin regulator 3 OS=Mus musculus OX=10090 GN=Phactr3 PE=1 SV=2	7	3.6.6.7.7.5.7.7.6	7	1009469	1018099	1015632	1565080	720327	1749726	1320514	757172	1360407	0.438	40.8	29.4
Q8BYK6	YTH domain-containing family protein 3 OS=Mus musculus OX=10090 GN=Ythdf3 PE=1 SV=2	11	11.10.10.9.10.9.11.9.10	4	2614547	2073031	3765688	1418124	1270404	1509535	2221746	2294667	2489977	30.7	8.62	5.94
Q8BYM5	Neuroligin-3 OS=Mus musculus OX=10090 GN=Nlgn3 PE=1 SV=2	9	9.9.8.9.9.9.8.9.9	9	2800016	2644892	2510130	3593732	3340511	3865110	2763601	3150238	2907495	5.47	7.29	6.65
Q8BYN3	Inositol-tetrakisphosphate 1-kinase OS=Mus musculus OX=10090 GN=Itpk1 PE=2 SV=1	2	2.2.2.2.2.1.2.2.2	2	602795	488811	689650	314724	270514	228335	423528	490903	437329	17	15.9	7.9
Q8BYN5	FSD1-like protein OS=Mus musculus OX=10090 GN=Fsd1l PE=1 SV=2	6	6.6.5.6.6.6.6.6.6	6	734204	840882	693509	1141812	1035487	839383	877297	892029	866639	10.1	15.3	1.45
Q8BYR1	tRNA wybutosine-synthesizing protein 4 OS=Mus musculus OX=10090 GN=Lcmt2 PE=2 SV=4	1	1.1.1.1.1.1.1.1.1	1	792548	732241	736921	1330357	1218000	945913	987596	994471	767924	4.45	17	14.1
Q8BYR2	Serine/threonine-protein kinase LATS1 OS=Mus musculus OX=10090 GN=Lats1 PE=1 SV=3	1	1.1.1.1.1.1.1.1.1	1	12203	62231	10951	123712	52521	42987	38205	39212	46802	103	60.4	11.4
Q8BYR5	Calcium-dependent secretion activator 2 OS=Mus musculus OX=10090 GN=Cadps2 PE=1 SV=2	2	2.2.2.2.2.1.2.2.2	2	235653	144347	221623	203338	176119	147416	236816	199645	197369	24.5	15.9	10.5
Q8BYW1	Rho GTPase-activating protein 25 OS=Mus musculus OX=10090 GN=Arhgap25 PE=1 SV=2	1	1.-.1.1.1.1.1.1.1	1	41311	54628	32082	38467	32479	50660	36940	40202	31825	26.6	22.9	11.6
Q8BYY4	Tetratricopeptide repeat protein 39B OS=Mus musculus OX=10090 GN=Ttc39b PE=1 SV=1	2	2.2.2.2.2.2.2.2.2	2	190589	270937	213752	315586	272486	225076	245448	240574	246228	18.4	16.7	1.26
Q8BZ00	Sodium/hydrogen exchanger 9 OS=Mus musculus OX=10090 GN=Slc9a9 PE=2 SV=1	2	2.2.2.2.2.2.2.2.2	2	12843334	13332351	9990572	12273200	13593714	15795509	12621861	13704849	14945784	15	12.8	8.45
Q8BZ03	Serine/threonine-protein kinase D2 OS=Mus musculus OX=10090 GN=Prkd2 PE=1 SV=1	1	1.1.-.-.1.1.1.-.1	1	4402	7324	4388	6634	2862	6174	2475	3044	4189	31.5	39.4	27
Q8BZ05	Arf-GAP with Rho-GAP domain, ANK repeat and PH domain-containing protein 2 OS=Mus musculus OX=10090 GN=Arap2 PE=1 SV=2	10	9.10.9.9.9.10.10.10.10	10	2392223	3523616	2277847	1672334	2335786	2408935	2516597	2774143	2559754	25.2	19	5.27
Q8BZ36	RAD50-interacting protein 1 OS=Mus musculus OX=10090 GN=Rint1 PE=1 SV=2	7	6.7.7.7.6.7.7.7.7	7	3181549	3995939	3989004	1655855	1567909	1828231	2711496	2757576	2904367	12.6	7.86	3.61
Q8BZ47	Zinc finger protein 609 OS=Mus musculus OX=10090 GN=Znf609 PE=1 SV=2	1	1.-.1.-.-.-.1.1.1	1	19545	13111	20080	3733	2512	8806	15287	14036	15423	22.1	66.5	5.13
Q8BZ60	Stonin-2 OS=Mus musculus OX=10090 GN=Ston2 PE=1 SV=1	22	21.21.19.22.22.21.21.21.21	22	6597727	6664943	6643451	11267953	9834660	10119986	9383148	8855882	8070017	0.517	7.29	7.54
Q8BZ98	Dynamin-3 OS=Mus musculus OX=10090 GN=Dnm3 PE=1 SV=1	22	21.22.20.21.21.22.21.22.22	16	12697117	12181658	10173388	13244333	14800911	15584772	12893674	12284679	13541013	11.4	8.19	4.87
Q8BZA9	Fructose-2,6-bisphosphatase TIGAR OS=Mus musculus OX=10090 GN=Tigar PE=1 SV=1	5	5.5.5.5.4.5.5.5.5	5	4041865	4056010	4537770	5352502	4404390	3921133	4236867	4843009	4009934	6.7	16	9.87
Q8BZH4	Pogo transposable element with ZNF domain OS=Mus musculus OX=10090 GN=Pogz PE=1 SV=2	2	2.2.2.2.1.2.2.2.2	2	101557	93160	166817	80036	139505	105103	154071	199828	83112	33.5	27.6	40.4
Q8BZM1	Glomulin OS=Mus musculus OX=10090 GN=Glmn PE=1 SV=1	5	5.5.5.4.4.4.4.4.5	5	599508	833152	744944	148605	188574	127547	168961	171951	172824	16.3	20	1.18
Q8BZN6	Dedicator of cytokinesis protein 10 OS=Mus musculus OX=10090 GN=Dock10 PE=1 SV=3	4	4.4.4.4.4.4.4.4.4	4	2029269	850183	1956702	822711	1535846	2048054	1568527	1775236	1673158	41	41.9	6.18
Q8BZW8	NHL repeat-containing protein 2 OS=Mus musculus OX=10090 GN=Nhlrc2 PE=1 SV=1	1	1.1.1.1.1.1.1.1.1	1	188148	78699	234963	40179	35335	69281	101089	102411	111556	47.9	38	5.43
Q8BZZ3	NEDD4-like E3 ubiquitin-protein ligase WWP1 OS=Mus musculus OX=10090 GN=Wwp1 PE=1 SV=2	2	2.2.2.2.2.2.2.2.2	1	369984	388688	247654	593344	579701	470199	489618	482238	412365	22.8	12.3	9.24
Q8C006	E3 ubiquitin-protein ligase TRIM35 OS=Mus musculus OX=10090 GN=Trim35 PE=1 SV=2	1	1.-.1.1.1.-.1.1.-	1	21821	20295	25298	11823	18254	11403	19889	21168	17100	11.4	27.8	10.7
Q8C008	Double zinc ribbon and ankyrin repeat-containing protein 1 OS=Mus musculus OX=10090 GN=Dzank1 PE=1 SV=2	2	2.2.2.2.2.2.2.2.2	2	311574	355554	310057	334449	321878	411362	316357	305036	391605	7.93	13.6	13.9
Q8C015	Serine/threonine-protein kinase PAK 5 OS=Mus musculus OX=10090 GN=Pak5 PE=1 SV=1	3	3.2.3.1.1.3.3.3.3	3	432672	347729	375476	32700	21138	44520	326483	365589	399638	11.2	35.7	10.1
Q8C031	Leucine-rich repeat-containing protein 4C OS=Mus musculus OX=10090 GN=Lrrc4c PE=1 SV=2	4	3.4.4.4.4.4.4.4.4	4	326089	424736	392570	847821	888165	730392	647478	500347	555497	13.2	9.97	13.1
Q8C033	Rho guanine nucleotide exchange factor 10 OS=Mus musculus OX=10090 GN=Arhgef10 PE=1 SV=2	2	2.2.2.2.2.1.2.2.2	2	1622297	1599954	1549614	3864959	2563105	878911	2758247	2542739	1912275	2.34	61.5	18.3
Q8C050	Ribosomal protein S6 kinase alpha-5 OS=Mus musculus OX=10090 GN=Rps6ka5 PE=1 SV=2	18	18.17.18.11.11.11.18.18.16	18	8705060	8799368	10833396	1364969	1250245	1316497	5849634	5339980	5890816	12.7	4.39	5.39
Q8C052	Microtubule-associated protein 1S OS=Mus musculus OX=10090 GN=Map1s PE=1 SV=2	4	4.4.4.4.4.2.4.4.3	4	610069	518163	480043	504175	439075	502648	498382	509303	523306	12.5	7.71	2.45
Q8C078	Calcium/calmodulin-dependent protein kinase kinase 2 OS=Mus musculus OX=10090 GN=Camkk2 PE=1 SV=2	6	5.5.5.5.6.6.5.6.5	6	1814460	1833653	1980302	2793484	2424528	2167800	2363023	2228438	2094542	4.84	12.8	6.02
Q8C079	Striatin-interacting protein 1 OS=Mus musculus OX=10090 GN=Strip1 PE=1 SV=2	12	12.12.12.11.11.12.12.12.11	8	5835316	5593920	5468236	3509733	3506001	3727309	4436018	4481532	4649492	3.31	3.54	2.49
Q8C080	Sorting nexin-16 OS=Mus musculus OX=10090 GN=Snx16 PE=1 SV=2	4	2.3.2.4.4.4.3.3.3	4	124709	200471	112007	753811	632867	598050	314316	359599	288383	32.8	12.4	11.2
Q8C0C0	Zinc fingers and homeoboxes protein 2 OS=Mus musculus OX=10090 GN=Zhx2 PE=1 SV=1	3	3.3.3.-.1.1.3.3.3	3	638086	681119	797501	7804	20501	101085	419072	392940	443671	11.7	117	6.06
Q8C0C7	Phenylalanine--tRNA ligase alpha subunit OS=Mus musculus OX=10090 GN=Farsa PE=1 SV=1	4	4.4.3.4.4.4.4.4.4	4	371591	501380	411075	595018	426109	321090	386841	373293	426021	15.5	30.9	6.93
Q8C0D4	Rho GTPase-activating protein 12 OS=Mus musculus OX=10090 GN=Arhgap12 PE=1 SV=2	24	23.24.23.23.24.23.24.24.23	24	13614164	13062383	14698216	11131608	11365788	13920405	12188593	12509938	12382286	6.03	12.7	1.31
Q8C0D5	Elongation factor-like GTPase 1 OS=Mus musculus OX=10090 GN=Efl1 PE=1 SV=1	12	12.11.12.11.12.10.12.12.12	12	4167980	4058294	4413420	1777930	1567842	2113616	2991118	2953685	3193894	4.32	15.1	4.24
Q8C0E2	Vacuolar protein sorting-associated protein 26B OS=Mus musculus OX=10090 GN=Vps26b PE=1 SV=1	13	9.9.9.13.13.13.12.13.9	10	2660001	2565912	3159911	11105718	11364824	9180856	6436503	6639337	6282953	11.4	11.3	2.77
Q8C0I1	Alkyldihydroxyacetonephosphate synthase, peroxisomal OS=Mus musculus OX=10090 GN=Agps PE=1 SV=1	1	-.1.-.1.1.1.1.1.1	1	6099	18491	4136	29206	35269	14925	20195	20311	20604	81.3	39.5	1.03
Q8C0J2	Autophagy-related protein 16-1 OS=Mus musculus OX=10090 GN=Atg16l1 PE=1 SV=1	5	4.4.4.5.5.5.4.5.4	5	4255773	1174785	6467583	695633	786486	2130632	2799340	2629960	2341488	67	66.7	8.94
Q8C0J6	Ankyrin repeat domain-containing protein SOWAHC OS=Mus musculus OX=10090 GN=Sowahc PE=1 SV=2	5	5.5.5.5.5.5.5.5.5	5	554606	747769	656736	562809	789438	777710	549681	772074	718323	14.8	18	17.1
Q8C0L0	Thioredoxin-related transmembrane protein 4 OS=Mus musculus OX=10090 GN=Tmx4 PE=1 SV=2	1	1.1.1.1.1.1.1.1.1	1	130908	116007	116285	283539	192671	131075	140246	144347	108346	7.04	37.9	15
Q8C0L9	Glycerophosphocholine phosphodiesterase GPCPD1 OS=Mus musculus OX=10090 GN=Gpcpd1 PE=1 SV=1	4	4.4.4.3.4.4.4.4.4	4	229329	240930	129664	280071	213521	305905	173885	196847	230715	30.6	17.9	14.3
Q8C0M0	GATOR complex protein WDR59 OS=Mus musculus OX=10090 GN=Wdr59 PE=1 SV=2	3	3.3.3.3.3.3.3.3.3	3	964474	914381	709060	454842	457955	518144	708608	699447	666666	15.7	7.48	3.19
Q8C0M9	Isoaspartyl peptidase/L-asparaginase OS=Mus musculus OX=10090 GN=Asrgl1 PE=1 SV=1	29	28.29.28.29.28.27.29.29.29	29	85828206	99053834	114969127	96473189	93736732	88899250	97656880	99001642	95374165	14.6	4.12	1.88
Q8C0P5	Coronin-2A OS=Mus musculus OX=10090 GN=Coro2a PE=2 SV=1	5	5.5.5.4.5.5.5.5.5	5	1800107	1628790	1501454	1163056	1259623	1404338	1550608	1450597	1509906	9.12	9.52	3.34
Q8C0Q2	Zinc fingers and homeoboxes protein 3 OS=Mus musculus OX=10090 GN=Zhx3 PE=1 SV=2	6	6.6.6.2.2.2.6.6.6	6	1395775	1496085	1886802	123111	192893	176635	915132	991921	960533	16.3	22.2	4.04
Q8C0T5	Signal-induced proliferation-associated 1-like protein 1 OS=Mus musculus OX=10090 GN=Sipa1l1 PE=1 SV=2	24	24.24.24.19.22.24.24.24.24	24	9527856	6028776	8255032	3012530	3062144	4065887	5952582	5596928	5720506	22.3	17.6	3.14
Q8C0Y0	Serine/threonine-protein phosphatase 4 regulatory subunit 4 OS=Mus musculus OX=10090 GN=Ppp4r4 PE=1 SV=2	2	2.2.2.2.2.2.2.2.2	2	129251	116209	103502	193499	137642	172792	137707	127194	155633	11.1	16.8	10.3
Q8C120	E3 ubiquitin-protein ligase SH3RF3 OS=Mus musculus OX=10090 GN=Sh3rf3 PE=1 SV=2	1	1.1.1.1.1.1.1.1.1	1	62589	69356	54787	49013	41674	51864	55062	63526	62837	11.7	11.1	7.77
Q8C129	Leucyl-cystinyl aminopeptidase OS=Mus musculus OX=10090 GN=Lnpep PE=1 SV=1	19	17.19.17.17.19.19.19.19.18	19	3175042	3422336	3678267	10349024	10550448	12177833	6995077	7304451	7006909	7.35	9.09	2.47
Q8C145	Zinc transporter ZIP6 OS=Mus musculus OX=10090 GN=Slc39a6 PE=1 SV=1	1	1.1.1.1.1.1.1.1.1	1	150678	162040	135322	293443	256111	289958	182928	214967	174979	8.98	7.37	11.1
Q8C147	Dedicator of cytokinesis protein 8 OS=Mus musculus OX=10090 GN=Dock8 PE=1 SV=4	1	1.1.1.1.1.1.1.1.1	1	173424	245010	135188	174176	151388	137814	210578	152904	116521	30.2	11.9	29.6
Q8C166	Copine-1 OS=Mus musculus OX=10090 GN=Cpne1 PE=1 SV=1	8	8.8.8.8.8.7.8.8.7	7	2822458	2573551	2829420	3224387	3304162	3456863	3324967	2765007	3649377	5.32	3.55	13.8
Q8C167	Prolyl endopeptidase-like OS=Mus musculus OX=10090 GN=Prepl PE=1 SV=1	9	8.9.8.7.9.8.9.8.8	9	2967073	2967870	2639296	3516651	3562877	3360839	2994762	2844290	3045827	6.63	3.04	3.54
Q8C170	Unconventional myosin-IXa OS=Mus musculus OX=10090 GN=Myo9a PE=1 SV=2	4	4.4.3.3.4.4.4.4.4	4	225231	185794	172409	155071	177720	249750	160607	161400	195278	14.1	25.5	11.5
Q8C172	Ceramide synthase 6 OS=Mus musculus OX=10090 GN=Cers6 PE=1 SV=1	2	2.2.2.2.2.2.2.2.2	2	430757	391486	410715	550690	594469	554273	574152	578391	519196	4.78	4.29	5.93
Q8C180	Fibroblast growth factor receptor substrate 2 OS=Mus musculus OX=10090 GN=Frs2 PE=1 SV=3	2	2.2.2.2.2.2.2.2.2	2	375547	256699	582288	430647	309497	486201	316055	398388	376816	40.7	22.1	11.7
Q8C181	Muscleblind-like protein 2 OS=Mus musculus OX=10090 GN=Mbnl2 PE=2 SV=2	1	1.1.1.1.1.1.1.1.1	1	1123102	426825	391539	129083	213748	141805	355785	364515	418019	63.7	28.3	8.88
Q8C1A5	Thimet oligopeptidase OS=Mus musculus OX=10090 GN=Thop1 PE=1 SV=1	3	3.3.2.3.3.3.3.3.2	3	1138496	1057788	812141	738326	848750	830926	868524	988278	1011053	17	7.36	8.01
Q8C1B1	Calmodulin-regulated spectrin-associated protein 2 OS=Mus musculus OX=10090 GN=Camsap2 PE=1 SV=3	19	19.18.19.15.17.17.19.19.19	19	8503852	6861676	8412620	2415491	2554959	3314571	5560860	5772367	5952695	11.6	17.5	3.4
Q8C1B7	Septin-11 OS=Mus musculus OX=10090 GN=Septin11 PE=1 SV=4	35	32.34.29.35.34.34.32.32.34	19	58654796	72002056	63711087	110384145	111994702	112401663	90344177	89788124	89554344	10.4	0.956	0.451
Q8C1D8	Protein IWS1 homolog OS=Mus musculus OX=10090 GN=Iws1 PE=1 SV=1	1	1.1.1.-.-.1.1.1.1	1	23732	14255	26127	971	1399	5835	16530	13667	11039	29.4	98.5	20
Q8C1E7	Ion channel TACAN OS=Mus musculus OX=10090 GN=Tmem120a PE=1 SV=1	2	2.2.2.2.2.2.2.2.2	2	147629	152676	145887	199848	193714	244193	182128	212045	152700	2.37	13	16.3
Q8C1Y8	Vacuolar fusion protein CCZ1 homolog OS=Mus musculus OX=10090 GN=Ccz1 PE=1 SV=1	7	6.7.7.7.6.7.7.6.7	7	381342	539031	529755	848644	850637	815440	630451	651098	653905	18.3	2.36	1.99
Q8C2E7	WASH complex subunit 5 OS=Mus musculus OX=10090 GN=Washc5 PE=1 SV=2	3	3.3.3.3.3.3.3.3.3	3	244577	222344	143576	231764	272032	280319	212359	193217	260050	26.1	9.94	15.5
Q8C2Q3	RNA-binding protein 14 OS=Mus musculus OX=10090 GN=Rbm14 PE=1 SV=1	21	21.19.21.18.19.20.21.21.21	21	12603793	12997968	18069473	6093636	5638456	6363435	10777356	10641908	10558316	20.9	6.07	1.04
Q8C3F2	Constitutive coactivator of PPAR-gamma-like protein 2 OS=Mus musculus OX=10090 GN=Fam120c PE=1 SV=3	19	19.17.18.14.16.18.18.19.19	19	15202485	15828398	18172093	4001379	4785322	5493941	12441599	11141279	10663897	9.54	15.7	8.06
Q8C3P7	N6-adenosine-methyltransferase subunit METTL3 OS=Mus musculus OX=10090 GN=Mettl3 PE=1 SV=2	1	1.1.1.1.1.1.1.1.1	1	26528	38245	35414	13769	8919	17522	24239	30128	33486	18.3	32.2	16
Q8C3Q5	Protein shisa-7 OS=Mus musculus OX=10090 GN=Shisa7 PE=1 SV=3	6	5.5.6.6.6.6.5.6.6	6	733157	645765	587819	978413	930403	1206503	927356	999930	1002535	11.2	14.2	4.37
Q8C3Q9	Caspase-9 OS=Mus musculus OX=10090 GN=Casp9 PE=1 SV=1	2	2.2.2.2.2.2.2.2.1	2	159880	144395	203089	183770	164174	148114	234327	214691	249787	18	10.8	7.55
Q8C3W1	Uncharacterized protein C1orf198 homolog OS=Mus musculus OX=10090 PE=1 SV=1	30	26.29.28.28.28.30.29.29.29	30	105696799	91990337	166143802	126349615	112128386	129224845	129260165	123675564	123961936	32.5	7.47	2.5
Q8C3X4	Translation factor Guf1, mitochondrial OS=Mus musculus OX=10090 GN=Guf1 PE=1 SV=1	3	3.3.3.3.3.3.3.3.3	3	461253	383741	442905	285075	332067	336123	320316	332191	336462	9.44	8.93	2.54
Q8C3X8	Lipase maturation factor 2 OS=Mus musculus OX=10090 GN=Lmf2 PE=1 SV=1	3	3.3.2.2.3.3.2.3.3	3	81943	99291	70922	170761	109674	150550	114453	115920	96003	17	21.7	10.2
Q8C419	Probable G-protein coupled receptor 158 OS=Mus musculus OX=10090 GN=Gpr158 PE=1 SV=2	17	17.16.17.16.15.17.16.17.17	17	9766811	7449709	10160732	5519577	5567340	7427822	7987795	7994604	8394867	16.1	17.6	2.87
Q8C437	PEX5-related protein OS=Mus musculus OX=10090 GN=Pex5l PE=1 SV=2	3	3.3.3.3.3.3.3.3.3	3	999171	1126059	1420438	1216266	1108527	1091960	1166226	1068273	1063990	18.3	5.93	5.26
Q8C460	ERI1 exoribonuclease 3 OS=Mus musculus OX=10090 GN=Eri3 PE=1 SV=1	4	4.4.4.4.4.4.4.4.4	4	1492942	1692533	1132195	2666207	2470801	1796244	1784395	1751811	1680496	19.7	19.8	3.06
Q8C4G9	Adhesion G protein-coupled receptor A1 OS=Mus musculus OX=10090 GN=Adgra1 PE=2 SV=1	2	2.2.1.2.2.2.2.2.2	2	1214138	990229	1325506	2145134	1320091	840178	1100775	1297953	1314255	14.5	46	9.6
Q8C4J7	Transducin beta-like protein 3 OS=Mus musculus OX=10090 GN=Tbl3 PE=2 SV=1	1	1.1.1.1.1.1.1.1.1	1	22043	20626	15089	23937	25091	22288	12030	20763	25273	19.1	5.93	34.8
Q8C4Q6	Axin interactor, dorsalization-associated protein OS=Mus musculus OX=10090 GN=Aida PE=1 SV=1	1	1.1.1.1.1.1.-.1.1	1	396242	491507	51085	161414	322702	711648	473740	403248	441999	74	71	8.03
Q8C4X2	Casein kinase I isoform gamma-3 OS=Mus musculus OX=10090 GN=Csnk1g3 PE=1 SV=2	3	2.3.2.3.3.3.3.3.3	3	276238	280656	340425	1186002	1137198	1351682	778941	938524	840658	12	9.18	9.44
Q8C522	Endonuclease domain-containing 1 protein OS=Mus musculus OX=10090 GN=Endod1 PE=1 SV=2	2	2.2.2.2.2.2.2.2.2	2	241869	253693	173041	375929	303924	266249	228895	239633	310316	19.5	17.7	17
Q8C525	Nucleotidyltransferase MB21D2 OS=Mus musculus OX=10090 GN=Mb21d2 PE=1 SV=1	5	5.5.5.4.5.5.5.5.5	5	717731	919756	875365	871901	1037412	950680	916450	865710	877627	12.7	8.68	2.99
Q8C547	HEAT repeat-containing protein 5B OS=Mus musculus OX=10090 GN=Heatr5b PE=1 SV=3	4	4.3.4.4.4.3.4.4.3	4	271924	310653	230787	286310	293433	255420	314969	259114	177397	14.7	7.26	27.6
Q8C561	G-protein coupled receptor-associated protein LMBRD2 OS=Mus musculus OX=10090 GN=Lmbrd2 PE=1 SV=1	6	3.4.4.5.6.6.4.6.5	6	568075	556835	657178	1705094	1437010	1505861	997802	1060179	1002129	9.25	8.99	3.41
Q8C570	mRNA export factor OS=Mus musculus OX=10090 GN=Rae1 PE=1 SV=1	6	6.6.6.6.6.6.6.6.6	6	1332800	1186638	1420040	1395789	1490300	1607203	1442158	1476049	1470065	8.98	7.07	1.24
Q8C5H8	NAD kinase 2, mitochondrial OS=Mus musculus OX=10090 GN=Nadk2 PE=1 SV=2	7	7.7.7.6.5.7.6.6.6	7	3960892	4139236	4717715	2502494	2407085	2812277	3042468	3208322	3149417	9.26	8.23	2.68
Q8C5L3	CCR4-NOT transcription complex subunit 2 OS=Mus musculus OX=10090 GN=Cnot2 PE=1 SV=2	5	5.5.5.5.4.3.5.5.5	5	861368	920561	990434	465868	442250	449018	651244	740522	673943	6.99	2.69	6.74
Q8C5P7	Testis development-related protein OS=Mus musculus OX=10090 GN=Tdrp PE=1 SV=1	3	3.2.2.2.1.2.2.2.3	3	455852	489124	695500	261262	116501	204680	297799	356244	339261	23.7	37.6	9.08
Q8C5W0	Calmin OS=Mus musculus OX=10090 GN=Clmn PE=1 SV=2	23	22.23.23.17.18.21.22.23.23	23	14875743	15237275	18671601	3897877	4114128	5753130	10849556	10567202	11148492	12.9	22.1	2.68
Q8C5W3	Tubulin-specific chaperone cofactor E-like protein OS=Mus musculus OX=10090 GN=Tbcel PE=1 SV=1	23	23.22.23.21.21.23.23.22.23	23	16509133	19660127	20234673	11173034	8836277	8600064	14511022	14624819	15097991	10.7	14.9	2.11
Q8C650	Septin-10 OS=Mus musculus OX=10090 GN=Septin10 PE=1 SV=1	3	2.2.3.3.3.3.3.2.3	3	345709	610931	423132	908624	937331	900441	736403	853834	766045	29.7	2.12	7.78
Q8C669	E3 ubiquitin-protein ligase pellino homolog 1 OS=Mus musculus OX=10090 GN=Peli1 PE=1 SV=2	3	3.3.3.3.3.3.3.3.3	3	105568	117869	100341	192430	125904	167661	126962	127600	134065	8.34	20.8	3.03
Q8C6B2	Rhotekin OS=Mus musculus OX=10090 GN=Rtkn PE=1 SV=3	3	3.3.1.3.3.3.2.3.3	3	278163	339592	391965	512202	338573	466182	373682	347495	411638	16.9	20.5	8.54
Q8C6E0	Cilia- and flagella-associated protein 36 OS=Mus musculus OX=10090 GN=Cfap36 PE=1 SV=1	3	3.3.3.2.2.3.3.3.3	3	642815	517217	850042	465241	337208	242638	708077	598564	551146	25.1	32.1	13
Q8C6G8	WD repeat-containing protein 26 OS=Mus musculus OX=10090 GN=Wdr26 PE=1 SV=3	3	3.3.1.3.3.3.2.3.2	3	519375	590574	542241	669821	623289	570515	284678	271312	235808	6.6	8	9.57
Q8C729	Protein FAM126B OS=Mus musculus OX=10090 GN=Fam126b PE=1 SV=1	3	3.3.3.3.3.3.3.3.3	3	1055947	729573	980308	690064	786904	947044	816963	804540	953262	18.5	16.1	9.61
Q8C735	Protein lin-9 homolog OS=Mus musculus OX=10090 GN=Lin9 PE=1 SV=2	2	1.2.2.-.2.1.2.2.2	2	39370	24178	56361	15981	12204	6050	25078	20144	23912	40.3	43.9	11.2
Q8C739	Protein FAM110B OS=Mus musculus OX=10090 GN=Fam110b PE=1 SV=1	3	3.3.3.3.2.3.3.3.3	3	70325	91664	107930	94297	75478	78885	90898	86596	95332	21	12.1	4.8
Q8C754	Vacuolar protein sorting-associated protein 52 homolog OS=Mus musculus OX=10090 GN=Vps52 PE=1 SV=1	11	11.11.11.11.11.11.11.11.11	11	2999730	2617423	2707732	4105356	3593361	3264698	3061771	3183395	2872097	7.2	11.6	5.16
Q8C761	Cytoplasmic dynein 2 intermediate chain 1 OS=Mus musculus OX=10090 GN=Dync2i1 PE=1 SV=1	1	1.1.1.1.1.1.1.1.1	1	16662	25372	10080	10266	7928	11598	15806	12539	12926	44.2	18.7	13
Q8C7D2	Protein cereblon OS=Mus musculus OX=10090 GN=Crbn PE=1 SV=1	4	4.4.4.4.4.4.4.4.4	4	386945	539881	275216	552038	611473	693183	509526	544771	549943	33.2	11.5	4.11
Q8C7E9	Cleavage stimulation factor subunit 2 tau variant OS=Mus musculus OX=10090 GN=Cstf2t PE=1 SV=2	5	5.5.5.4.4.5.4.5.4	5	1163501	1421447	1327655	1087097	776919	785691	642804	641356	718832	10	20	6.64
Q8C7H1	Methylmalonic aciduria type A homolog, mitochondrial OS=Mus musculus OX=10090 GN=Mmaa PE=1 SV=1	1	1.1.1.1.1.1.1.1.1	1	38043	41114	23050	60701	39002	25757	33536	34360	35238	28.4	42.2	2.48
Q8C7K6	Prenylcysteine oxidase-like OS=Mus musculus OX=10090 GN=Pcyox1l PE=1 SV=1	4	4.4.4.4.4.4.4.4.4	4	277883	281233	296295	477044	477746	315509	384231	362828	377966	3.44	22.1	2.93
Q8C7M3	E3 ubiquitin-protein ligase TRIM9 OS=Mus musculus OX=10090 GN=Trim9 PE=1 SV=2	23	23.23.22.20.21.22.20.23.22	23	14833134	16199858	17665232	12075826	10220919	11054401	12618319	12667665	13289880	8.73	8.36	2.91
Q8C7R4	Ubiquitin-like modifier-activating enzyme 6 OS=Mus musculus OX=10090 GN=Uba6 PE=1 SV=1	13	12.12.12.13.13.12.13.13.13	13	2582555	3415570	2910798	2839926	2210777	2223272	2729336	2529058	2624236	14.1	14.8	3.81
Q8C7V3	U3 small nucleolar RNA-associated protein 15 homolog OS=Mus musculus OX=10090 GN=Utp15 PE=1 SV=1	1	-.-.1.-.1.-.1.1.-	1	7165	4536	45855	1160	38881	4213	43071	82508	51800	121	142	35
Q8C7X2	ER membrane protein complex subunit 1 OS=Mus musculus OX=10090 GN=Emc1 PE=1 SV=1	6	6.6.5.6.6.6.6.6.6	6	1423860	1481780	1363155	2239002	2038012	1829219	1810240	1715907	1512614	4.17	10.1	9.06
Q8C854	Myelin expression factor 2 OS=Mus musculus OX=10090 GN=Myef2 PE=1 SV=1	13	13.13.12.13.13.13.13.13.12	13	4337891	4003429	4485138	2914490	2691647	2461661	3302507	3440949	3402958	5.77	8.42	2.11
Q8C863	E3 ubiquitin-protein ligase Itchy OS=Mus musculus OX=10090 GN=Itch PE=1 SV=2	2	2.2.2.2.2.2.2.2.2	2	523734	449565	502057	440795	429968	440571	385906	482503	526851	7.75	1.42	15.5
Q8C878	NEDD8-activating enzyme E1 catalytic subunit OS=Mus musculus OX=10090 GN=Uba3 PE=1 SV=2	8	8.8.8.8.8.8.8.8.8	8	2105802	2095396	2092044	2261729	2399522	2378498	2200408	2164284	2177969	0.342	3.16	0.836
Q8C8N2	Protein SCAI OS=Mus musculus OX=10090 GN=Scai PE=1 SV=2	11	10.10.9.9.10.11.9.10.11	11	2739734	2703113	3047965	4453173	3979695	3496959	2803577	2722322	2706739	6.69	12	1.89
Q8C8R3	Ankyrin-2 OS=Mus musculus OX=10090 GN=Ank2 PE=1 SV=2	130	127.124.127.107.117.123.127.126.128	116	286780584	295911352	257790295	109142976	128416381	157710574	204104012	205865939	219542729	7.1	18.6	4.03
Q8C8T7	Protein ELFN1 OS=Mus musculus OX=10090 GN=Elfn1 PE=2 SV=1	24	23.20.24.22.20.24.21.24.22	21	11412409	11615564	15600891	11574035	9991838	17043976	12320629	12782696	13067215	18.3	28.8	2.96
Q8C8U0	Liprin-beta-1 OS=Mus musculus OX=10090 GN=Ppfibp1 PE=1 SV=3	2	2.2.2.1.2.2.2.2.2	2	13783	8483	16218	19855	18477	24860	13203	18060	15736	30.8	15.9	15.5
Q8C9B9	Death-inducer obliterator 1 OS=Mus musculus OX=10090 GN=Dido1 PE=1 SV=4	2	2.2.2.-.1.2.2.1.2	2	46791	73608	28095	13854	11227	24018	15830	16599	24069	46.2	41.3	24.2
Q8C9H6	Striatin-interacting proteins 2 OS=Mus musculus OX=10090 GN=Strip2 PE=1 SV=1	2	2.2.2.2.2.2.2.2.2	2	110351	120626	111714	108236	82848	114002	109096	116036	109726	4.89	16.3	3.44
Q8CA71	Protein shisa-4 OS=Mus musculus OX=10090 GN=Shisa4 PE=1 SV=1	2	1.2.1.2.2.2.2.2.2	2	195026	196630	222001	1276107	879697	682928	279428	321580	249201	7.4	31.9	12.8
Q8CA72	Gigaxonin OS=Mus musculus OX=10090 GN=Gan PE=1 SV=2	2	2.2.2.2.2.2.2.2.2	2	84658	113429	158720	150371	141242	95303	136089	111913	107716	31.4	22.9	12.9
Q8CA95	cAMP and cAMP-inhibited cGMP 3',5'-cyclic phosphodiesterase 10A OS=Mus musculus OX=10090 GN=Pde10a PE=1 SV=2	7	7.6.7.5.5.7.7.6.7	7	3507838	4273662	3940471	931253	981891	1162661	3174187	2995260	2726051	9.83	11.9	7.61
Q8CAA7	Glucose 1,6-bisphosphate synthase OS=Mus musculus OX=10090 GN=Pgm2l1 PE=1 SV=1	27	25.26.24.25.25.26.24.26.25	27	34223666	38321646	36123562	50041449	47786064	51677683	44294708	41488268	41072755	5.66	3.92	4.14
Q8CAB8	Cytosolic arginine sensor for mTORC1 subunit 2 OS=Mus musculus OX=10090 GN=Castor2 PE=1 SV=1	3	3.3.3.3.3.3.3.3.3	3	778107	810563	958208	1251055	943232	646457	765965	959059	810129	11.3	31.9	12
Q8CAF4	NHS-like protein 1 OS=Mus musculus OX=10090 GN=Nhsl1 PE=1 SV=3	21	19.19.19.18.18.18.20.20.19	21	13440379	13383149	13812659	10243947	10114082	11275899	12506992	13043623	13465096	1.72	6.04	3.69
Q8CAK1	Putative transferase CAF17 homolog, mitochondrial OS=Mus musculus OX=10090 GN=Iba57 PE=1 SV=1	2	2.2.2.2.2.2.2.2.2	2	475110	529210	581000	1192385	791294	1005425	719734	594816	704889	10	20.1	10.1
Q8CAM5	Ras-related protein Rab-36 OS=Mus musculus OX=10090 GN=Rab36 PE=1 SV=1	2	2.2.2.2.2.2.2.2.2	2	81998	256048	69687	156991	125791	122559	125061	135938	158496	76.7	14.1	12.2
Q8CAQ8	MICOS complex subunit Mic60 OS=Mus musculus OX=10090 GN=Immt PE=1 SV=1	37	36.36.36.34.35.36.36.36.37	37	18511457	16988128	16791423	27489357	25316515	25679688	23592411	21794164	22432578	5.4	4.45	4.03
Q8CAS9	Protein mono-ADP-ribosyltransferase PARP9 OS=Mus musculus OX=10090 GN=Parp9 PE=1 SV=2	3	3.3.3.3.3.3.3.3.3	3	1522195	1486210	1675283	905320	925088	1233672	1304814	1477240	1292452	6.43	18	7.61
Q8CAY6	Acetyl-CoA acetyltransferase, cytosolic OS=Mus musculus OX=10090 GN=Acat2 PE=1 SV=2	14	12.13.14.13.14.13.14.13.13	14	7920514	8051333	9365351	6986284	10051456	8389647	8341569	8194454	8359668	9.46	18.1	1.09
Q8CB27	Ubiquitin thioesterase OTU1 OS=Mus musculus OX=10090 GN=Yod1 PE=1 SV=1	2	2.2.2.2.2.2.2.2.2	2	136923	121929	128717	175463	151755	150322	151390	151497	156191	5.81	8.87	1.79
Q8CB77	Elongin-A OS=Mus musculus OX=10090 GN=Eloa PE=1 SV=3	2	2.2.2.2.2.2.2.2.2	2	196239	209653	200044	174906	195741	235989	245668	206675	177578	3.42	15.4	16.3
Q8CB96	Ras association domain-containing protein 4 OS=Mus musculus OX=10090 GN=Rassf4 PE=1 SV=1	1	1.1.1.1.1.1.1.1.1	1	576991	604370	598072	1127345	1014249	881957	819108	827851	676444	2.42	12.2	11
Q8CBC4	Consortin OS=Mus musculus OX=10090 GN=Cnst PE=1 SV=1	1	1.1.1.-.1.1.1.1.1	1	6208	3318	6095	3051	3038	4713	1800	4713	3707	31.4	26.8	43.4
Q8CBE3	WD repeat-containing protein 37 OS=Mus musculus OX=10090 GN=Wdr37 PE=1 SV=1	20	19.20.19.20.20.20.20.20.20	20	21831504	17625625	19786917	15319027	16239508	16715442	18714234	18633987	19142762	10.7	4.41	1.45
Q8CBF3	Ephrin type-B receptor 1 OS=Mus musculus OX=10090 GN=Ephb1 PE=1 SV=1	2	2.1.1.1.2.2.2.2.2	2	35344	12573	21572	36795	25591	44105	33133	33360	37409	49.5	26.3	6.95
Q8CBW3	Abl interactor 1 OS=Mus musculus OX=10090 GN=Abi1 PE=1 SV=3	28	24.25.27.27.27.27.28.28.26	18	31570684	37616854	37154304	57139906	51120957	57627875	44234874	44323639	48483331	9.49	6.55	5.31
Q8CBX0	Calcium permeable stress-gated cation channel 1 OS=Mus musculus OX=10090 GN=Tmem63c PE=1 SV=1	2	2.2.2.2.2.2.2.2.2	2	102160	126205	109173	166733	161052	148942	135075	136854	121847	11	5.72	6.25
Q8CBY1	Protein Smaug homolog 1 OS=Mus musculus OX=10090 GN=Samd4a PE=1 SV=2	2	2.2.2.-.2.2.2.2.2	2	135375	120855	144576	52700	59593	53262	108889	97006	105389	8.95	6.94	5.89
Q8CBY8	Dynactin subunit 4 OS=Mus musculus OX=10090 GN=Dctn4 PE=1 SV=1	21	20.20.20.17.19.19.19.19.20	21	28338797	30823337	31954476	13340771	14021832	14282281	23482748	21819229	21177737	6.09	3.5	5.37
Q8CC35	Synaptopodin OS=Mus musculus OX=10090 GN=Synpo PE=1 SV=2	29	28.29.28.24.26.26.29.29.27	29	28107838	22147234	36027938	14396479	12138076	15229559	21947256	22001466	22639093	24.2	11.5	1.73
Q8CC88	von Willebrand factor A domain-containing protein 8 OS=Mus musculus OX=10090 GN=Vwa8 PE=1 SV=2	6	6.6.5.4.5.5.5.6.5	6	436610	518570	456961	943745	494110	427235	524755	525663	581537	9.07	45.2	5.98
Q8CCB4	Vacuolar protein sorting-associated protein 53 homolog OS=Mus musculus OX=10090 GN=Vps53 PE=1 SV=1	15	14.15.13.15.14.15.14.14.15	15	3441419	3279949	2618195	7952425	8894820	8820819	5132998	5221807	4937917	14	6.12	2.85
Q8CCF0	U4/U6 small nuclear ribonucleoprotein Prp31 OS=Mus musculus OX=10090 GN=Prpf31 PE=1 SV=3	3	3.3.3.2.3.2.3.3.3	3	293923	139243	391818	88895	80876	60894	166454	202278	165591	46.3	18.8	11.8
Q8CCJ3	E3 UFM1-protein ligase 1 OS=Mus musculus OX=10090 GN=Ufl1 PE=1 SV=2	1	1.1.1.1.1.1.1.1.1	1	187493	226750	194637	104337	140201	136037	138063	169321	176737	10.3	15.5	12.7
Q8CCJ4	APC membrane recruitment protein 2 OS=Mus musculus OX=10090 GN=Amer2 PE=1 SV=2	25	23.23.25.21.22.23.24.25.25	25	28330251	27426418	34746947	25252854	23557238	29803466	29707982	28023320	30441907	13.2	12.3	4.22
Q8CCJ9	PHD finger protein 20-like protein 1 OS=Mus musculus OX=10090 GN=Phf20l1 PE=1 SV=2	2	2.2.2.1.2.2.2.2.2	2	167805	187696	322531	75182	57819	79372	152301	149697	126640	37.2	16.1	9.89
Q8CCK0	Core histone macro-H2A.2 OS=Mus musculus OX=10090 GN=Macroh2a2 PE=1 SV=3	7	6.7.6.7.7.6.7.7.6	5	3591725	2628228	2912842	2113431	1927817	3160957	2822549	2593692	2611489	16.3	27.7	4.76
Q8CCM6	Mitochondrial import inner membrane translocase subunit Tim21 OS=Mus musculus OX=10090 GN=Timm21 PE=1 SV=2	1	1.1.1.1.1.1.1.1.1	1	17526	19038	18240	33574	40169	31571	23865	32686	31211	4.14	12.8	16.2
Q8CCN5	BCAS3 microtubule associated cell migration factor OS=Mus musculus OX=10090 GN=Bcas3 PE=1 SV=2	14	13.14.14.13.14.14.13.13.14	14	6197772	6838157	5662363	5940382	5871848	6932439	5378652	6180049	6153968	9.44	9.5	7.71
Q8CCP0	Ribosome quality control complex subunit NEMF OS=Mus musculus OX=10090 GN=Nemf PE=1 SV=2	3	2.2.3.3.3.2.3.3.2	3	4299943	4539065	3807518	4532685	3219872	2768223	3720738	3757251	3907572	8.85	26.1	2.61
Q8CCT4	Transcription elongation factor A protein-like 5 OS=Mus musculus OX=10090 GN=Tceal5 PE=1 SV=1	10	10.9.10.6.7.8.10.10.10	3	2380414	1921946	3583056	820490	627956	939910	1771017	1564992	1573921	32.6	19.8	7.12
Q8CD26	Solute carrier family 35 member E1 OS=Mus musculus OX=10090 GN=Slc35e1 PE=1 SV=2	2	1.2.2.2.2.2.2.2.2	2	80279	88742	84560	200975	195628	131776	115092	121664	123852	5.01	21.9	3.79
Q8CD92	Tetratricopeptide repeat protein 27 OS=Mus musculus OX=10090 GN=Ttc27 PE=1 SV=2	2	2.2.2.2.2.2.2.2.2	2	428960	877932	290542	660075	398437	717136	416114	513506	605594	57.7	28.7	18.5
Q8CDA1	Phosphatidylinositide phosphatase SAC2 OS=Mus musculus OX=10090 GN=Inpp5f PE=1 SV=1	20	19.20.17.20.19.19.19.19.20	20	6288690	6594440	6191560	7743794	7078435	7402311	6712865	6809655	6509486	3.31	4.49	2.29
Q8CDG3	Deubiquitinating protein VCPIP1 OS=Mus musculus OX=10090 GN=Vcpip1 PE=1 SV=1	45	43.45.43.43.43.45.42.41.44	45	24432585	24443825	24624988	11902623	14386864	18095770	19749935	20106066	20815594	0.441	21.1	2.68
Q8CDJ8	Stonin-1 OS=Mus musculus OX=10090 GN=Ston1 PE=1 SV=2	4	4.4.3.3.4.4.3.3.4	4	141726	128108	82258	134889	157655	165656	124439	126370	113795	26.5	10.5	5.57
Q8CDM8	FHF complex subunit HOOK interacting protein 2A OS=Mus musculus OX=10090 GN=Fhip2a PE=1 SV=2	2	2.2.2.2.2.2.2.2.2	2	124463	172631	154142	297476	327295	262575	205988	207702	193793	16.2	11	3.75
Q8CDN6	Thioredoxin-like protein 1 OS=Mus musculus OX=10090 GN=Txnl1 PE=1 SV=3	12	12.12.12.12.12.12.12.11.12	12	6575535	6668275	6966097	6278775	7103803	5982452	7286266	5433543	6898932	3.03	9	14.9
Q8CDU6	Probable E3 ubiquitin-protein ligase HECTD2 OS=Mus musculus OX=10090 GN=Hectd2 PE=1 SV=2	1	1.1.1.-.1.1.1.1.1	1	8321	19464	18246	24361	19779	29805	22751	16678	27419	39.8	20.4	24.2
Q8CE22	Cyclin-D-binding Myb-like transcription factor 1 OS=Mus musculus OX=10090 GN=Dmtf1 PE=1 SV=2	1	1.1.1.-.1.-.1.-.-	1	3780	7641	3769	7019	2077	8783	3220	1021	9572	44.1	58.3	96.4
Q8CE33	Kelch-like protein 11 OS=Mus musculus OX=10090 GN=Klhl11 PE=1 SV=1	3	2.3.2.3.3.3.3.2.2	3	84855	113140	73890	112357	122433	127612	110913	77074	81739	22.3	6.42	20.4
Q8CE50	Sorting nexin-30 OS=Mus musculus OX=10090 GN=Snx30 PE=1 SV=1	4	3.4.3.4.4.4.3.4.4	4	279421	169070	336820	580421	546084	669457	466324	443579	365458	32.6	10.6	12.4
Q8CE90	Dual specificity mitogen-activated protein kinase kinase 7 OS=Mus musculus OX=10090 GN=Map2k7 PE=1 SV=1	3	3.3.3.3.3.3.3.3.2	3	976036	582161	1144921	668753	704122	753898	767776	618061	748828	32	6.03	11.5
Q8CE96	tRNA (adenine(58)-N(1))-methyltransferase non-catalytic subunit TRM6 OS=Mus musculus OX=10090 GN=Trmt6 PE=1 SV=1	1	1.1.1.1.-.-.1.1.-	1	58328	69870	69248	26973	4935	992	46887	26895	37623	9.86	128	26.9
Q8CEC0	Nuclear pore complex protein Nup88 OS=Mus musculus OX=10090 GN=Nup88 PE=1 SV=1	3	3.3.3.1.1.3.2.3.3	3	119780	127945	278288	34082	23343	51507	338774	125383	114766	50.9	39.1	65.5
Q8CES0	N-alpha-acetyltransferase 30 OS=Mus musculus OX=10090 GN=Naa30 PE=1 SV=2	1	1.1.1.1.1.1.1.1.1	1	57752	29480	52843	40300	30035	38025	44684	40730	37046	32.4	14.9	9.36
Q8CF89	TGF-beta-activated kinase 1 and MAP3K7-binding protein 1 OS=Mus musculus OX=10090 GN=Tab1 PE=1 SV=2	6	6.6.6.6.6.6.6.6.6	6	1224436	1590804	1614480	1090265	1192952	1066125	1309064	1264692	1316409	14.8	6.03	2.16
Q8CFA2	Aminomethyltransferase, mitochondrial OS=Mus musculus OX=10090 GN=Amt PE=1 SV=1	2	1.2.1.2.2.2.2.2.2	2	110290	92762	100596	548721	451034	456043	471286	499653	520714	8.67	11.3	4.99
Q8CFB4	Guanylate-binding protein 5 OS=Mus musculus OX=10090 GN=Gbp5 PE=1 SV=2	2	2.2.2.2.2.2.2.2.2	2	80953	68627	86605	136244	243331	173008	116147	98586	116418	11.7	29.5	9.26
Q8CFD4	Sorting nexin-8 OS=Mus musculus OX=10090 GN=Snx8 PE=1 SV=1	7	4.4.5.7.7.7.7.6.6	7	489368	415147	408525	2870600	2977277	2358907	1445896	1314694	1463433	10.3	12.1	5.77
Q8CFE4	SCY1-like protein 2 OS=Mus musculus OX=10090 GN=Scyl2 PE=1 SV=1	21	20.21.19.19.21.21.20.21.21	21	7625127	6818171	8824482	14595527	14191218	17167978	11604727	11466567	11701375	13	10.5	1.02
Q8CFH6	Serine/threonine-protein kinase SIK2 OS=Mus musculus OX=10090 GN=Sik2 PE=1 SV=1	1	-.1.-.-.1.1.1.1.1	1	5862	39325	2698	20526	11262	16806	11910	19298	17635	127	28.8	23.8
Q8CFI0	E3 ubiquitin-protein ligase NEDD4-like OS=Mus musculus OX=10090 GN=Nedd4l PE=1 SV=2	3	3.3.3.2.3.3.3.3.3	3	356352	286973	297874	252114	276746	267194	278297	308021	280249	11.9	4.68	5.76
Q8CFI7	DNA-directed RNA polymerase II subunit RPB2 OS=Mus musculus OX=10090 GN=Polr2b PE=1 SV=2	2	2.2.2.2.2.2.2.2.2	2	171538	166077	92059	170683	234782	167174	120868	177812	179765	31	19.9	21
Q8CFJ9	GATOR complex protein WDR24 OS=Mus musculus OX=10090 GN=Wdr24 PE=1 SV=1	8	8.8.8.8.7.7.8.8.8	8	1129030	1235722	1117471	915672	866193	1246749	1299955	1202555	1158997	5.62	20.5	5.91
Q8CFY5	Protoheme IX farnesyltransferase, mitochondrial OS=Mus musculus OX=10090 GN=Cox10 PE=2 SV=1	1	1.1.1.1.1.1.1.1.1	1	52885	21740	37760	32317	21509	26212	35608	30123	33803	41.6	20.3	8.43
Q8CG50	Ras-related protein Rab-43 OS=Mus musculus OX=10090 GN=Rab43 PE=1 SV=1	3	3.2.2.3.3.3.3.3.3	3	5230027	6112308	5909736	15450859	14413127	7833884	8761521	9759212	8703653	8.04	32.9	6.54
Q8CG72	ADP-ribosylhydrolase ARH3 OS=Mus musculus OX=10090 GN=Adprs PE=1 SV=1	2	2.2.2.2.2.2.2.2.2	2	341365	299024	203745	292133	347227	365549	320828	339542	326714	25.1	11.4	2.91
Q8CG76	Aflatoxin B1 aldehyde reductase member 2 OS=Mus musculus OX=10090 GN=Akr7a2 PE=1 SV=3	6	6.6.6.5.6.5.6.6.6	6	1476154	1930059	1837773	1410177	1522224	1551151	1666900	1713710	1704274	13.7	4.98	1.46
Q8CG79	Apoptosis-stimulating of p53 protein 2 OS=Mus musculus OX=10090 GN=Tp53bp2 PE=1 SV=3	25	24.25.24.22.22.24.25.24.24	25	9232244	8382448	8871685	3046552	3261871	3710190	5970982	6174615	6356153	4.83	10.1	3.12
Q8CGA0	Protein phosphatase 1F OS=Mus musculus OX=10090 GN=Ppm1f PE=1 SV=1	6	5.6.4.6.6.5.6.6.5	6	2645899	3168476	2770596	3838192	3397453	4572562	3334763	3349391	3683345	9.54	15.1	5.71
Q8CGB3	Uveal autoantigen with coiled-coil domains and ankyrin repeats OS=Mus musculus OX=10090 GN=Uaca PE=1 SV=2	2	2.2.2.2.2.2.1.2.1	2	239071	160287	245664	238480	202162	221883	194296	215088	211005	22.1	8.23	5.33
Q8CGC7	Bifunctional glutamate/proline--tRNA ligase OS=Mus musculus OX=10090 GN=Eprs1 PE=1 SV=4	53	52.52.51.52.51.51.53.51.48	53	34326426	31781003	31710033	17713374	18567739	20108150	26102692	24999343	24811777	4.57	6.46	2.76
Q8CGE9	Regulator of G-protein signaling 12 OS=Mus musculus OX=10090 GN=Rgs12 PE=1 SV=2	12	10.11.11.11.12.12.12.12.11	12	2379935	3177064	2516612	3774674	3213187	3280539	3146604	2885079	3039401	15.8	8.96	4.35
Q8CGF6	WD repeat-containing protein 47 OS=Mus musculus OX=10090 GN=Wdr47 PE=1 SV=2	17	17.15.16.16.16.16.16.16.17	17	10490881	9197210	9335686	6235274	6356655	8499880	8834707	8324682	8754437	7.34	18.1	3.17
Q8CGF7	Transcription elongation regulator 1 OS=Mus musculus OX=10090 GN=Tcerg1 PE=1 SV=2	13	13.13.13.6.7.9.13.13.13	13	8540385	7563086	8500622	2875799	2753052	4622092	5983468	5964361	6555158	6.74	30.6	5.44
Q8CGK3	Lon protease homolog, mitochondrial OS=Mus musculus OX=10090 GN=Lonp1 PE=1 SV=2	8	8.8.8.8.8.8.8.8.8	8	1767184	1197380	1868564	1824552	1736870	1694826	1842373	1701101	1703701	22.5	3.78	4.62
Q8CGK7	Guanine nucleotide-binding protein G(olf) subunit alpha OS=Mus musculus OX=10090 GN=Gnal PE=1 SV=1	6	6.6.5.5.6.6.5.5.6	6	1899451	1472250	1107382	2251338	2088286	1998781	1326284	1372289	1448149	26.6	6.06	4.45
Q8CGM1	Adhesion G protein-coupled receptor B2 OS=Mus musculus OX=10090 GN=Adgrb2 PE=1 SV=2	9	9.7.8.9.8.8.9.8.8	9	915454	1044669	1380193	1565643	1389205	1692905	1571444	1410105	1428490	21.5	9.84	6.01
Q8CGU1	Calcium-binding and coiled-coil domain-containing protein 1 OS=Mus musculus OX=10090 GN=Calcoco1 PE=1 SV=2	1	1.1.1.-.-.1.1.1.1	1	32551	8132	51896	3035	6808	11174	16868	18067	19798	71.1	58.1	8.08
Q8CGV2	Tryptophan 5-hydroxylase 2 OS=Mus musculus OX=10090 GN=Tph2 PE=1 SV=2	2	2.2.2.2.2.2.2.2.2	2	104157	40297	72578	55965	64520	57309	59689	65028	72921	44.1	7.76	10.1
Q8CGY8	UDP-N-acetylglucosamine--peptide N-acetylglucosaminyltransferase 110 kDa subunit OS=Mus musculus OX=10090 GN=Ogt PE=1 SV=2	21	20.19.19.20.21.20.19.19.19	21	5618512	5531307	5570111	6196142	5956887	6299114	6219054	5980754	5432694	0.784	2.85	6.86
Q8CGZ0	Calcium homeostasis endoplasmic reticulum protein OS=Mus musculus OX=10090 GN=Cherp PE=1 SV=1	12	12.12.11.5.7.8.10.10.12	12	3947466	3690333	5055918	672222	548817	717274	2076209	1998102	2438702	17.2	13.5	10.8
Q8CH02	SURP and G-patch domain-containing protein 1 OS=Mus musculus OX=10090 GN=Sugp1 PE=1 SV=1	1	1.1.1.-.-.-.1.1.1	1	19354	12152	24516	8728	2492	3114	17784	19284	19465	33.3	71.9	4.9
Q8CH09	SURP and G-patch domain-containing protein 2 OS=Mus musculus OX=10090 GN=Sugp2 PE=1 SV=2	53	53.52.51.44.47.48.51.51.50	53	40845453	30068278	46368201	10999130	12063809	22909043	29387744	28050106	28399634	21.2	43	2.42
Q8CH18	Cell division cycle and apoptosis regulator protein 1 OS=Mus musculus OX=10090 GN=Ccar1 PE=1 SV=1	3	3.2.3.2.2.2.3.3.3	3	1006271	994160	1120496	216289	180342	247068	636161	574034	632352	6.7	15.6	5.67
Q8CH25	SAFB-like transcription modulator OS=Mus musculus OX=10090 GN=Sltm PE=1 SV=1	3	3.3.3.2.2.2.3.2.3	3	105990	168049	84241	42792	41648	51237	78847	92338	55548	36.4	11.6	24.6
Q8CH72	E3 ubiquitin-protein ligase TRIM32 OS=Mus musculus OX=10090 GN=Trim32 PE=1 SV=2	4	3.3.2.4.3.2.4.3.2	4	185944	269752	191356	270711	218042	255109	409257	444699	382121	21.7	10.9	7.62
Q8CH77	Neuron navigator 1 OS=Mus musculus OX=10090 GN=Nav1 PE=1 SV=2	13	13.12.10.8.11.12.11.12.12	13	2016178	1872897	2205367	1296896	813773	2076397	1519884	1443534	1872397	8.21	45.6	14.2
Q8CHC4	Synaptojanin-1 OS=Mus musculus OX=10090 GN=Synj1 PE=1 SV=3	60	57.59.57.56.57.58.58.59.58	59	60191726	54957380	50432542	44773204	48997795	52944775	53559866	54570198	54646898	8.85	8.36	1.12
Q8CHE4	PH domain leucine-rich repeat-containing protein phosphatase 1 OS=Mus musculus OX=10090 GN=Phlpp1 PE=1 SV=2	5	4.5.4.5.4.5.5.5.5	5	226366	224004	203080	233828	218459	198693	216470	210564	212664	5.88	8.12	1.4
Q8CHG7	Rap guanine nucleotide exchange factor 2 OS=Mus musculus OX=10090 GN=Rapgef2 PE=1 SV=2	29	29.26.27.28.26.28.27.28.27	29	17445409	20935167	20438561	33777532	17577071	18914870	18697565	18956860	18218029	9.63	38.4	2.01
Q8CHH9	Septin-8 OS=Mus musculus OX=10090 GN=Septin8 PE=1 SV=4	19	19.18.18.19.18.18.18.19.19	19	16839691	16548125	14488160	25515196	24942811	25733307	20540782	20750252	20000806	8.03	1.61	1.89
Q8CHI8	E1A-binding protein p400 OS=Mus musculus OX=10090 GN=Ep400 PE=1 SV=3	1	1.1.1.1.1.1.1.1.1	1	13308	11704	7920	8335	6250	4962	9436	10442	9654	25.2	26.1	5.37
Q8CHK3	Lysophospholipid acyltransferase 7 OS=Mus musculus OX=10090 GN=Mboat7 PE=1 SV=1	1	1.1.1.1.1.1.1.1.1	1	200975	271256	214302	501307	365071	220889	255818	266005	252411	16.3	38.7	2.74
Q8CHP5	Partner of Y14 and mago OS=Mus musculus OX=10090 GN=Pym1 PE=1 SV=2	7	7.7.7.6.6.7.6.7.7	7	3529848	3640611	4777878	2227544	2263786	2426734	3159642	3181715	3120280	17.3	4.6	0.987
Q8CHP8	Glycerol-3-phosphate phosphatase OS=Mus musculus OX=10090 GN=Pgp PE=1 SV=1	3	2.2.3.3.3.2.3.3.2	3	348621	328310	339758	389514	336930	282410	369008	353312	321802	3	15.9	6.91
Q8CHQ0	F-box only protein 4 OS=Mus musculus OX=10090 GN=Fbxo4 PE=1 SV=2	3	2.2.2.3.3.3.2.2.2	3	213459	274091	252557	751984	802645	923863	245250	269954	305141	12.5	10.7	11
Q8CHR6	Dihydropyrimidine dehydrogenase [NADP(+)] OS=Mus musculus OX=10090 GN=Dpyd PE=1 SV=1	2	2.2.2.2.2.2.2.2.2	2	315686	488235	150596	677723	694936	469830	563500	474023	431490	53.1	20.4	13.8
Q8CHS8	Vacuolar protein sorting-associated protein 37A OS=Mus musculus OX=10090 GN=Vps37a PE=1 SV=1	8	8.8.8.7.8.8.8.8.8	8	4256870	4679534	6240974	4991342	5330738	4604821	5094441	5048228	4899869	20.7	7.3	2.03
Q8CHT1	Ephexin-1 OS=Mus musculus OX=10090 GN=Ngef PE=1 SV=1	22	22.21.22.21.21.22.20.21.22	22	29819888	28064327	26236476	19029416	20112848	19805282	23166269	23256655	22835585	6.39	2.84	0.96
Q8CHU3	Epsin-2 OS=Mus musculus OX=10090 GN=Epn2 PE=1 SV=1	19	17.18.17.18.19.19.17.18.17	19	13973800	11589358	20266737	15518688	14614632	16661945	16373251	15036921	15263115	29.3	6.58	4.6
Q8CHW4	Translation initiation factor eIF-2B subunit epsilon OS=Mus musculus OX=10090 GN=Eif2b5 PE=1 SV=1	3	3.3.3.3.3.3.3.3.3	3	303034	171575	286497	209578	259678	286773	239428	251928	224071	28.2	15.5	5.85
Q8CHX7	Raftlin-2 OS=Mus musculus OX=10090 GN=Rftn2 PE=1 SV=3	26	19.20.18.26.25.25.24.26.26	26	16575596	20102952	19189965	60168454	63135882	72811704	39904114	41628294	43407845	9.83	10.1	4.21
Q8CHY6	Transcriptional repressor p66 alpha OS=Mus musculus OX=10090 GN=Gatad2a PE=1 SV=2	2	2.2.2.2.1.2.2.2.2	2	58983	47269	82629	60614	37118	28855	102166	63172	35292	28.6	39	50.2
Q8CI04	Conserved oligomeric Golgi complex subunit 3 OS=Mus musculus OX=10090 GN=Cog3 PE=1 SV=3	2	2.2.2.2.2.2.2.2.2	2	216154	162002	220894	112208	175952	156124	202378	229142	192512	16.4	22	9.11
Q8CI08	SLAIN motif-containing protein 2 OS=Mus musculus OX=10090 GN=Slain2 PE=1 SV=2	3	3.3.3.2.3.1.3.3.3	3	101635	119636	95502	24021	50092	34937	73299	87605	87317	11.9	36	9.88
Q8CI33	CWF19-like protein 1 OS=Mus musculus OX=10090 GN=Cwf19l1 PE=1 SV=2	1	1.1.1.1.1.1.1.1.1	1	24754	22301	29301	25439	19753	29099	24169	28233	24140	14	19	9.23
Q8CI51	PDZ and LIM domain protein 5 OS=Mus musculus OX=10090 GN=Pdlim5 PE=1 SV=4	51	47.51.48.49.51.48.51.51.51	51	86974325	99076822	105138546	81315242	81349049	86185648	89970040	89912468	87537245	9.53	3.38	1.56
Q8CI59	Metalloreductase STEAP3 OS=Mus musculus OX=10090 GN=Steap3 PE=1 SV=1	24	21.22.21.24.24.24.24.24.22	24	15787011	15813465	19000260	50405392	49226965	47322908	35772842	33024265	33863103	11	3.18	4.12
Q8CI71	Syndetin OS=Mus musculus OX=10090 GN=Vps50 PE=1 SV=2	12	12.11.11.11.12.12.11.12.11	12	1891923	2173028	1824584	4397211	4427804	4043415	2905106	2898567	2698647	9.41	4.98	4.14
Q8CI75	DIS3-like exonuclease 2 OS=Mus musculus OX=10090 GN=Dis3l2 PE=1 SV=1	3	3.3.3.3.3.2.3.3.3	3	878853	670420	805439	505737	432772	605740	684173	752978	519648	13.5	16.9	18.4
Q8CI94	Glycogen phosphorylase, brain form OS=Mus musculus OX=10090 GN=Pygb PE=1 SV=3	85	85.83.78.72.81.77.81.82.80	69	395074946	509845729	455281626	130767254	154418240	159083980	293331849	298402195	297178704	12.7	10.3	0.893
Q8CI95	Oxysterol-binding protein-related protein 11 OS=Mus musculus OX=10090 GN=Osbpl11 PE=1 SV=2	12	11.11.11.12.12.10.11.12.11	10	3316105	3767627	2692518	4476709	4198063	5092449	4327183	3624389	3894038	16.6	9.97	8.98
Q8CIB5	Fermitin family homolog 2 OS=Mus musculus OX=10090 GN=Fermt2 PE=1 SV=1	76	73.75.73.75.75.76.75.76.75	76	373835666	444976906	390168522	383154159	368484209	379355696	391375249	400931977	388165959	9.25	2.02	1.69
Q8CIE6	Coatomer subunit alpha OS=Mus musculus OX=10090 GN=Copa PE=1 SV=2	31	31.31.29.27.30.31.28.28.30	31	13990738	13109140	11248238	8792524	10159072	11284740	12190308	11714978	11627897	11	12.4	2.56
Q8CIG8	Protein arginine N-methyltransferase 5 OS=Mus musculus OX=10090 GN=Prmt5 PE=1 SV=3	7	7.6.6.7.7.7.6.7.7	7	3374544	3727024	2842142	4056774	4041447	3623350	3202128	3160285	3327044	13.4	6.29	2.69
Q8CIH9	Amidophosphoribosyltransferase OS=Mus musculus OX=10090 GN=Ppat PE=1 SV=1	4	4.4.4.4.4.4.4.4.4	4	640598	618467	956478	694589	792275	710123	864687	857784	820355	25.6	7.17	2.81
Q8CII2	Cell division cycle protein 123 homolog OS=Mus musculus OX=10090 GN=Cdc123 PE=1 SV=2	3	3.3.3.3.3.3.3.3.3	3	2289427	2593026	3387135	1790910	1469468	1004365	2341638	2196056	1811694	20.6	27.8	12.9
Q8CIM8	Integrator complex subunit 4 OS=Mus musculus OX=10090 GN=Ints4 PE=1 SV=1	3	3.3.3.1.2.3.2.3.3	3	86745	86474	84213	58769	57650	65520	79621	70860	77014	1.62	7.02	5.93
Q8CIN4	Serine/threonine-protein kinase PAK 2 OS=Mus musculus OX=10090 GN=Pak2 PE=1 SV=1	41	39.41.40.39.40.39.40.41.41	22	57454611	60406477	68756618	58701093	55074524	53459903	60694183	57147755	57125237	9.42	4.82	3.52
Q8CIP4	MAP/microtubule affinity-regulating kinase 4 OS=Mus musculus OX=10090 GN=Mark4 PE=1 SV=1	2	2.2.2.2.2.2.2.2.2	2	178655	133639	104702	131532	134882	150015	151502	160607	160024	26.8	7.09	3.24
Q8CIP5	Protein dispatched homolog 2 OS=Mus musculus OX=10090 GN=Disp2 PE=1 SV=1	1	1.1.1.1.1.1.1.1.1	1	336807	74103	508555	18702	6473	27404	160932	191384	167095	71.4	60	9.3
Q8CIQ7	Dedicator of cytokinesis protein 3 OS=Mus musculus OX=10090 GN=Dock3 PE=1 SV=1	12	12.12.12.8.9.11.10.10.12	12	4032768	3890215	3954760	2021868	2054013	2082908	3027380	2928728	2979071	1.8	1.49	1.66
Q8CIV8	Tubulin-specific chaperone E OS=Mus musculus OX=10090 GN=Tbce PE=1 SV=1	1	1.1.1.1.1.1.1.1.1	1	344436	311185	333159	374157	388971	402270	339027	354591	358358	5.13	3.62	2.92
Q8CIW6	Solute carrier family 26 member 6 OS=Mus musculus OX=10090 GN=Slc26a6 PE=1 SV=2	6	6.5.5.6.6.6.6.6.6	6	5012499	13476336	768955	8058601	7876147	7603769	1609449	1886043	5912828	101	2.92	76.8
Q8CJ19	[F-actin]-monooxygenase MICAL3 OS=Mus musculus OX=10090 GN=Mical3 PE=1 SV=2	9	9.7.9.6.7.9.8.8.9	9	2110884	1459232	1530860	1072119	1252507	1552329	1398202	1449252	1376319	21	18.8	2.66
Q8CJ40	Rootletin OS=Mus musculus OX=10090 GN=Crocc PE=1 SV=2	1	-.1.1.1.1.1.-.1.-	1	3338	5243	2651	9915	4670	3807	784	3815	5012	35.9	53.9	68
Q8CJ67	Double-stranded RNA-binding protein Staufen homolog 2 OS=Mus musculus OX=10090 GN=Stau2 PE=1 SV=1	8	8.8.8.7.8.8.8.8.8	8	2372646	2170758	2588432	1911788	1545914	2081392	1956941	2139057	2232614	8.79	14.8	6.65
Q8CJ96	Ras association domain-containing protein 8 OS=Mus musculus OX=10090 GN=Rassf8 PE=2 SV=1	1	1.1.1.-.1.1.1.1.1	1	32190	9675	44596	10330	11327	8378	22161	18186	20739	61.4	15	9.89
Q8CJF7	Protein ELYS OS=Mus musculus OX=10090 GN=Ahctf1 PE=1 SV=1	1	1.1.1.-.-.1.1.1.1	1	51501	5999	33701	1265	912	10292	21023	19670	16177	75.4	128	13.2
Q8CJG0	Protein argonaute-2 OS=Mus musculus OX=10090 GN=Ago2 PE=1 SV=3	3	3.3.3.3.3.3.3.3.3	3	441891	320071	318143	378694	352751	366325	339602	368625	439228	19.7	3.55	13.4
Q8CJG1	Protein argonaute-1 OS=Mus musculus OX=10090 GN=Ago1 PE=1 SV=2	2	2.2.2.2.2.2.2.2.2	2	392196	397312	423599	262038	264778	287454	375225	335227	334826	4.17	5.14	6.66
Q8CJH3	Plexin-B1 OS=Mus musculus OX=10090 GN=Plxnb1 PE=1 SV=2	37	37.34.34.35.37.37.34.37.37	36	11753136	14121438	10964586	36255010	40056488	41018627	26192116	26410584	27226689	13.4	6.44	2.05
Q8HW98	IgLON family member 5 OS=Mus musculus OX=10090 GN=Iglon5 PE=2 SV=2	2	2.2.2.1.2.2.1.1.2	2	173146	126485	176998	243010	233663	234811	230665	200385	207005	17.7	2.15	7.48
Q8JZK9	Hydroxymethylglutaryl-CoA synthase, cytoplasmic OS=Mus musculus OX=10090 GN=Hmgcs1 PE=1 SV=1	17	16.16.16.16.17.17.17.17.16	16	12456211	12294245	13078289	8310719	8064077	9680189	9989237	9944039	10975671	3.28	10	5.66
Q8JZL2	Melanin-concentrating hormone receptor 1 OS=Mus musculus OX=10090 GN=Mchr1 PE=2 SV=3	1	1.1.-.1.1.1.-.1.1	1	18934	22011	24993	30340	28345	37062	22196	25071	23913	13.8	14.3	6.1
Q8JZM4	Delta and Notch-like epidermal growth factor-related receptor OS=Mus musculus OX=10090 GN=Dner PE=1 SV=1	1	1.1.1.1.1.1.1.1.1	1	12306	8925	8011	90149	82918	80209	50530	49487	52732	23.2	6.09	3.25
Q8JZM7	Parafibromin OS=Mus musculus OX=10090 GN=Cdc73 PE=1 SV=1	1	1.1.1.1.1.1.1.1.1	1	37107	41960	45342	30805	48748	25513	57866	45551	37376	9.98	34.8	22
Q8JZN5	Complex I assembly factor ACAD9, mitochondrial OS=Mus musculus OX=10090 GN=Acad9 PE=1 SV=2	7	7.6.7.6.7.7.7.7.7	7	2906596	2995509	2575101	4085046	3491165	3929761	3177148	3170027	3209073	7.84	8.03	0.653
Q8JZN7	Mitochondrial Rho GTPase 2 OS=Mus musculus OX=10090 GN=Rhot2 PE=1 SV=1	4	4.4.3.4.4.4.4.4.4	4	522169	585476	689373	454623	422277	583977	656027	493492	592336	14.1	17.6	14.1
Q8JZP2	Synapsin-3 OS=Mus musculus OX=10090 GN=Syn3 PE=1 SV=2	11	11.11.10.10.10.11.10.10.11	11	3757948	4153430	3547067	4649093	4088987	5042273	3948004	4308017	4211058	8.06	10.4	4.48
Q8JZP3	Kelch-like protein 2 OS=Mus musculus OX=10090 GN=Klhl2 PE=1 SV=1	3	3.2.3.2.3.3.3.3.3	3	116042568	100522816	97280979	121252679	90248439	70526605	105147544	102902255	102270102	9.59	27.2	1.46
Q8JZP9	GAS2-like protein 1 OS=Mus musculus OX=10090 GN=Gas2l1 PE=1 SV=1	2	2.2.2.1.2.1.1.1.2	2	42500	52400	21773	22612	28718	32736	23640	31560	32162	40.2	18.2	16.3
Q8JZQ2	AFG3-like protein 2 OS=Mus musculus OX=10090 GN=Afg3l2 PE=1 SV=1	3	3.3.3.3.2.3.3.2.3	3	776693	576883	440156	1198276	1094157	991834	752070	759735	850061	28.3	9.43	6.92
Q8JZQ9	Eukaryotic translation initiation factor 3 subunit B OS=Mus musculus OX=10090 GN=Eif3b PE=1 SV=1	16	16.16.15.16.16.15.16.16.16	16	6188497	6262883	5973006	5910864	5228814	5511192	5808392	5821523	5765135	2.45	6.17	0.509
Q8JZR0	Long-chain-fatty-acid--CoA ligase 5 OS=Mus musculus OX=10090 GN=Acsl5 PE=1 SV=1	3	3.3.3.3.3.3.3.3.3	3	233482	246471	185690	343612	381650	336800	293280	305999	298890	14.4	6.83	2.13
Q8JZR6	Electroneutral sodium bicarbonate exchanger 1 OS=Mus musculus OX=10090 GN=Slc4a8 PE=2 SV=1	8	6.8.6.8.8.8.8.8.8	8	1542744	1641880	1342022	1943563	2330816	3719030	2140126	2122830	1980028	10.1	35	4.22
Q8JZS0	Protein lin-7 homolog A OS=Mus musculus OX=10090 GN=Lin7a PE=1 SV=2	1	1.1.1.1.1.1.1.1.1	1	174642	201103	301196	585799	633879	493641	411604	482523	423522	29.6	12.5	8.65
Q8JZS7	3-hydroxy-3-methylglutaryl-CoA lyase, cytoplasmic OS=Mus musculus OX=10090 GN=Hmgcll1 PE=2 SV=1	1	1.1.1.1.1.1.1.1.1	1	300619	234531	286268	171893	168157	208909	229646	213249	237118	12.7	12.3	5.39
Q8JZU2	Tricarboxylate transport protein, mitochondrial OS=Mus musculus OX=10090 GN=Slc25a1 PE=1 SV=1	13	12.13.11.13.13.13.13.13.12	13	7709010	8095065	6191180	14289638	16175599	13224653	10710892	10684236	10970019	13.7	10.3	1.46
Q8JZW4	Copine-5 OS=Mus musculus OX=10090 GN=Cpne5 PE=1 SV=1	2	2.2.2.2.2.2.2.2.2	2	131783	80575	133108	125846	130536	121150	116962	113754	125167	26	3.73	4.96
Q8JZW5	SH2 domain-containing protein 5 OS=Mus musculus OX=10090 GN=Sh2d5 PE=1 SV=3	1	1.1.1.1.1.1.1.1.1	1	74816	112419	66806	65602	87228	82167	30909	34486	19856	28.8	14.4	26.8
Q8JZX4	Splicing factor 45 OS=Mus musculus OX=10090 GN=Rbm17 PE=1 SV=1	5	5.5.5.5.4.5.5.5.5	5	7217361	6594172	7315752	7123633	7353513	6626286	7188095	7465230	7703725	5.56	5.28	3.46
Q8JZZ7	Adhesion G protein-coupled receptor L2 OS=Mus musculus OX=10090 GN=Adgrl2 PE=1 SV=3	1	1.1.1.1.1.1.1.1.1	1	51164	40706	46985	43657	44520	55196	47568	52755	53176	11.4	13.4	6.1
Q8K004	Spermatogenesis-associated protein 2 OS=Mus musculus OX=10090 GN=Spata2 PE=1 SV=1	9	9.9.9.7.9.8.8.8.8	9	793647	876921	984769	912040	634268	722880	853189	740266	846488	10.8	18.8	7.79
Q8K009	Mitochondrial 10-formyltetrahydrofolate dehydrogenase OS=Mus musculus OX=10090 GN=Aldh1l2 PE=1 SV=2	3	2.2.2.3.3.3.2.3.3	3	132237	142991	90019	363652	333260	362469	266792	281130	266339	23	4.88	3.1
Q8K010	5-oxoprolinase OS=Mus musculus OX=10090 GN=Oplah PE=1 SV=1	2	2.2.2.2.2.2.2.2.2	2	85050	81200	75666	56407	65922	88216	65673	71109	85892	5.85	23.3	14.1
Q8K012	Formin-binding protein 1-like OS=Mus musculus OX=10090 GN=Fnbp1l PE=1 SV=2	13	11.12.10.12.12.13.12.13.13	13	2304076	1984236	3117518	2220122	2083484	3124409	2377441	2392453	2585331	23.7	22.8	4.73
Q8K019	Bcl-2-associated transcription factor 1 OS=Mus musculus OX=10090 GN=Bclaf1 PE=1 SV=2	10	9.10.8.8.7.9.9.10.10	10	1445716	1679054	1920010	475045	359983	468011	1183272	1019485	964220	14.1	14.8	10.8
Q8K021	Secretory carrier-associated membrane protein 1 OS=Mus musculus OX=10090 GN=Scamp1 PE=1 SV=1	15	12.11.13.15.15.15.14.15.15	15	24249868	18650906	26230595	48650657	47279577	66726984	36695064	39833297	42573103	17.1	20	7.41
Q8K039	Uncharacterized protein KIAA1143 homolog OS=Mus musculus OX=10090 PE=1 SV=1	2	2.2.2.1.1.2.2.1.2	2	132215	151531	188440	46176	29266	35752	97375	109359	107195	18.2	23	6.1
Q8K097	Protein lifeguard 2 OS=Mus musculus OX=10090 GN=Faim2 PE=2 SV=1	4	4.4.4.4.4.4.4.4.4	4	4697629	4390712	6309886	8388315	8634628	9179469	6264531	6878003	7743514	20.1	4.64	10.7
Q8K0C4	Lanosterol 14-alpha demethylase OS=Mus musculus OX=10090 GN=Cyp51a1 PE=1 SV=1	3	3.3.3.3.3.3.3.3.3	3	783599	608302	643104	569857	675682	643786	734479	661015	629187	13.7	8.62	8
Q8K0C9	GDP-mannose 4,6 dehydratase OS=Mus musculus OX=10090 GN=Gmds PE=1 SV=1	13	13.13.13.12.13.13.13.13.13	13	7713122	7549257	8122070	4791725	5202152	5370128	6721721	6714318	6580183	3.78	5.81	1.19
Q8K0D0	Cyclin-dependent kinase 17 OS=Mus musculus OX=10090 GN=Cdk17 PE=1 SV=2	6	6.6.5.6.6.6.6.6.6	6	833590	1093621	987587	1984520	1557880	1433087	1252400	1184565	1171914	13.5	17.4	3.6
Q8K0D5	Elongation factor G, mitochondrial OS=Mus musculus OX=10090 GN=Gfm1 PE=1 SV=1	3	3.3.3.3.3.3.3.3.3	3	384096	372488	399758	478947	438307	506250	405997	432197	451077	3.55	7.21	5.27
Q8K0D7	Guided entry of tail-anchored proteins factor 1 OS=Mus musculus OX=10090 GN=Get1 PE=1 SV=1	4	4.4.4.4.4.4.4.4.4	4	653244	796164	743245	1551269	1283617	1155924	1041516	1065008	1066408	9.89	15.2	1.32
Q8K0F1	TBC1 domain family member 23 OS=Mus musculus OX=10090 GN=Tbc1d23 PE=1 SV=1	9	9.9.7.8.8.9.6.7.9	9	1493156	1598181	1716723	3648555	3309199	2960438	2171037	2168986	2237259	6.98	10.4	1.77
Q8K0G5	EARP and GARP complex-interacting protein 1 OS=Mus musculus OX=10090 GN=Eipr1 PE=1 SV=2	6	6.6.6.6.6.6.6.5.6	6	1091806	1335771	1450180	1819825	1704910	1333156	1622367	1592023	1557429	14.2	15.7	2.04
Q8K0P3	MTOR-associated protein MEAK7 OS=Mus musculus OX=10090 GN=Meak7 PE=2 SV=1	3	3.3.3.3.3.3.2.3.3	3	345904	389979	481599	665958	699168	794009	554793	543694	547367	17.1	9.23	1.03
Q8K0Q5	Rho GTPase-activating protein 18 OS=Mus musculus OX=10090 GN=Arhgap18 PE=1 SV=1	3	3.2.3.3.3.3.3.2.3	3	349612	358528	485242	179746	193794	187071	212745	223108	205506	19.1	3.76	4.14
Q8K0S0	Phytanoyl-CoA hydroxylase-interacting protein OS=Mus musculus OX=10090 GN=Phyhip PE=1 SV=1	8	8.7.8.8.8.7.8.8.8	8	15503666	14363475	14786870	21222612	20724734	21845323	18606475	17822392	18199090	3.87	2.64	2.15
Q8K0T0	Reticulon-1 OS=Mus musculus OX=10090 GN=Rtn1 PE=1 SV=1	15	15.14.15.14.15.15.15.15.15	15	32116630	27806163	39319000	47221743	36545462	34378945	34485069	33696648	35703457	17.6	17.5	2.92
Q8K0T4	Katanin p60 ATPase-containing subunit A-like 1 OS=Mus musculus OX=10090 GN=Katnal1 PE=1 SV=1	10	8.8.10.10.10.10.9.9.9	10	3192902	2971175	4569815	3300867	3246935	2633377	4047346	3000255	3098708	24.2	12.1	17.1
Q8K0T7	Protein unc-13 homolog C OS=Mus musculus OX=10090 GN=Unc13c PE=1 SV=3	2	2.2.1.1.2.2.1.2.2	2	58428	59811	35577	38055	35873	29828	43658	40971	45152	26.5	12.3	4.9
Q8K0U4	Heat shock 70 kDa protein 12A OS=Mus musculus OX=10090 GN=Hspa12a PE=1 SV=1	37	36.34.35.35.37.36.37.35.35	33	28132669	25080554	24148017	37026523	34607005	37370432	30338855	30318671	30041713	8.08	4.14	0.549
Q8K0V2	DCN1-like protein 3 OS=Mus musculus OX=10090 GN=Dcun1d3 PE=2 SV=1	3	2.2.3.3.3.3.3.3.3	3	152829	187390	131953	524098	523105	345265	213549	211133	179477	17.8	22.2	9.44
Q8K0V4	CCR4-NOT transcription complex subunit 3 OS=Mus musculus OX=10090 GN=Cnot3 PE=1 SV=1	2	2.2.2.1.2.2.2.2.2	2	112206	159191	127208	183431	164643	124625	168141	173110	134190	18.1	19.1	13.4
Q8K0X8	Fasciculation and elongation protein zeta-1 OS=Mus musculus OX=10090 GN=Fez1 PE=1 SV=2	1	1.1.1.1.1.1.1.1.1	1	36280	36565	39106	35397	40267	20632	30490	42680	40268	4.17	31.9	17.1
Q8K114	Integrator complex subunit 9 OS=Mus musculus OX=10090 GN=Ints9 PE=1 SV=1	2	2.2.1.1.1.2.1.1.1	2	36945	49764	43006	34749	34159	38195	28211	25719	28203	14.8	6.11	5.25
Q8K124	Pleckstrin homology domain-containing family O member 2 OS=Mus musculus OX=10090 GN=Plekho2 PE=1 SV=1	14	13.12.14.12.10.14.14.13.13	14	6551540	4717476	8850646	5934300	5114293	6987938	6634080	6300707	6307662	30.9	15.6	2.97
Q8K126	Peptide chain release factor 1, mitochondrial OS=Mus musculus OX=10090 GN=Mtrf1 PE=2 SV=1	3	3.2.3.1.2.2.2.2.2	3	630681	618138	1049914	200336	193366	232448	453526	353036	382041	32.1	9.99	13.1
Q8K135	Dyslexia-associated protein KIAA0319-like protein OS=Mus musculus OX=10090 GN=Kiaa0319l PE=1 SV=1	15	11.11.12.15.15.15.15.15.15	15	3678760	2619080	3742675	12476248	12995741	16018088	8408105	8773822	9100560	18.9	13.8	3.95
Q8K183	Pyridoxal kinase OS=Mus musculus OX=10090 GN=Pdxk PE=1 SV=1	8	7.7.6.8.8.8.8.8.7	8	4806006	4844587	3845355	5020642	7058153	5617365	6426244	5718289	5814139	12.6	17.8	6.42
Q8K1A5	Transmembrane protein 41B OS=Mus musculus OX=10090 GN=Tmem41b PE=1 SV=1	5	4.5.2.5.5.4.5.5.5	5	374525	377157	395132	866095	1004262	938454	622720	687467	718140	2.93	7.38	7.2
Q8K1A6	Coiled-coil and C2 domain-containing protein 1A OS=Mus musculus OX=10090 GN=Cc2d1a PE=1 SV=2	7	7.7.7.7.7.7.7.7.7	7	2571174	2419593	2870849	3138181	3088118	3683673	3020150	2803988	2923072	8.76	10	3.71
Q8K1C0	Protein angel homolog 2 OS=Mus musculus OX=10090 GN=Angel2 PE=1 SV=1	2	2.2.2.2.2.2.2.2.2	2	48060	29304	41486	32309	49855	47548	45791	43646	43218	24	22.1	3.12
Q8K1E0	Syntaxin-5 OS=Mus musculus OX=10090 GN=Stx5 PE=1 SV=3	4	4.2.4.3.4.4.4.4.4	4	596614	697965	795556	1646249	1546832	1343939	1249611	872432	1129617	14.3	10.2	17.8
Q8K1E6	Alpha-ketoglutarate-dependent dioxygenase alkB homolog 3 OS=Mus musculus OX=10090 GN=Alkbh3 PE=1 SV=1	4	4.4.4.4.4.3.4.4.4	4	201532	300262	250392	311131	305495	252822	258609	266168	307164	19.7	11.1	9.42
Q8K1G2	Limbin OS=Mus musculus OX=10090 GN=Evc2 PE=1 SV=1	2	1.2.-.1.2.2.1.1.1	2	23627	45459	34808	50553	34130	58932	25744	35308	34519	31.5	26.4	16.7
Q8K1H1	Tudor domain-containing protein 7 OS=Mus musculus OX=10090 GN=Tdrd7 PE=1 SV=1	7	7.7.6.7.6.6.5.6.6	7	1020587	1315594	1024092	615635	752594	741097	596145	800229	920087	15.1	10.8	21.2
Q8K1I7	WAS/WASL-interacting protein family member 1 OS=Mus musculus OX=10090 GN=Wipf1 PE=1 SV=1	2	1.2.2.2.2.2.2.2.2	2	431994	439628	524639	407631	462267	442851	569822	553347	502408	11	6.33	6.49
Q8K1J6	CCA tRNA nucleotidyltransferase 1, mitochondrial OS=Mus musculus OX=10090 GN=Trnt1 PE=1 SV=1	1	1.1.1.1.1.1.1.1.1	1	155464	124895	118921	112010	133847	74589	106044	165105	132266	14.7	28.1	22
Q8K1M6	Dynamin-1-like protein OS=Mus musculus OX=10090 GN=Dnm1l PE=1 SV=2	57	54.55.54.46.49.54.51.52.51	57	88430490	99044158	105316902	41824152	37272192	44060841	69551889	69750459	71680300	8.75	8.43	1.67
Q8K1N1	Calcium-independent phospholipase A2-gamma OS=Mus musculus OX=10090 GN=Pnpla8 PE=1 SV=1	8	8.8.7.8.8.8.8.8.8	8	3780911	4429411	4345948	3690856	3897316	3603066	4433880	3905568	3784944	8.43	4.05	8.54
Q8K1N4	Spermatogenesis-associated serine-rich protein 2 OS=Mus musculus OX=10090 GN=Spats2 PE=1 SV=1	1	1.1.1.-.-.-.1.1.-	1	120479	67445	159206	6229	6169	9114	62779	106833	92271	39.8	23.5	25.7
Q8K1R3	Polyribonucleotide nucleotidyltransferase 1, mitochondrial OS=Mus musculus OX=10090 GN=Pnpt1 PE=1 SV=1	2	2.2.2.2.2.2.2.2.2	2	539241	603414	582566	519522	568997	528885	588359	597470	580262	5.69	4.87	1.46
Q8K1R7	Serine/threonine-protein kinase Nek9 OS=Mus musculus OX=10090 GN=Nek9 PE=1 SV=2	7	7.7.7.5.6.5.7.7.7	7	2512630	3883189	3465583	1270869	1261218	1096821	2251186	2169384	2336742	21.4	8.09	3.72
Q8K1X1	WD repeat-containing protein 11 OS=Mus musculus OX=10090 GN=Wdr11 PE=1 SV=1	10	10.10.8.9.10.10.10.10.10	10	20310600	7948770	32444726	8471057	9490035	14212832	15972075	15630899	16011758	60.5	28.6	1.32
Q8K1X4	Nck-associated protein 1-like OS=Mus musculus OX=10090 GN=Nckap1l PE=1 SV=1	1	1.1.1.1.1.1.1.1.1	1	24325	44875	11099	15860	31964	36541	7678	20835	22921	63.6	38.6	48.2
Q8K1Y2	Serine/threonine-protein kinase D3 OS=Mus musculus OX=10090 GN=Prkd3 PE=1 SV=1	1	1.-.1.-.-.1.1.1.1	1	50656	51304	95715	7076	2424	24121	27833	38279	17463	39.2	102	37.4
Q8K207	Uncharacterized protein C1orf21 homolog OS=Mus musculus OX=10090 PE=1 SV=1	1	-.-.-.1.1.1.-.1.1	1	1078	860	2716	27282	30189	20666	15216	19916	14042	65.4	18.7	19
Q8K209	Adhesion G-protein coupled receptor G1 OS=Mus musculus OX=10090 GN=Adgrg1 PE=1 SV=1	2	2.2.2.2.2.2.2.2.2	2	15370	39933	39248	69226	78841	55535	59705	48753	44648	44.4	17.3	15.3
Q8K211	High affinity copper uptake protein 1 OS=Mus musculus OX=10090 GN=Slc31a1 PE=2 SV=1	1	1.1.1.1.1.1.1.1.1	1	200419	202530	235820	264089	279500	257439	1091924	286441	258948	9.33	4.24	86.7
Q8K212	Phosphofurin acidic cluster sorting protein 1 OS=Mus musculus OX=10090 GN=Pacs1 PE=1 SV=2	30	28.28.29.29.28.29.28.29.29	30	16747793	14749908	13723799	15519509	14448816	15923190	16899223	15924265	15702565	10.2	4.98	3.94
Q8K221	Arfaptin-2 OS=Mus musculus OX=10090 GN=Arfip2 PE=1 SV=2	7	6.5.6.7.7.7.7.7.7	7	1055099	1007618	1181227	2450498	2778798	2440035	1720684	1614560	1745793	8.3	7.54	4.11
Q8K224	RNA cytidine acetyltransferase OS=Mus musculus OX=10090 GN=Nat10 PE=1 SV=1	1	1.1.1.1.1.1.1.1.1	1	68742	37920	40963	20338	27280	64297	50005	48407	56019	34.5	63.3	7.8
Q8K245	UV radiation resistance-associated protein OS=Mus musculus OX=10090 GN=Uvrag PE=1 SV=2	2	2.2.1.2.2.2.2.2.2	2	217288	228874	270503	504526	555448	656165	411031	373315	405121	11.7	13.5	5.12
Q8K268	ATP-binding cassette sub-family F member 3 OS=Mus musculus OX=10090 GN=Abcf3 PE=1 SV=1	9	9.8.8.9.8.7.9.9.8	9	2701628	2239331	2489819	1674695	1830611	1574198	2016227	2115547	2090313	9.34	7.63	2.49
Q8K274	Ketosamine-3-kinase OS=Mus musculus OX=10090 GN=Fn3krp PE=1 SV=2	15	14.14.13.15.15.14.15.15.14	15	5748625	8433886	7449421	11736109	9879667	9743394	8743260	8706232	8971248	18.8	10.6	1.63
Q8K284	General transcription factor 3C polypeptide 1 OS=Mus musculus OX=10090 GN=Gtf3c1 PE=1 SV=2	3	3.3.2.3.3.3.3.3.3	3	93971	96131	79346	91040	82099	79981	83316	96970	100053	10.2	6.96	9.53
Q8K296	Myotubularin-related protein 3 OS=Mus musculus OX=10090 GN=Mtmr3 PE=1 SV=2	2	2.2.2.2.2.2.2.2.2	2	894118	1053100	1012824	993981	870886	1525763	971061	952625	1094785	8.38	30.8	7.68
Q8K2A1	PTB domain-containing engulfment adapter protein 1 OS=Mus musculus OX=10090 GN=Gulp1 PE=1 SV=1	4	3.4.3.4.4.4.4.4.4	4	355798	699701	303120	1996045	1509148	1515613	973645	1052255	957191	47.6	16.7	5.11
Q8K2B3	Succinate dehydrogenase [ubiquinone] flavoprotein subunit, mitochondrial OS=Mus musculus OX=10090 GN=Sdha PE=1 SV=1	49	46.47.44.49.48.48.49.49.49	49	83902946	81225429	73915302	110147663	108661704	100798008	94920678	91004029	87792397	6.49	4.72	3.91
Q8K2C6	NAD-dependent protein deacylase sirtuin-5, mitochondrial OS=Mus musculus OX=10090 GN=Sirt5 PE=1 SV=1	2	2.2.2.2.2.2.2.2.2	2	325184	541192	293148	621713	514387	282061	269390	266206	265949	34.9	36.7	0.717
Q8K2C9	Very-long-chain (3R)-3-hydroxyacyl-CoA dehydratase 3 OS=Mus musculus OX=10090 GN=Hacd3 PE=1 SV=2	11	11.11.11.11.11.11.11.11.11	11	11126779	13877449	9070576	14294523	18109280	16003238	10715632	11958267	10986476	21.2	11.8	5.82
Q8K2D3	Enhancer of mRNA-decapping protein 3 OS=Mus musculus OX=10090 GN=Edc3 PE=1 SV=1	22	20.21.19.20.20.21.19.21.21	22	13868699	13273292	18186584	7355350	7184029	9716848	12139171	12674112	11826708	17.7	17.5	3.51
Q8K2F8	Protein LSM14 homolog A OS=Mus musculus OX=10090 GN=Lsm14a PE=1 SV=1	2	1.2.1.2.2.2.1.1.2	2	29180	98358	30407	30574	51303	27161	22748	18975	52988	75.2	35.9	59.1
Q8K2H2	Deubiquitinase OTUD6B OS=Mus musculus OX=10090 GN=Otud6b PE=1 SV=1	3	3.2.3.3.2.3.3.3.3	3	640577	1008441	862232	320740	377637	408797	548319	529613	558069	22.1	12.1	2.65
Q8K2J0	1-phosphatidylinositol 4,5-bisphosphate phosphodiesterase delta-3 OS=Mus musculus OX=10090 GN=Plcd3 PE=1 SV=2	1	1.1.1.1.1.1.1.1.1	1	15743	11443	13741	33281	20927	35313	19245	18040	23655	15.8	26.1	14.6
Q8K2J7	RELT-like protein 1 OS=Mus musculus OX=10090 GN=Rell1 PE=2 SV=2	5	4.4.4.5.5.5.5.4.4	5	691973	751503	1231356	2985380	2279045	2193388	1484542	1382567	927506	33.2	17.5	23.4
Q8K2K6	Arf-GAP domain and FG repeat-containing protein 1 OS=Mus musculus OX=10090 GN=Agfg1 PE=1 SV=2	20	19.19.20.20.19.20.18.19.19	17	35972170	35978134	53770092	39547605	36596689	41263921	42795942	38935440	39465417	24.5	6.03	5.18
Q8K2L8	Trafficking protein particle complex subunit 12 OS=Mus musculus OX=10090 GN=Trappc12 PE=1 SV=2	20	17.19.19.19.20.19.20.20.19	20	9910190	11926213	13851399	11595099	11189675	11913186	11878381	11821112	11927446	16.6	3.14	0.448
Q8K2M0	39S ribosomal protein L38, mitochondrial OS=Mus musculus OX=10090 GN=Mrpl38 PE=1 SV=2	1	1.1.1.1.1.1.1.1.1	1	178566	208164	154926	230413	283951	198923	162929	191577	184655	14.8	18.1	8.32
Q8K2P7	Sodium-coupled neutral amino acid transporter 1 OS=Mus musculus OX=10090 GN=Slc38a1 PE=1 SV=1	2	2.2.2.2.2.2.2.2.2	2	773652	744034	967428	2929556	2493099	2409290	1801388	1716657	1631747	14.6	10.7	4.94
Q8K2Q7	BRO1 domain-containing protein BROX OS=Mus musculus OX=10090 GN=Brox PE=1 SV=1	2	2.2.1.2.2.2.2.2.2	2	350286	432077	461727	621769	655874	600255	527048	431547	431561	13.9	4.48	11.9
Q8K2Q9	Shootin-1 OS=Mus musculus OX=10090 GN=Shtn1 PE=1 SV=1	12	12.12.11.11.10.10.12.12.10	12	4408051	3448433	5421598	2020570	2004621	2802488	3222891	3113386	3616098	22.3	20	7.97
Q8K2T1	NmrA-like family domain-containing protein 1 OS=Mus musculus OX=10090 GN=Nmral1 PE=1 SV=1	4	4.4.4.4.4.4.4.4.4	4	530014	562370	481613	1072066	1029522	940926	722202	768757	795766	7.75	6.6	4.88
Q8K2T8	RNA polymerase II-associated factor 1 homolog OS=Mus musculus OX=10090 GN=Paf1 PE=1 SV=1	1	1.1.1.-.-.1.1.1.1	1	32214	13379	44101	1455	4608	11077	16417	17302	19188	51.8	85.9	8.03
Q8K2V1	Serine/threonine-protein phosphatase 4 regulatory subunit 1 OS=Mus musculus OX=10090 GN=Ppp4r1 PE=1 SV=2	3	3.2.3.-.-.1.3.3.3	3	101712	64571	117630	10736	4501	11129	51173	51271	52700	28.8	42.3	1.65
Q8K2V6	Importin-11 OS=Mus musculus OX=10090 GN=Ipo11 PE=1 SV=1	4	4.4.4.3.3.4.4.4.4	4	610333	919916	967718	651282	560054	322063	794805	691623	585965	23.3	33.3	15.1
Q8K2Y0	ORC ubiquitin ligase 1 OS=Mus musculus OX=10090 GN=Obi1 PE=1 SV=2	1	1.1.1.1.1.1.1.1.1	1	27526	26247	29016	15709	14364	15712	24081	20303	19347	5.02	5.09	11.8
Q8K2Y7	39S ribosomal protein L47, mitochondrial OS=Mus musculus OX=10090 GN=Mrpl47 PE=1 SV=2	1	1.1.1.1.1.1.1.1.1	1	23976	27435	14476	39032	35750	22050	27713	25251	24031	30.6	27.9	7.31
Q8K304	E3 ubiquitin-protein ligase TM129 OS=Mus musculus OX=10090 GN=Tmem129 PE=2 SV=1	1	1.1.1.1.1.1.1.1.1	1	56502	59245	62239	96705	88809	62221	78612	75552	75427	4.84	21.9	2.36
Q8K310	Matrin-3 OS=Mus musculus OX=10090 GN=Matr3 PE=1 SV=1	17	16.15.17.13.14.14.16.15.16	17	9376236	7493234	10724210	4689151	3883715	4780844	7082646	6205573	6722188	17.6	11.1	6.61
Q8K327	Chromosome alignment-maintaining phosphoprotein 1 OS=Mus musculus OX=10090 GN=Champ1 PE=1 SV=1	3	3.2.3.2.-.2.3.2.2	3	631699	383116	721597	144546	56873	59773	186987	193321	161502	30.3	57.2	9.33
Q8K330	Protein phosphatase Slingshot homolog 3 OS=Mus musculus OX=10090 GN=Ssh3 PE=1 SV=1	2	2.1.2.1.2.2.2.2.2	2	64356	98065	126150	98467	81727	106552	110119	113199	99564	32.2	13.2	6.64
Q8K337	Type II inositol 1,4,5-trisphosphate 5-phosphatase OS=Mus musculus OX=10090 GN=Inpp5b PE=1 SV=1	5	4.5.4.5.5.5.5.5.5	5	878427	835988	1074799	948072	810843	752134	1030334	1028034	887942	13.7	12	8.3
Q8K341	Alpha-tubulin N-acetyltransferase 1 OS=Mus musculus OX=10090 GN=Atat1 PE=1 SV=1	7	7.6.7.7.7.6.7.6.7	7	2944146	2578137	2227814	3695155	3608410	2732804	3308208	3184010	2902522	13.9	15.9	6.64
Q8K354	Carbonyl reductase [NADPH] 3 OS=Mus musculus OX=10090 GN=Cbr3 PE=1 SV=1	5	5.4.5.5.5.4.5.5.5	5	707746	502156	466955	1065841	731469	569110	646479	635784	602478	23.3	32.1	3.65
Q8K377	Leucine-rich repeat transmembrane neuronal protein 1 OS=Mus musculus OX=10090 GN=Lrrtm1 PE=2 SV=1	1	1.1.1.1.1.1.1.1.1	1	211880	117787	255009	210952	232820	206700	233581	322952	184911	36	6.46	28.3
Q8K382	DENN domain-containing protein 1A OS=Mus musculus OX=10090 GN=Dennd1a PE=1 SV=2	3	3.3.3.3.3.3.3.3.3	3	495779	429515	366761	517329	466516	554271	452906	505275	464751	15	8.59	5.79
Q8K386	Ras-related protein Rab-15 OS=Mus musculus OX=10090 GN=Rab15 PE=1 SV=1	7	7.7.7.6.6.7.7.7.7	7	7791425	7088013	8442274	5868928	6196516	6424553	6976567	7154069	7791843	8.71	4.53	5.87
Q8K394	Inactive phospholipase C-like protein 2 OS=Mus musculus OX=10090 GN=Plcl2 PE=1 SV=2	16	16.16.16.16.16.16.16.16.16	16	69646338	91382678	50652118	48669015	50785923	65211060	64635643	63554973	69105309	28.9	16.4	4.47
Q8K3C3	Protein LZIC OS=Mus musculus OX=10090 GN=Lzic PE=1 SV=1	7	7.6.7.7.6.6.7.7.7	7	3842576	3179805	5695879	2732285	2182255	2919501	3245257	3218423	3284017	30.8	14.7	1.01
Q8K3E5	Jouberin OS=Mus musculus OX=10090 GN=Ahi1 PE=1 SV=2	1	1.1.1.1.1.1.1.1.1	1	35372	17969	28155	30834	24171	16178	27379	25384	18167	32.2	30.9	20.5
Q8K3F6	Potassium voltage-gated channel subfamily KQT member 3 OS=Mus musculus OX=10090 GN=Kcnq3 PE=1 SV=2	1	1.-.1.1.-.-.-.-.-	1	35464	16003	15896	22012	2909	2802	2123	2975	1622	50.2	120	30.5
Q8K3G9	DCC-interacting protein 13-beta OS=Mus musculus OX=10090 GN=Appl2 PE=1 SV=1	50	48.48.47.50.50.49.49.49.50	48	95993281	93578438	100667514	173643435	166395415	157144385	126509136	124600559	134084316	3.73	4.99	3.91
Q8K3H0	DCC-interacting protein 13-alpha OS=Mus musculus OX=10090 GN=Appl1 PE=1 SV=1	30	26.27.27.28.30.29.29.28.27	30	16875469	14287826	16187058	31293750	31779809	32787388	25749416	24945946	26357063	8.49	2.38	2.76
Q8K3I4	Rab effector MyRIP OS=Mus musculus OX=10090 GN=Myrip PE=1 SV=1	1	1.-.1.1.1.1.1.1.-	1	40286	33699	54470	25662	37245	82660	46702	46817	41008	24.8	62.1	7.41
Q8K3J1	NADH dehydrogenase [ubiquinone] iron-sulfur protein 8, mitochondrial OS=Mus musculus OX=10090 GN=Ndufs8 PE=1 SV=1	1	1.1.1.1.1.1.1.1.1	1	108814	60676	86548	63855	74389	69951	75233	88781	117740	28.2	7.62	23.1
Q8K3R3	1-phosphatidylinositol 4,5-bisphosphate phosphodiesterase delta-4 OS=Mus musculus OX=10090 GN=Plcd4 PE=1 SV=2	1	1.1.1.1.1.1.1.1.1	1	52936	58533	49709	29015	28361	24599	46588	41517	45589	8.31	8.72	6.03
Q8K3V7	Major intrinsically disordered Notch2-binding receptor 1 OS=Mus musculus OX=10090 GN=Minar1 PE=1 SV=1	1	1.1.1.-.1.1.1.1.1	1	27278	29243	17526	39216	23189	39028	10571	14004	27426	25.4	27.2	51.4
Q8K3W0	BRISC and BRCA1-A complex member 2 OS=Mus musculus OX=10090 GN=Babam2 PE=1 SV=2	2	2.2.2.2.2.2.2.2.2	2	79109	100157	61450	132012	126329	107161	106804	118620	105368	24.2	10.7	6.6
Q8K3W3	Protein CASC3 OS=Mus musculus OX=10090 GN=Casc3 PE=1 SV=3	1	1.1.1.1.-.-.1.1.1	1	32687	40887	33015	17548	9329	3383	39889	20868	18940	13.1	70.5	43.6
Q8K3X4	Probable E3 ubiquitin-protein ligase IRF2BPL OS=Mus musculus OX=10090 GN=Irf2bpl PE=1 SV=1	1	1.1.1.1.1.-.1.1.1	1	39846	23868	44914	12499	10308	12537	23074	23713	25458	30.3	10.8	5.12
Q8K3Z9	Nuclear envelope pore membrane protein POM 121 OS=Mus musculus OX=10090 GN=Pom121 PE=1 SV=2	8	8.8.8.7.7.8.8.8.8	8	2827192	2571987	2896215	862012	1000058	1278057	1986750	1905817	2031079	6.18	20.2	3.22
Q8K400	Syntaxin-binding protein 5 OS=Mus musculus OX=10090 GN=Stxbp5 PE=1 SV=3	18	17.18.18.17.17.18.18.18.18	17	14465129	14101391	17840207	16146174	16616722	19361502	17639334	17267406	17205163	13.3	9.99	1.35
Q8K406	Leucine-rich repeat LGI family member 3 OS=Mus musculus OX=10090 GN=Lgi3 PE=1 SV=1	4	4.4.4.4.4.4.4.3.4	4	938340	1092427	734325	1015256	1098096	1050887	876336	839660	913656	19.5	3.94	4.22
Q8K411	Presequence protease, mitochondrial OS=Mus musculus OX=10090 GN=Pitrm1 PE=1 SV=1	4	4.4.4.3.4.4.4.4.4	4	189613	167691	106918	128173	114251	98651	107146	136497	138343	27.7	13	13.7
Q8K440	ABC-type organic anion transporter ABCA8B OS=Mus musculus OX=10090 GN=Abca8b PE=1 SV=2	2	1.2.1.2.2.2.2.2.2	2	50504	45204	55570	71050	43426	44234	43007	46139	44361	10.3	29.7	3.53
Q8K448	Cholesterol transporter ABCA5 OS=Mus musculus OX=10090 GN=Abca5 PE=1 SV=2	2	2.2.2.2.2.2.2.2.2	2	249593	348382	427226	401333	346424	243380	346051	324131	314770	26	24.3	4.89
Q8K449	ATP-binding cassette sub-family A member 9 OS=Mus musculus OX=10090 GN=Abca9 PE=1 SV=2	3	3.3.2.3.3.3.3.2.3	2	101114	79994	70091	94958	120699	140458	102760	99431	106360	18.9	19.2	3.37
Q8K4B0	Metastasis-associated protein MTA1 OS=Mus musculus OX=10090 GN=Mta1 PE=1 SV=1	4	4.4.4.4.4.4.4.4.4	4	282582	252657	317229	251942	176736	306907	240847	247605	229018	11.4	26.7	3.93
Q8K4F5	Protein ABHD11 OS=Mus musculus OX=10090 GN=Abhd11 PE=1 SV=1	1	1.1.1.1.1.1.1.1.1	1	35170	62977	43651	77440	79120	61773	55693	76773	62735	30.2	13.1	16.5
Q8K4G5	Actin-binding LIM protein 1 OS=Mus musculus OX=10090 GN=Ablim1 PE=1 SV=1	13	13.13.13.12.11.13.13.13.13	13	6446432	5225986	8091025	3230348	3006946	4290550	5713024	5318654	5550322	21.8	19.5	3.59
Q8K4I3	Rho guanine nucleotide exchange factor 6 OS=Mus musculus OX=10090 GN=Arhgef6 PE=1 SV=1	1	1.1.1.1.1.1.1.1.1	1	20563	27625	14173	17098	7404	16237	20665	17322	19692	32.4	39.5	8.94
Q8K4K6	Pantothenate kinase 1 OS=Mus musculus OX=10090 GN=Pank1 PE=1 SV=1	1	1.1.1.1.1.1.1.1.1	1	14196	25257	21132	26632	20456	17328	18318	17965	8610	27.7	22	36.8
Q8K4L3	Supervillin OS=Mus musculus OX=10090 GN=Svil PE=1 SV=1	1	-.1.-.1.-.1.1.-.1	1	5181	32616	5094	8434	8582	13139	4115	7218	15602	111	26.6	66.2
Q8K4M5	COMM domain-containing protein 1 OS=Mus musculus OX=10090 GN=Commd1 PE=1 SV=2	1	1.1.1.1.1.-.1.1.1	1	9971	12414	26706	14740	18083	11030	6224	11460	6279	55.2	24.1	37.6
Q8K4P0	pre-mRNA 3' end processing protein WDR33 OS=Mus musculus OX=10090 GN=Wdr33 PE=1 SV=1	1	1.1.1.1.1.1.1.1.1	1	23505	39379	42891	19623	11465	23084	26205	36524	25441	29.3	33	21.1
Q8K4P8	E3 ubiquitin-protein ligase HECW1 OS=Mus musculus OX=10090 GN=Hecw1 PE=1 SV=3	9	9.9.8.9.9.9.9.9.9	7	1468285	1122271	1153553	995879	1041027	1134470	1329306	1230776	1152982	15.3	6.69	7.14
Q8K4Q0	Regulatory-associated protein of mTOR OS=Mus musculus OX=10090 GN=Rptor PE=1 SV=1	16	16.16.15.15.16.15.16.16.15	16	5920307	5569099	5314687	5170318	6104317	6001490	5548392	6156184	6028149	5.43	8.89	5.42
Q8K4R4	Cytoplasmic phosphatidylinositol transfer protein 1 OS=Mus musculus OX=10090 GN=Pitpnc1 PE=1 SV=1	11	11.10.9.11.11.10.11.11.11	11	3101250	3685289	3291734	6562624	5845140	6485678	5010418	5075509	5430989	8.87	6.25	4.38
Q8K4S1	1-phosphatidylinositol 4,5-bisphosphate phosphodiesterase epsilon-1 OS=Mus musculus OX=10090 GN=Plce1 PE=1 SV=3	1	1.1.1.1.1.1.1.1.1	1	45026	30518	20764	8914	25035	33502	20832	33180	31147	38	55.6	23.3
Q8K4T5	Dual specificity protein phosphatase 19 OS=Mus musculus OX=10090 GN=Dusp19 PE=2 SV=1	1	1.1.1.1.1.1.1.1.1	1	51489	68322	47441	80531	52072	62122	42989	53996	49813	19.9	22.2	11.4
Q8K4X7	1-acyl-sn-glycerol-3-phosphate acyltransferase delta OS=Mus musculus OX=10090 GN=Agpat4 PE=1 SV=1	8	7.7.7.8.8.7.7.8.7	8	2209798	2260084	2017751	3698631	3224090	3552653	2847048	2694335	2906329	5.91	6.96	3.88
Q8K4Z0	Leucine-rich repeat LGI family member 2 OS=Mus musculus OX=10090 GN=Lgi2 PE=2 SV=1	3	3.2.2.3.3.3.3.3.3	3	67564	99484	78618	388806	546762	521767	473387	350320	456418	19.8	17.5	15.6
Q8K4Z3	NAD(P)H-hydrate epimerase OS=Mus musculus OX=10090 GN=Naxe PE=1 SV=1	4	4.4.4.4.4.4.4.4.4	4	788568	745312	763433	1028290	1151141	1166947	926713	951736	980076	2.84	6.8	2.8
Q8K4Z5	Splicing factor 3A subunit 1 OS=Mus musculus OX=10090 GN=Sf3a1 PE=1 SV=1	25	25.24.25.17.14.16.23.23.24	25	12709952	12954177	17851686	1830823	1827217	2223829	9107725	8565080	8486416	20	11.6	3.88
Q8K596	Sodium/calcium exchanger 2 OS=Mus musculus OX=10090 GN=Slc8a2 PE=1 SV=1	20	20.19.20.20.20.20.19.19.18	19	24838783	23513631	21361991	21622720	24582809	23372678	21807587	23114471	22573229	7.55	6.42	2.92
Q8N1N4	Keratin, type II cytoskeletal 78 OS=Homo sapiens GN=KRT78 PE=1 SV=2	1	1.1.1.1.1.1.1.1.1	1	928363	227164	121343	335461	238039	106561	305979	316170	307709	103	50.7	1.76
Q8N7N5	DDB1- and CUL4-associated factor 8 OS=Mus musculus OX=10090 GN=Dcaf8 PE=1 SV=1	1	1.1.1.1.1.1.1.1.1	1	123184	114120	125555	61250	64271	94398	91242	99017	101355	4.99	25	5.45
Q8N9S3	Activator of 90 kDa heat shock protein ATPase homolog 2 OS=Mus musculus OX=10090 GN=Ahsa2 PE=1 SV=2	2	2.1.1.2.2.1.1.2.1	2	113036	199808	67790	124248	174360	151439	114682	177724	140952	52.9	16.7	21.9
Q8QZR5	Alanine aminotransferase 1 OS=Mus musculus OX=10090 GN=Gpt PE=1 SV=3	2	2.2.2.2.2.2.2.2.2	2	399290	396525	378271	512777	360873	387815	370156	332670	336175	2.92	19.3	5.98
Q8QZS1	3-hydroxyisobutyryl-CoA hydrolase, mitochondrial OS=Mus musculus OX=10090 GN=Hibch PE=1 SV=1	6	4.5.5.5.6.6.6.6.5	6	1397281	1410585	1072553	2622584	2827428	2672598	2309082	2117370	2037740	14.8	3.94	6.47
Q8QZS3	Folliculin OS=Mus musculus OX=10090 GN=Flcn PE=1 SV=1	2	2.2.2.2.2.2.2.2.2	2	20849	32577	10567	23380	18033	34863	17579	18875	16414	51.6	33.8	6.98
Q8QZT1	Acetyl-CoA acetyltransferase, mitochondrial OS=Mus musculus OX=10090 GN=Acat1 PE=1 SV=1	33	32.32.32.32.31.33.33.33.33	33	55841773	43704266	53212530	74922932	70137693	74869294	64277607	63927430	65969898	12.5	3.75	1.69
Q8QZT2	Centriole, cilia and spindle-associated protein OS=Mus musculus OX=10090 GN=Ccsap PE=1 SV=1	1	1.1.1.1.1.1.1.1.1	1	32331	13500	28736	13255	11759	14303	19512	22844	20696	40.2	9.76	8.04
Q8QZV7	Integrator complex subunit 13 OS=Mus musculus OX=10090 GN=IntS13 PE=1 SV=2	2	2.2.1.1.1.2.2.1.1	2	453017	567526	623240	33792	28940	28208	58629	50092	49705	15.8	10	9.55
Q8QZY1	Eukaryotic translation initiation factor 3 subunit L OS=Mus musculus OX=10090 GN=Eif3l PE=1 SV=1	13	11.13.13.11.12.12.13.12.13	13	5696445	6337881	6819347	6429246	6176924	5821567	6156254	6338908	5386639	8.96	4.97	8.48
Q8R001	Microtubule-associated protein RP/EB family member 2 OS=Mus musculus OX=10090 GN=Mapre2 PE=1 SV=1	17	17.15.16.16.16.17.17.17.16	16	23006860	25029681	23110991	20833180	18188104	16964984	20983513	20448823	21011916	4.8	10.6	1.52
Q8R010	Aminoacyl tRNA synthase complex-interacting multifunctional protein 2 OS=Mus musculus OX=10090 GN=Aimp2 PE=1 SV=2	8	8.8.6.8.6.8.7.7.7	8	4030705	4667067	3668222	4224239	3930778	3185412	3957692	3770216	4313773	12.3	14.2	6.88
Q8R016	Bleomycin hydrolase OS=Mus musculus OX=10090 GN=Blmh PE=1 SV=1	6	6.3.6.5.6.6.6.4.6	6	1073589	809233	1196755	1047081	1089283	1107129	1055281	1225498	997880	19.3	2.85	10.8
Q8R050	Eukaryotic peptide chain release factor GTP-binding subunit ERF3A OS=Mus musculus OX=10090 GN=Gspt1 PE=1 SV=2	41	41.39.41.41.41.41.41.41.41	16	89163354	81572367	111914051	68966705	71218610	73047552	81389839	82213768	81814141	16.8	2.88	0.504
Q8R066	Complement C1q tumor necrosis factor-related protein 4 OS=Mus musculus OX=10090 GN=C1qtnf4 PE=1 SV=1	1	1.1.1.1.1.1.1.1.1	1	22719	80619	21855	149191	123066	112699	76227	71896	92229	80.7	14.7	13.4
Q8R071	Inositol-trisphosphate 3-kinase A OS=Mus musculus OX=10090 GN=Itpka PE=1 SV=1	2	2.2.2.2.2.1.2.2.2	2	512839	423424	591002	597324	366017	398314	417971	463743	666706	16.5	27.6	25.6
Q8R081	Heterogeneous nuclear ribonucleoprotein L OS=Mus musculus OX=10090 GN=Hnrnpl PE=1 SV=2	26	25.25.25.25.25.25.25.26.26	26	38155225	34393296	36350582	34197206	35828207	43713771	36984443	38253996	39695501	5.18	13.4	3.54
Q8R088	Golgi phosphoprotein 3-like OS=Mus musculus OX=10090 GN=Golph3l PE=1 SV=1	1	-.1.1.1.1.-.1.1.-	1	13579	8794	10977	6545	9281	5353	10453	7900	9193	21.5	28.5	13.9
Q8R092	Protein C1orf43 homolog OS=Mus musculus OX=10090 PE=2 SV=1	3	1.-.2.3.3.3.3.3.3	3	15407	23081	82897	607614	657278	511489	421385	334145	367059	91.3	12.5	11.8
Q8R0A0	General transcription factor IIF subunit 2 OS=Mus musculus OX=10090 GN=Gtf2f2 PE=1 SV=1	4	4.4.4.3.4.4.4.4.4	4	290631	308866	438107	301701	330822	278229	288691	322381	281582	23.2	8.68	7.32
Q8R0A5	Transcription elongation factor A protein-like 3 OS=Mus musculus OX=10090 GN=Tceal3 PE=1 SV=2	2	2.1.2.-.-.-.1.1.1	2	129598	35370	197650	14352	19271	2453	66127	57965	52978	67.4	71.9	11.2
Q8R0A6	V-set and transmembrane domain-containing protein 2A OS=Mus musculus OX=10090 GN=Vstm2a PE=1 SV=2	1	1.1.1.1.1.1.1.1.1	1	17127	25613	10216	55954	31487	22701	22082	22902	35763	43.7	46.9	28.5
Q8R0A7	Uncharacterized protein KIAA0513 OS=Mus musculus OX=10090 GN=Kiaa0513 PE=1 SV=1	5	5.5.5.5.5.5.5.5.5	5	2450145	2372959	2563174	4762535	4302326	3765076	2919609	3346647	3256971	3.89	11.7	7.09
Q8R0G9	Nuclear pore complex protein Nup133 OS=Mus musculus OX=10090 GN=Nup133 PE=1 SV=2	7	6.6.6.7.6.6.7.7.6	7	1081585	1055428	781470	1039977	1123730	1096287	904854	963963	1012253	17.1	3.93	5.6
Q8R0H9	ADP-ribosylation factor-binding protein GGA1 OS=Mus musculus OX=10090 GN=Gga1 PE=1 SV=1	12	10.12.11.12.12.12.12.12.12	12	6094249	6844927	5848914	8330408	7411140	7527837	6714683	7595851	6933584	8.29	6.45	6.48
Q8R0I4	TM2 domain-containing protein 2 OS=Mus musculus OX=10090 GN=Tm2d2 PE=2 SV=1	1	1.1.1.1.1.1.1.1.1	1	47276	33231	35744	63991	35946	55446	47145	37064	46259	19.3	27.8	12.8
Q8R0S2	IQ motif and SEC7 domain-containing protein 1 OS=Mus musculus OX=10090 GN=Iqsec1 PE=1 SV=2	21	21.20.20.16.20.21.21.21.20	18	11578041	9878570	10584249	8423838	8733716	10711949	10249265	10038891	10461641	7.99	13.4	2.06
Q8R0S4	Voltage-dependent L-type calcium channel subunit beta-4 OS=Mus musculus OX=10090 GN=Cacnb4 PE=1 SV=2	3	3.2.3.2.2.3.3.2.3	3	536250	479082	592373	872909	606819	682328	586900	664699	615951	10.6	19	6.32
Q8R0X2	CDK2-associated and cullin domain-containing protein 1 OS=Mus musculus OX=10090 GN=Cacul1 PE=2 SV=1	4	4.4.3.3.4.4.3.4.4	4	301739	325957	285490	176120	217825	269565	251388	277389	270344	6.69	21.2	5.05
Q8R0X7	Sphingosine-1-phosphate lyase 1 OS=Mus musculus OX=10090 GN=Sgpl1 PE=1 SV=1	3	3.2.3.3.3.3.3.3.3	3	215880	221349	173156	327836	369396	290651	250517	253258	229371	13	12	5.35
Q8R0Y6	Cytosolic 10-formyltetrahydrofolate dehydrogenase OS=Mus musculus OX=10090 GN=Aldh1l1 PE=1 SV=1	31	31.31.31.31.31.31.31.31.31	29	29336771	28507690	26634263	21022847	23365767	27032746	25706266	26389369	27506770	4.92	12.7	3.43
Q8R0Y8	Mitochondrial coenzyme A transporter SLC25A42 OS=Mus musculus OX=10090 GN=Slc25a42 PE=1 SV=1	1	1.1.1.1.1.1.1.1.1	1	28435	46898	23384	69182	74991	116127	50834	50835	80867	37.6	29.5	28.5
Q8R104	NAD-dependent protein deacetylase sirtuin-3 OS=Mus musculus OX=10090 GN=Sirt3 PE=1 SV=2	1	1.1.1.1.1.1.1.1.1	1	16598	13376	14804	35514	21086	15078	17699	16693	16041	10.8	44	4.97
Q8R123	FAD synthase OS=Mus musculus OX=10090 GN=Flad1 PE=1 SV=1	2	2.2.2.2.2.1.2.2.2	2	110203	135425	168989	118500	136405	109822	144911	136724	116248	21.3	11.1	11.1
Q8R127	Saccharopine dehydrogenase-like oxidoreductase OS=Mus musculus OX=10090 GN=Sccpdh PE=1 SV=1	13	12.12.10.13.13.13.13.13.13	13	7163513	6869086	6757978	12048170	10656307	10582567	9611151	8731140	9197286	3.02	7.44	4.8
Q8R143	Pituitary tumor-transforming gene 1 protein-interacting protein OS=Mus musculus OX=10090 GN=Pttg1ip PE=1 SV=1	5	3.2.3.5.5.5.4.4.4	5	580304	784876	797235	7011301	7147863	6317570	3977143	3571266	3918443	16.9	6.52	5.74
Q8R149	BUD13 homolog OS=Mus musculus OX=10090 GN=Bud13 PE=1 SV=1	5	5.5.4.3.4.3.5.5.5	5	916877	623388	1073325	280620	269555	438742	622743	672997	681393	26.2	28.7	4.81
Q8R151	NFX1-type zinc finger-containing protein 1 OS=Mus musculus OX=10090 GN=Znfx1 PE=1 SV=3	6	5.6.5.3.4.5.3.4.6	6	443871	505448	437984	197750	242196	215901	370889	325986	334383	8.08	10.2	6.94
Q8R164	Valacyclovir hydrolase OS=Mus musculus OX=10090 GN=Bphl PE=1 SV=1	5	5.4.5.5.5.5.5.5.5	5	1265611	1275627	1312530	2493502	2304797	2078992	1748622	1798262	1882712	1.92	9.05	3.75
Q8R173	Palmitoyltransferase ZDHHC3 OS=Mus musculus OX=10090 GN=Zdhhc3 PE=1 SV=1	2	2.2.2.2.2.2.2.2.2	2	204481	213720	210379	518104	402799	319689	366548	229776	325865	2.23	24.1	22.8
Q8R180	ERO1-like protein alpha OS=Mus musculus OX=10090 GN=Ero1a PE=1 SV=2	2	2.2.2.2.2.2.2.2.2	2	19655	20140	14715	26129	27967	15921	19886	18516	17099	16.5	27.8	7.53
Q8R191	Synaptogyrin-3 OS=Mus musculus OX=10090 GN=Syngr3 PE=1 SV=1	9	8.7.8.6.9.8.7.9.7	9	17158368	19038738	17965256	36173867	29467775	29142493	25085137	23230941	25380765	5.23	12.6	4.74
Q8R1A4	Dedicator of cytokinesis protein 7 OS=Mus musculus OX=10090 GN=Dock7 PE=1 SV=3	75	74.74.72.67.72.73.73.73.75	72	49629542	51390453	45143888	29825734	34217274	43589344	41280517	42740082	44028679	6.61	19.6	3.22
Q8R1B4	Eukaryotic translation initiation factor 3 subunit C OS=Mus musculus OX=10090 GN=Eif3c PE=1 SV=1	42	42.41.41.29.36.36.41.41.41	42	32314297	35879271	35304087	8252490	8904461	9274291	21192286	20374702	21033733	5.55	5.87	2.08
Q8R1F1	Protein Niban 2 OS=Mus musculus OX=10090 GN=Niban2 PE=1 SV=2	10	8.10.8.10.9.10.10.9.8	10	2849803	1827376	3252924	2895845	3619373	4640115	2863418	3048766	3097945	27.8	23.6	4.12
Q8R1F6	Protein HID1 OS=Mus musculus OX=10090 GN=Hid1 PE=1 SV=1	1	1.1.1.1.1.1.1.1.1	1	38137	20903	26753	27414	25145	28702	25708	26619	28210	30.6	6.65	4.72
Q8R1G2	Carboxymethylenebutenolidase homolog OS=Mus musculus OX=10090 GN=Cmbl PE=1 SV=1	2	2.2.2.2.2.2.2.2.2	2	333294	330877	315614	446567	461544	369409	365985	333421	406012	2.94	11.6	9.87
Q8R1I1	Cytochrome b-c1 complex subunit 9 OS=Mus musculus OX=10090 GN=Uqcr10 PE=1 SV=1	2	2.2.2.2.2.2.2.2.2	2	378383	569493	425462	1397280	1244697	767044	797051	856782	800097	21.8	28.9	4.11
Q8R1K1	Ubiquitin-associated domain-containing protein 2 OS=Mus musculus OX=10090 GN=Ubac2 PE=1 SV=1	1	1.1.1.1.1.1.1.1.1	1	25835	60817	17904	99759	77267	75264	50427	49605	56334	65.5	16.2	7.04
Q8R1N4	NudC domain-containing protein 3 OS=Mus musculus OX=10090 GN=Nudcd3 PE=1 SV=3	5	5.5.4.4.5.5.4.5.5	5	657257	749265	967850	315051	279208	270720	510027	590976	485108	20.2	8.16	10.5
Q8R1Q8	Cytoplasmic dynein 1 light intermediate chain 1 OS=Mus musculus OX=10090 GN=Dync1li1 PE=1 SV=1	19	19.19.19.16.17.18.19.18.19	19	10621496	11797077	14917741	6072226	6590877	5630911	9968248	9630744	9586088	17.8	7.88	2.15
Q8R1R3	StAR-related lipid transfer protein 7, mitochondrial OS=Mus musculus OX=10090 GN=Stard7 PE=1 SV=2	1	1.1.1.1.1.1.1.1.1	1	53481	37561	48734	70869	62297	91934	55008	62267	60739	17.5	20.3	6.45
Q8R1S4	Protein MTSS 1 OS=Mus musculus OX=10090 GN=Mtss1 PE=1 SV=1	1	1.1.1.1.1.1.1.1.1	1	43420	57127	58732	40152	33636	40089	48805	50283	52580	15.9	9.86	3.76
Q8R1T1	Charged multivesicular body protein 7 OS=Mus musculus OX=10090 GN=Chmp7 PE=1 SV=1	2	1.1.-.2.1.2.1.1.2	2	113210	65193	73047	669206	477579	332138	97880	107611	97315	30.7	34.3	5.73
Q8R1V4	Transmembrane emp24 domain-containing protein 4 OS=Mus musculus OX=10090 GN=Tmed4 PE=1 SV=1	1	1.1.1.1.1.1.1.1.1	1	256806	299885	287000	438927	485691	425647	362098	352212	371819	7.86	7.01	2.71
Q8R1X6	Spartin OS=Mus musculus OX=10090 GN=Spart PE=1 SV=1	16	16.16.15.15.16.14.16.16.16	16	7337391	6865433	9999420	6623416	6672256	7207852	7869696	7491327	7499035	20.9	4.74	2.84
Q8R1Z9	RING finger protein 121 OS=Mus musculus OX=10090 GN=Rnf121 PE=1 SV=1	2	2.1.2.1.2.2.2.2.2	2	703830	884189	1014418	711187	657614	801564	634989	816457	749199	18	10.1	12.5
Q8R242	Di-N-acetylchitobiase OS=Mus musculus OX=10090 GN=Ctbs PE=1 SV=2	1	1.1.1.1.1.1.1.1.1	1	190920	1969134	141941	3602023	2720983	2942616	1660149	1304492	1850108	136	14.8	17.3
Q8R2M2	Deoxynucleotidyltransferase terminal-interacting protein 2 OS=Mus musculus OX=10090 GN=Dnttip2 PE=1 SV=1	3	3.3.3.3.1.3.3.3.3	3	702987	928031	444875	1370272	1044653	874630	847792	883897	784063	34.9	23	6.03
Q8R2Q0	Tripartite motif-containing protein 29 OS=Mus musculus OX=10090 GN=Trim29 PE=1 SV=1	1	1.1.-.-.-.-.1.1.1	1	37683	4855	14704	9364	1122	3186	5747	10957	6965	88.3	94.1	34.5
Q8R2Q4	Ribosome-releasing factor 2, mitochondrial OS=Mus musculus OX=10090 GN=Gfm2 PE=1 SV=2	1	1.1.1.1.1.1.1.1.1	1	56770	51499	58992	62733	69974	55540	29874	26973	30551	6.9	11.5	6.52
Q8R2R3	Alpha- and gamma-adaptin-binding protein p34 OS=Mus musculus OX=10090 GN=Aagab PE=1 SV=2	1	1.1.1.1.1.1.1.1.1	1	42113	38469	65891	24111	15943	10554	35171	32200	31223	30.5	40.5	6.26
Q8R2R9	AP-3 complex subunit mu-2 OS=Mus musculus OX=10090 GN=Ap3m2 PE=1 SV=1	14	14.14.14.14.14.13.14.14.14	12	13662449	13420451	10527432	12682024	14845038	15255724	12946526	13142413	14413290	13.9	9.7	5.9
Q8R2T8	General transcription factor 3C polypeptide 5 OS=Mus musculus OX=10090 GN=Gtf3c5 PE=2 SV=2	1	1.1.1.1.1.1.1.1.1	1	73166	87514	70104	39142	51423	47812	65569	67303	49486	12.1	13.7	16.2
Q8R2U0	Nucleoporin SEH1 OS=Mus musculus OX=10090 GN=Seh1l PE=2 SV=1	3	3.3.3.3.3.3.3.3.3	3	426641	388442	283081	263854	320762	434984	271443	384995	478878	20.3	25.6	27.4
Q8R2V5	Arf-GAP with dual PH domain-containing protein 2 OS=Mus musculus OX=10090 GN=Adap2 PE=1 SV=1	1	1.1.1.1.1.-.1.1.1	1	8041	22369	6191	21692	18774	14953	14853	10699	14421	72.6	18.3	17.1
Q8R2W9	Pantothenate kinase 3 OS=Mus musculus OX=10090 GN=Pank3 PE=1 SV=1	1	1.1.1.-.1.1.-.1.1	1	9753	13306	11620	3831	6172	3948	7390	8559	7766	15.4	28.4	7.55
Q8R2X8	Golgin-45 OS=Mus musculus OX=10090 GN=Blzf1 PE=1 SV=2	2	1.2.2.2.2.1.2.2.2	2	22113	19159	34112	70661	45297	43543	29865	30779	37557	31.5	28.5	12.8
Q8R2Y0	Monoacylglycerol lipase ABHD6 OS=Mus musculus OX=10090 GN=Abhd6 PE=1 SV=1	9	8.9.8.9.9.9.8.8.8	9	6696219	7167502	5829017	8177340	10170948	10683063	6600892	7316394	7537627	10.3	13.7	6.85
Q8R2Y2	Cell surface glycoprotein MUC18 OS=Mus musculus OX=10090 GN=Mcam PE=1 SV=1	1	1.1.1.1.1.1.1.1.1	1	11135	21540	13109	38126	30704	27099	25425	30032	27761	36.2	17.6	8.3
Q8R2Y8	Peptidyl-tRNA hydrolase 2, mitochondrial OS=Mus musculus OX=10090 GN=Ptrh2 PE=1 SV=1	4	2.3.3.4.4.4.3.3.3	4	1565126	1607734	1413987	3246278	3630703	2430641	1831600	2252223	1982586	6.66	19.8	10.5
Q8R307	Vacuolar protein sorting-associated protein 18 homolog OS=Mus musculus OX=10090 GN=Vps18 PE=1 SV=2	21	17.18.16.21.21.20.20.21.21	21	4895097	5238852	4694394	14335425	15852654	16973539	10321400	10407056	10648189	5.57	8.42	1.62
Q8R313	Exocyst complex component 6 OS=Mus musculus OX=10090 GN=Exoc6 PE=1 SV=2	5	5.5.5.5.5.5.5.5.5	5	1389344	1970014	935444	928896	933204	857537	1118673	1295240	1199157	36.2	4.69	7.34
Q8R326	Paraspeckle component 1 OS=Mus musculus OX=10090 GN=Pspc1 PE=1 SV=1	11	11.11.10.9.11.9.9.11.11	11	4682087	4185629	5364930	2836575	2637372	2371306	3711698	3602067	3674795	12.5	8.93	1.52
Q8R332	Nucleoporin p58/p45 OS=Mus musculus OX=10090 GN=Nup58 PE=1 SV=1	2	2.2.1.2.2.2.2.2.2	2	8990956	8940414	9297697	25008173	23456001	23240430	18719967	17155368	18027556	2.13	4.03	4.36
Q8R361	Rab11 family-interacting protein 5 OS=Mus musculus OX=10090 GN=Rab11fip5 PE=1 SV=2	21	19.20.17.21.21.21.19.20.21	21	5627524	4936499	5433129	7247655	8165538	9299929	6559968	7059349	6898380	6.68	12.5	3.73
Q8R366	Immunoglobulin superfamily member 8 OS=Mus musculus OX=10090 GN=Igsf8 PE=1 SV=2	11	11.10.11.9.10.10.10.10.10	11	6133407	6069844	5331715	7276796	7118543	8460858	6699050	6213262	6863478	7.62	9.63	5.13
Q8R395	COMM domain-containing protein 5 OS=Mus musculus OX=10090 GN=Commd5 PE=1 SV=1	1	1.1.1.1.1.1.1.1.1	1	56231	38669	47679	87881	72980	49919	50869	46299	44491	18.5	27.2	6.96
Q8R3B1	1-phosphatidylinositol 4,5-bisphosphate phosphodiesterase delta-1 OS=Mus musculus OX=10090 GN=Plcd1 PE=1 SV=2	2	2.1.2.2.2.2.2.2.2	2	170389	135297	135760	446728	416856	377000	336201	298631	311667	13.7	8.46	6.05
Q8R3D1	TBC1 domain family member 13 OS=Mus musculus OX=10090 GN=Tbc1d13 PE=1 SV=1	2	2.2.1.2.2.2.2.2.2	2	188822	223570	176844	351864	441050	299001	281865	319488	296456	12.4	19.7	6.34
Q8R3F9	Speckle targeted PIP5K1A-regulated poly(A) polymerase OS=Mus musculus OX=10090 GN=Tut1 PE=1 SV=1	1	1.1.1.-.1.1.1.1.1	1	9031	7114	7298	7017	6173	6161	7023	7178	6668	13.5	7.61	3.76
Q8R3I2	Lysophospholipid acyltransferase 2 OS=Mus musculus OX=10090 GN=Mboat2 PE=1 SV=1	1	1.1.1.1.1.1.1.1.1	1	299164	232064	217305	260539	309656	340595	274597	241707	276878	17.5	13.3	7.44
Q8R3I3	Conserved oligomeric Golgi complex subunit 6 OS=Mus musculus OX=10090 GN=Cog6 PE=1 SV=2	3	3.3.2.3.3.2.3.3.3	3	1757437	1172254	1607480	1928321	1863002	2122706	1697859	1550069	1762837	20.1	6.85	6.53
Q8R3K3	Pentatricopeptide repeat-containing protein 2, mitochondrial OS=Mus musculus OX=10090 GN=Ptcd2 PE=1 SV=1	1	1.1.1.1.1.1.1.1.1	1	26024	31335	22691	35051	39790	31237	30312	31933	29519	16.3	12.1	4.02
Q8R3L2	Transcription factor 25 OS=Mus musculus OX=10090 GN=Tcf25 PE=1 SV=2	1	1.1.1.1.1.1.1.1.1	1	53123	21261	48880	17689	23220	32594	34975	29290	34459	42.1	30.8	9.55
Q8R3L5	Solute carrier organic anion transporter family member 3A1 OS=Mus musculus OX=10090 GN=Slco3a1 PE=1 SV=1	1	1.1.1.1.1.1.1.1.1	1	80149	83573	91664	81529	99711	135060	96087	97198	108936	6.95	25.8	7.07
Q8R3N6	THO complex subunit 1 OS=Mus musculus OX=10090 GN=Thoc1 PE=1 SV=1	2	2.2.2.1.2.1.2.2.2	2	32213	38596	45103	19118	24188	31058	44517	39958	46543	16.7	24.2	7.72
Q8R3P0	Aspartoacylase OS=Mus musculus OX=10090 GN=Aspa PE=1 SV=2	1	1.1.1.1.1.1.1.1.1	1	76022	84138	94508	97603	117922	79958	84958	104879	86799	10.9	19.3	11.9
Q8R3P7	Clusterin-associated protein 1 OS=Mus musculus OX=10090 GN=Cluap1 PE=1 SV=1	2	2.2.2.1.-.1.2.2.2	2	901065	1509517	884829	21193	5953	9230	683906	460226	999316	32.4	66.2	37.9
Q8R3Q2	Serine/threonine-protein phosphatase 6 regulatory subunit 2 OS=Mus musculus OX=10090 GN=Ppp6r2 PE=1 SV=1	9	8.9.9.7.8.7.8.7.8	9	3067218	3157917	3315208	1094898	1005363	1264627	1893385	2013922	2124933	3.95	11.7	5.76
Q8R3S6	Exocyst complex component 1 OS=Mus musculus OX=10090 GN=Exoc1 PE=1 SV=4	12	12.12.12.11.12.10.11.11.12	12	2945081	3176796	2982439	3034982	3354146	3564093	3052136	3023803	3130773	4.1	8.03	1.81
Q8R3T5	Syntaxin-binding protein 6 OS=Mus musculus OX=10090 GN=Stxbp6 PE=1 SV=1	7	6.6.7.6.7.7.7.7.7	7	2395928	2399888	3596181	7771524	6970193	5783430	5404443	4445125	4587072	24.7	14.6	10.8
Q8R3V5	Endophilin-B2 OS=Mus musculus OX=10090 GN=Sh3glb2 PE=1 SV=2	8	8.8.8.8.8.8.8.8.8	8	2382336	2120665	2842319	1971714	1661156	1461832	1883443	2096241	1879075	14.9	15.1	6.36
Q8R3V6	CUE domain-containing protein 1 OS=Mus musculus OX=10090 GN=Cuedc1 PE=2 SV=2	3	1.1.2.3.3.3.3.3.3	3	41377	102737	96132	698393	787124	840334	402927	414025	375539	42.1	9.25	4.98
Q8R3Y5	Uncharacterized protein C19orf47 homolog OS=Mus musculus OX=10090 PE=1 SV=2	1	1.1.1.1.1.1.1.1.1	1	15107	13090	24979	3596	6804	6577	10940	14710	9849	35.9	31.6	21.6
Q8R3Z5	Voltage-dependent L-type calcium channel subunit beta-1 OS=Mus musculus OX=10090 GN=Cacnb1 PE=1 SV=1	4	4.4.4.4.4.4.4.4.4	2	2067187	1782020	2189892	2212613	2390442	2151215	2066011	2164417	2232807	10.4	5.52	3.89
Q8R404	MICOS complex subunit MIC13 OS=Mus musculus OX=10090 GN=Micos13 PE=1 SV=1	2	2.2.1.2.2.2.2.2.2	2	501176	730059	519848	1078382	1159127	928077	705600	779658	861406	21.8	11.1	9.96
Q8R418	Endoribonuclease Dicer OS=Mus musculus OX=10090 GN=Dicer1 PE=1 SV=3	2	2.2.2.2.2.2.2.2.2	2	110678	87714	89438	30625	37830	48735	62378	74218	71801	13.3	23.3	9.01
Q8R420	Phospholipid-transporting ATPase ABCA3 OS=Mus musculus OX=10090 GN=Abca3 PE=1 SV=3	1	1.-.1.-.1.1.1.1.1	1	16748	28303	25333	18287	21416	18659	18354	18983	17160	25.6	8.79	5.1
Q8R464	Cell adhesion molecule 4 OS=Mus musculus OX=10090 GN=Cadm4 PE=1 SV=1	20	20.20.20.20.20.20.20.20.20	20	36648253	45448321	56551093	151056901	126676257	149990769	103792909	96818238	95085055	21.6	9.66	4.68
Q8R4C2	RUN and FYVE domain-containing protein 2 OS=Mus musculus OX=10090 GN=Rufy2 PE=1 SV=2	10	8.10.7.9.10.9.10.10.10	10	2091433	2222602	2566037	4046514	4359108	4620113	3509393	3668053	3396341	10.7	6.61	3.87
Q8R4E6	Purine-rich element-binding protein gamma OS=Mus musculus OX=10090 GN=Purg PE=1 SV=1	7	7.6.6.7.6.7.7.7.7	7	3738517	3590385	3157145	4255073	3895043	4469205	3786290	3677750	4018546	8.64	6.9	4.55
Q8R4G0	Netrin-G1 OS=Mus musculus OX=10090 GN=Ntng1 PE=1 SV=2	2	2.2.2.2.2.2.2.2.2	2	420631	488296	343436	566677	469296	590295	425048	493618	500645	17.4	11.8	8.83
Q8R4H2	Rho guanine nucleotide exchange factor 12 OS=Mus musculus OX=10090 GN=Arhgef12 PE=1 SV=2	36	34.33.35.31.32.34.34.35.33	36	18655022	16007260	15592544	9948528	10227890	10591021	14225409	13314598	13833431	9.92	3.14	3.31
Q8R4I7	Neuropilin and tolloid-like protein 1 OS=Mus musculus OX=10090 GN=Neto1 PE=1 SV=2	1	1.1.1.1.1.1.1.1.1	1	4276	5456	6195	12047	6446	6372	7729	8170	3090	18.2	39.3	44.5
Q8R4U7	Leucine zipper protein 1 OS=Mus musculus OX=10090 GN=Luzp1 PE=1 SV=2	11	11.10.11.11.8.11.9.11.11	11	2269182	1962072	2327386	978679	972373	1184511	1717802	1728666	1629324	8.98	11.5	3.22
Q8R4X3	RNA-binding protein 12 OS=Mus musculus OX=10090 GN=Rbm12 PE=1 SV=3	4	4.4.3.1.1.3.4.4.4	4	813554	953275	885364	25636	21961	26710	432120	359113	380534	7.9	10.1	9.61
Q8R516	E3 ubiquitin-protein ligase MIB2 OS=Mus musculus OX=10090 GN=Mib2 PE=1 SV=2	20	19.18.20.15.15.18.18.19.19	20	6150449	6394813	6978538	2006920	1691696	3083536	4244623	4381848	4385979	6.54	32.3	1.85
Q8R550	SH3 domain-containing kinase-binding protein 1 OS=Mus musculus OX=10090 GN=Sh3kbp1 PE=1 SV=1	8	8.7.7.6.5.7.8.6.7	8	3631028	3752460	4617251	1237972	1671685	1818559	2561204	2926500	2888494	13.4	19.2	7.19
Q8R554	OTU domain-containing protein 7A OS=Mus musculus OX=10090 GN=Otud7a PE=1 SV=1	1	1.1.1.1.1.1.1.1.1	1	44968	48270	34824	54500	50711	46219	46941	54178	59146	16.4	8.21	11.5
Q8R555	Cartilage acidic protein 1 OS=Mus musculus OX=10090 GN=Crtac1 PE=2 SV=1	2	2.2.2.2.2.2.2.2.2	2	49563	83836	31238	124888	88976	72924	67368	75063	78980	48.7	27.8	8
Q8R570	Synaptosomal-associated protein 47 OS=Mus musculus OX=10090 GN=Snap47 PE=1 SV=1	20	20.20.18.19.19.20.20.20.20	20	14986593	12265629	15767998	14777415	11882368	13514145	14089824	13265368	12519417	12.8	10.8	5.91
Q8R574	Phosphoribosyl pyrophosphate synthase-associated protein 2 OS=Mus musculus OX=10090 GN=Prpsap2 PE=1 SV=1	18	18.18.17.16.18.17.17.18.18	16	10150928	12761892	12039917	16056866	13473719	13469251	13055322	13257928	13259268	11.6	10.4	0.89
Q8R5A3	Amyloid beta A4 precursor protein-binding family B member 1-interacting protein OS=Mus musculus OX=10090 GN=Apbb1ip PE=1 SV=2	1	-.-.1.1.1.-.1.-.-	1	2454	4000	5533	228371	339181	282941	1161	3411	4466	38.5	19.5	56
Q8R5A6	TBC1 domain family member 22A OS=Mus musculus OX=10090 GN=Tbc1d22a PE=1 SV=3	2	2.2.2.2.2.2.2.2.2	2	140936	143758	174637	263755	238703	226413	196705	194445	197095	12.2	7.83	0.73
Q8R5C5	Beta-centractin OS=Mus musculus OX=10090 GN=Actr1b PE=1 SV=1	8	8.7.7.8.8.7.8.8.8	4	5193689	4762744	3561035	7271172	6730866	5652067	5174804	4862710	5104394	18.8	12.6	3.24
Q8R5H1	Ubiquitin carboxyl-terminal hydrolase 15 OS=Mus musculus OX=10090 GN=Usp15 PE=1 SV=1	9	9.9.9.7.8.8.9.9.8	9	4540658	4625694	6055427	2702580	2989909	3003102	4378137	4762758	3749692	16.8	5.86	11.9
Q8R5H6	Actin-binding protein WASF1 OS=Mus musculus OX=10090 GN=Wasf1 PE=1 SV=2	4	4.3.4.3.3.3.4.4.4	4	2519480	2146719	1950318	2448319	2208216	2326476	1672568	1946484	2395806	13.1	5.16	18.2
Q8R5J9	PRA1 family protein 3 OS=Mus musculus OX=10090 GN=Arl6ip5 PE=1 SV=2	8	6.7.7.8.8.8.7.8.7	8	4100939	3275005	6160921	6765027	7212801	4539378	5602140	5775398	5261516	32.9	23.2	4.71
Q8R5K2	Ubiquitin carboxyl-terminal hydrolase 33 OS=Mus musculus OX=10090 GN=Usp33 PE=1 SV=2	4	3.4.3.4.4.4.3.4.3	4	734983	238170	833036	234857	119737	292292	381465	460669	394512	53	40.8	10.3
Q8R5K4	Nucleolar protein 6 OS=Mus musculus OX=10090 GN=Nol6 PE=2 SV=2	2	2.2.2.2.2.2.2.2.2	2	31051	28197	30372	26139	35601	37099	26637	30149	30815	4.99	18	7.69
Q8R5L3	Vam6/Vps39-like protein OS=Mus musculus OX=10090 GN=Vps39 PE=1 SV=1	7	6.6.7.7.7.7.7.7.7	7	1700439	2048159	1688552	2890863	2958648	3401968	2295643	2119132	2219407	11.3	9	4
Q8R5M2	Protein Wnt-9a OS=Mus musculus OX=10090 GN=Wnt9a PE=2 SV=1	1	1.1.1.1.1.1.1.1.1	1	20712	14231	9907	17717	9329	16018	13189	13117	15450	36.4	30.9	9.53
Q8R5M8	Cell adhesion molecule 1 OS=Mus musculus OX=10090 GN=Cadm1 PE=1 SV=2	9	8.9.9.9.9.9.9.9.9	9	4719362	5202100	5880973	18916290	18411987	23324053	12075221	11755068	11945165	11.1	13.4	1.35
Q8VBT0	Thioredoxin-related transmembrane protein 1 OS=Mus musculus OX=10090 GN=Tmx1 PE=1 SV=1	2	2.2.2.2.2.2.2.2.2	2	414228	322141	605270	864017	666407	473614	613462	516583	440008	32.3	29.2	16.6
Q8VBT9	Tether containing UBX domain for GLUT4 OS=Mus musculus OX=10090 GN=Aspscr1 PE=1 SV=1	16	16.15.14.14.14.15.15.16.15	16	5598695	5282395	6465864	4106291	4059512	4162080	4778692	4909395	4774493	10.6	1.25	1.59
Q8VBW6	NEDD8-activating enzyme E1 regulatory subunit OS=Mus musculus OX=10090 GN=Nae1 PE=1 SV=1	2	2.2.2.2.2.2.2.2.2	2	932864	745745	693835	700012	693168	808248	803244	857392	712166	15.9	8.8	9.28
Q8VBX6	Multiple PDZ domain protein OS=Mus musculus OX=10090 GN=Mpdz PE=1 SV=2	16	16.15.16.15.14.15.16.16.16	15	5433540	5253070	5268180	2987203	3065431	3485785	3923646	3894850	3893401	1.88	8.43	0.437
Q8VBZ3	Putative lipid scramblase CLPTM1 OS=Mus musculus OX=10090 GN=Clptm1 PE=1 SV=1	7	7.7.6.6.7.7.6.7.7	7	2378547	2465419	2120749	3650967	3468869	2720178	2701045	2617986	2876448	7.72	15	4.83
Q8VC16	Leucine-rich repeat-containing protein 14 OS=Mus musculus OX=10090 GN=Lrrc14 PE=1 SV=1	1	1.1.1.1.1.1.1.1.1	1	19472	26839	26084	36438	31116	37611	25743	26392	39787	16.8	9.87	25.9
Q8VC30	Triokinase/FMN cyclase OS=Mus musculus OX=10090 GN=Tkfc PE=1 SV=1	2	-.2.-.1.-.2.1.1.2	2	14220	35195	5286	25505	19404	56483	33143	36026	31946	84.2	58.8	6.22
Q8VC31	Coiled-coil domain-containing protein 9 OS=Mus musculus OX=10090 GN=Ccdc9 PE=1 SV=1	1	1.1.1.-.-.-.1.-.-	1	272966	45881	395752	2762	6710	1121	8168	993	4878	74.5	81.4	76.7
Q8VC42	Regulator of MON1-CCZ1 complex OS=Mus musculus OX=10090 GN=Rmc1 PE=2 SV=1	1	1.1.1.1.1.1.1.1.1	1	765882	835455	756133	649862	750003	838928	804023	764552	755665	5.5	12.7	3.32
Q8VC57	BTB/POZ domain-containing protein KCTD5 OS=Mus musculus OX=10090 GN=Kctd5 PE=1 SV=1	1	1.1.1.1.1.1.1.1.1	1	44078	34224	77617	25964	17181	17840	33466	40966	33962	43.8	24.1	11.6
Q8VC65	Nurim OS=Mus musculus OX=10090 GN=Nrm PE=1 SV=1	2	2.2.2.2.2.2.2.2.2	2	108342	51637	130755	43049	46501	57867	76887	64406	77083	42.1	15.8	9.98
Q8VC69	Solute carrier family 22 member 6 OS=Mus musculus OX=10090 GN=Slc22a6 PE=1 SV=1	2	2.2.2.2.2.2.1.2.2	2	904680	866305	760904	800525	592028	967786	846128	885276	903159	8.82	23.9	3.32
Q8VCB1	Nucleoporin NDC1 OS=Mus musculus OX=10090 GN=Ndc1 PE=1 SV=1	2	1.1.2.2.2.1.2.2.2	2	205668	227247	276928	424311	390576	370370	385230	457357	435865	15.4	6.9	8.69
Q8VCB2	Mediator of RNA polymerase II transcription subunit 25 OS=Mus musculus OX=10090 GN=Med25 PE=1 SV=1	1	1.1.1.1.1.1.1.1.1	1	38969	49561	20392	28594	24597	40020	14516	15227	33926	40.7	25.8	51.9
Q8VCC9	Spondin-1 OS=Mus musculus OX=10090 GN=Spon1 PE=1 SV=1	3	3.2.2.2.3.3.2.2.2	3	52642	36704	57300	36924	44317	51981	41670	50082	44933	22.1	17	9.31
Q8VCE2	GPN-loop GTPase 1 OS=Mus musculus OX=10090 GN=Gpn1 PE=1 SV=1	1	1.1.1.1.1.1.1.1.1	1	76791	144320	88669	73204	51239	56023	78225	74267	76110	34.9	19.2	2.6
Q8VCF0	Mitochondrial antiviral-signaling protein OS=Mus musculus OX=10090 GN=Mavs PE=1 SV=1	8	7.8.6.5.7.6.6.6.7	8	5200932	7118174	7210388	1030188	1260440	1530767	3039841	3328333	3234200	17.4	19.7	4.6
Q8VCH5	Rab9 effector protein with kelch motifs OS=Mus musculus OX=10090 GN=Rabepk PE=1 SV=2	1	1.-.1.-.1.1.1.-.-	1	10615	11689	12212	65785	53447	89986	7142	2124	6905	7.07	26.7	52.5
Q8VCH6	Delta(24)-sterol reductase OS=Mus musculus OX=10090 GN=Dhcr24 PE=1 SV=1	3	3.2.2.3.3.3.2.3.3	3	337379	357877	257823	362742	387378	467169	371235	325714	383197	16.6	13.5	8.42
Q8VCH8	UBX domain-containing protein 4 OS=Mus musculus OX=10090 GN=Ubxn4 PE=1 SV=1	5	4.5.4.5.5.4.5.5.5	5	1039235	1181078	1301142	1844752	1649540	1876301	1410289	1678376	1844132	11.2	6.86	13.3
Q8VCM8	Nicalin OS=Mus musculus OX=10090 GN=Ncln PE=1 SV=2	11	11.11.11.11.11.11.11.11.11	11	6651477	6910230	6122248	7898479	8105257	7457012	7404678	7510853	7315588	6.12	4.23	1.32
Q8VCN5	Cystathionine gamma-lyase OS=Mus musculus OX=10090 GN=Cth PE=1 SV=1	4	4.4.3.4.4.4.4.4.4	4	619884	684709	719094	664121	625063	795941	677258	684228	687722	7.47	12.9	0.78
Q8VCN9	Tubulin-specific chaperone C OS=Mus musculus OX=10090 GN=Tbcc PE=1 SV=1	5	4.5.4.5.5.4.4.4.4	5	598616	676921	544859	826252	837028	891998	708326	773812	661799	10.9	4.14	7.87
Q8VCR2	17-beta-hydroxysteroid dehydrogenase 13 OS=Mus musculus OX=10090 GN=Hsd17b13 PE=1 SV=2	1	-.1.-.1.-.1.1.-.1	1	5289	53461	1701	59099	41751	43998	25153	27252	36935	143	19.5	21.1
Q8VCT3	Aminopeptidase B OS=Mus musculus OX=10090 GN=Rnpep PE=1 SV=2	17	16.17.16.16.17.17.17.17.17	17	6859297	6455581	6454570	8644156	8129885	8243408	8399350	7586362	7660055	3.54	3.24	5.7
Q8VCW8	Medium-chain acyl-CoA ligase ACSF2, mitochondrial OS=Mus musculus OX=10090 GN=Acsf2 PE=1 SV=1	8	7.7.7.8.8.7.7.7.7	8	2713822	2506678	1928489	3147305	2579094	3622812	3136294	2379827	3056111	17.1	16.8	14.5
Q8VCX5	Calcium uptake protein 1, mitochondrial OS=Mus musculus OX=10090 GN=Micu1 PE=1 SV=1	2	2.2.2.2.2.2.2.2.2	2	436047	518551	396171	583302	681382	481157	546254	581627	561414	13.9	17.2	3.15
Q8VCY6	U3 small nucleolar RNA-associated protein 6 homolog OS=Mus musculus OX=10090 GN=Utp6 PE=2 SV=1	2	2.1.2.2.2.1.2.2.1	2	36138	34491	25549	42573	41262	44443	33292	37012	36418	17.8	3.74	5.62
Q8VCZ6	Small G protein signaling modulator 3 OS=Mus musculus OX=10090 GN=Sgsm3 PE=1 SV=1	1	1.1.1.1.1.1.1.1.1	1	25329	13266	13040	13784	19138	15331	18397	15360	25416	40.9	17.1	26.2
Q8VD04	GRIP1-associated protein 1 OS=Mus musculus OX=10090 GN=Gripap1 PE=1 SV=1	29	26.26.26.28.28.29.28.29.27	29	9994389	6817319	8235908	13466686	13821874	18596600	12421788	12130842	11662504	19.1	18.7	3.17
Q8VD37	SH3-containing GRB2-like protein 3-interacting protein 1 OS=Mus musculus OX=10090 GN=Sgip1 PE=1 SV=1	23	21.22.21.20.20.22.23.22.20	23	10918247	8871600	12835551	11453789	10613406	11850061	11313829	10877241	10800843	18.2	5.59	2.52
Q8VD57	Vesicle transport protein SFT2B OS=Mus musculus OX=10090 GN=Sft2d2 PE=1 SV=1	1	-.-.-.1.1.1.1.1.1	1	5611	3910	2481	180808	183144	197861	89759	95545	124176	39.2	4.94	17.9
Q8VD62	UPF0696 protein C11orf68 homolog OS=Mus musculus OX=10090 GN=Bles03 PE=1 SV=2	3	2.2.2.3.3.3.3.3.3	3	436603	566333	495339	1073532	744610	423905	590619	509276	457737	13	43.5	12.9
Q8VD65	Phosphoinositide 3-kinase regulatory subunit 4 OS=Mus musculus OX=10090 GN=Pik3r4 PE=1 SV=3	9	8.8.9.9.9.9.9.9.9	9	1411963	1251281	1111517	1320336	1716350	2436174	1190450	1311824	1347523	11.9	31	6.42
Q8VD66	(Lyso)-N-acylphosphatidylethanolamine lipase OS=Mus musculus OX=10090 GN=Abhd4 PE=1 SV=1	3	3.3.3.3.3.3.3.3.3	3	827020	657022	431379	721828	701743	718171	535186	844873	859513	31.1	1.5	24.5
Q8VD75	Huntingtin-interacting protein 1 OS=Mus musculus OX=10090 GN=Hip1 PE=1 SV=2	8	8.8.8.8.7.7.8.8.8	8	1890896	1741706	2841257	3234804	2823656	2622433	2631622	2927526	2431654	27.6	10.8	9.37
Q8VDC0	Probable leucine--tRNA ligase, mitochondrial OS=Mus musculus OX=10090 GN=Lars2 PE=1 SV=1	2	2.2.2.2.2.2.2.2.2	2	200161	128056	134504	190537	204447	162456	166757	161877	183351	25.9	11.5	6.6
Q8VDD5	Myosin-9 OS=Mus musculus OX=10090 GN=Myh9 PE=1 SV=4	41	40.36.41.28.30.34.38.37.40	29	18343606	15273501	14461071	6564435	6684171	8110918	12381631	12540368	13092837	12.8	12.1	2.95
Q8VDD8	WASH complex subunit 1 OS=Mus musculus OX=10090 GN=Washc1 PE=1 SV=1	5	3.4.2.5.5.5.4.5.5	5	156322	199793	341989	597430	562598	790020	427432	425907	457830	41.7	18.8	4.12
Q8VDG3	Poly(A)-specific ribonuclease PARN OS=Mus musculus OX=10090 GN=Parn PE=1 SV=1	1	1.1.1.1.1.1.1.1.1	1	23671	25518	33430	18123	12009	13347	32788	22067	20179	18.8	22.2	27.2
Q8VDG5	Phosphopantothenate--cysteine ligase OS=Mus musculus OX=10090 GN=Ppcs PE=1 SV=1	2	2.2.2.2.2.2.2.2.2	2	115283	115505	135895	227306	211743	169473	149800	146375	147055	9.68	14.8	1.23
Q8VDG6	Mitogen-activated protein kinase kinase kinase 21 OS=Mus musculus OX=10090 GN=Map3k21 PE=1 SV=2	2	1.1.1.1.2.2.1.2.2	2	10680	14173	5350	106989	95881	104755	29188	31156	66960	44.1	5.73	50.1
Q8VDI1	Epithelial-stromal interaction protein 1 OS=Mus musculus OX=10090 GN=Epsti1 PE=1 SV=2	2	2.2.2.2.2.2.2.2.2	2	3660413	3418599	5331740	1164496	1208158	1063138	2762194	2698689	2793391	25.2	6.5	1.75
Q8VDI7	Ubiquitin-associated domain-containing protein 1 OS=Mus musculus OX=10090 GN=Ubac1 PE=1 SV=2	2	2.2.2.2.2.2.2.2.2	2	468359	575794	507203	184679	156435	201732	336362	363286	364318	10.5	12.6	4.47
Q8VDI9	Alpha-1,2-mannosyltransferase ALG9 OS=Mus musculus OX=10090 GN=Alg9 PE=2 SV=1	1	1.1.1.1.1.1.1.1.1	1	41245	29104	26280	26255	26753	41232	30941	31661	36878	24.7	27.1	9.77
Q8VDJ3	Vigilin OS=Mus musculus OX=10090 GN=Hdlbp PE=1 SV=1	48	46.46.45.35.42.43.46.45.45	48	32212606	26525894	35490580	10303174	10543891	13659545	21363070	20515302	21947221	14.4	16.3	3.38
Q8VDM4	26S proteasome non-ATPase regulatory subunit 2 OS=Mus musculus OX=10090 GN=Psmd2 PE=1 SV=1	20	20.19.20.18.18.20.20.20.20	20	10004779	9391199	10894267	9544224	10259142	8668765	9964430	9712831	9093912	7.49	8.39	4.67
Q8VDM6	Heterogeneous nuclear ribonucleoprotein U-like protein 1 OS=Mus musculus OX=10090 GN=Hnrnpul1 PE=1 SV=1	10	10.10.10.9.10.10.10.10.10	10	3741865	3579846	3428863	3042373	2882492	3148029	2983500	3387827	3590172	4.37	4.42	9.3
Q8VDN2	Sodium/potassium-transporting ATPase subunit alpha-1 OS=Mus musculus OX=10090 GN=Atp1a1 PE=1 SV=1	39	39.38.39.37.38.39.38.38.39	39	121443182	108708611	115093849	129821278	134598075	156982747	131300011	135334627	135760485	5.53	10.3	1.84
Q8VDP3	[F-actin]-monooxygenase MICAL1 OS=Mus musculus OX=10090 GN=Mical1 PE=1 SV=1	17	16.17.16.13.14.15.17.16.16	17	8783888	9220971	7639356	4072285	3409364	3786646	6748706	6589866	6616713	9.55	8.85	1.28
Q8VDP4	Cell cycle and apoptosis regulator protein 2 OS=Mus musculus OX=10090 GN=Ccar2 PE=1 SV=2	20	19.20.17.14.17.18.19.19.18	20	12990041	11308989	12772491	3633169	3567953	4572724	8184318	8380876	7918627	7.4	14.3	2.84
Q8VDP6	CDP-diacylglycerol--inositol 3-phosphatidyltransferase OS=Mus musculus OX=10090 GN=Cdipt PE=1 SV=1	8	7.8.7.7.8.8.7.7.7	8	3295449	3786501	3045748	5499536	4613985	4055035	4225198	3992914	3926086	11.2	15.4	3.88
Q8VDQ1	Prostaglandin reductase 2 OS=Mus musculus OX=10090 GN=Ptgr2 PE=1 SV=2	4	4.4.4.3.4.4.4.4.4	4	747558	766363	798534	892420	980141	658991	838328	835422	876111	3.34	19.7	2.67
Q8VDQ8	NAD-dependent protein deacetylase sirtuin-2 OS=Mus musculus OX=10090 GN=Sirt2 PE=1 SV=2	17	16.17.14.16.17.16.16.15.17	17	9830023	12058294	11167854	25596768	25189770	23994668	18310508	16865926	18244475	10.2	3.34	4.58
Q8VDR9	Dedicator of cytokinesis protein 6 OS=Mus musculus OX=10090 GN=Dock6 PE=1 SV=4	3	3.3.3.3.2.3.3.3.3	3	601496	645414	509387	413017	303152	422813	480540	538734	568873	11.9	17.5	8.48
Q8VDS8	Syntaxin-18 OS=Mus musculus OX=10090 GN=Stx18 PE=1 SV=2	3	3.3.3.3.3.3.3.3.3	3	355097	394946	489762	392592	424640	547538	356459	446545	452606	16.7	18	12.9
Q8VDU5	SNF-related serine/threonine-protein kinase OS=Mus musculus OX=10090 GN=Snrk PE=1 SV=1	2	2.2.2.2.2.2.2.2.2	2	944202	969363	1079358	538056	584948	837915	761168	989693	1013272	7.2	24.7	15.1
Q8VDZ4	Palmitoyltransferase ZDHHC5 OS=Mus musculus OX=10090 GN=Zdhhc5 PE=1 SV=1	9	9.9.8.8.9.9.9.9.9	8	2336085	2060272	2330580	2283877	2689924	2888015	2278347	2262336	2423944	7.03	11.8	3.84
Q8VE11	Myotubularin-related protein 6 OS=Mus musculus OX=10090 GN=Mtmr6 PE=1 SV=1	18	17.17.14.18.18.18.16.18.18	18	8147786	8103588	8378813	11976259	11766156	11657679	10481259	10541940	10294788	1.8	1.37	1.23
Q8VE18	Nonsense-mediated mRNA decay factor SMG8 OS=Mus musculus OX=10090 GN=Smg8 PE=1 SV=1	2	2.2.2.2.2.2.2.2.2	2	107661	91111	72576	54572	59953	69949	75578	62957	86758	19.4	12.7	15.9
Q8VE19	GATOR complex protein MIOS OS=Mus musculus OX=10090 GN=Mios PE=1 SV=2	26	26.26.24.25.25.25.26.25.26	26	8292652	9548328	9612769	9978205	9661717	11684861	9112117	9600437	10293495	8.13	10.4	6.14
Q8VE33	Ganglioside-induced differentiation-associated protein 1-like 1 OS=Mus musculus OX=10090 GN=Gdap1l1 PE=1 SV=1	16	16.16.15.16.16.16.15.16.16	16	13064825	10398402	10372635	13736448	14572225	14123295	12295146	12361516	13491340	13.7	2.96	5.29
Q8VE37	Regulator of chromosome condensation OS=Mus musculus OX=10090 GN=Rcc1 PE=1 SV=1	3	3.2.3.2.2.2.2.3.2	3	1343312	1126508	1105622	634704	434587	446216	1168212	1094546	1385066	11	22.2	12.4
Q8VE47	Ubiquitin-like modifier-activating enzyme 5 OS=Mus musculus OX=10090 GN=Uba5 PE=1 SV=2	4	4.4.3.4.4.4.4.4.4	4	2954777	2385824	2411310	2390993	2467114	1487168	2443974	2393002	2204456	12.4	25.8	5.38
Q8VE62	Polyadenylate-binding protein-interacting protein 1 OS=Mus musculus OX=10090 GN=Paip1 PE=1 SV=1	3	3.2.3.2.2.3.3.3.3	3	1563660	2262800	1952653	524920	866442	1312402	1349441	1588303	1474086	18.2	43.8	8.12
Q8VE73	Cullin-7 OS=Mus musculus OX=10090 GN=Cul7 PE=1 SV=2	2	2.2.2.2.2.2.2.2.2	2	32346	54121	24715	29695	16166	24215	22532	27302	23012	41.2	29.1	10.8
Q8VE88	Protein FAM114A2 OS=Mus musculus OX=10090 GN=Fam114a2 PE=1 SV=2	5	5.5.5.5.5.5.5.5.5	5	1842971	2490294	2908163	2132856	2233426	1693133	1875608	2329003	2279089	22.2	14.2	11.5
Q8VE91	Reticulophagy regulator 1 OS=Mus musculus OX=10090 GN=Retreg1 PE=1 SV=2	1	1.1.1.1.1.1.1.1.1	1	22314	11146	30124	30254	17268	30578	18121	20017	18809	45	29.2	5.06
Q8VE95	UPF0598 protein C8orf82 homolog OS=Mus musculus OX=10090 PE=1 SV=1	2	2.2.2.2.2.2.2.2.2	2	278213	227117	222166	409209	389734	401368	313711	305475	360795	12.8	2.45	9.14
Q8VE99	Coiled-coil domain-containing protein 115 OS=Mus musculus OX=10090 GN=Ccdc115 PE=1 SV=1	2	2.2.1.2.2.1.2.1.2	2	27985	24407	25623	49276	78470	68622	51515	49557	37584	6.99	22.7	16.3
Q8VEB4	Phospholipase A2 group XV OS=Mus musculus OX=10090 GN=Pla2g15 PE=1 SV=1	1	1.1.1.1.1.1.1.1.1	1	51614	45408	59465	85108	81213	39710	62676	69538	62233	13.5	36.6	6.32
Q8VED9	Galectin-related protein OS=Mus musculus OX=10090 GN=Lgalsl PE=1 SV=1	3	3.3.3.3.3.3.3.3.3	3	1932815	1629879	1531320	3689855	3492925	3638956	2530654	2378366	2599880	12.3	2.83	4.53
Q8VEE1	LIM and cysteine-rich domains protein 1 OS=Mus musculus OX=10090 GN=Lmcd1 PE=1 SV=1	21	21.20.20.21.21.20.21.21.19	21	14271973	13184197	17943569	13866129	12783071	15668455	15032916	15190409	14545871	16.5	10.3	2.25
Q8VEE4	Replication protein A 70 kDa DNA-binding subunit OS=Mus musculus OX=10090 GN=Rpa1 PE=1 SV=1	1	1.1.1.-.-.-.1.1.1	1	32461077	41267080	52727854	3643	9526	2280	27098058	22935220	22525564	24.1	74.8	10.5
Q8VEF1	Protein Aster-A OS=Mus musculus OX=10090 GN=Gramd1a PE=1 SV=2	2	1.2.2.2.2.1.2.2.2	2	280521	269509	243911	258737	240304	264226	232691	229357	229189	7.1	4.93	0.857
Q8VEH3	ADP-ribosylation factor-like protein 8A OS=Mus musculus OX=10090 GN=Arl8a PE=1 SV=1	2	2.2.2.2.2.2.2.2.2	2	4920968	3951745	3806807	4966738	5831972	4614254	4282089	5181417	4987862	14.3	12.2	9.83
Q8VEH5	EPM2A-interacting protein 1 OS=Mus musculus OX=10090 GN=Epm2aip1 PE=1 SV=1	11	11.11.11.10.10.11.11.10.9	11	2619241	2195961	2353285	1875885	1735721	1774303	2118307	2125314	2047395	8.95	4.03	2.06
Q8VEH6	COBW domain-containing protein 1 OS=Mus musculus OX=10090 GN=Cbwd1 PE=1 SV=1	1	1.1.1.1.1.1.1.1.1	1	117029	206675	337258	150644	134181	133915	206122	154643	197630	50.3	6.87	14.8
Q8VEH8	Endoplasmic reticulum lectin 1 OS=Mus musculus OX=10090 GN=Erlec1 PE=1 SV=1	2	2.2.2.2.2.2.2.2.2	2	234662	244486	223891	394188	381527	396812	316754	311190	337711	4.4	2.09	4.34
Q8VEJ4	Notchless protein homolog 1 OS=Mus musculus OX=10090 GN=Nle1 PE=1 SV=4	1	1.1.1.1.1.1.1.1.1	1	18642	20621	16720	21850	21219	26019	18505	21905	20641	10.5	11.3	8.45
Q8VEJ9	Vacuolar protein sorting-associated protein 4A OS=Mus musculus OX=10090 GN=Vps4a PE=1 SV=1	3	3.3.3.3.3.3.3.3.3	2	1502355	1813630	1993573	1544014	1692482	1191132	1743368	1824690	1596808	14	17.4	6.71
Q8VEK0	Cell cycle control protein 50A OS=Mus musculus OX=10090 GN=Tmem30a PE=1 SV=1	3	2.2.2.3.3.3.3.3.3	3	547306	711805	826135	1307089	1391864	1410852	935055	1216559	1220533	20.2	4.03	14.6
Q8VEK2	Rhomboid domain-containing protein 2 OS=Mus musculus OX=10090 GN=Rhbdd2 PE=1 SV=1	4	4.4.4.4.4.4.4.4.4	4	423518	487870	469226	929224	829527	730725	602276	577491	711981	7.19	12	11.4
Q8VEK3	Heterogeneous nuclear ribonucleoprotein U OS=Mus musculus OX=10090 GN=Hnrnpu PE=1 SV=1	46	43.45.43.42.44.46.43.44.44	46	94559881	84801034	83259748	62921246	63337530	73711163	78985761	82797150	78281735	7	9.17	3.04
Q8VEL9	GTP-binding protein REM 2 OS=Mus musculus OX=10090 GN=Rem2 PE=1 SV=2	1	1.1.1.1.1.-.1.1.1	1	39228	23802	37266	24312	18401	23092	24278	20000	37216	25.1	14.2	33
Q8VEM8	Phosphate carrier protein, mitochondrial OS=Mus musculus OX=10090 GN=Slc25a3 PE=1 SV=1	29	28.27.26.28.29.28.28.28.29	29	123612209	145204662	117887115	240548823	209346500	208649668	168414370	166070513	169497614	11.2	8.3	1.04
Q8VEM9	Kelch domain-containing protein 3 OS=Mus musculus OX=10090 GN=Klhdc3 PE=2 SV=1	2	2.2.2.2.2.2.2.2.2	2	41529	51316	35119	65871	39360	41449	44580	51773	41633	19.1	30.1	11.3
Q8VH51	RNA-binding protein 39 OS=Mus musculus OX=10090 GN=Rbm39 PE=1 SV=2	2	2.2.2.2.2.1.2.2.1	2	160470	181342	98666	146078	152488	197115	86085	87165	86448	29.3	16.8	0.635
Q8VHG2	Angiomotin OS=Mus musculus OX=10090 GN=Amot PE=1 SV=3	55	53.53.54.48.52.48.54.54.54	52	46982858	38013853	43034853	27127110	25682828	33296576	36135966	36728481	38090212	10.5	14.1	2.71
Q8VHH5	Arf-GAP with GTPase, ANK repeat and PH domain-containing protein 3 OS=Mus musculus OX=10090 GN=Agap3 PE=1 SV=1	9	9.8.9.9.9.8.9.9.9	6	6466052	5469815	6122780	5823432	6097559	6260800	6273216	6073110	6416793	8.41	3.65	2.76
Q8VHH7	Adenylate cyclase type 3 OS=Mus musculus OX=10090 GN=Adcy3 PE=1 SV=2	2	2.2.2.2.2.2.2.2.2	2	68815	88196	69500	111531	123518	181326	100646	119183	89974	14.6	26.9	14.3
Q8VHI6	Actin-binding protein WASF3 OS=Mus musculus OX=10090 GN=Wasf3 PE=1 SV=1	8	7.7.8.8.8.8.8.8.8	8	2459463	3478061	3394626	8727983	7806626	7902996	5327699	5369424	5696276	18.2	6.22	3.69
Q8VHJ5	Serine/threonine-protein kinase MARK1 OS=Mus musculus OX=10090 GN=Mark1 PE=1 SV=2	15	15.13.15.15.15.15.15.15.15	14	3830826	3195888	2839778	2904474	2853614	3716199	3372692	3098464	3303254	15.3	15.3	4.38
Q8VHK1	Caskin-2 OS=Mus musculus OX=10090 GN=Caskin2 PE=1 SV=3	25	23.25.22.25.25.24.25.25.25	25	8518066	9237459	10115909	8966894	9118643	11366684	9950631	9348518	10158148	8.61	13.7	4.28
Q8VHK5	Membrane protein MLC1 OS=Mus musculus OX=10090 GN=Mlc1 PE=1 SV=1	6	6.5.6.6.6.6.6.6.6	6	4203196	3926741	3035834	6324173	6396537	7735715	4469793	5181227	5886829	16.4	11.7	13.7
Q8VHK9	ATP-dependent DNA/RNA helicase DHX36 OS=Mus musculus OX=10090 GN=Dhx36 PE=1 SV=2	12	12.12.11.10.11.11.11.11.12	10	3046715	3423137	3022436	2738822	2663243	2863779	3068525	2956711	2827526	7.1	3.68	4.09
Q8VHL0	Urea transporter 1 OS=Mus musculus OX=10090 GN=Slc14a1 PE=1 SV=2	2	2.-.2.2.2.1.2.2.2	2	373781	369253	485536	570673	646574	679659	619521	559384	580376	16.1	8.84	5.2
Q8VHL1	Histone-lysine N-methyltransferase SETD7 OS=Mus musculus OX=10090 GN=Setd7 PE=1 SV=2	2	2.2.2.1.2.2.2.2.2	2	607468	720088	839124	296630	268694	189118	664720	618994	584887	16	22.2	6.43
Q8VHN7	Adhesion G-protein coupled receptor V1 OS=Mus musculus OX=10090 GN=Adgrv1 PE=1 SV=1	2	2.2.2.2.2.2.2.2.2	2	4823789	1420265	1169552	4039472	2975825	2813288	2495784	2433009	2664476	82.6	20.3	4.73
Q8VHN8	Tudor-interacting repair regulator protein OS=Mus musculus OX=10090 GN=Nudt16l1 PE=1 SV=2	1	1.1.1.1.1.1.1.1.1	1	4538	3624	2303	10192	9570	6084	4296	4891	6320	32.2	25.7	20.1
Q8VHQ4	Ras-related protein Rab-40C OS=Mus musculus OX=10090 GN=Rab40c PE=1 SV=1	1	1.1.1.1.1.1.1.1.1	1	21476	18007	17745	21009	18652	18873	23923	16653	19052	10.9	6.67	18.6
Q8VHQ9	Acyl-coenzyme A thioesterase 11 OS=Mus musculus OX=10090 GN=Acot11 PE=1 SV=1	8	8.8.8.8.8.8.8.8.8	8	3438071	2963330	4006308	4468806	4881416	5320881	4510671	3790869	4178347	15.1	8.71	8.66
Q8VHR0	Protocadherin 18 OS=Mus musculus OX=10090 GN=Pcdh18 PE=1 SV=2	1	1.1.1.1.1.1.1.1.1	1	309325	168940	476090	41904	49991	270911	77342	302622	319462	48.3	107	58
Q8VHR5	Transcriptional repressor p66-beta OS=Mus musculus OX=10090 GN=Gatad2b PE=1 SV=1	9	8.9.9.4.4.6.8.8.8	9	3364348	3659837	4229162	262775	265588	374634	1867033	1814182	1801601	11.7	21.2	1.9
Q8VHV1	Brain and acute leukemia cytoplasmic protein OS=Mus musculus OX=10090 GN=Baalc PE=1 SV=3	1	1.1.1.1.1.1.1.1.1	1	1064032	1046334	1189552	2473705	2595050	3215482	1891481	1847782	1733845	7.1	14.4	4.46
Q8VHW2	Voltage-dependent calcium channel gamma-8 subunit OS=Mus musculus OX=10090 GN=Cacng8 PE=1 SV=1	12	11.12.9.12.12.12.11.12.12	12	7997083	8586327	7742719	12313670	11217680	14905611	9936413	10857427	11545734	5.34	14.8	7.49
Q8VHX6	Filamin-C OS=Mus musculus OX=10090 GN=Flnc PE=1 SV=3	6	6.6.5.5.5.6.6.5.6	6	727415	660234	651716	194342	256094	323524	510660	480770	463465	6.1	25	4.92
Q8VHY0	Chondroitin sulfate proteoglycan 4 OS=Mus musculus OX=10090 GN=Cspg4 PE=1 SV=3	2	2.2.2.2.2.2.2.2.2	2	109053	81041	76395	97342	105556	120631	98787	118451	113559	19.9	11	9.28
Q8VI36	Paxillin OS=Mus musculus OX=10090 GN=Pxn PE=1 SV=1	7	7.7.6.7.7.7.7.7.7	7	2421562	2747487	3190924	1661885	1703669	1486790	2207938	2244288	2349152	13.9	7.11	3.23
Q8VI56	Low-density lipoprotein receptor-related protein 4 OS=Mus musculus OX=10090 GN=Lrp4 PE=1 SV=3	24	18.20.17.24.23.24.22.22.22	24	3203006	3314557	3325574	7719009	8566844	11112742	6271549	5446013	5480026	2.07	19.3	8.15
Q8VI59	Pecanex-like protein 3 OS=Mus musculus OX=10090 GN=Pcnx3 PE=1 SV=2	2	2.2.2.1.2.2.2.2.2	2	158881	103949	117375	50393	31436	127555	115646	118602	117728	22.6	72.9	1.29
Q8VI75	Importin-4 OS=Mus musculus OX=10090 GN=Ipo4 PE=1 SV=1	1	1.1.1.1.1.1.1.1.1	1	97760	114878	75427	96296	94773	117914	98889	120157	121074	20.6	12.6	11.1
Q8VIG0	Zinc finger CCHC domain-containing protein 14 OS=Mus musculus OX=10090 GN=Zcchc14 PE=2 SV=1	1	1.-.1.1.-.1.1.1.1	1	34748	32977	28782	8559	4183	1093	15619	22232	33577	9.52	81.4	38.1
Q8VIJ6	Splicing factor, proline- and glutamine-rich OS=Mus musculus OX=10090 GN=Sfpq PE=1 SV=1	26	24.25.26.19.22.21.25.25.24	25	23159175	20683044	32595570	9007873	8713412	8030114	18780503	17849103	17886485	24.7	5.84	2.9
Q8VIJ8	GATOR complex protein NPRL3 OS=Mus musculus OX=10090 GN=Nprl3 PE=1 SV=1	1	1.1.1.-.1.1.1.1.1	1	11211	5316	12616	11050	7351	8049	8005	8436	6575	39.9	22.3	12.7
Q8VIM9	Immunity-related GTPase family Q protein OS=Mus musculus OX=10090 GN=Irgq PE=1 SV=1	2	2.2.2.2.2.2.2.2.2	2	200231	151367	156188	153167	157785	178199	140158	163691	180581	15.9	8.17	12.6
Q8WTY4	Anamorsin OS=Mus musculus OX=10090 GN=Ciapin1 PE=1 SV=1	7	6.7.7.5.7.7.7.7.7	7	5921338	7013561	7194955	3133431	2952105	3482273	4308403	4901005	5221516	10.3	8.45	9.63
Q91V01	Lysophospholipid acyltransferase 5 OS=Mus musculus OX=10090 GN=Lpcat3 PE=1 SV=1	1	1.1.1.1.1.1.1.1.1	1	7511	7665	6626	20613	14362	11153	9721	7050	7230	7.72	31.3	18.7
Q91V09	WD repeat-containing protein 13 OS=Mus musculus OX=10090 GN=Wdr13 PE=1 SV=1	10	9.8.9.10.10.10.10.9.9	10	6732680	7215065	5471256	10512604	10817115	12119975	9449464	9357657	8733725	13.9	7.66	4.24
Q91V12	Cytosolic acyl coenzyme A thioester hydrolase OS=Mus musculus OX=10090 GN=Acot7 PE=1 SV=2	24	23.24.24.24.24.24.24.24.24	24	75096793	73997186	71801302	99543408	92978363	91532312	85667142	85232067	82274161	2.28	4.51	2.19
Q91V14	Solute carrier family 12 member 5 OS=Mus musculus OX=10090 GN=Slc12a5 PE=1 SV=2	48	46.45.45.43.47.47.46.45.47	36	83540109	87063436	86663606	110674029	102977152	121943893	99183174	97020442	93735500	2.25	8.53	2.84
Q91V24	ATP-binding cassette sub-family A member 7 OS=Mus musculus OX=10090 GN=Abca7 PE=1 SV=1	2	2.2.2.2.2.2.2.2.2	2	26795	36888	28789	42412	47888	76925	46635	41743	35270	17.3	33.3	13.8
Q91V36	Nuclear receptor-binding protein 2 OS=Mus musculus OX=10090 GN=Nrbp2 PE=1 SV=2	5	5.5.5.5.5.4.5.5.5	5	1446461	1360850	1594303	1016498	1024792	1113744	1209929	1131268	1116811	8.05	5.13	4.35
Q91V41	Ras-related protein Rab-14 OS=Mus musculus OX=10090 GN=Rab14 PE=1 SV=3	23	22.21.21.23.23.23.23.23.22	23	29799848	36182671	36417023	73058918	62118828	53943147	46986703	46023716	49859341	11	15.2	4.19
Q91V57	N-chimaerin OS=Mus musculus OX=10090 GN=Chn1 PE=1 SV=2	2	2.1.2.2.1.1.2.1.1	2	81693	60594	107818	131652	108613	94445	73442	53555	66587	28.4	16.8	15.7
Q91V61	Sideroflexin-3 OS=Mus musculus OX=10090 GN=Sfxn3 PE=1 SV=1	23	19.22.20.23.23.18.22.22.22	20	33070518	37260799	31321532	69113711	58846883	59009353	48845451	47359546	46809451	9.01	9.44	2.21
Q91V64	Isochorismatase domain-containing protein 1 OS=Mus musculus OX=10090 GN=Isoc1 PE=1 SV=1	1	1.1.1.1.1.1.1.1.1	1	286005	418978	257230	546758	565859	599175	366882	385161	511514	26.9	4.65	18.7
Q91V76	Ester hydrolase C11orf54 homolog OS=Mus musculus OX=10090 PE=1 SV=1	2	2.2.2.2.2.1.2.2.2	2	146379	153240	141369	190695	214945	144408	160473	171987	137085	4.05	19.5	11.4
Q91V92	ATP-citrate synthase OS=Mus musculus OX=10090 GN=Acly PE=1 SV=1	50	50.49.50.50.50.50.50.50.50	50	60518523	61969375	61627124	47504442	55552740	57258188	58293934	59921403	57335432	1.24	9.75	2.23
Q91VA6	Polymerase delta-interacting protein 2 OS=Mus musculus OX=10090 GN=Poldip2 PE=1 SV=1	5	4.4.4.4.5.5.5.5.4	5	373311	328684	386397	1492108	1104916	917036	846583	980103	945044	8.34	25	7.49
Q91VB4	BLOC-2 complex member HPS3 OS=Mus musculus OX=10090 GN=Hps3 PE=2 SV=2	1	1.-.1.1.1.1.1.1.1	1	4899	3499	5306	12646	12678	7990	9068	10170	9656	20.8	24.3	5.73
Q91VC3	Eukaryotic initiation factor 4A-III OS=Mus musculus OX=10090 GN=Eif4a3 PE=1 SV=3	5	5.5.5.5.5.5.5.5.5	5	1442328	1463484	1204994	2008878	1826743	1602283	1539571	1581541	1326674	10.5	11.2	9.22
Q91VC9	Growth hormone-inducible transmembrane protein OS=Mus musculus OX=10090 GN=Ghitm PE=1 SV=1	5	5.5.5.5.5.5.5.5.5	5	1711994	2290095	2125232	4656904	4870196	4209941	3703526	3117133	3250842	14.6	7.36	9.15
Q91VD9	NADH-ubiquinone oxidoreductase 75 kDa subunit, mitochondrial OS=Mus musculus OX=10090 GN=Ndufs1 PE=1 SV=2	20	20.19.18.17.18.18.18.19.20	20	10500060	9011469	8904748	8063924	7841333	7940896	8648438	8324654	8765147	9.42	1.4	2.66
Q91VE0	Long-chain fatty acid transport protein 4 OS=Mus musculus OX=10090 GN=Slc27a4 PE=1 SV=1	13	12.13.12.12.12.12.12.13.13	13	7103148	6441989	6009973	8355810	7906992	8713886	7423666	7430670	6992111	8.45	4.86	3.45
Q91VH2	Sorting nexin-9 OS=Mus musculus OX=10090 GN=Snx9 PE=1 SV=1	8	6.8.6.8.8.7.8.7.8	8	2215589	2993931	2508350	3501543	3958729	4198261	3451072	3301958	3060610	15.3	9.11	6.02
Q91VJ4	Serine/threonine-protein kinase 38 OS=Mus musculus OX=10090 GN=Stk38 PE=1 SV=1	5	4.5.4.5.5.5.5.5.4	3	1332668	1251096	1492206	1335543	1302263	1562595	1393067	1560542	1555524	9.03	10.1	6.34
Q91VK4	Integral membrane protein 2C OS=Mus musculus OX=10090 GN=Itm2c PE=1 SV=2	1	1.1.1.1.1.1.1.1.1	1	273858	277389	290041	727141	676346	676944	379063	396566	431541	3.03	4.2	6.64
Q91VM5	RNA binding motif protein, X-linked-like-1 OS=Mus musculus OX=10090 GN=Rbmxl1 PE=2 SV=1	9	9.9.9.3.3.4.9.9.9	3	1801386	1716847	3184926	168098	147900	267004	1354813	1387449	1224106	36.9	32.8	6.54
Q91VM9	Inorganic pyrophosphatase 2, mitochondrial OS=Mus musculus OX=10090 GN=Ppa2 PE=1 SV=1	1	1.1.1.1.1.1.1.1.-	1	70793	72502	87287	123345	95559	53496	40854	61536	47895	11.8	38.7	21
Q91VN4	MICOS complex subunit Mic25 OS=Mus musculus OX=10090 GN=Chchd6 PE=1 SV=2	2	2.1.1.2.2.1.2.2.2	2	100657	11664	30440	116269	134455	110399	107370	93662	44500	98.6	10.4	40.4
Q91VR2	ATP synthase subunit gamma, mitochondrial OS=Mus musculus OX=10090 GN=Atp5f1c PE=1 SV=1	19	18.18.17.19.19.18.19.19.19	19	22906088	22421601	18060673	34417113	33271611	23604603	24173597	25057246	24248640	12.6	19.5	2
Q91VR5	ATP-dependent RNA helicase DDX1 OS=Mus musculus OX=10090 GN=Ddx1 PE=1 SV=1	20	18.19.17.19.20.19.20.20.19	20	10367182	8631563	9881942	10007425	10514156	10136701	8921624	9928265	10037875	9.3	2.58	6.39
Q91VR7	Microtubule-associated proteins 1A/1B light chain 3A OS=Mus musculus OX=10090 GN=Map1lc3a PE=1 SV=1	2	2.2.2.2.2.2.2.2.1	2	717123	540406	877684	1631439	1257113	935159	1037357	1048846	738434	23.7	27.3	18.7
Q91VS8	FERM, ARHGEF and pleckstrin domain-containing protein 2 OS=Mus musculus OX=10090 GN=Farp2 PE=1 SV=2	8	8.8.8.8.8.8.8.8.8	8	2833094	3163383	3247962	2539090	3390496	3884838	2972297	3284940	3431810	7.11	20.8	7.27
Q91VT4	3-oxoacyl-[acyl-carrier-protein] reductase OS=Mus musculus OX=10090 GN=Cbr4 PE=1 SV=2	4	3.3.4.4.4.4.4.4.4	4	821897	731416	784851	1615375	1442165	1369528	1130990	1310795	1232915	5.84	8.56	7.36
Q91VU7	Pseudouridylate synthase 7 homolog OS=Mus musculus OX=10090 GN=Pus7 PE=2 SV=2	4	4.4.4.4.2.3.4.4.4	4	126873	139448	155111	63265	53929	60268	103295	91622	111268	10.1	8.06	9.68
Q91VW5	Golgin subfamily A member 4 OS=Mus musculus OX=10090 GN=Golga4 PE=1 SV=2	4	4.4.3.4.4.4.3.4.3	4	81500	96778	62585	133169	116068	121751	82623	111099	89963	21.3	7.04	15.6
Q91VX2	Ubiquitin-associated protein 2 OS=Mus musculus OX=10090 GN=Ubap2 PE=1 SV=1	10	9.9.10.8.7.8.9.9.9	10	1807591	1574285	2395559	636997	450071	749165	1386652	1355402	1396124	22	24.7	1.54
Q91VY5	Lysine-specific demethylase 4B OS=Mus musculus OX=10090 GN=Kdm4b PE=2 SV=1	1	1.-.1.-.1.1.1.1.1	1	5338	4454	3298	5656	3787	4916	3814	3686	5124	23.5	19.7	18.9
Q91VZ6	Stromal membrane-associated protein 1 OS=Mus musculus OX=10090 GN=Smap1 PE=1 SV=1	18	16.16.14.18.17.17.17.17.17	17	26883809	22409105	32029108	67616759	59945912	80215185	48311681	46394946	48325359	17.8	14.8	2.33
Q91W18	Tudor domain-containing protein 3 OS=Mus musculus OX=10090 GN=Tdrd3 PE=1 SV=4	10	10.10.10.9.9.7.10.10.9	10	1188316	1082463	1314974	551532	533425	685885	898765	960462	912649	9.74	14.1	3.5
Q91W34	RUS family member 1 OS=Mus musculus OX=10090 GN=Rusf1 PE=1 SV=1	3	3.3.3.3.3.3.3.3.3	3	263848	184946	230851	349315	223326	164662	171942	219423	240164	17.5	38.4	16.6
Q91W39	Nuclear receptor coactivator 5 OS=Mus musculus OX=10090 GN=Ncoa5 PE=1 SV=1	9	9.8.9.9.9.8.9.9.8	9	1631339	1540873	1743503	1195205	1024545	1121844	1430720	1384074	1342894	6.19	7.69	3.17
Q91W43	Glycine dehydrogenase (decarboxylating), mitochondrial OS=Mus musculus OX=10090 GN=Gldc PE=1 SV=1	1	1.1.1.1.1.1.1.1.1	1	43303	31214	34250	41504	44436	46533	41758	40702	37485	17.3	5.72	5.57
Q91W50	Cold shock domain-containing protein E1 OS=Mus musculus OX=10090 GN=Csde1 PE=1 SV=1	29	29.29.29.27.28.27.28.29.28	29	27865351	19814119	36491898	12753679	13761983	17105930	22498590	22512884	21883855	29.7	15.7	1.61
Q91W52	Transmembrane protein 19 OS=Mus musculus OX=10090 GN=Tmem19 PE=1 SV=1	2	2.2.2.2.2.2.2.2.2	2	213877	343348	309824	840086	683049	428516	558577	507268	377347	23.3	31.9	19.4
Q91W86	Vacuolar protein sorting-associated protein 11 homolog OS=Mus musculus OX=10090 GN=Vps11 PE=1 SV=3	17	14.14.13.16.16.17.15.15.15	17	3499402	3359945	2664537	6440363	7579928	9173110	4596375	4720853	5252255	14.1	17.8	7.17
Q91W89	Alpha-mannosidase 2C1 OS=Mus musculus OX=10090 GN=Man2c1 PE=1 SV=1	1	1.1.1.1.1.1.1.1.1	1	28868	53589	22473	54252	44813	31504	48489	45013	39495	47	26.3	10.2
Q91W92	Cdc42 effector protein 1 OS=Mus musculus OX=10090 GN=Cdc42ep1 PE=1 SV=1	5	5.4.5.5.5.5.5.5.5	5	1502054	1370603	2464438	2125501	1743816	2239000	1926606	1894777	1707145	33.6	12.7	6.44
Q91W96	Anaphase-promoting complex subunit 4 OS=Mus musculus OX=10090 GN=Anapc4 PE=1 SV=1	2	2.2.1.2.2.2.2.1.1	2	175635	150491	107198	118781	122883	110309	128949	116678	85179	24	5.47	20.5
Q91WA3	Histone deacetylase 11 OS=Mus musculus OX=10090 GN=Hdac11 PE=1 SV=1	2	2.2.2.2.2.2.2.2.2	2	297809	265918	282916	356777	423547	345298	317578	334820	420538	5.65	11.3	15.4
Q91WB7	Ubiquitin domain-containing protein 1 OS=Mus musculus OX=10090 GN=Ubtd1 PE=2 SV=1	1	1.1.1.1.1.1.1.1.1	1	18580	16637	18643	66343	79751	63980	43234	42687	46440	6.35	12.1	4.6
Q91WC0	Actin-histidine N-methyltransferase OS=Mus musculus OX=10090 GN=Setd3 PE=1 SV=1	4	4.2.4.4.3.4.4.4.3	4	438210	382816	441651	341494	341893	337562	423550	346147	360468	7.85	0.703	10.9
Q91WC3	Long-chain-fatty-acid--CoA ligase 6 OS=Mus musculus OX=10090 GN=Acsl6 PE=1 SV=1	41	40.40.36.39.39.41.40.39.38	40	36921502	38863413	41124918	43578889	42910797	41995473	44531226	41292408	40385445	5.4	1.86	5.18
Q91WC9	Diacylglycerol lipase-beta OS=Mus musculus OX=10090 GN=Daglb PE=1 SV=2	1	1.1.1.1.1.1.1.1.1	1	48921	62287	50973	126434	83109	109033	73205	62829	76386	13.3	20.5	10
Q91WD5	NADH dehydrogenase [ubiquinone] iron-sulfur protein 2, mitochondrial OS=Mus musculus OX=10090 GN=Ndufs2 PE=1 SV=1	3	3.3.3.3.3.3.3.3.3	3	1454369	1373340	1018511	1244926	1950388	1435863	1402562	1391737	1315151	18.1	23.6	3.48
Q91WE1	Sorting nexin-15 OS=Mus musculus OX=10090 GN=Snx15 PE=1 SV=1	2	1.1.1.2.2.2.2.2.1	2	84212	103771	105354	178023	212469	216738	146673	159637	141782	12	10.5	6.18
Q91WE2	PSME3-interacting protein OS=Mus musculus OX=10090 GN=Psme3ip1 PE=1 SV=1	2	2.2.2.2.2.2.2.2.2	2	1389181	1023754	1821896	529097	485271	716294	997582	1072574	1081517	28.3	21.3	4.39
Q91WG3	Pseudouridylate synthase TRUB2, mitochondrial OS=Mus musculus OX=10090 GN=Trub2 PE=2 SV=1	2	2.2.2.1.2.1.2.2.2	2	796487	755731	817339	588091	752767	778550	879814	830627	807217	3.97	14.6	4.42
Q91WG4	Elongator complex protein 2 OS=Mus musculus OX=10090 GN=Elp2 PE=1 SV=1	3	1.3.3.2.2.2.3.3.3	3	473506	495769	321924	279133	255453	270969	379393	312795	377424	22	4.48	10.6
Q91WG5	5'-AMP-activated protein kinase subunit gamma-2 OS=Mus musculus OX=10090 GN=Prkag2 PE=1 SV=2	4	3.4.2.4.4.4.4.4.3	4	60145	107040	77094	555001	669352	479407	407025	364002	401226	29.2	16.8	5.97
Q91WG7	Diacylglycerol kinase gamma OS=Mus musculus OX=10090 GN=Dgkg PE=1 SV=1	2	2.2.1.2.2.2.2.2.2	2	28158	53131	24412	50455	57397	56162	40823	50299	38227	44.3	6.77	14.7
Q91WJ0	Fibroblast growth factor receptor substrate 3 OS=Mus musculus OX=10090 GN=Frs3 PE=1 SV=3	4	4.4.4.4.4.4.4.4.4	3	1186644	1060602	1337766	2319824	1630628	2022614	1626275	1796917	1684357	11.6	17.4	5.1
Q91WJ7	SPATS2-like protein OS=Mus musculus OX=10090 GN=Spats2l PE=2 SV=2	2	2.2.2.2.2.2.2.2.2	2	139565	126894	128180	56154	52918	48644	98005	97452	105098	5.3	7.17	4.26
Q91WJ8	Far upstream element-binding protein 1 OS=Mus musculus OX=10090 GN=Fubp1 PE=1 SV=1	11	10.10.9.8.8.8.11.10.10	11	3699818	3508482	4520296	1118663	923834	1299098	1895665	2027418	2304081	13.7	16.8	10
Q91WK0	Leucine-rich repeat flightless-interacting protein 2 OS=Mus musculus OX=10090 GN=Lrrfip2 PE=1 SV=1	2	2.2.1.2.2.2.1.1.2	2	392839	182247	560470	138102	83890	121855	282789	262540	237020	50.1	24.3	8.79
Q91WK1	SPRY domain-containing protein 4 OS=Mus musculus OX=10090 GN=Spryd4 PE=1 SV=1	2	2.2.1.2.2.2.1.2.1	2	304514	414655	535398	781105	769999	555998	331366	305066	249656	27.6	18.1	14.1
Q91WK2	Eukaryotic translation initiation factor 3 subunit H OS=Mus musculus OX=10090 GN=Eif3h PE=1 SV=1	12	12.11.11.12.12.10.12.12.12	12	4868462	4250099	5226925	5044964	5802037	4570415	4641699	4679290	4104712	10.3	12.1	7.18
Q91WL8	WW domain-containing oxidoreductase OS=Mus musculus OX=10090 GN=Wwox PE=1 SV=1	2	2.2.2.2.2.2.2.2.2	2	483790	375029	576048	532812	516683	807908	563036	563544	598926	21	26.4	3.58
Q91WM1	Spermatid perinuclear RNA-binding protein OS=Mus musculus OX=10090 GN=Strbp PE=1 SV=1	4	3.3.4.2.4.4.3.3.4	4	514514	400018	616675	320277	277191	386219	311892	306287	398120	21.2	16.7	15.2
Q91WM2	Haloacid dehalogenase-like hydrolase domain-containing 5 OS=Mus musculus OX=10090 GN=Hdhd5 PE=1 SV=1	1	1.1.1.1.1.1.1.1.1	1	17044	11212	10409	10937	11578	8881	12929	13297	12939	28.1	13.5	1.61
Q91WM6	Protein eva-1 homolog A OS=Mus musculus OX=10090 GN=Eva1a PE=1 SV=2	3	1.3.1.3.3.2.3.2.3	3	1687261	998652	2441451	1572553	1612695	2472649	1835215	1842952	1806685	42.2	27	1.04
Q91WQ3	Tyrosine--tRNA ligase, cytoplasmic OS=Mus musculus OX=10090 GN=Yars1 PE=1 SV=3	7	7.6.7.7.7.7.7.7.7	7	2425404	1673040	1366831	1571467	1403482	1377136	1893350	1712936	1800315	29.9	7.27	5.01
Q91WR3	Activating signal cointegrator 1 complex subunit 2 OS=Mus musculus OX=10090 GN=Ascc2 PE=1 SV=1	1	1.1.1.1.1.1.1.1.1	1	27164	40793	34935	20198	12867	21218	23028	24766	30219	19.9	25.2	14.4
Q91WS0	CDGSH iron-sulfur domain-containing protein 1 OS=Mus musculus OX=10090 GN=Cisd1 PE=1 SV=1	7	7.7.7.6.7.6.7.7.7	7	9612352	6967358	9072187	4837160	5265686	5113075	6215193	6709362	7071556	16.3	4.28	6.45
Q91WT9	Cystathionine beta-synthase OS=Mus musculus OX=10090 GN=Cbs PE=1 SV=3	24	23.24.22.21.22.24.23.24.24	24	30691789	32837956	31433773	6008800	6276135	7316549	18917055	19439167	20510322	3.44	10.6	4.14
Q91WU5	Arsenite methyltransferase OS=Mus musculus OX=10090 GN=As3mt PE=1 SV=2	20	20.19.20.18.20.19.20.20.20	20	19705898	18046695	23563613	12707436	13845492	13675965	17040128	18263750	16167379	13.8	4.58	6.14
Q91X20	Set1/Ash2 histone methyltransferase complex subunit ASH2 OS=Mus musculus OX=10090 GN=Ash2l PE=1 SV=1	1	1.1.1.1.1.1.1.1.1	1	31833	16866	34991	17768	25118	11085	25514	28761	25242	34.7	39	7.39
Q91X43	SH3 domain-containing protein 19 OS=Mus musculus OX=10090 GN=Sh3d19 PE=1 SV=2	1	1.1.1.1.1.1.1.1.1	1	8414	36260	5039	38996	33149	26123	13806	16469	17791	103	19.7	12.7
Q91X78	Erlin-1 OS=Mus musculus OX=10090 GN=Erlin1 PE=1 SV=2	2	-.2.-.1.2.1.-.-.1	2	9102	31445	10647	51114	30342	27650	6235	6176	19550	73.1	35.3	72.3
Q91X84	CREB-regulated transcription coactivator 3 OS=Mus musculus OX=10090 GN=Crtc3 PE=1 SV=2	7	7.7.6.6.6.7.7.7.7	7	3591688	5079875	4703796	1586145	1524094	1609718	2912264	2904510	3213119	17.4	2.81	5.85
Q91X88	Protein O-linked-mannose beta-1,2-N-acetylglucosaminyltransferase 1 OS=Mus musculus OX=10090 GN=Pomgnt1 PE=1 SV=1	1	-.-.-.1.1.1.1.-.1	1	1482	4097	2243	15689	12801	8898	5140	4478	4551	51.6	27.3	7.68
Q91XD6	Vacuolar protein-sorting-associated protein 36 OS=Mus musculus OX=10090 GN=Vps36 PE=1 SV=1	9	8.9.8.8.9.9.8.9.8	9	2603158	2464601	2096264	2787711	2932304	2874678	2404356	2733616	2563261	11	2.54	6.41
Q91XD7	Protein disulfide isomerase Creld1 OS=Mus musculus OX=10090 GN=Creld1 PE=1 SV=1	1	1.1.1.1.1.1.1.1.1	1	22688	37362	10496	85440	59416	35180	35890	32742	38522	57.2	41.9	8.1
Q91XE4	N-acyl-aromatic-L-amino acid amidohydrolase (carboxylate-forming) OS=Mus musculus OX=10090 GN=Acy3 PE=1 SV=1	1	1.1.1.1.1.1.1.1.1	1	15498	28812	35202	15996	18802	20002	20417	19779	20339	37.9	11.3	1.72
Q91XI1	tRNA-dihydrouridine(47) synthase [NAD(P)(+)]-like OS=Mus musculus OX=10090 GN=Dus3l PE=1 SV=1	3	3.2.3.2.2.2.3.2.3	3	41230	53005	26403	37555	25782	27318	29768	29378	29145	33.1	21.2	1.07
Q91XL9	Oxysterol-binding protein-related protein 1 OS=Mus musculus OX=10090 GN=Osbpl1a PE=1 SV=2	13	12.12.12.13.13.11.13.13.13	12	5442849	5425758	5639959	7930019	7915501	8223375	6728725	7089723	7323577	2.16	2.17	4.25
Q91XM9	Disks large homolog 2 OS=Mus musculus OX=10090 GN=Dlg2 PE=1 SV=2	40	39.39.38.36.40.39.38.39.39	34	40760716	34101561	46081307	31410346	33135569	36215562	36921630	36982476	35222571	14.9	7.25	2.75
Q91XP5	Glycine receptor subunit alpha-3 OS=Mus musculus OX=10090 GN=Glra3 PE=1 SV=2	1	1.1.1.1.1.1.1.1.1	1	19665	27662	7689	38943	33786	27687	23082	23405	23464	54.8	16.8	0.881
Q91XU0	ATPase WRNIP1 OS=Mus musculus OX=10090 GN=Wrnip1 PE=1 SV=2	1	1.1.1.1.1.1.1.1.1	1	50538	36533	36848	25564	20572	34420	32340	32376	40113	19.4	26.1	12.8
Q91XU3	Phosphatidylinositol 5-phosphate 4-kinase type-2 gamma OS=Mus musculus OX=10090 GN=Pip4k2c PE=1 SV=1	8	8.8.8.7.8.8.7.6.7	8	1153286	1662782	1418590	1360075	1530730	1202481	1013913	789245	832322	18.1	12	13.6
Q91XV3	Brain acid soluble protein 1 OS=Mus musculus OX=10090 GN=Basp1 PE=1 SV=3	1	1.1.1.1.1.1.1.1.1	1	225354	56952	349052	42267	43347	87004	142180	157146	141652	69.7	44.4	5.98
Q91XY4	Protocadherin gamma-A4 OS=Mus musculus OX=10090 GN=Pcdhga4 PE=1 SV=1	5	5.5.5.5.5.5.5.5.5	5	1782230	1394498	1854661	3741749	3853174	4298706	2790167	2628059	2912408	14.8	7.43	5.14
Q91Y11	Protocadherin alpha-9 OS=Mus musculus OX=10090 GN=Pcdha9 PE=2 SV=1	2	2.2.2.2.2.2.2.2.2	2	101745	78639	117164	75980	73580	160373	66990	98901	85595	19.5	47.8	19.1
Q91Y86	Mitogen-activated protein kinase 8 OS=Mus musculus OX=10090 GN=Mapk8 PE=1 SV=1	1	1.1.1.1.1.1.1.1.1	1	730600	560431	641915	985961	947251	585257	755838	761479	698092	13.2	26.3	4.75
Q91YD3	mRNA-decapping enzyme 1A OS=Mus musculus OX=10090 GN=Dcp1a PE=1 SV=1	2	2.2.2.2.2.2.2.2.2	2	326498	440014	396058	211637	231186	252981	250686	427535	357877	14.8	8.92	25.8
Q91YD9	Actin nucleation-promoting factor WASL OS=Mus musculus OX=10090 GN=Wasl PE=1 SV=1	17	16.17.16.16.15.17.16.16.16	17	8685772	8721673	9708286	7824837	8746556	9906098	8416218	8785371	8787514	6.42	11.8	2.47
Q91YE3	Egl nine homolog 1 OS=Mus musculus OX=10090 GN=Egln1 PE=1 SV=2	2	2.2.2.1.1.2.1.1.1	2	139553	200609	160679	122611	92699	94512	56599	102830	75257	18.6	16.2	29.7
Q91YE6	Importin-9 OS=Mus musculus OX=10090 GN=Ipo9 PE=1 SV=3	15	15.15.15.13.14.14.15.15.14	15	6477877	6721527	6669771	2997392	3253736	3041395	5069200	5209822	5193804	1.94	4.43	1.49
Q91YE7	RNA-binding protein 5 OS=Mus musculus OX=10090 GN=Rbm5 PE=1 SV=1	1	1.1.1.1.1.1.1.1.1	1	30503	35613	31409	17457	14009	17080	16052	27237	26796	8.39	11.7	27.1
Q91YE8	Synaptopodin-2 OS=Mus musculus OX=10090 GN=Synpo2 PE=1 SV=2	2	2.1.2.1.2.2.2.2.1	2	274641	300569	305138	170033	212748	198328	236410	230988	234237	5.61	11.2	1.17
Q91YH5	Atlastin-3 OS=Mus musculus OX=10090 GN=Atl3 PE=1 SV=1	1	1.1.1.1.1.1.1.1.1	1	53563	50634	49512	81103	95258	46267	58282	75874	59059	4.08	34	15.4
Q91YI0	Argininosuccinate lyase OS=Mus musculus OX=10090 GN=Asl PE=1 SV=1	3	3.2.3.2.2.3.2.3.3	3	69703	98945	84791	91554	93800	70943	93016	80783	85362	17.3	14.7	7.15
Q91YI1	Autophagy-related protein 13 OS=Mus musculus OX=10090 GN=Atg13 PE=1 SV=2	2	2.2.2.1.2.2.2.2.2	2	1203843	1530247	1073147	1227105	722652	814518	1028336	977062	1064637	18.6	29.2	4.3
Q91YI4	Beta-arrestin-2 OS=Mus musculus OX=10090 GN=Arrb2 PE=1 SV=1	3	3.3.3.3.3.3.3.3.3	3	1394577	1880723	984019	2939403	2963481	3619107	2052484	2429714	2345892	31.6	12.2	8.7
Q91YJ2	Sorting nexin-4 OS=Mus musculus OX=10090 GN=Snx4 PE=1 SV=1	4	3.3.3.4.4.4.4.4.4	4	348351	222303	198208	625418	574312	720559	537284	456064	457820	31.5	11.6	9.59
Q91YK0	Leucine-rich repeat-containing protein 49 OS=Mus musculus OX=10090 GN=Lrrc49 PE=1 SV=1	2	2.2.2.2.2.2.2.2.2	2	75775	62645	61360	50440	56150	75695	66287	69513	71532	12	21.8	3.83
Q91YL3	Uridine-cytidine kinase-like 1 OS=Mus musculus OX=10090 GN=Uckl1 PE=1 SV=1	2	2.2.2.2.2.2.2.2.2	2	268922	295841	196406	201042	261501	302919	197707	236698	255480	20.3	20.1	12.8
Q91YM2	Rho GTPase-activating protein 35 OS=Mus musculus OX=10090 GN=Arhgap35 PE=1 SV=3	58	56.56.56.55.54.56.55.57.55	58	56542216	47751528	54281175	28744160	28530368	33672787	40009754	42599660	39980932	8.64	9.6	3.68
Q91YM4	FAST kinase domain-containing protein 4 OS=Mus musculus OX=10090 GN=Tbrg4 PE=1 SV=1	1	1.1.1.1.1.1.1.1.1	1	11802	5387	7196	12823	12003	8167	7693	10829	9059	40.7	22.6	17.1
Q91YN0	Protein C12orf4 homolog OS=Mus musculus OX=10090 GN=D6Wsu163e PE=1 SV=1	3	3.3.2.2.3.3.2.3.2	3	104093	107516	77623	194866	194745	219244	137330	141508	145938	17	6.95	3.04
Q91YN5	UDP-N-acetylhexosamine pyrophosphorylase OS=Mus musculus OX=10090 GN=Uap1 PE=1 SV=1	3	3.3.3.2.3.3.2.3.3	3	75491	62423	72183	164747	60515	75617	85701	74378	105061	9.7	56.2	17.6
Q91YN9	BAG family molecular chaperone regulator 2 OS=Mus musculus OX=10090 GN=Bag2 PE=1 SV=1	1	1.1.1.1.1.1.1.1.1	1	47594	46969	89848	31609	36043	34068	49661	54988	53163	40	6.55	5.15
Q91YP0	L-2-hydroxyglutarate dehydrogenase, mitochondrial OS=Mus musculus OX=10090 GN=L2hgdh PE=1 SV=1	3	3.3.3.3.3.3.3.3.3	3	15955022	8849797	16862465	18139212	14654598	9900568	15787865	13622798	12914105	31.6	29.1	10.6
Q91YP6	ELMO domain-containing protein 3 OS=Mus musculus OX=10090 GN=Elmod3 PE=1 SV=1	1	1.1.1.1.1.1.1.1.1	1	22319	19851	27876	55871	61898	55649	38405	35388	49130	17.6	6.13	17.6
Q91YQ3	Cold shock domain-containing protein C2 OS=Mus musculus OX=10090 GN=Csdc2 PE=1 SV=2	3	3.3.3.3.3.3.3.3.3	3	1546915	1810229	3195492	1309468	723446	1181776	1951935	1939073	2060492	40.5	28.8	3.36
Q91YQ5	Dolichyl-diphosphooligosaccharide--protein glycosyltransferase subunit 1 OS=Mus musculus OX=10090 GN=Rpn1 PE=1 SV=1	24	23.24.22.23.23.23.24.24.24	24	13431444	12457431	12150427	16616841	16121804	15291097	14023733	13825511	13718355	5.27	4.18	1.12
Q91YR1	Twinfilin-1 OS=Mus musculus OX=10090 GN=Twf1 PE=1 SV=2	16	15.16.15.15.16.15.16.16.16	16	15113559	18412376	19341643	17260398	18077026	15615288	17423233	16891750	16719241	12.6	7.38	2.16
Q91YR5	eEF1A lysine and N-terminal methyltransferase OS=Mus musculus OX=10090 GN=Mettl13 PE=1 SV=1	3	3.3.3.3.3.3.3.3.3	3	94907	75377	83712	98796	103380	115383	103054	91098	105088	11.6	8.09	7.58
Q91YR7	Pre-mRNA-processing factor 6 OS=Mus musculus OX=10090 GN=Prpf6 PE=1 SV=1	3	3.3.3.3.2.3.3.2.3	3	62426	105849	52404	96411	75453	56547	60311	61832	65753	38.6	26.2	4.48
Q91YT0	NADH dehydrogenase [ubiquinone] flavoprotein 1, mitochondrial OS=Mus musculus OX=10090 GN=Ndufv1 PE=1 SV=1	21	19.18.20.21.19.21.20.19.19	21	13567327	12564564	10704062	14607626	14561033	14762558	13065895	11890876	11992330	11.8	0.72	5.29
Q91YT7	YTH domain-containing family protein 2 OS=Mus musculus OX=10090 GN=Ythdf2 PE=1 SV=1	2	2.2.2.2.2.2.2.2.2	2	870922	717752	1016090	510007	343288	573614	667296	770599	746857	17.2	25	7.43
Q91YU6	Leucine zipper putative tumor suppressor 2 OS=Mus musculus OX=10090 GN=Lzts2 PE=1 SV=3	2	2.2.2.2.2.2.2.2.2	2	641594	565768	788288	668864	781761	737943	776068	735092	696785	17	7.8	5.39
Q91YW3	DnaJ homolog subfamily C member 3 OS=Mus musculus OX=10090 GN=Dnajc3 PE=1 SV=1	3	3.3.3.3.3.3.3.3.3	3	125453	125696	122788	166293	154401	154612	138387	161691	145084	1.29	4.3	8.09
Q91YX5	Acyl-CoA:lysophosphatidylglycerol acyltransferase 1 OS=Mus musculus OX=10090 GN=Lpgat1 PE=1 SV=1	6	6.6.6.5.6.6.6.6.6	6	1713231	2371819	2045429	4272391	3568582	3064079	2739542	2654687	2817816	16.1	16.7	2.98
Q91Z31	Polypyrimidine tract-binding protein 2 OS=Mus musculus OX=10090 GN=Ptbp2 PE=1 SV=2	8	7.7.7.7.7.6.7.7.6	7	2376875	2306283	3436912	2456148	2257113	2022916	2262940	1997312	1955727	23.4	9.66	8.04
Q91Z38	Tetratricopeptide repeat protein 1 OS=Mus musculus OX=10090 GN=Ttc1 PE=1 SV=1	6	6.6.6.5.6.5.6.6.6	6	2808992	2812185	3681090	1812667	1810475	1770817	2536513	2535535	2470722	16.2	1.31	1.5
Q91Z40	Guanylate-binding protein 7 OS=Mus musculus OX=10090 GN=Gbp7 PE=1 SV=2	8	8.7.8.7.7.7.7.7.7	8	1981332	2511310	2113638	1342758	1789309	1574230	1604700	1833678	1822670	12.5	14.2	7.36
Q91Z49	UAP56-interacting factor OS=Mus musculus OX=10090 GN=Fyttd1 PE=1 SV=1	7	5.7.6.7.7.7.7.7.7	7	1375028	979876	1447639	953692	954155	1068608	1118742	1132047	1191542	19.9	6.67	3.38
Q91Z53	Glyoxylate reductase/hydroxypyruvate reductase OS=Mus musculus OX=10090 GN=Grhpr PE=1 SV=1	8	7.6.8.8.8.8.8.7.8	8	6332892	6319658	8045185	4975894	5301304	5351684	6414808	6049056	6219531	14.4	3.92	2.94
Q91Z61	GTP-binding protein Di-Ras1 OS=Mus musculus OX=10090 GN=Diras1 PE=1 SV=1	8	8.6.8.8.8.8.8.8.8	8	2552039	2242844	2665719	4010335	3897997	3281421	2929817	2777321	2843596	8.8	10.5	2.68
Q91Z67	SLIT-ROBO Rho GTPase-activating protein 2 OS=Mus musculus OX=10090 GN=Srgap2 PE=1 SV=2	24	23.22.22.24.23.23.23.23.24	21	8427630	8586638	10241060	5827289	5354601	7021869	8085091	7750887	8241998	11.1	14.2	3.13
Q91Z69	SLIT-ROBO Rho GTPase-activating protein 1 OS=Mus musculus OX=10090 GN=Srgap1 PE=1 SV=2	6	6.5.6.5.6.6.6.6.6	6	824333	974330	670146	789025	768423	731322	847327	653024	839909	18.5	3.83	14.1
Q91Z96	BMP-2-inducible protein kinase OS=Mus musculus OX=10090 GN=Bmp2k PE=1 SV=1	5	5.4.4.4.5.5.4.5.4	5	453435	431041	504309	588299	530363	836783	487663	440271	504867	8.11	25	7
Q91ZA3	Propionyl-CoA carboxylase alpha chain, mitochondrial OS=Mus musculus OX=10090 GN=Pcca PE=1 SV=2	136	132.134.127.134.136.131.132.134.133	136	4335035701	3862335915	3992078327	3082142252	2682276944	3112901090	3552798325	3564783982	3637895439	6.01	8.12	1.28
Q91ZD4	Vang-like protein 2 OS=Mus musculus OX=10090 GN=Vangl2 PE=1 SV=3	3	3.2.3.3.3.3.3.3.3	3	3129005	2979916	2644542	1253848	1552667	2631726	1084672	1108424	1041035	8.5	40	3.17
Q91ZH7	Phospholipase ABHD3 OS=Mus musculus OX=10090 GN=Abhd3 PE=1 SV=1	7	6.6.6.7.7.7.7.7.6	7	1630504	1473890	1400868	2764958	2873428	3006767	2415218	2297067	2439493	7.81	4.2	3.2
Q91ZJ5	UTP--glucose-1-phosphate uridylyltransferase OS=Mus musculus OX=10090 GN=Ugp2 PE=1 SV=3	25	25.25.25.25.25.25.25.25.24	25	26693416	30569802	32119852	18426447	19676481	16700612	24655740	23172400	23926224	9.38	8.18	3.1
Q91ZM2	SH2B adapter protein 1 OS=Mus musculus OX=10090 GN=Sh2b1 PE=1 SV=2	7	6.6.6.6.6.7.6.6.6	7	792389	906487	1140211	1533033	1661281	2199560	1432176	1284705	1312786	18.7	19.7	5.83
Q91ZP3	Phosphatidate phosphatase LPIN1 OS=Mus musculus OX=10090 GN=Lpin1 PE=1 SV=1	2	2.2.2.2.2.2.2.2.2	2	109239	82309	99096	59948	73009	74574	82620	84839	83610	14	11.6	1.33
Q91ZP6	NEDD4 family-interacting protein 2 (Fragment) OS=Mus musculus OX=10090 GN=Ndfip2 PE=1 SV=2	1	1.1.1.1.1.1.1.1.1	1	38382	40558	39597	456292	417437	343018	220654	190988	185172	2.76	14.2	9.57
Q91ZR1	Ras-related protein Rab-4B OS=Mus musculus OX=10090 GN=Rab4b PE=1 SV=2	7	6.7.7.7.7.7.7.7.7	7	2533799	2552255	2743991	4866519	4192202	4081468	3221178	3288924	3263446	4.46	9.7	1.05
Q91ZR2	Sorting nexin-18 OS=Mus musculus OX=10090 GN=Snx18 PE=1 SV=1	3	3.3.3.3.3.3.3.3.3	3	777162	527467	966535	426216	587612	596822	600915	692919	769101	29.1	17.9	12.2
Q91ZS8	Double-stranded RNA-specific editase 1 OS=Mus musculus OX=10090 GN=Adarb1 PE=1 SV=1	1	1.-.1.1.1.-.1.-.1	1	35813	130421	278294	252386	120324	216929	280246	96047	29421	82.5	34.8	96.1
Q91ZT5	FYVE, RhoGEF and PH domain-containing protein 4 OS=Mus musculus OX=10090 GN=Fgd4 PE=1 SV=1	6	6.6.6.5.4.5.5.6.5	6	1605768	1252564	2319716	960724	1025776	1290789	1253194	1246465	1231072	31.5	16	0.912
Q91ZU6	Dystonin OS=Mus musculus OX=10090 GN=Dst PE=1 SV=2	20	19.20.18.18.17.17.19.18.19	20	3178586	3142932	2707358	1721213	1460514	1722562	2285064	2423055	2602011	8.72	9.23	6.52
Q91ZV3	Discoidin, CUB and LCCL domain-containing protein 2 OS=Mus musculus OX=10090 GN=Dcbld2 PE=1 SV=1	1	1.1.1.-.1.1.1.1.1	1	13802	24191	28915	37066	20175	34258	22030	20628	25536	34.7	29.7	11.1
Q91ZW2	GDP-fucose protein O-fucosyltransferase 1 OS=Mus musculus OX=10090 GN=Pofut1 PE=1 SV=1	3	3.3.3.3.3.3.3.3.3	3	142036	145761	122903	195380	198929	187567	157849	156408	164579	8.96	3	2.73
Q91ZW3	SWI/SNF-related matrix-associated actin-dependent regulator of chromatin subfamily A member 5 OS=Mus musculus OX=10090 GN=Smarca5 PE=1 SV=1	6	6.6.6.5.6.6.6.6.6	5	484845	473206	434494	167870	190059	290767	341870	354618	390713	5.68	30.3	6.99
Q91ZX7	Prolow-density lipoprotein receptor-related protein 1 OS=Mus musculus OX=10090 GN=Lrp1 PE=1 SV=1	36	36.33.35.34.36.35.34.36.36	36	13776628	10623066	14289134	38349449	41028145	45477827	26396419	27632953	26470553	15.4	8.65	2.58
Q91ZZ3	Beta-synuclein OS=Mus musculus OX=10090 GN=Sncb PE=1 SV=1	6	6.6.6.6.6.6.6.6.6	6	11411465	8249990	20463981	5904209	4866029	8222935	10466198	10647901	10934759	47.4	27.1	2.21
Q920B0	FERM domain-containing protein 4B OS=Mus musculus OX=10090 GN=Frmd4b PE=1 SV=2	1	1.1.1.1.1.1.1.1.1	1	22367	9056	43823	16204	14180	16035	25651	22121	18024	69.9	7.26	17.4
Q920B9	FACT complex subunit SPT16 OS=Mus musculus OX=10090 GN=Supt16h PE=1 SV=2	3	3.3.3.3.3.3.3.3.3	3	222774	189643	176810	126765	137175	177452	181668	178287	187396	12.1	18.2	2.52
Q920E5	Farnesyl pyrophosphate synthase OS=Mus musculus OX=10090 GN=Fdps PE=1 SV=1	4	4.4.4.4.4.4.4.4.4	4	1430704	2043355	1313879	1780841	1761228	1603691	1767772	1829447	1980129	24.6	5.66	5.88
Q920I9	WD repeat-containing protein 7 OS=Mus musculus OX=10090 GN=Wdr7 PE=1 SV=3	45	44.44.44.44.44.44.43.44.45	45	140715612	122800055	112517463	142666312	181696195	180730431	141376692	143658269	150581283	11.4	13.2	3.3
Q920L1	Acyl-CoA (8-3)-desaturase OS=Mus musculus OX=10090 GN=Fads1 PE=1 SV=1	3	3.2.3.3.3.2.3.3.3	3	861649	984023	1012980	1514985	1655867	1108422	1255361	1342942	1117242	8.43	19.9	9.19
Q920M7	Synaptotagmin-17 OS=Mus musculus OX=10090 GN=Syt17 PE=1 SV=1	6	6.6.5.6.6.6.6.6.5	6	656962	692382	786789	1357101	1424254	1159750	1084826	750279	1053978	9.42	10.5	19.2
Q920N2	Biotin--protein ligase OS=Mus musculus OX=10090 GN=Hlcs PE=1 SV=1	10	9.9.10.10.10.10.10.9.9	10	5099098	6012172	5559042	4588428	4300837	4141412	4933437	4749118	4708577	8.22	5.22	2.5
Q920N7	Synaptotagmin-12 OS=Mus musculus OX=10090 GN=Syt12 PE=1 SV=1	1	1.1.1.1.1.1.1.1.1	1	124594	109582	74133	333345	227402	221455	173104	147087	154072	25.2	24.1	8.52
Q920P3	BMP/retinoic acid-inducible neural-specific protein 1 OS=Mus musculus OX=10090 GN=Brinp1 PE=1 SV=1	9	9.9.8.9.9.9.9.9.9	9	1546608	1388775	1395499	1359153	1666593	1834603	1402368	1506789	1459139	6.18	14.9	3.59
Q920P5	Adenylate kinase isoenzyme 5 OS=Mus musculus OX=10090 GN=Ak5 PE=1 SV=2	8	8.8.7.8.8.8.8.8.8	8	1584367	1115193	1347242	1366278	1328364	1242876	1372517	1257779	1421089	17.4	4.82	6.21
Q920Q4	Vacuolar protein sorting-associated protein 16 homolog OS=Mus musculus OX=10090 GN=Vps16 PE=1 SV=3	13	13.13.13.11.13.13.13.13.13	13	7351526	6599467	6653225	10782531	9818899	6914363	8161121	9078618	7484757	6.11	22	9.71
Q920Q6	RNA-binding protein Musashi homolog 2 OS=Mus musculus OX=10090 GN=Msi2 PE=1 SV=1	1	1.1.1.1.1.-.1.1.1	1	76489	69866	95351	45790	42874	44403	41835	29069	40221	16.4	3.29	18.8
Q920Q8	Influenza virus NS1A-binding protein homolog OS=Mus musculus OX=10090 GN=Ivns1abp PE=1 SV=2	1	1.1.1.-.1.1.1.1.1	1	25266	19789	16538	11889	10524	15514	16137	16618	20641	21.5	20.4	13.9
Q920R0	Alsin OS=Mus musculus OX=10090 GN=Als2 PE=1 SV=3	6	5.5.6.5.6.5.6.6.5	6	698145	888078	654807	804505	988774	940324	824664	868245	903759	16.6	10.5	4.58
Q921C5	Protein bicaudal D homolog 2 OS=Mus musculus OX=10090 GN=Bicd2 PE=1 SV=1	1	1.1.1.1.-.-.1.-.-	1	17223	39763	10340	10402	2998	1262	6444	1350	3975	68.6	99.3	64.9
Q921E2	Ras-related protein Rab-31 OS=Mus musculus OX=10090 GN=Rab31 PE=1 SV=1	2	2.1.2.2.2.2.1.2.2	2	181978	256021	109086	563076	440287	381758	326367	329239	318414	40.3	20	1.73
Q921F2	TAR DNA-binding protein 43 OS=Mus musculus OX=10090 GN=Tardbp PE=1 SV=1	19	19.19.18.18.19.19.19.18.18	19	32303391	33280261	36613206	26913793	26407696	25825034	30704073	30237837	28188169	6.63	2.07	4.5
Q921F4	Heterogeneous nuclear ribonucleoprotein L-like OS=Mus musculus OX=10090 GN=Hnrnpll PE=1 SV=3	15	15.15.14.15.14.14.13.14.15	15	6312861	5690257	5182214	7629722	6799525	6957355	5822483	6206831	6085306	9.89	6.18	3.25
Q921G7	Electron transfer flavoprotein-ubiquinone oxidoreductase, mitochondrial OS=Mus musculus OX=10090 GN=Etfdh PE=1 SV=1	16	14.15.15.16.16.14.14.15.14	16	5692293	5475379	5113122	7553776	7976791	8030229	6181317	6432077	6431973	5.39	3.32	2.28
Q921G8	Gamma-tubulin complex component 2 OS=Mus musculus OX=10090 GN=Tubgcp2 PE=1 SV=2	4	3.4.3.3.4.4.4.4.3	4	1040291	700682	855940	1251936	1272446	930958	1108966	1215896	873632	19.6	16.6	16.4
Q921H8	3-ketoacyl-CoA thiolase A, peroxisomal OS=Mus musculus OX=10090 GN=Acaa1a PE=1 SV=1	4	4.4.4.4.4.4.4.4.4	4	390749	258016	216514	439269	384605	344107	331343	329246	356542	31.6	12.3	4.48
Q921I1	Serotransferrin OS=Mus musculus OX=10090 GN=Tf PE=1 SV=1	2	2.2.2.2.2.1.2.2.1	2	46776	45643	56871	63031	52561	54504	60440	57789	60383	12.4	9.82	2.54
Q921I2	Kelch domain-containing protein 4 OS=Mus musculus OX=10090 GN=Klhdc4 PE=2 SV=2	1	1.1.1.1.1.1.1.1.1	1	68254	80725	86945	33791	36914	38929	62640	62553	48925	12.1	7.08	13.6
Q921I6	SH3 domain-binding protein 4 OS=Mus musculus OX=10090 GN=Sh3bp4 PE=1 SV=1	1	1.1.1.1.1.1.1.1.1	1	80260	80852	54553	55613	102301	91129	79859	84856	80599	20.9	29.4	3.3
Q921J2	GTP-binding protein Rheb OS=Mus musculus OX=10090 GN=Rheb PE=1 SV=1	12	12.12.12.12.12.12.12.12.12	12	11952391	12468688	18229737	14696980	13937294	10695614	14144933	13201206	13070035	24.5	16.2	4.35
Q921L3	Calcium load-activated calcium channel OS=Mus musculus OX=10090 GN=Tmco1 PE=1 SV=1	3	3.3.3.3.3.3.3.3.3	3	438933	545148	439143	1423719	1076361	620170	711256	690552	643135	12.9	38.7	5.12
Q921L5	Conserved oligomeric Golgi complex subunit 2 OS=Mus musculus OX=10090 GN=Cog2 PE=1 SV=2	1	1.1.1.1.-.-.-.-.1	1	10622	13720	2308	4222	1711	3050	3976	3395	2555	66.4	42	21.6
Q921M3	Splicing factor 3B subunit 3 OS=Mus musculus OX=10090 GN=Sf3b3 PE=1 SV=1	17	17.17.17.15.16.16.17.16.16	17	9616702	10642684	12166971	5318990	5906486	6540723	8843628	8377245	8475338	11.9	10.3	2.87
Q921M4	Golgin subfamily A member 2 OS=Mus musculus OX=10090 GN=Golga2 PE=1 SV=3	7	7.7.7.6.6.7.6.6.7	7	1218345	1084585	1475801	822273	863421	937778	709040	790047	717022	15.8	6.69	6.04
Q921M7	CYFIP-related Rac1 interactor B OS=Mus musculus OX=10090 GN=Cyrib PE=1 SV=1	11	10.11.10.11.11.11.11.11.11	11	4520640	3946883	3478304	7047044	6067396	4455579	4585435	4709904	4947771	13.1	22.3	3.88
Q921Q3	Chitobiosyldiphosphodolichol beta-mannosyltransferase OS=Mus musculus OX=10090 GN=Alg1 PE=1 SV=3	1	1.1.1.1.1.1.1.1.1	1	37605	45322	29594	49947	54321	29999	49133	46793	41700	21	29	8.28
Q921S7	39S ribosomal protein L37, mitochondrial OS=Mus musculus OX=10090 GN=Mrpl37 PE=1 SV=1	2	2.2.2.2.2.2.2.2.2	2	181258	133365	110416	142175	175854	138801	126585	140869	162410	25.5	13.5	12.6
Q921T2	Torsin-1A-interacting protein 1 OS=Mus musculus OX=10090 GN=Tor1aip1 PE=1 SV=3	2	2.2.2.2.2.2.2.2.2	2	224822	187955	271093	165742	154663	183167	194479	199731	201910	18.3	8.56	1.92
Q921W0	Charged multivesicular body protein 1a OS=Mus musculus OX=10090 GN=Chmp1a PE=1 SV=1	1	1.1.1.1.1.1.1.1.1	1	104297	118579	155111	101432	102070	130962	113092	122290	123574	20.8	15.1	4.78
Q921W4	Quinone oxidoreductase-like protein 1 OS=Mus musculus OX=10090 GN=Cryzl1 PE=1 SV=1	4	4.3.4.3.4.4.4.4.4	4	568770	635996	547162	970260	909926	722410	716754	802527	674755	7.93	14.9	8.9
Q922B2	Aspartate--tRNA ligase, cytoplasmic OS=Mus musculus OX=10090 GN=Dars1 PE=1 SV=2	22	22.22.22.22.22.22.22.22.21	22	19019499	18216920	18828767	20497763	19213743	18260566	18812767	18651341	18309047	2.24	5.81	1.38
Q922B6	E3 ubiquitin-protein ligase TRAF7 OS=Mus musculus OX=10090 GN=Traf7 PE=1 SV=1	1	1.1.1.1.1.1.1.1.1	1	37275	47645	32752	36882	28828	27840	42881	38841	41743	19.5	15.9	5.06
Q922B9	Protein ITPRID2 OS=Mus musculus OX=10090 GN=Itprid2 PE=1 SV=3	1	1.1.1.1.1.1.1.1.1	1	36079	88890	42721	23604	26890	25873	34301	43130	34984	51.5	6.61	13.1
Q922D4	Serine/threonine-protein phosphatase 6 regulatory subunit 3 OS=Mus musculus OX=10090 GN=Ppp6r3 PE=1 SV=1	18	17.17.18.11.12.14.17.17.18	16	7457073	7954557	9265465	2103854	1978274	2289117	5617290	5478216	5107604	11.4	7.36	4.88
Q922D8	C-1-tetrahydrofolate synthase, cytoplasmic OS=Mus musculus OX=10090 GN=Mthfd1 PE=1 SV=4	44	42.43.41.38.42.43.42.42.43	43	36405265	37881477	38845905	22214087	22959890	23136473	30904576	30901888	30635708	3.26	2.15	0.501
Q922E4	Ethanolamine-phosphate cytidylyltransferase OS=Mus musculus OX=10090 GN=Pcyt2 PE=1 SV=1	16	16.14.16.16.15.14.16.16.15	16	12059762	10965749	12955898	5344822	5240989	6029869	8986452	9048154	9142555	8.31	7.74	0.868
Q922E6	FAST kinase domain-containing protein 2, mitochondrial OS=Mus musculus OX=10090 GN=Fastkd2 PE=2 SV=2	4	4.4.3.4.4.4.3.4.4	4	121917	96946	86544	123018	147711	110031	100693	98737	78915	17.9	15.1	13
Q922F4	Tubulin beta-6 chain OS=Mus musculus OX=10090 GN=Tubb6 PE=1 SV=1	3	3.3.3.3.3.3.3.3.3	3	8209270	6890134	6615317	10459536	10784560	7550957	7908913	7844224	7635420	11.8	18.6	1.83
Q922G0	Solute carrier family 25 member 36 OS=Mus musculus OX=10090 GN=Slc25a36 PE=2 SV=1	1	1.1.1.1.1.1.1.1.1	1	61028	67420	47661	98891	82197	95382	67479	77140	81425	17.2	9.55	9.48
Q922H2	[Pyruvate dehydrogenase (acetyl-transferring)] kinase isozyme 3, mitochondrial OS=Mus musculus OX=10090 GN=Pdk3 PE=1 SV=1	2	2.2.2.2.2.2.2.1.1	2	203810	92774	154636	161940	140867	116981	152640	23281	19737	37	16.1	116
Q922H4	Mannose-1-phosphate guanyltransferase alpha OS=Mus musculus OX=10090 GN=Gmppa PE=1 SV=1	5	4.4.3.5.5.5.4.5.5	5	614399	556641	601038	936513	931929	854315	849290	800462	801066	5.12	5.09	3.43
Q922J3	CAP-Gly domain-containing linker protein 1 OS=Mus musculus OX=10090 GN=Clip1 PE=1 SV=1	12	12.10.12.9.9.10.12.11.12	12	2155693	2492871	2139657	3841048	3243565	2973974	2758928	2808764	3094107	8.81	13.2	6.26
Q922J6	Tetraspanin-2 OS=Mus musculus OX=10090 GN=Tspan2 PE=1 SV=1	3	3.3.3.3.3.3.3.3.3	3	1881584	1395798	2589559	1804028	1646021	2038329	1967311	1815590	1906092	30.7	10.8	4.03
Q922J9	Fatty acyl-CoA reductase 1 OS=Mus musculus OX=10090 GN=Far1 PE=1 SV=1	3	2.3.3.3.3.2.3.2.3	3	150281	177063	129625	208286	241841	249985	134743	157573	179740	15.6	9.47	14.3
Q922M3	BTB/POZ domain-containing adapter for CUL3-mediated RhoA degradation protein 3 OS=Mus musculus OX=10090 GN=Kctd10 PE=1 SV=1	1	1.1.1.1.1.1.1.1.1	1	200619	164704	169999	273205	282776	308239	269436	256924	225878	10.9	6.29	8.94
Q922M7	Ashwin OS=Mus musculus OX=10090 PE=1 SV=1	2	2.1.2.1.1.-.2.2.1	2	98060	122132	111424	19587	25713	18585	48355	42499	60114	10.9	18.1	17.8
Q922P8	Transmembrane protein 132A OS=Mus musculus OX=10090 GN=Tmem132a PE=1 SV=2	1	1.1.1.1.1.1.1.1.1	1	28746	30763	28104	48744	42041	35914	27465	17646	16020	4.75	15.2	30.4
Q922P9	Cytokine-like nuclear factor N-PAC OS=Mus musculus OX=10090 GN=Glyr1 PE=1 SV=1	4	4.4.4.3.4.4.4.4.4	4	1376251	1627516	1384275	806994	717729	840837	817881	932281	1011536	9.76	8.07	10.6
Q922Q1	Mitochondrial amidoxime reducing component 2 OS=Mus musculus OX=10090 GN=Mtarc2 PE=1 SV=1	10	10.10.9.10.10.10.10.10.10	10	7569511	8436035	7847996	6437763	5873394	5730673	7211183	7412440	6343957	5.56	6.22	8.12
Q922Q4	Pyrroline-5-carboxylate reductase 2 OS=Mus musculus OX=10090 GN=Pycr2 PE=1 SV=1	10	10.10.9.10.10.10.10.10.10	10	5454892	5512377	4542084	7923741	7470656	9021290	7144600	6514751	6573809	10.5	9.8	5.16
Q922Q8	Leucine-rich repeat-containing protein 59 OS=Mus musculus OX=10090 GN=Lrrc59 PE=1 SV=1	2	2.2.2.2.2.2.2.2.2	2	377294	410271	462007	424023	534217	480445	420614	438901	448073	10.3	11.5	3.21
Q922R8	Protein disulfide-isomerase A6 OS=Mus musculus OX=10090 GN=Pdia6 PE=1 SV=3	2	2.2.2.2.2.1.2.1.2	2	210802	219012	169952	462787	358124	333954	225686	176945	183418	13.1	17.8	13.6
Q922S4	cGMP-dependent 3',5'-cyclic phosphodiesterase OS=Mus musculus OX=10090 GN=Pde2a PE=1 SV=4	17	17.15.14.15.15.15.16.16.16	17	4668050	4993051	4055631	5009938	5153173	5590354	4688804	4806625	4818786	10.4	5.76	1.5
Q922U1	U4/U6 small nuclear ribonucleoprotein Prp3 OS=Mus musculus OX=10090 GN=Prpf3 PE=1 SV=1	15	14.15.15.11.14.13.14.15.14	15	15320092	14799409	13975807	5986933	5906701	8586765	11208237	10927030	11356701	4.61	22.3	1.95
Q922V4	Pleiotropic regulator 1 OS=Mus musculus OX=10090 GN=Plrg1 PE=1 SV=1	2	2.2.2.2.2.2.2.2.2	2	642535	615223	623073	259496	223301	144984	454650	495167	327068	2.24	28	20.6
Q922X9	Protein arginine N-methyltransferase 7 OS=Mus musculus OX=10090 GN=Prmt7 PE=1 SV=1	2	2.2.2.2.2.2.2.2.2	2	75566	79615	75403	67870	56263	74435	74280	66991	62722	3.1	13.9	8.59
Q922Y1	UBX domain-containing protein 1 OS=Mus musculus OX=10090 GN=Ubxn1 PE=1 SV=1	2	-.2.1.2.2.2.2.2.2	2	27348	31010	16293	219103	221753	213899	191274	199513	183000	30.8	1.83	4.32
Q923B1	Lariat debranching enzyme OS=Mus musculus OX=10090 GN=Dbr1 PE=1 SV=2	1	1.1.1.1.1.1.1.1.1	1	66936	85299	128913	54634	60932	107283	100494	95538	109356	34	38.7	6.88
Q923D2	Flavin reductase (NADPH) OS=Mus musculus OX=10090 GN=Blvrb PE=1 SV=3	3	3.3.3.3.3.3.3.3.3	3	459492	474814	393415	1064436	1009556	820668	646649	633515	708297	9.77	13.3	6.02
Q923D5	WW domain-binding protein 11 OS=Mus musculus OX=10090 GN=Wbp11 PE=1 SV=2	9	9.9.9.6.3.7.9.9.9	9	2004025	2254765	2500657	628136	627100	878201	1705007	1628062	1651230	11	20.3	2.38
Q923G2	DNA-directed RNA polymerases I, II, and III subunit RPABC3 OS=Mus musculus OX=10090 GN=Polr2h PE=1 SV=3	1	1.1.1.1.1.1.1.1.1	1	30141	40279	32271	88802	51460	33456	55819	43536	36402	15.6	48.8	21.7
Q923M0	Protein phosphatase 1 regulatory subunit 16A OS=Mus musculus OX=10090 GN=Ppp1r16a PE=1 SV=1	2	2.2.1.1.2.2.1.2.2	2	99185	57403	114376	147699	147198	203840	143626	147751	154199	32.7	19.6	3.59
Q923S6	E3 ubiquitin-protein ligase NEURL1 OS=Mus musculus OX=10090 GN=Neurl1 PE=1 SV=1	3	3.3.3.3.3.3.3.3.3	3	1719718	648961	1584755	434518	461971	608243	1182786	1015099	853247	44.3	18.6	16.2
Q923S9	Ras-related protein Rab-30 OS=Mus musculus OX=10090 GN=Rab30 PE=1 SV=1	2	2.2.2.2.2.2.2.2.2	2	468894	588048	479902	867220	717213	620723	548924	480100	594135	12.9	16.9	10.6
Q923T9	Calcium/calmodulin-dependent protein kinase type II subunit gamma OS=Mus musculus OX=10090 GN=Camk2g PE=1 SV=1	8	7.8.8.7.8.8.8.8.8	8	5666456	3497539	5017543	3116544	2902043	3401068	4212381	3975030	3526312	23.5	7.97	8.92
Q923U0	TOM1-like protein 1 OS=Mus musculus OX=10090 GN=Tom1l1 PE=1 SV=1	4	4.4.4.3.4.4.4.4.4	4	628830	894295	997639	1246885	1146797	1265064	865625	966695	717445	22.6	5.22	14.8
Q923W1	Trimethylguanosine synthase OS=Mus musculus OX=10090 GN=Tgs1 PE=1 SV=2	4	4.4.4.2.3.4.3.4.4	4	455179	954715	411228	2467520	1502932	1625306	985904	816969	873314	49.7	28.2	9.64
Q923Z0	G-protein coupled receptor family C group 5 member B OS=Mus musculus OX=10090 GN=Gprc5b PE=1 SV=1	10	8.9.9.10.10.10.10.10.9	10	14743144	19988041	18850006	70057504	65141685	67256743	42511902	42631814	43285576	15.4	3.65	0.973
Q924A2	Protein capicua homolog OS=Mus musculus OX=10090 GN=Cic PE=1 SV=2	1	1.1.1.-.-.1.-.1.1	1	27107	18499	28334	9362	906	9221	20816	17292	18627	21.7	74.5	9.41
Q924C1	Exportin-5 OS=Mus musculus OX=10090 GN=Xpo5 PE=1 SV=1	3	3.3.3.3.3.3.3.3.3	3	461811	407578	501461	289729	349416	208121	390796	371006	329713	10.3	25.1	8.57
Q924H2	Mediator of RNA polymerase II transcription subunit 15 OS=Mus musculus OX=10090 GN=Med15 PE=1 SV=3	1	-.-.1.1.-.1.1.1.-	1	1086	927	116140	70991	87797	96821	115515	112041	97092	169	15.4	9.05
Q924H7	WW domain-containing adapter protein with coiled-coil OS=Mus musculus OX=10090 GN=Wac PE=1 SV=2	1	1.1.1.1.1.1.1.1.1	1	2134643	1624000	1657316	3340182	2501970	1793904	2368145	2910916	1946066	15.8	30.4	20.1
Q924K8	Metastasis-associated protein MTA3 OS=Mus musculus OX=10090 GN=Mta3 PE=1 SV=1	6	6.6.6.5.5.6.6.6.5	4	586194	418880	639699	220394	319682	432141	403426	411364	455830	21	32.7	6.67
Q924L1	LETM1 domain-containing protein 1 OS=Mus musculus OX=10090 GN=Letmd1 PE=1 SV=1	3	3.2.1.3.3.3.3.3.3	3	568438	631106	524220	1208475	1047913	1061402	916043	856589	875086	9.35	8.05	3.45
Q924M7	Mannose-6-phosphate isomerase OS=Mus musculus OX=10090 GN=Mpi PE=1 SV=1	9	9.9.9.9.9.9.9.9.9	9	4531482	4322215	4156872	4983593	5127193	5097828	4373571	4481156	4634094	4.33	1.5	2.91
Q924N4	Solute carrier family 12 member 6 OS=Mus musculus OX=10090 GN=Slc12a6 PE=1 SV=2	4	4.4.4.4.4.4.4.4.4	4	255969	215886	177439	268461	348007	347929	304488	314284	270113	18.1	14.3	7.83
Q924T2	28S ribosomal protein S2, mitochondrial OS=Mus musculus OX=10090 GN=Mrps2 PE=1 SV=1	4	3.4.4.4.4.4.4.4.4	4	862288	849489	548381	1100126	991075	1028327	995475	925125	868702	23.6	5.33	6.83
Q924T7	E3 ubiquitin-protein ligase RNF31 OS=Mus musculus OX=10090 GN=Rnf31 PE=1 SV=2	2	1.2.2.1.2.2.2.2.2	2	93766	41514	110154	39889	30226	24164	57065	60309	54943	43.8	25.2	4.71
Q924X6	Low-density lipoprotein receptor-related protein 8 OS=Mus musculus OX=10090 GN=Lrp8 PE=1 SV=2	2	2.1.2.2.2.2.2.2.2	2	39359	50800	32261	143301	111346	155975	89094	76709	81725	22.9	16.8	7.55
Q924Z6	Exportin-6 OS=Mus musculus OX=10090 GN=Xpo6 PE=1 SV=2	1	1.1.1.1.1.1.1.1.1	1	40050	43307	49286	75505	53538	45776	50526	52882	49817	10.6	26.5	3.14
Q925B0	PRKC apoptosis WT1 regulator protein OS=Mus musculus OX=10090 GN=Pawr PE=1 SV=2	1	1.1.1.-.-.1.1.1.1	1	36566	10944	52634	3789	930	6666	22374	20697	15743	63	75.6	17.6
Q925E7	Serine/threonine-protein phosphatase 2A 55 kDa regulatory subunit B delta isoform OS=Mus musculus OX=10090 GN=Ppp2r2d PE=1 SV=1	6	5.6.3.5.6.6.4.6.6	5	1219584	985042	1187378	1751350	1559437	1552845	1477776	1390951	1517499	11.2	6.95	4.43
Q925I1	ATPase family AAA domain-containing protein 3 OS=Mus musculus OX=10090 GN=Atad3 PE=1 SV=1	3	3.3.3.3.3.3.3.3.3	3	271054	185809	162272	374533	325891	301956	223522	235851	229961	27.7	11.1	2.68
Q925J9	Mediator of RNA polymerase II transcription subunit 1 OS=Mus musculus OX=10090 GN=Med1 PE=1 SV=2	1	1.1.-.1.-.1.1.1.-	1	4527	10897	5693	5543	3278	3736	2993	4231	3063	48.2	28.6	20.3
Q925N0	Sideroflexin-5 OS=Mus musculus OX=10090 GN=Sfxn5 PE=1 SV=2	17	14.15.16.16.17.17.17.15.14	17	13230011	18008502	11543478	32141270	27984682	25461832	19327966	19167536	21611651	23.5	11.8	6.82
Q925N1	Sideroflexin-4 OS=Mus musculus OX=10090 GN=Sfxn4 PE=2 SV=2	1	1.1.1.1.1.-.1.1.1	1	91898	86552	62412	274341	65652	125379	79657	53378	131374	19.6	69.3	45
Q925T6	Glutamate receptor-interacting protein 1 OS=Mus musculus OX=10090 GN=Grip1 PE=1 SV=1	6	6.6.6.4.6.6.6.6.6	6	1362969	1332582	1354491	1211815	1056836	1399822	1209988	1233154	1291765	1.16	14	3.39
Q93092	Transaldolase OS=Mus musculus OX=10090 GN=Taldo1 PE=1 SV=2	11	10.11.10.10.9.11.11.10.11	11	3733091	4260503	4043041	4440011	4278968	3537414	4420327	4237442	3601278	6.61	11.8	10.5
Q96DY5	RING finger protein 112 OS=Mus musculus OX=10090 GN=Rnf112 PE=1 SV=1	3	3.3.3.3.3.3.3.3.3	3	905129	969863	844227	1425827	1258963	1232514	1103417	1132740	1200824	6.93	8.03	4.36
Q99020	Heterogeneous nuclear ribonucleoprotein A/B OS=Mus musculus OX=10090 GN=Hnrnpab PE=1 SV=1	9	6.8.6.9.9.9.9.9.9	9	2311372	1791971	2647778	4394169	3528033	2852861	2672684	2622720	2459211	19.2	21.5	4.32
Q99104	Unconventional myosin-Va OS=Mus musculus OX=10090 GN=Myo5a PE=1 SV=2	26	25.24.26.25.25.26.25.25.25	26	13101664	9750451	7941024	7880564	9864156	9860828	10082933	10477526	9274330	25.5	12.4	6.17
Q99J08	SEC14-like protein 2 OS=Mus musculus OX=10090 GN=Sec14l2 PE=1 SV=1	13	13.13.11.13.13.13.12.13.13	13	4077069	4114855	3843603	5479414	5504467	6000917	4263089	4745095	4534706	3.66	5.2	5.35
Q99J09	Methylosome protein 50 OS=Mus musculus OX=10090 GN=Wdr77 PE=1 SV=1	2	2.2.2.2.2.2.2.2.2	2	991144	984755	893262	1271489	1226074	911209	1050312	1100606	1305090	5.73	17.3	11.7
Q99J25	rRNA methyltransferase 1, mitochondrial OS=Mus musculus OX=10090 GN=Mrm1 PE=2 SV=2	2	2.2.1.2.2.2.2.2.2	2	75804	65849	79688	98369	86256	83666	76772	84559	77057	9.67	8.78	5.56
Q99J31	Oligophrenin-1 OS=Mus musculus OX=10090 GN=Ophn1 PE=1 SV=1	4	4.4.4.4.4.4.4.4.4	4	191938	182981	135762	146128	183681	201242	140056	197396	169041	17.7	15.9	17
Q99J36	THUMP domain-containing protein 1 OS=Mus musculus OX=10090 GN=Thumpd1 PE=1 SV=1	1	1.1.1.1.1.1.1.1.1	1	19819	21193	19268	19707	9905	11898	18020	16905	20873	4.93	37.4	11
Q99J39	Malonyl-CoA decarboxylase, mitochondrial OS=Mus musculus OX=10090 GN=Mlycd PE=1 SV=1	3	2.3.3.3.3.3.3.3.3	3	197696	252665	192869	345987	349497	275623	262739	254454	251475	15.5	12.9	2.28
Q99J45	Nuclear receptor-binding protein OS=Mus musculus OX=10090 GN=Nrbp1 PE=1 SV=1	2	2.2.2.2.2.2.2.2.2	2	150820	200740	165125	230346	153559	115543	145768	142523	120488	14.9	35.1	10.1
Q99J47	Dehydrogenase/reductase SDR family member 7B OS=Mus musculus OX=10090 GN=Dhrs7b PE=1 SV=1	3	3.3.3.3.3.3.3.3.3	3	557799	659277	509815	1063752	953730	918384	759526	764783	834835	13.3	7.75	5.35
Q99J62	Replication factor C subunit 4 OS=Mus musculus OX=10090 GN=Rfc4 PE=1 SV=1	2	2.2.2.2.2.2.2.2.2	2	1114179	772193	1461064	1946141	1972984	2267986	1635378	1576772	1721681	30.9	8.66	4.43
Q99J77	Sialic acid synthase OS=Mus musculus OX=10090 GN=Nans PE=1 SV=1	1	1.1.1.1.1.1.-.1.1	1	48360	64678	52430	64638	59007	57152	51937	57765	59360	15.4	6.47	6.93
Q99J78	Differentially expressed in FDCP 8 OS=Mus musculus OX=10090 GN=Def8 PE=1 SV=1	1	1.1.1.1.1.1.1.1.1	1	16146	32690	22997	45859	40839	53002	28541	30150	47996	34.7	13.1	30.4
Q99J85	Neuronal pentraxin receptor OS=Mus musculus OX=10090 GN=Nptxr PE=1 SV=1	3	3.2.3.3.3.2.3.3.2	3	621469	675913	598091	983093	1018817	1081990	738043	807985	901221	6.32	4.87	10
Q99J95	Cyclin-dependent kinase 9 OS=Mus musculus OX=10090 GN=Cdk9 PE=1 SV=1	2	2.1.2.2.2.2.2.2.2	2	62099	69523	51129	85470	92276	52673	55497	57319	56671	15.2	27.6	1.63
Q99J99	3-mercaptopyruvate sulfurtransferase OS=Mus musculus OX=10090 GN=Mpst PE=1 SV=4	10	10.10.10.9.9.10.9.10.10	10	5897797	4574561	6131097	8240738	6975879	6014296	6824955	6167185	5665493	15.2	15.8	9.35
Q99JB8	Protein kinase C and casein kinase II substrate protein 3 OS=Mus musculus OX=10090 GN=Pacsin3 PE=1 SV=1	3	1.1.2.3.3.3.3.3.2	3	12336	15277	58106	200977	193004	218735	125377	139990	137564	89.7	6.45	5.83
Q99JF5	Diphosphomevalonate decarboxylase OS=Mus musculus OX=10090 GN=Mvd PE=1 SV=2	1	1.1.1.1.1.1.1.1.1	1	148696	133031	166157	165803	231383	375321	201394	168780	211145	11.1	41.6	11.4
Q99JF8	PC4 and SFRS1-interacting protein OS=Mus musculus OX=10090 GN=Psip1 PE=1 SV=1	7	6.5.7.5.5.6.6.6.6	5	4832804	4691995	6939916	1152112	1143706	1308210	3211454	3664670	3380915	22.9	7.71	6.7
Q99JG2	G-protein coupled receptor 37-like 1 OS=Mus musculus OX=10090 GN=Gpr37l1 PE=1 SV=2	4	4.4.4.4.4.4.4.4.4	4	11982064	16750096	13482218	44320842	46836270	56313001	32972272	33586686	35119974	17.3	12.9	3.26
Q99JH7	Calsyntenin-3 OS=Mus musculus OX=10090 GN=Clstn3 PE=1 SV=1	2	2.2.2.2.2.1.2.2.2	2	221957	315173	353470	199780	201458	152023	249310	195130	297994	22.8	15.2	20.8
Q99JI4	26S proteasome non-ATPase regulatory subunit 6 OS=Mus musculus OX=10090 GN=Psmd6 PE=1 SV=1	9	9.8.9.9.9.9.9.9.9	9	4593883	4203146	3953561	5674916	5024953	4440287	4583190	4626371	4474413	7.59	12.2	1.72
Q99JI6	Ras-related protein Rap-1b OS=Mus musculus OX=10090 GN=Rap1b PE=1 SV=2	16	16.14.15.16.16.16.16.16.16	3	24213553	28515289	25664856	47996357	43456195	37285306	31875301	30444802	29662161	8.37	12.5	3.66
Q99JN2	Kelch-like protein 22 OS=Mus musculus OX=10090 GN=Klhl22 PE=1 SV=1	3	3.3.3.3.3.3.3.3.3	3	387174	648827	391267	580848	511212	739292	538199	464003	600320	31.5	19.1	12.8
Q99JP0	Mitogen-activated protein kinase kinase kinase kinase 3 OS=Mus musculus OX=10090 GN=Map4k3 PE=1 SV=4	6	6.6.6.6.5.5.6.5.6	6	1591263	1648734	1819564	1874898	1632349	2063649	1733962	1924532	1640385	7.04	11.6	8.2
Q99JP6	Homer protein homolog 3 OS=Mus musculus OX=10090 GN=Homer3 PE=1 SV=2	2	2.2.1.1.2.2.2.2.2	2	60753	113208	81820	81482	74585	62780	85914	64651	70479	31	13	14.9
Q99JP7	Glutathione hydrolase 7 OS=Mus musculus OX=10090 GN=Ggt7 PE=1 SV=2	5	4.5.4.5.5.5.4.4.5	5	982727	1096464	1007440	5444132	4911502	937585	1129319	1113708	1178348	5.81	65.4	2.96
Q99JR1	Sideroflexin-1 OS=Mus musculus OX=10090 GN=Sfxn1 PE=1 SV=3	17	16.15.15.17.17.17.17.16.17	17	13254253	11855833	13058459	26854317	24226650	23176255	18366589	17845627	16647426	5.95	7.65	5
Q99JR5	Tubulointerstitial nephritis antigen-like OS=Mus musculus OX=10090 GN=Tinagl1 PE=1 SV=1	2	2.2.2.2.2.2.2.2.2	2	356928	565805	435792	463584	214380	128068	367004	324249	321408	23.3	64.8	7.57
Q99JT6	TLC domain-containing protein 1 OS=Mus musculus OX=10090 GN=Tlcd1 PE=2 SV=1	1	1.1.-.1.1.1.1.1.1	1	218848	315533	190913	1076280	367827	313223	311685	240116	340990	27	72.7	17.4
Q99JW1	Alpha/beta hydrolase domain-containing protein 17A OS=Mus musculus OX=10090 GN=Abhd17a PE=1 SV=1	1	-.1.-.-.1.1.-.-.-	1	2507	46906	1665	60363	42512	65347	5115	4155	937	152	21.4	64.3
Q99JW4	LIM and senescent cell antigen-like-containing domain protein 1 OS=Mus musculus OX=10090 GN=Lims1 PE=1 SV=3	7	6.7.6.6.7.7.7.7.7	7	3393536	3216781	4067930	8500176	7797260	5873242	5644039	5202249	6106294	12.6	18.4	8
Q99JX3	Golgi reassembly-stacking protein 2 OS=Mus musculus OX=10090 GN=Gorasp2 PE=1 SV=3	9	9.8.9.9.9.9.9.9.9	9	4141891	4319400	5599282	8922521	8613514	8113621	6560764	6365136	6747009	17	4.77	2.91
Q99JX4	Eukaryotic translation initiation factor 3 subunit M OS=Mus musculus OX=10090 GN=Eif3m PE=1 SV=1	4	4.4.4.4.4.4.4.4.4	4	485004	535713	557710	1012953	770078	744997	724002	764468	533995	7.09	17.6	18.3
Q99JX7	Nuclear RNA export factor 1 OS=Mus musculus OX=10090 GN=Nxf1 PE=1 SV=3	4	4.4.3.3.3.4.3.3.4	4	256437	320750	215906	277087	227294	399152	243300	239295	302611	20	29.4	13.5
Q99JY0	Trifunctional enzyme subunit beta, mitochondrial OS=Mus musculus OX=10090 GN=Hadhb PE=1 SV=1	13	13.12.10.13.13.13.13.13.13	13	7115447	6499914	6960894	11533190	11275356	10522771	9012554	8730415	8291334	4.67	4.73	4.19
Q99JY8	Phospholipid phosphatase 3 OS=Mus musculus OX=10090 GN=Plpp3 PE=1 SV=1	19	16.17.17.19.18.19.17.16.16	19	41582705	54098920	56528238	218977676	186160739	143495871	118910598	116342681	117617020	15.8	20.7	1.09
Q99JY9	Actin-related protein 3 OS=Mus musculus OX=10090 GN=Actr3 PE=1 SV=3	20	20.19.19.17.20.20.17.20.19	14	10663650	9753731	8346269	11626828	12176944	10269953	10679507	10401878	9936771	12.2	8.64	3.63
Q99K01	Pyridoxal-dependent decarboxylase domain-containing protein 1 OS=Mus musculus OX=10090 GN=Pdxdc1 PE=1 SV=2	29	25.24.24.28.29.29.26.29.28	29	9493569	10021047	12757619	23233072	24578672	26226995	18451532	17553899	17442137	16.3	6.08	3.11
Q99K10	Neuroligin-1 OS=Mus musculus OX=10090 GN=Nlgn1 PE=1 SV=2	3	3.3.3.3.3.3.3.3.3	3	171052	187317	183622	517029	356590	411294	241682	217010	227599	4.72	19	5.41
Q99K23	Ufm1-specific protease 2 OS=Mus musculus OX=10090 GN=Ufsp2 PE=1 SV=1	1	1.1.1.1.1.1.1.1.1	1	119147	99302	108183	128654	149745	125427	128281	130746	133812	9.13	9.81	2.12
Q99K28	ADP-ribosylation factor GTPase-activating protein 2 OS=Mus musculus OX=10090 GN=Arfgap2 PE=1 SV=1	13	12.13.11.13.13.13.13.13.13	12	5636707	6243318	5213833	5850541	6005874	6874843	4728345	5221621	5340372	9.08	8.84	6.37
Q99K46	Ubiquitin carboxyl-terminal hydrolase 11 OS=Mus musculus OX=10090 GN=Usp11 PE=1 SV=4	3	2.2.3.2.2.3.3.3.3	3	31188	33535	42362	25072	25214	48109	302670	322071	305466	16.5	40.4	3.38
Q99K48	Non-POU domain-containing octamer-binding protein OS=Mus musculus OX=10090 GN=Nono PE=1 SV=3	26	26.25.24.26.25.24.25.25.25	26	20665891	21421564	20714106	17860442	17379668	15896300	18756633	18601543	19579189	2.02	6.01	2.77
Q99K51	Plastin-3 OS=Mus musculus OX=10090 GN=Pls3 PE=1 SV=3	1	1.1.1.1.1.1.1.1.1	1	102973	82392	108807	83743	64604	64388	93282	83875	79434	14.2	15.7	8.27
Q99K70	Ras-related GTP-binding protein C OS=Mus musculus OX=10090 GN=Rragc PE=1 SV=1	10	10.10.9.10.10.10.10.10.10	5	3765013	3859919	4351732	11184730	11359529	9208062	7112989	7082638	6905950	7.89	11.3	1.59
Q99K82	Spermine oxidase OS=Mus musculus OX=10090 GN=Smox PE=1 SV=1	8	8.8.8.8.8.7.8.8.8	8	3462897	3348033	6690637	3584859	3232884	3259306	4588106	4122416	4400215	42.2	5.84	5.36
Q99K85	Phosphoserine aminotransferase OS=Mus musculus OX=10090 GN=Psat1 PE=1 SV=1	18	18.18.18.18.18.18.18.18.18	18	21588021	21728623	28339606	20637954	19566180	18644469	21953439	20876144	20321160	16.2	5.09	3.94
Q99K90	TGF-beta-activated kinase 1 and MAP3K7-binding protein 2 OS=Mus musculus OX=10090 GN=Tab2 PE=1 SV=1	4	4.4.4.4.4.4.4.4.4	4	808545	1031284	561648	1662722	1296188	1207555	1068853	1106025	985098	29.3	17.4	5.88
Q99K95	Replication termination factor 2 OS=Mus musculus OX=10090 GN=Rtf2 PE=1 SV=1	1	1.-.1.-.1.1.1.1.1	1	21417	22133	27168	20383	14192	18311	21389	24110	18962	13.3	17.9	12
Q99K99	Uncharacterized protein C4orf19 homolog OS=Mus musculus OX=10090 PE=1 SV=2	2	1.2.2.2.2.2.2.2.1	2	67265	57376	64135	121838	107544	117077	86149	74458	70663	8.03	6.3	10.5
Q99KB8	Hydroxyacylglutathione hydrolase, mitochondrial OS=Mus musculus OX=10090 GN=Hagh PE=1 SV=2	5	4.5.4.5.4.5.4.5.4	5	917670	830061	721314	1255344	833085	1259205	817398	936852	1024897	12	21.9	11.2
Q99KC8	von Willebrand factor A domain-containing protein 5A OS=Mus musculus OX=10090 GN=Vwa5a PE=1 SV=2	30	30.29.29.29.30.30.29.29.30	30	29534108	32750815	33599461	27123383	34947783	31013071	32295677	30827506	30501889	6.71	12.6	3.06
Q99KD5	Protein unc-45 homolog A OS=Mus musculus OX=10090 GN=Unc45a PE=1 SV=2	5	5.5.4.4.4.4.5.5.5	5	920416	1160492	1470155	554704	746229	606975	788899	764841	770084	23.3	15.6	1.63
Q99KE1	NAD-dependent malic enzyme, mitochondrial OS=Mus musculus OX=10090 GN=Me2 PE=1 SV=1	1	1.1.-.1.1.-.1.1.1	1	236369	227086	231896	353614	356419	254503	203594	254357	300922	2	18.1	19.2
Q99KF1	Transmembrane emp24 domain-containing protein 9 OS=Mus musculus OX=10090 GN=Tmed9 PE=1 SV=2	3	2.2.1.3.3.3.3.3.3	2	637202	569271	635093	1172052	1104582	1230126	883510	885730	820917	6.29	5.38	4.26
Q99KG3	RNA-binding protein 10 OS=Mus musculus OX=10090 GN=Rbm10 PE=1 SV=1	9	9.9.9.5.5.7.9.9.9	9	2010121	1571745	2770580	370960	397203	508013	1273124	1182497	1350261	28.6	17.1	6.62
Q99KH8	Serine/threonine-protein kinase 24 OS=Mus musculus OX=10090 GN=Stk24 PE=1 SV=1	3	3.3.3.3.3.3.3.3.3	1	2091680	2213016	2849200	1593677	1499618	1440819	2167807	2064348	2031569	17.1	5.1	3.41
Q99KI0	Aconitate hydratase, mitochondrial OS=Mus musculus OX=10090 GN=Aco2 PE=1 SV=1	59	56.57.50.59.59.58.55.57.55	59	121613703	109768063	96203743	138297228	141379820	154151755	122778837	127115498	129073540	11.6	5.81	2.55
Q99KI3	ER membrane protein complex subunit 3 OS=Mus musculus OX=10090 GN=Emc3 PE=1 SV=3	1	1.1.1.1.1.1.1.1.1	1	15239	11584	15038	27970	25363	26134	15899	18660	18834	14.7	5.06	9.25
Q99KJ8	Dynactin subunit 2 OS=Mus musculus OX=10090 GN=Dctn2 PE=1 SV=3	25	25.23.25.19.20.19.25.23.22	25	28014531	28648546	30215216	11884173	12765213	11863771	20467395	20518860	20130997	3.91	4.23	1.03
Q99KK2	N-acylneuraminate cytidylyltransferase OS=Mus musculus OX=10090 GN=Cmas PE=1 SV=2	19	18.18.18.18.19.18.19.19.18	19	9442098	9498291	11029690	11186066	9078043	11310947	10939870	10426115	9405909	9.02	11.9	7.61
Q99KK7	Dipeptidyl peptidase 3 OS=Mus musculus OX=10090 GN=Dpp3 PE=1 SV=2	2	2.2.1.2.2.2.2.1.2	2	222000	198909	259918	158170	185439	155612	220349	188694	194465	13.6	9.93	8.38
Q99KL7	Ras-related protein Rab-28 OS=Mus musculus OX=10090 GN=Rab28 PE=1 SV=1	3	3.3.3.3.3.3.3.3.3	3	650543	503901	782265	681388	659224	570526	773543	567452	629375	21.6	9.21	16.1
Q99KN2	Probable cytosolic iron-sulfur protein assembly protein CIAO1 OS=Mus musculus OX=10090 GN=Ciao1 PE=1 SV=1	3	3.3.3.3.3.3.3.3.3	3	362016	440102	272223	387373	472096	636347	400458	417699	547124	23.5	25.4	17.6
Q99KN9	Clathrin interactor 1 OS=Mus musculus OX=10090 GN=Clint1 PE=1 SV=2	25	22.20.23.25.24.25.24.25.25	25	14745099	12076246	21018645	42168930	32890721	50344362	30035587	30390245	31771128	28.8	20.9	2.98
Q99KP3	Lambda-crystallin homolog OS=Mus musculus OX=10090 GN=Cryl1 PE=1 SV=3	4	4.3.4.4.4.4.4.4.4	4	487402	457854	411915	940724	901512	663994	664552	723984	720801	8.41	17.9	4.75
Q99KP6	Pre-mRNA-processing factor 19 OS=Mus musculus OX=10090 GN=Prpf19 PE=1 SV=1	10	9.10.9.10.10.8.10.10.10	10	5928924	6284311	5673120	8117810	8031225	7109406	7231119	6331937	7402431	5.15	7.21	8.23
Q99KQ4	Nicotinamide phosphoribosyltransferase OS=Mus musculus OX=10090 GN=Nampt PE=1 SV=1	5	5.4.4.5.4.4.4.4.4	5	1073130	903597	718438	1196162	989983	673535	830298	923850	872456	19.7	27.6	5.35
Q99KR7	Peptidyl-prolyl cis-trans isomerase F, mitochondrial OS=Mus musculus OX=10090 GN=Ppif PE=1 SV=1	3	3.3.3.3.3.3.3.3.3	3	321358	509504	186578	1243219	971189	693274	553992	569876	438300	47.8	28.4	13.8
Q99KU0	Vacuole membrane protein 1 OS=Mus musculus OX=10090 GN=Vmp1 PE=1 SV=2	3	3.3.2.3.3.3.3.3.3	3	1818429	2182984	1928897	4237037	3572449	3366314	3068850	2699397	2609372	9.46	12.2	8.72
Q99KY4	Cyclin-G-associated kinase OS=Mus musculus OX=10090 GN=Gak PE=1 SV=2	21	18.20.19.20.21.21.20.20.19	21	11672707	11805422	11610700	9416350	10138000	13558798	10914684	11371863	11292659	0.851	20	2.18
Q99L04	Dehydrogenase/reductase SDR family member 1 OS=Mus musculus OX=10090 GN=Dhrs1 PE=1 SV=1	12	11.12.11.12.12.12.12.11.11	12	3891143	3900842	3760733	11799622	12773438	9725664	9118332	7968416	8045524	2.03	13.6	7.67
Q99L43	Phosphatidate cytidylyltransferase 2 OS=Mus musculus OX=10090 GN=Cds2 PE=1 SV=1	6	6.6.6.6.6.6.6.6.6	5	6330000	8031499	5424318	8884588	10481417	8621300	6825855	7682758	6769691	20.1	10.8	7.21
Q99L45	Eukaryotic translation initiation factor 2 subunit 2 OS=Mus musculus OX=10090 GN=Eif2s2 PE=1 SV=1	16	15.15.15.11.14.10.15.16.14	16	8813733	8745239	11501635	2812659	2719196	2264336	6480948	6281700	6567402	16.2	11.3	2.27
Q99L47	Hsc70-interacting protein OS=Mus musculus OX=10090 GN=St13 PE=1 SV=1	4	4.4.4.3.4.4.4.4.4	4	1896859	1704475	2210250	1604571	1373557	1118573	1380849	1805914	1434345	13.2	17.8	15
Q99L88	Beta-1-syntrophin OS=Mus musculus OX=10090 GN=Sntb1 PE=1 SV=4	4	4.4.3.4.4.3.3.4.4	4	425307	435870	543838	895355	799600	655573	584625	523977	616332	14	15.4	8.16
Q99L90	Microspherule protein 1 OS=Mus musculus OX=10090 GN=Mcrs1 PE=1 SV=1	2	2.2.2.2.1.2.2.2.2	2	342438	332843	576495	162294	138815	150465	269142	340618	344916	33.1	7.8	13.4
Q99LB2	Dehydrogenase/reductase SDR family member 4 OS=Mus musculus OX=10090 GN=Dhrs4 PE=1 SV=3	5	5.5.5.5.5.5.5.5.5	5	1024399	1091291	1179357	1754036	1496095	1545655	1280295	1403706	1313079	7.08	8.56	4.8
Q99LB6	Methionine adenosyltransferase 2 subunit beta OS=Mus musculus OX=10090 GN=Mat2b PE=1 SV=1	6	6.6.6.6.6.6.6.6.6	6	958353	758555	734956	1895140	1047982	1023857	928848	935512	1031729	15	37.5	5.96
Q99LC2	Cleavage stimulation factor subunit 1 OS=Mus musculus OX=10090 GN=Cstf1 PE=1 SV=1	1	1.1.1.1.1.1.1.1.1	1	678674	320969	834812	232736	265504	526444	541446	469336	511767	43.1	47.1	7.14
Q99LC3	NADH dehydrogenase [ubiquinone] 1 alpha subcomplex subunit 10, mitochondrial OS=Mus musculus OX=10090 GN=Ndufa10 PE=1 SV=1	13	12.12.11.13.13.13.12.11.12	13	6379678	4189409	3625795	6350836	5242953	4343125	4025335	4048512	4523315	30.7	18.9	6.69
Q99LC5	Electron transfer flavoprotein subunit alpha, mitochondrial OS=Mus musculus OX=10090 GN=Etfa PE=1 SV=2	5	4.5.3.5.5.5.4.5.5	5	966400	817711	941557	1743383	1660585	1450143	1154653	1228494	1223632	8.77	9.34	3.44
Q99LC8	Translation initiation factor eIF-2B subunit alpha OS=Mus musculus OX=10090 GN=Eif2b1 PE=1 SV=1	6	6.6.6.6.6.6.6.5.5	6	4604644	5207143	5573073	5790184	5060623	4777803	5278102	5001343	5127531	9.54	10	2.7
Q99LC9	Peroxisome assembly factor 2 OS=Mus musculus OX=10090 GN=Pex6 PE=1 SV=1	1	1.1.1.1.1.1.1.1.1	1	107829	102888	96419	91322	102126	110009	110558	118892	122149	5.59	9.27	5.1
Q99LD4	COP9 signalosome complex subunit 1 OS=Mus musculus OX=10090 GN=Gps1 PE=1 SV=1	4	4.4.4.4.4.4.4.4.4	4	240328	318741	211670	431205	297020	286136	265304	246434	226140	21.6	23.9	7.96
Q99LD9	Translation initiation factor eIF-2B subunit beta OS=Mus musculus OX=10090 GN=Eif2b2 PE=1 SV=1	3	3.3.2.3.3.2.3.3.3	3	228448	155448	151420	238443	225848	196028	178686	198368	192967	24.3	9.9	5.35
Q99LE6	ATP-binding cassette sub-family F member 2 OS=Mus musculus OX=10090 GN=Abcf2 PE=1 SV=1	16	15.16.16.16.16.16.15.16.16	16	3536713	3191144	3698714	2721385	3068240	3405154	3198348	3299502	3317985	7.46	11.2	1.97
Q99LF4	RNA-splicing ligase RtcB homolog OS=Mus musculus OX=10090 GN=Rtcb PE=1 SV=1	5	4.4.4.5.3.5.4.4.4	5	2052071	1934997	1648312	2301572	2442348	2174909	2374200	2143275	2301470	11.1	5.8	5.19
Q99LG1	Transmembrane protein 51 OS=Mus musculus OX=10090 GN=Tmem51 PE=1 SV=1	5	4.4.5.5.4.5.5.5.5	5	917784	1016249	1422430	2605096	2066220	2161502	1753085	1827511	1946238	23.9	12.6	5.29
Q99LG2	Transportin-2 OS=Mus musculus OX=10090 GN=Tnpo2 PE=1 SV=1	2	2.2.2.2.2.1.2.1.2	2	110795	84683	76181	106189	58314	58099	88801	112395	57215	19.9	37.3	32.1
Q99LG4	Tetratricopeptide repeat protein 5 OS=Mus musculus OX=10090 GN=Ttc5 PE=1 SV=2	3	2.3.3.3.3.3.3.3.3	3	8869644	4369159	10338963	2643886	3074504	4800553	6488865	5944790	6195704	39.6	32.6	4.39
Q99LH2	Phosphatidylserine synthase 1 OS=Mus musculus OX=10090 GN=Ptdss1 PE=1 SV=1	1	1.1.1.1.1.1.1.1.1	1	1296197	1312575	883247	1086445	1215510	1691567	1355282	1179514	1312525	20.9	23.9	7.15
Q99LH9	SH3 domain-binding protein 5-like OS=Mus musculus OX=10090 GN=Sh3bp5l PE=1 SV=1	2	2.2.2.2.2.2.2.2.2	2	97372	50348	140223	41147	41534	71608	74923	74937	73186	46.8	34	1.35
Q99LI2	Chloride channel CLIC-like protein 1 OS=Mus musculus OX=10090 GN=Clcc1 PE=1 SV=1	9	9.7.9.7.7.8.8.9.8	9	2863522	2854805	4213553	1816117	1797955	1684654	2431943	2590916	2449419	23.6	4.03	3.5
Q99LI8	Hepatocyte growth factor-regulated tyrosine kinase substrate OS=Mus musculus OX=10090 GN=Hgs PE=1 SV=2	11	10.10.10.11.11.10.10.10.10	11	3494859	4187935	4356954	5755485	5753882	6316033	5071911	5109769	4731723	11.4	5.45	4.19
Q99LI9	Polyribonucleotide 5'-hydroxyl-kinase Clp1 OS=Mus musculus OX=10090 GN=Clp1 PE=1 SV=1	2	2.2.2.2.2.2.2.2.2	2	29109	35168	32559	35833	46523	43087	41085	35514	35300	9.42	13.1	8.79
Q99LJ0	CTTNBP2 N-terminal-like protein OS=Mus musculus OX=10090 GN=Cttnbp2nl PE=1 SV=1	14	14.12.13.9.13.11.12.13.13	14	1508565	1384572	2213471	1249293	1063332	1399414	1558197	1440192	1577823	26.3	13.6	4.88
Q99LJ1	Tissue alpha-L-fucosidase OS=Mus musculus OX=10090 GN=Fuca1 PE=1 SV=1	3	3.3.3.3.3.3.3.3.3	3	119182	120682	95546	207786	181289	167106	122606	159010	169874	12.6	11.1	16.5
Q99LJ7	RCC1 and BTB domain-containing protein 2 OS=Mus musculus OX=10090 GN=Rcbtb2 PE=1 SV=1	1	1.1.1.1.1.1.1.1.1	1	59611	72916	47500	70727	55967	72924	62065	56890	67868	21.2	13.9	8.82
Q99LR1	Lysophosphatidylserine lipase ABHD12 OS=Mus musculus OX=10090 GN=Abhd12 PE=1 SV=2	19	18.19.17.19.18.19.19.18.19	19	9433529	10024454	8678237	12448427	13744421	15880527	11168842	11053299	11936664	7.19	12.4	4.22
Q99LS3	Phosphoserine phosphatase OS=Mus musculus OX=10090 GN=Psph PE=1 SV=1	1	1.1.1.1.1.1.1.1.1	1	267289	376656	270136	350577	356034	337645	342053	316720	330407	20.5	2.71	3.85
Q99LU0	Charged multivesicular body protein 1b-1 OS=Mus musculus OX=10090 GN=Chmp1b1 PE=1 SV=1	1	1.1.1.1.1.1.1.1.1	1	108232	112147	146786	240472	198477	208266	148751	163179	163565	17.3	10.2	5.33
Q99LX0	Parkinson disease protein 7 homolog OS=Mus musculus OX=10090 GN=Park7 PE=1 SV=1	12	11.11.12.11.10.12.12.11.12	12	8763909	7683988	8587264	11428489	10073432	8934136	9403140	9493780	8871653	6.94	12.3	3.63
Q99M31	Heat shock 70 kDa protein 14 OS=Mus musculus OX=10090 GN=Hspa14 PE=1 SV=2	4	4.3.4.4.4.4.4.4.4	4	119592	89422	104097	129468	118141	134476	119531	125496	120737	14.5	6.57	2.59
Q99M51	Cytoplasmic protein NCK1 OS=Mus musculus OX=10090 GN=Nck1 PE=1 SV=1	19	18.18.19.18.19.18.19.19.19	18	8853452	7995709	12246571	7404747	7080779	7241770	8801170	8629403	8901232	23.2	2.24	1.57
Q99M71	Mammalian ependymin-related protein 1 OS=Mus musculus OX=10090 GN=Epdr1 PE=1 SV=1	3	3.3.3.3.3.3.3.2.3	3	842732	933477	753673	1180744	852354	707123	802952	750955	704434	10.7	26.6	6.55
Q99M80	Receptor-type tyrosine-protein phosphatase T OS=Mus musculus OX=10090 GN=Ptprt PE=1 SV=2	6	6.6.6.6.6.5.6.6.6	5	5277158	5476018	6601602	5015477	4596031	4895127	5223510	5995593	5855771	12.3	4.47	7.23
Q99M96	Suppressor of tumorigenicity 7 protein OS=Mus musculus OX=10090 GN=St7 PE=2 SV=1	1	1.1.1.1.1.1.-.1.1	1	5447	5014	4020	12846	10229	5540	4232	6735	1906	15.2	38.8	56.3
Q99MB7	RING finger protein 141 OS=Mus musculus OX=10090 GN=Rnf141 PE=1 SV=2	2	2.1.1.1.2.2.2.2.1	2	115627	155150	176354	807374	633737	644614	381614	363413	421394	20.7	14	7.63
Q99MD6	Thioredoxin reductase 3 OS=Mus musculus OX=10090 GN=Txnrd3 PE=1 SV=3	1	1.1.1.1.1.1.1.1.1	1	104001	67786	162734	59528	67740	44772	90599	81025	74496	43	20.3	9.87
Q99MD9	Nuclear autoantigenic sperm protein OS=Mus musculus OX=10090 GN=Nasp PE=1 SV=2	7	7.5.7.1.1.1.7.7.7	7	1427095	1400048	1955940	117773	45975	27854	861096	905842	912174	19.7	74.5	3.12
Q99ME2	WD repeat-containing protein 6 OS=Mus musculus OX=10090 GN=Wdr6 PE=1 SV=1	3	3.3.3.3.3.2.3.3.3	3	261614	287268	189303	252010	269214	279964	248645	276266	276716	20.6	5.28	6.02
Q99MI1	ELKS/Rab6-interacting/CAST family member 1 OS=Mus musculus OX=10090 GN=Erc1 PE=1 SV=1	17	16.15.16.11.12.14.16.15.17	16	1920643	1795737	2064435	759107	698875	861947	1473675	1337522	1240886	6.98	10.7	8.66
Q99MJ9	ATP-dependent RNA helicase DDX50 OS=Mus musculus OX=10090 GN=Ddx50 PE=2 SV=1	2	2.2.2.2.2.2.2.2.2	2	243509	196245	176324	106162	118618	186723	159963	155461	199544	16.8	31.6	14.1
Q99MK8	Beta-adrenergic receptor kinase 1 OS=Mus musculus OX=10090 GN=Grk2 PE=1 SV=2	30	28.29.27.30.30.29.30.30.30	24	15734666	14343479	16638903	18844527	18286932	19899668	17445342	16580007	17389719	7.43	4.31	2.83
Q99MN1	Lysine--tRNA ligase OS=Mus musculus OX=10090 GN=Kars1 PE=1 SV=1	3	3.2.2.2.3.3.3.3.3	3	520103	714336	630489	319426	271598	297189	420928	360106	356750	15.7	8.08	9.52
Q99MN9	Propionyl-CoA carboxylase beta chain, mitochondrial OS=Mus musculus OX=10090 GN=Pccb PE=1 SV=2	17	16.16.15.14.16.17.16.17.16	17	14090602	10170485	9079715	8082167	8231291	9234635	10651393	10173337	9643696	23.7	7.36	4.96
Q99MR1	GRB10-interacting GYF protein 1 OS=Mus musculus OX=10090 GN=Gigyf1 PE=1 SV=2	2	1.2.2.2.2.1.2.1.1	2	270167	211963	244545	100003	140807	107766	170215	95232	80458	12	18.6	41.7
Q99MR3	Solute carrier family 12 member 9 OS=Mus musculus OX=10090 GN=Slc12a9 PE=1 SV=2	2	2.2.2.2.2.2.2.2.2	2	207017	135765	198474	313312	314996	203003	235140	231264	213230	21.6	23.2	5.16
Q99MR6	Serrate RNA effector molecule homolog OS=Mus musculus OX=10090 GN=Srrt PE=1 SV=1	2	1.1.1.2.2.2.1.2.1	2	69894	53337	53906	35229	28151	88123	45894	49897	43676	15.9	64.9	6.78
Q99MR8	Methylcrotonoyl-CoA carboxylase subunit alpha, mitochondrial OS=Mus musculus OX=10090 GN=Mccc1 PE=1 SV=2	86	85.86.81.84.83.86.85.84.84	86	793949504	678289019	503954481	418492085	421743099	530693405	580961331	564615118	556643117	22.2	14	2.18
Q99MU3	Double-stranded RNA-specific adenosine deaminase OS=Mus musculus OX=10090 GN=Adar PE=1 SV=2	5	5.5.4.4.4.5.4.4.5	5	516503	378508	530405	189931	196342	356299	381182	435917	419283	17.7	38.1	6.81
Q99N16	Cytochrome P450 4F3 OS=Mus musculus OX=10090 GN=Cyp4f3 PE=1 SV=2	1	1.1.1.1.1.1.1.1.1	1	92124	140566	88647	184771	155617	116280	125423	130344	116046	27.1	22.6	5.86
Q99N28	Cell adhesion molecule 3 OS=Mus musculus OX=10090 GN=Cadm3 PE=1 SV=1	5	4.4.4.4.4.5.4.4.4	5	1829793	1721180	2257366	4611967	3553478	2911199	3357433	2957612	2387434	14.6	23.3	16.8
Q99N57	RAF proto-oncogene serine/threonine-protein kinase OS=Mus musculus OX=10090 GN=Raf1 PE=1 SV=2	2	2.2.2.2.2.2.2.2.2	2	118652	108921	109799	121284	134030	83415	116065	124729	120743	4.79	23.3	3.6
Q99N89	39S ribosomal protein L43, mitochondrial OS=Mus musculus OX=10090 GN=Mrpl43 PE=1 SV=1	1	1.1.1.1.1.1.1.1.1	1	53398	46600	17831	74553	59393	43140	38981	40007	56094	48.1	26.6	21.3
Q99N92	39S ribosomal protein L27, mitochondrial OS=Mus musculus OX=10090 GN=Mrpl27 PE=1 SV=1	1	1.1.1.1.1.1.1.1.1	1	50213	46255	41138	62726	51646	58606	41084	47955	43173	9.92	9.71	7.99
Q99N93	39S ribosomal protein L16, mitochondrial OS=Mus musculus OX=10090 GN=Mrpl16 PE=1 SV=1	2	2.-.2.2.2.2.2.2.2	2	17614	15565	9275	28038	23364	28458	13346	21149	18307	30.7	10.6	22.4
Q99N94	39S ribosomal protein L9, mitochondrial OS=Mus musculus OX=10090 GN=Mrpl9 PE=1 SV=2	2	2.2.2.2.2.2.2.2.2	2	62979	54155	55610	64549	77621	57791	59939	68310	64855	8.22	15.1	6.54
Q99N95	39S ribosomal protein L3, mitochondrial OS=Mus musculus OX=10090 GN=Mrpl3 PE=1 SV=1	5	5.4.2.4.4.4.4.4.5	5	679797	536591	629051	814425	978542	665485	855131	731127	802718	11.8	19.1	7.82
Q99NB1	Acetyl-coenzyme A synthetase 2-like, mitochondrial OS=Mus musculus OX=10090 GN=Acss1 PE=1 SV=1	6	5.5.5.5.6.6.6.6.6	6	2112193	2780417	2372011	3480178	2781683	2858676	2374615	2534651	2602993	13.9	12.6	4.68
Q99NB9	Splicing factor 3B subunit 1 OS=Mus musculus OX=10090 GN=Sf3b1 PE=1 SV=1	41	41.38.39.23.26.37.38.39.40	41	27448552	24718692	34608652	11914286	7607486	7774758	19588695	18233055	17748381	17.7	26.8	5.15
Q99NE5	Regulating synaptic membrane exocytosis protein 1 OS=Mus musculus OX=10090 GN=Rims1 PE=1 SV=2	12	12.12.12.11.12.12.12.12.12	12	2432992	1703271	1790617	1701279	1733253	2153674	2053912	2091243	2010576	20.2	13.6	1.97
Q99NF2	NMDA receptor synaptonuclear signaling and neuronal migration factor OS=Mus musculus OX=10090 GN=Nsmf PE=1 SV=1	5	5.5.4.5.5.5.5.5.5	5	500741	346509	570430	704649	681237	714985	595783	570774	566589	24.2	2.47	2.73
Q99NF3	Centrosomal protein of 41 kDa OS=Mus musculus OX=10090 GN=Cep41 PE=1 SV=1	2	2.2.2.2.2.2.2.2.2	2	61083	65259	68977	79912	74474	81393	72226	72367	73770	6.07	4.64	1.17
Q99NH0	Ankyrin repeat domain-containing protein 17 OS=Mus musculus OX=10090 GN=Ankrd17 PE=1 SV=2	6	6.6.6.4.4.5.5.6.6	6	1079685	726160	1118705	265297	268115	376757	646913	703006	681589	22.2	20.9	4.18
Q99NH2	Partitioning defective 3 homolog OS=Mus musculus OX=10090 GN=Pard3 PE=1 SV=2	1	1.1.1.1.1.1.1.1.1	1	77119	58177	68487	59247	75278	77297	71089	71904	70470	14	14	1.01
Q99P65	Equilibrative nucleoside transporter 3 OS=Mus musculus OX=10090 GN=Slc29a3 PE=1 SV=1	4	1.1.3.4.3.4.4.4.4	4	32800	32758	164362	2626197	2234225	2148679	1219158	1269170	1330751	99.1	10.9	4.39
Q99P72	Reticulon-4 OS=Mus musculus OX=10090 GN=Rtn4 PE=1 SV=2	35	34.32.33.32.28.34.35.34.35	35	72725382	58293317	89504875	26183760	27958551	38640825	54281523	54317607	53917365	21.3	21.8	0.409
Q99P88	Nuclear pore complex protein Nup155 OS=Mus musculus OX=10090 GN=Nup155 PE=1 SV=1	2	2.2.1.1.2.2.2.2.1	2	30881	44578	27505	43396	37200	42754	23253	25275	26769	26.3	8.29	7.03
Q99PD7	Sodium/potassium/calcium exchanger 3 OS=Mus musculus OX=10090 GN=Slc24a3 PE=1 SV=3	2	2.1.2.2.2.2.1.2.2	2	103243	64859	128286	210932	212799	287547	115616	111245	93795	32.3	18.4	10.8
Q99PI5	Phosphatidate phosphatase LPIN2 OS=Mus musculus OX=10090 GN=Lpin2 PE=1 SV=2	4	4.3.4.4.3.4.4.4.4	4	18894326	6380026	30806998	5545839	6661714	11557392	13531574	13514572	13950803	65.3	40.4	1.81
Q99PJ0	Neurotrimin OS=Mus musculus OX=10090 GN=Ntm PE=1 SV=2	12	12.12.12.12.12.12.12.12.12	12	15075908	14680020	16660949	17405451	14689976	15537483	14961811	14880463	16176932	6.78	8.75	4.73
Q99PL5	Ribosome-binding protein 1 OS=Mus musculus OX=10090 GN=Rrbp1 PE=1 SV=2	53	53.49.52.42.44.42.52.53.53	53	39153648	34813453	39854102	7960081	8203038	10804135	23827007	24632402	24074641	7.2	17.5	1.71
Q99PL6	UBX domain-containing protein 6 OS=Mus musculus OX=10090 GN=Ubxn6 PE=1 SV=1	13	13.13.11.13.13.13.12.12.13	13	2920941	3632436	3333626	7063895	6475976	5242788	4135915	4217694	3924191	10.8	14.8	3.7
Q99PL7	Acyl-CoA desaturase 3 OS=Mus musculus OX=10090 GN=Scd3 PE=1 SV=1	4	2.4.2.4.3.4.4.4.4	4	330365	477818	248376	571837	531929	473159	447304	489115	506299	33	9.44	6.31
Q99PM3	Transcription initiation factor IIA subunit 1 OS=Mus musculus OX=10090 GN=Gtf2a1 PE=1 SV=2	1	1.1.1.-.1.-.1.1.1	1	10002	33213	15094	1536	6176	1582	17492	12286	16064	62.8	86	17.6
Q99PM9	Uridine-cytidine kinase 2 OS=Mus musculus OX=10090 GN=Uck2 PE=1 SV=1	1	1.1.1.1.1.1.1.1.1	1	14080	8528	10488	17608	14131	9108	16817	12381	12806	25.5	31.4	17.5
Q99PP7	E3 ubiquitin-protein ligase TRIM33 OS=Mus musculus OX=10090 GN=Trim33 PE=1 SV=2	1	1.-.1.1.-.-.1.1.-	1	10780	14810	24566	11015	3078	938	22274	12087	19624	42.4	106	29.4
Q99PT1	Rho GDP-dissociation inhibitor 1 OS=Mus musculus OX=10090 GN=Arhgdia PE=1 SV=3	16	16.15.16.16.16.16.16.16.16	16	30690851	30006744	35498405	55881397	57537814	44103716	41067584	41204334	39738375	9.33	14	1.99
Q99PU5	Long-chain-fatty-acid--CoA ligase ACSBG1 OS=Mus musculus OX=10090 GN=Acsbg1 PE=1 SV=1	45	44.43.43.45.45.44.45.45.45	45	76130340	101374283	93684318	175629847	180643322	193492030	133086062	128796285	129489458	14.3	5.03	1.77
Q99PU8	ATP-dependent RNA helicase DHX30 OS=Mus musculus OX=10090 GN=Dhx30 PE=1 SV=1	4	4.4.4.4.4.4.4.4.4	4	869531	684550	649872	796413	845614	1141167	748790	836536	858638	16.1	20.1	7.13
Q99PV0	Pre-mRNA-processing-splicing factor 8 OS=Mus musculus OX=10090 GN=Prpf8 PE=1 SV=2	11	11.11.10.10.11.8.11.11.11	11	1144456	1267218	998706	1090902	909831	1046068	1067501	1139598	1199383	11.8	9.29	5.82
Q99PV8	B-cell lymphoma/leukemia 11B OS=Mus musculus OX=10090 GN=Bcl11b PE=1 SV=1	1	1.1.1.1.1.1.1.1.1	1	38866	31799	42452	16983	14260	12850	30413	28327	27399	14.4	14.3	5.38
Q9BCZ4	Selenoprotein S OS=Mus musculus OX=10090 GN=Selenos PE=1 SV=3	2	2.2.2.2.2.2.2.2.2	2	288041	440839	222080	622022	575686	512606	474592	521996	394470	35.4	9.63	13.9
Q9C075	Keratin, type I cytoskeletal 23 OS=Homo sapiens GN=KRT23 PE=1 SV=2	1	1.1.1.1.1.-.1.1.1	1	45130	21100	11302	31432	17117	22421	25378	22521	23683	67.4	30.6	6.02
Q9CPN8	Insulin-like growth factor 2 mRNA-binding protein 3 OS=Mus musculus OX=10090 GN=Igf2bp3 PE=1 SV=1	3	3.2.3.1.-.2.2.3.3	3	94378	48380	155037	30114	27514	31780	62860	72954	70555	53.9	7.21	7.67
Q9CPP6	NADH dehydrogenase [ubiquinone] 1 alpha subcomplex subunit 5 OS=Mus musculus OX=10090 GN=Ndufa5 PE=1 SV=3	1	1.1.1.1.1.1.1.1.1	1	13510	6477	6838	13316	10727	6178	7310	13814	8924	44.3	35.9	33.8
Q9CPQ8	ATP synthase subunit g, mitochondrial OS=Mus musculus OX=10090 GN=Atp5mg PE=1 SV=1	1	1.1.1.1.1.1.1.1.1	1	698507	680368	518146	1086980	1127764	933572	880409	764440	855022	15.7	9.76	7.32
Q9CPR4	60S ribosomal protein L17 OS=Mus musculus OX=10090 GN=Rpl17 PE=1 SV=3	7	7.5.7.6.6.7.7.7.7	7	4502355	3581494	3668307	4032461	4324840	3690131	4430380	4256834	3781141	13	7.91	8.09
Q9CPS6	Adenosine 5'-monophosphoramidase HINT3 OS=Mus musculus OX=10090 GN=Hint3 PE=1 SV=1	5	4.4.4.5.5.5.5.5.5	5	1327114	1354707	1482381	2407504	2832527	2947157	2395201	2185730	2322179	5.97	10.4	4.62
Q9CPT3	N-acylneuraminate-9-phosphatase OS=Mus musculus OX=10090 GN=Nanp PE=1 SV=1	1	1.1.1.1.1.1.1.1.1	1	31385	37395	26818	29157	35945	29802	31859	38000	41083	16.6	11.8	12.7
Q9CPT4	Myeloid-derived growth factor OS=Mus musculus OX=10090 GN=Mydgf PE=1 SV=1	1	1.1.1.1.1.1.1.1.1	1	13695	40975	10467	72393	53727	32388	38891	34606	31355	77.2	37.9	10.8
Q9CPU0	Lactoylglutathione lyase OS=Mus musculus OX=10090 GN=Glo1 PE=1 SV=3	17	14.16.15.16.16.17.17.16.17	17	28384787	44322880	47425909	40032378	39347755	34292085	38811619	39035330	40615694	25.5	8.27	2.49
Q9CPU4	Microsomal glutathione S-transferase 3 OS=Mus musculus OX=10090 GN=Mgst3 PE=1 SV=1	9	8.9.9.9.9.8.8.8.8	9	18404218	21158014	19083537	36156054	33255096	26492144	25421741	23532864	21723494	7.34	15.5	7.85
Q9CPV4	Glyoxalase domain-containing protein 4 OS=Mus musculus OX=10090 GN=Glod4 PE=1 SV=1	17	15.16.17.16.16.15.17.16.15	17	13141927	13758661	16117388	9937796	9692937	9010943	11298141	11247809	11927867	11	5.03	3.3
Q9CPV9	P2Y purinoceptor 12 OS=Mus musculus OX=10090 GN=P2ry12 PE=1 SV=1	3	3.3.3.3.3.3.3.3.3	3	1578278	2049582	1419106	2344434	2278628	2880774	2231676	2202955	2208757	19.5	13.2	0.686
Q9CPW0	Contactin-associated protein-like 2 OS=Mus musculus OX=10090 GN=Cntnap2 PE=1 SV=2	11	11.11.11.11.11.10.11.11.11	11	6220811	6334199	5017323	5759707	5845147	6843816	6059360	5972455	6298303	12.5	9.8	2.76
Q9CPW4	Actin-related protein 2/3 complex subunit 5 OS=Mus musculus OX=10090 GN=Arpc5 PE=1 SV=3	4	4.4.3.4.4.4.4.4.4	4	2195472	2270147	2395161	3731322	2939128	2418568	2672947	2667245	2656057	4.41	21.8	0.322
Q9CPW7	Zinc finger matrin-type protein 2 OS=Mus musculus OX=10090 GN=Zmat2 PE=2 SV=1	2	2.2.2.2.2.2.2.2.2	2	584281	591582	761456	404866	300241	325382	474184	461079	536625	15.5	15.9	8.23
Q9CPX6	Ubiquitin-like-conjugating enzyme ATG3 OS=Mus musculus OX=10090 GN=Atg3 PE=1 SV=1	9	9.9.9.8.9.8.9.9.9	9	7364081	10695767	8744970	5447272	4661065	5879625	6821233	6346641	7477589	18.7	11.6	8.25
Q9CPY7	Cytosol aminopeptidase OS=Mus musculus OX=10090 GN=Lap3 PE=1 SV=3	8	6.7.6.8.8.7.8.8.8	8	1151219	1631984	1343043	1720264	1543323	1619129	1242342	1245710	1209765	17.6	5.45	1.61
Q9CQ00	Distal membrane-arm assembly complex protein 1 OS=Mus musculus OX=10090 GN=Dmac1 PE=1 SV=1	2	2.2.2.2.2.2.2.2.2	2	572323	607080	445657	587330	768555	715710	652808	615188	697304	15.7	13.5	6.27
Q9CQ02	COMM domain-containing protein 4 OS=Mus musculus OX=10090 GN=Commd4 PE=1 SV=1	1	1.1.1.1.1.1.1.1.1	1	18906	16414	15681	30773	32331	19683	23961	28701	19735	9.94	25	18.6
Q9CQ10	Charged multivesicular body protein 3 OS=Mus musculus OX=10090 GN=Chmp3 PE=1 SV=3	1	1.1.1.1.1.1.1.1.1	1	380061	598430	616236	238463	248904	352796	430546	410329	417471	24.7	22.6	2.44
Q9CQ22	Ragulator complex protein LAMTOR1 OS=Mus musculus OX=10090 GN=Lamtor1 PE=1 SV=1	3	3.3.3.3.3.3.3.3.3	3	951765	819547	1431258	3483040	3451605	3063189	2306204	1991389	2209915	30.2	7.02	7.44
Q9CQ26	STAM-binding protein OS=Mus musculus OX=10090 GN=Stambp PE=1 SV=1	6	6.6.6.6.5.6.6.6.6	6	2728304	2561875	3695478	2539203	2324693	2145827	2864367	2839519	2653820	20.4	8.43	4.13
Q9CQ33	Leucine-zipper-like transcriptional regulator 1 OS=Mus musculus OX=10090 GN=Lztr1 PE=1 SV=2	1	1.1.1.1.1.1.1.1.1	1	24599	78841	74966	96983	122314	125099	83679	24879	46793	50.9	13.5	57.4
Q9CQ48	NudC domain-containing protein 2 OS=Mus musculus OX=10090 GN=Nudcd2 PE=1 SV=1	3	3.2.3.2.2.2.3.3.3	3	2577699	2491656	2836725	1422103	1320877	1413519	2184266	2179831	1860011	6.82	4.05	8.96
Q9CQ49	Nuclear cap-binding protein subunit 2 OS=Mus musculus OX=10090 GN=Ncbp2 PE=1 SV=1	3	3.3.3.3.3.3.3.3.3	3	1140350	1259136	1078044	1638347	1481153	1831511	1334678	1237648	1256450	7.94	10.6	4.03
Q9CQ56	Vesicle transport protein USE1 OS=Mus musculus OX=10090 GN=Use1 PE=1 SV=1	2	2.2.2.2.2.2.2.2.2	2	221831	187077	272851	123897	171480	167378	186813	195069	196988	19	17.1	2.8
Q9CQ60	6-phosphogluconolactonase OS=Mus musculus OX=10090 GN=Pgls PE=1 SV=1	2	1.2.2.2.1.2.2.2.1	2	231817	201225	427323	182384	183549	185080	309635	305438	307112	42.8	0.736	0.687
Q9CQ62	2,4-dienoyl-CoA reductase [(3E)-enoyl-CoA-producing], mitochondrial OS=Mus musculus OX=10090 GN=Decr1 PE=1 SV=1	9	9.9.8.9.9.9.9.8.9	9	2597959	3220062	2646583	4708468	4318239	2641140	3362423	3087776	2974667	12.3	28.2	6.35
Q9CQ65	S-methyl-5'-thioadenosine phosphorylase OS=Mus musculus OX=10090 GN=Mtap PE=1 SV=1	5	5.5.5.5.5.5.5.5.5	5	593848	505982	753497	831538	830487	896260	759893	809235	866186	20.3	4.42	6.55
Q9CQ69	Cytochrome b-c1 complex subunit 8 OS=Mus musculus OX=10090 GN=Uqcrq PE=1 SV=3	4	4.4.4.4.4.4.4.4.4	4	1653800	1658975	1170817	4314459	3550142	3061786	2412389	2574107	2718817	18.8	17.3	5.97
Q9CQ75	NADH dehydrogenase [ubiquinone] 1 alpha subcomplex subunit 2 OS=Mus musculus OX=10090 GN=Ndufa2 PE=1 SV=3	2	2.2.2.2.2.2.2.2.2	2	474472	504223	419400	924424	606713	574830	519394	498523	568753	9.23	27.5	6.82
Q9CQ79	Thioredoxin domain-containing protein 9 OS=Mus musculus OX=10090 GN=Txndc9 PE=1 SV=1	2	1.1.2.2.2.2.2.1.1	2	53745	30400	63859	33918	50861	42268	52622	40252	38338	34.8	20	17.7
Q9CQ92	Mitochondrial fission 1 protein OS=Mus musculus OX=10090 GN=Fis1 PE=1 SV=1	1	1.1.1.1.1.1.1.1.1	1	88920	142271	116598	218564	203971	194661	132460	177511	190839	23	5.86	18.3
Q9CQA1	Trafficking protein particle complex subunit 5 OS=Mus musculus OX=10090 GN=Trappc5 PE=1 SV=1	3	3.3.3.3.3.3.3.3.3	3	690448	689290	642205	1211840	1141082	956821	807465	886583	895959	4.08	11.9	5.63
Q9CQA3	Succinate dehydrogenase [ubiquinone] iron-sulfur subunit, mitochondrial OS=Mus musculus OX=10090 GN=Sdhb PE=1 SV=1	10	10.10.9.9.10.10.9.10.10	10	3693728	3928260	3499794	5618642	5057445	4182075	4299422	4333334	4048815	5.79	14.6	3.68
Q9CQB5	CDGSH iron-sulfur domain-containing protein 2 OS=Mus musculus OX=10090 GN=Cisd2 PE=1 SV=1	1	1.1.1.1.1.1.1.1.1	1	212901	191166	291212	410372	383861	329736	299929	301723	294044	22.7	11	1.35
Q9CQC6	eIF5-mimic protein 2 OS=Mus musculus OX=10090 GN=Bzw1 PE=1 SV=1	4	4.4.3.4.4.4.3.4.4	4	1473064	1986304	2256023	1318590	1238137	1150431	1642121	1751419	1431383	20.9	6.81	10.1
Q9CQC7	NADH dehydrogenase [ubiquinone] 1 beta subcomplex subunit 4 OS=Mus musculus OX=10090 GN=Ndufb4 PE=1 SV=3	1	1.1.1.1.1.1.1.1.1	1	287198	267197	277827	498345	397485	378978	350089	339062	273779	3.61	15.1	12.8
Q9CQC9	GTP-binding protein SAR1b OS=Mus musculus OX=10090 GN=Sar1b PE=1 SV=1	5	5.5.4.5.5.3.5.5.5	3	2565745	3097640	3433994	5843717	6123831	6339071	4233289	3800824	4411102	14.4	4.07	7.57
Q9CQD1	Ras-related protein Rab-5A OS=Mus musculus OX=10090 GN=Rab5a PE=1 SV=1	12	11.12.11.12.12.12.12.12.12	8	11423861	12881402	12998643	28837881	22396565	17369637	17279740	16231202	16097393	7.06	25.1	3.92
Q9CQE1	Protein NipSnap homolog 3B OS=Mus musculus OX=10090 GN=Nipsnap3b PE=1 SV=1	2	2.2.1.2.2.2.2.2.2	2	179877	226181	186613	154867	517550	223433	123580	258033	281752	12.7	64.5	38.6
Q9CQE3	28S ribosomal protein S17, mitochondrial OS=Mus musculus OX=10090 GN=Mrps17 PE=1 SV=1	3	3.2.3.3.3.3.3.3.3	3	1625067	797647	623835	1078441	969705	886386	764522	782431	771786	52.7	9.85	1.17
Q9CQF0	39S ribosomal protein L11, mitochondrial OS=Mus musculus OX=10090 GN=Mrpl11 PE=1 SV=1	1	1.1.1.1.1.1.1.1.1	1	21228	16339	13074	23719	22575	19713	20098	24244	21422	24.3	9.38	9.66
Q9CQF3	Cleavage and polyadenylation specificity factor subunit 5 OS=Mus musculus OX=10090 GN=Nudt21 PE=1 SV=1	5	4.5.3.4.5.5.4.5.5	5	919374	1148859	993474	1032530	1036776	1128227	1010556	1036286	1142585	11.5	5.07	6.58
Q9CQF9	Prenylcysteine oxidase 1 OS=Mus musculus OX=10090 GN=Pcyox1 PE=1 SV=1	7	7.7.7.7.7.6.7.7.7	7	2610078	2561464	2518727	4215949	3303186	2569754	2856211	2893801	2856852	1.78	24.5	0.75
Q9CQG9	Transmembrane protein 100 OS=Mus musculus OX=10090 GN=Tmem100 PE=1 SV=1	3	1.2.1.3.3.3.3.3.3	3	606484	749846	1080421	4181886	4398885	4726501	2872920	2722342	2704585	29.9	6.18	3.34
Q9CQH7	Transcription factor BTF3 homolog 4 OS=Mus musculus OX=10090 GN=Btf3l4 PE=1 SV=1	1	1.1.1.-.-.-.1.-.-	1	174686	191355	493112	2007	1205	4613	3280	2407	2230	62.6	68.3	21.3
Q9CQI3	Glia maturation factor beta OS=Mus musculus OX=10090 GN=Gmfb PE=1 SV=3	8	7.8.7.7.7.8.7.8.8	8	4499407	5659189	4864691	8018223	7056939	7752761	6682353	6925066	6379282	11.8	6.52	4.1
Q9CQI6	Coactosin-like protein OS=Mus musculus OX=10090 GN=Cotl1 PE=1 SV=3	12	11.10.12.11.12.11.12.12.12	12	6813344	4819643	6587438	8987564	8383027	5603731	7689984	5960179	5601773	18	23.6	17.4
Q9CQJ2	PIH1 domain-containing protein 1 OS=Mus musculus OX=10090 GN=Pih1d1 PE=1 SV=1	3	3.3.3.3.3.2.3.3.3	3	810713	895779	834104	896360	1113433	1061003	979059	959511	898250	5.19	11.1	4.46
Q9CQJ4	E3 ubiquitin-protein ligase RING2 OS=Mus musculus OX=10090 GN=Rnf2 PE=1 SV=1	2	2.2.2.2.2.2.2.2.2	2	60797	63146	78771	75487	63629	46569	53085	62539	62002	14.5	23.5	8.97
Q9CQM9	Glutaredoxin-3 OS=Mus musculus OX=10090 GN=Glrx3 PE=1 SV=1	8	7.7.7.8.8.8.8.8.8	8	2774174	3230160	2964056	3664125	2776392	2674486	3410874	2934511	3293897	7.66	17.9	7.73
Q9CQN1	Heat shock protein 75 kDa, mitochondrial OS=Mus musculus OX=10090 GN=Trap1 PE=1 SV=1	14	14.14.14.14.14.14.14.14.14	14	4158288	4369842	3408780	5044191	4876200	4189361	4030662	4214085	4528144	12.7	9.63	5.91
Q9CQP2	Trafficking protein particle complex subunit 2 OS=Mus musculus OX=10090 GN=Trappc2 PE=1 SV=1	1	1.1.1.1.1.1.1.1.1	1	15429	40171	19628	72897	65690	67882	22908	22460	14597	52.8	5.37	23.4
Q9CQQ7	ATP synthase F(0) complex subunit B1, mitochondrial OS=Mus musculus OX=10090 GN=Atp5pb PE=1 SV=1	13	13.13.10.11.12.13.12.12.13	13	5687806	6205974	5006976	9303920	8571121	8643820	6902412	7151018	7389985	10.7	4.57	3.41
Q9CQR4	Acyl-coenzyme A thioesterase 13 OS=Mus musculus OX=10090 GN=Acot13 PE=1 SV=1	2	2.2.2.2.2.2.2.2.2	2	1060974	904900	968111	1805824	2225472	1404905	1452787	1242623	1245897	8.03	22.6	9.16
Q9CQS4	Mitochondrial outer membrane protein SLC25A46 OS=Mus musculus OX=10090 GN=Slc25a46 PE=1 SV=1	11	11.11.11.11.11.10.11.11.11	11	12077859	12340752	10228243	6602190	6030500	6661409	9243586	9421935	10115364	9.97	5.42	4.8
Q9CQT1	Methylthioribose-1-phosphate isomerase OS=Mus musculus OX=10090 GN=Mri1 PE=1 SV=1	1	1.1.1.1.1.1.1.1.1	1	186024	228912	172179	344479	299912	212348	267874	260878	235040	15.1	23.5	6.79
Q9CQU3	Protein RER1 OS=Mus musculus OX=10090 GN=Rer1 PE=1 SV=1	4	3.3.3.4.3.4.4.3.3	4	875541	845069	712949	1645995	1948880	2956512	1042146	1172499	1474620	10.7	31.4	18
Q9CQV4	Reticulophagy regulator 3 OS=Mus musculus OX=10090 GN=Retreg3 PE=1 SV=1	2	2.2.2.2.2.2.2.2.2	2	78294	78175	96447	191263	273169	268703	159861	187089	158159	12.5	18.8	9.64
Q9CQV6	Microtubule-associated proteins 1A/1B light chain 3B OS=Mus musculus OX=10090 GN=Map1lc3b PE=1 SV=3	2	2.2.1.1.2.2.2.2.2	2	15611	42475	13469	53865	47700	29723	31801	33380	32345	67.8	28.7	2.47
Q9CQV8	14-3-3 protein beta/alpha OS=Mus musculus OX=10090 GN=Ywhab PE=1 SV=3	11	10.11.10.11.10.11.11.10.10	10	16023038	14137510	12750846	24006451	21401441	19878818	18591650	18362717	18131727	11.5	9.59	1.25
Q9CQW1	Synaptobrevin homolog YKT6 OS=Mus musculus OX=10090 GN=Ykt6 PE=1 SV=1	16	16.14.16.15.15.16.16.15.15	16	12650398	11901576	14672596	30884251	30326729	32563941	20497818	22247874	23559809	11	3.73	6.95
Q9CQW2	ADP-ribosylation factor-like protein 8B OS=Mus musculus OX=10090 GN=Arl8b PE=1 SV=1	12	12.12.12.12.12.12.12.12.12	5	14381204	13796011	13823932	20483052	18491442	17912620	15696374	14959847	14059866	2.36	7.11	5.5
Q9CQX2	Cytochrome b5 type B OS=Mus musculus OX=10090 GN=Cyb5b PE=1 SV=1	1	1.1.1.1.1.1.1.1.-	1	134256	88939	113976	548695	38458	59485	109988	114308	109729	20.2	134	2.31
Q9CQX5	Claudin domain-containing protein 1 OS=Mus musculus OX=10090 GN=Cldnd1 PE=1 SV=1	2	2.2.2.2.2.2.2.2.2	2	87615	102111	95049	194561	174551	164835	127230	137489	136960	7.64	8.52	4.31
Q9CR00	26S proteasome non-ATPase regulatory subunit 9 OS=Mus musculus OX=10090 GN=Psmd9 PE=1 SV=1	2	2.2.2.2.2.2.2.2.2	2	44851	59803	56375	65861	41601	55669	50533	41997	55770	14.6	22.4	14.1
Q9CR09	Ubiquitin-fold modifier-conjugating enzyme 1 OS=Mus musculus OX=10090 GN=Ufc1 PE=1 SV=1	3	3.3.3.3.3.2.3.3.2	3	571878	566042	407399	866292	692428	631596	493165	534642	656875	18.1	16.7	15.2
Q9CR16	Peptidyl-prolyl cis-trans isomerase D OS=Mus musculus OX=10090 GN=Ppid PE=1 SV=3	12	12.12.11.11.11.12.12.11.12	12	4517376	5219723	7000165	3450828	3344745	3583381	4140488	3998968	3935357	22.9	3.46	2.61
Q9CR25	2-(3-amino-3-carboxypropyl)histidine synthase subunit 2 OS=Mus musculus OX=10090 GN=Dph2 PE=1 SV=1	1	1.1.1.1.1.1.1.1.1	1	70959	62553	92943	44255	38442	36477	65214	61634	60870	20.8	10.2	3.71
Q9CR26	Vacuolar protein sorting-associated protein VTA1 homolog OS=Mus musculus OX=10090 GN=Vta1 PE=1 SV=1	3	3.3.3.3.3.3.3.3.3	3	1684159	2338449	1955299	2394328	1998624	2165100	2088926	1882660	2248401	16.5	9.09	8.84
Q9CR29	Coiled-coil domain-containing protein 43 OS=Mus musculus OX=10090 GN=Ccdc43 PE=1 SV=1	2	2.1.2.1.1.2.1.2.2	2	752837	1004238	1275103	669942	477254	735695	889449	945037	750210	25.8	21.4	11.6
Q9CR39	WD repeat domain phosphoinositide-interacting protein 3 OS=Mus musculus OX=10090 GN=Wdr45b PE=1 SV=2	1	1.1.1.1.1.1.1.1.1	1	44919	59255	18257	105908	107125	79505	45183	87252	73207	51	16	31.2
Q9CR57	60S ribosomal protein L14 OS=Mus musculus OX=10090 GN=Rpl14 PE=1 SV=3	9	8.9.7.9.8.9.9.8.8	9	8830257	8011333	7577322	8449133	9054967	7534205	7258722	7644820	7352517	7.82	9.17	2.71
Q9CR60	Vesicle transport protein GOT1B OS=Mus musculus OX=10090 GN=Golt1b PE=1 SV=1	2	2.2.2.2.2.2.2.2.2	2	898763	960799	766787	1306773	1318423	1160727	1111822	1027461	960644	11.3	6.96	7.33
Q9CR62	Mitochondrial 2-oxoglutarate/malate carrier protein OS=Mus musculus OX=10090 GN=Slc25a11 PE=1 SV=3	28	24.26.22.28.28.27.27.26.27	28	36332987	36639025	30104782	81708104	71201246	44934832	47694280	47094176	46012566	10.7	28.7	1.82
Q9CR67	Transmembrane protein 33 OS=Mus musculus OX=10090 GN=Tmem33 PE=1 SV=1	6	6.4.6.6.4.4.5.5.4	6	3433376	3581923	3379894	4784792	4267794	3601085	4123402	4089051	3895258	3.02	14.1	3.05
Q9CR68	Cytochrome b-c1 complex subunit Rieske, mitochondrial OS=Mus musculus OX=10090 GN=Uqcrfs1 PE=1 SV=1	9	7.9.5.9.9.8.9.9.9	9	6143550	6932860	7344582	14721347	13346136	9344508	8181470	8026098	8549909	8.97	22.4	3.26
Q9CR86	Calcium-regulated heat stable protein 1 OS=Mus musculus OX=10090 GN=Carhsp1 PE=1 SV=1	3	3.3.3.3.3.3.3.3.3	3	1862252	1262552	2603133	1174230	1213375	1195524	1516897	1620829	1658677	35.2	1.64	4.59
Q9CR95	Adaptin ear-binding coat-associated protein 1 OS=Mus musculus OX=10090 GN=Necap1 PE=1 SV=2	11	10.11.10.10.11.11.11.10.10	11	9098531	10024406	10255547	19242802	15106062	13188349	12351318	12452983	12855153	6.25	19.5	2.12
Q9CRA4	Methylsterol monooxygenase 1 OS=Mus musculus OX=10090 GN=Msmo1 PE=1 SV=1	1	1.1.1.1.1.1.1.1.1	1	140478	181890	171856	364732	279427	167467	221346	254475	170414	13.1	36.6	19.7
Q9CRA5	Golgi phosphoprotein 3 OS=Mus musculus OX=10090 GN=Golph3 PE=1 SV=1	3	3.2.3.2.3.3.2.3.3	3	410784	555109	734560	319422	428972	284224	506888	485011	543507	28.6	21.9	5.77
Q9CRB2	H/ACA ribonucleoprotein complex subunit 2 OS=Mus musculus OX=10090 GN=Nhp2 PE=1 SV=1	1	1.1.1.1.1.1.1.1.1	1	46741	28985	31408	34972	50318	27129	38384	49055	37466	27	31.5	15.5
Q9CRB6	Tubulin polymerization-promoting protein family member 3 OS=Mus musculus OX=10090 GN=Tppp3 PE=1 SV=1	12	12.12.11.11.12.12.12.12.11	12	6536016	8215228	8585554	9228814	11420368	8766415	8906617	8684914	8461188	14	14.5	2.56
Q9CRB8	Mitochondrial fission process protein 1 OS=Mus musculus OX=10090 GN=Mtfp1 PE=1 SV=1	1	-.1.1.-.1.1.1.1.-	1	326762	307916	290863	523119	432684	486809	313913	419454	411614	5.82	9.46	15.4
Q9CRB9	MICOS complex subunit Mic19 OS=Mus musculus OX=10090 GN=Chchd3 PE=1 SV=1	7	5.6.5.7.7.7.7.7.7	7	325509	314045	388396	1781191	1555157	1062836	808806	839264	937797	11.7	25	7.82
Q9CRC8	Leucine-rich repeat-containing protein 40 OS=Mus musculus OX=10090 GN=Lrrc40 PE=1 SV=2	7	7.7.7.7.7.6.7.7.6	7	1587356	1479916	1842678	1482015	1187400	1280023	1615655	1399119	1317662	11.4	11.4	10.7
Q9CRC9	Glucosamine-6-phosphate isomerase 2 OS=Mus musculus OX=10090 GN=Gnpda2 PE=1 SV=1	1	1.1.1.1.1.1.1.1.1	1	166154	175261	154586	290693	254948	198451	213133	174755	213760	6.27	18.8	11.1
Q9CRY7	Lysophospholipase D GDPD1 OS=Mus musculus OX=10090 GN=Gdpd1 PE=1 SV=1	5	4.5.4.4.5.5.4.4.4	5	1429470	1042598	1208683	1721775	1915088	1722808	1704225	1494348	1577776	15.8	6.23	6.64
Q9CS74	Protein ecdysoneless homolog OS=Mus musculus OX=10090 GN=Ecd PE=1 SV=2	2	2.2.2.2.2.2.2.2.2	2	117170	177342	122984	73418	67616	52490	83130	79971	65813	23.8	16.7	12.1
Q9CS84	Neurexin-1 OS=Mus musculus OX=10090 GN=Nrxn1 PE=1 SV=3	22	21.22.20.22.22.22.21.22.21	15	10706093	11743769	10322261	13875995	13075954	14484863	12573911	12525259	12775212	6.73	5.12	1.05
Q9CSB4	Partitioning defective 3 homolog B OS=Mus musculus OX=10090 GN=Pard3b PE=1 SV=2	9	9.8.8.8.9.9.7.8.9	9	1006394	841105	940693	901083	1083776	1098443	812700	701655	846561	8.95	10.7	9.63
Q9CSH3	Exosome complex exonuclease RRP44 OS=Mus musculus OX=10090 GN=Dis3 PE=1 SV=4	1	1.1.1.1.1.1.1.1.1	1	48456	59846	77052	28081	61918	65625	69258	68727	77524	23.3	39.9	6.87
Q9CSN1	SNW domain-containing protein 1 OS=Mus musculus OX=10090 GN=Snw1 PE=1 SV=3	9	9.6.9.4.3.5.8.8.8	9	2689566	2950455	4224749	445875	368974	621564	1944118	1880045	1897336	25	27	1.74
Q9CT10	Ran-binding protein 3 OS=Mus musculus OX=10090 GN=Ranbp3 PE=1 SV=2	10	10.8.10.7.8.7.8.8.9	10	3360424	3104956	5563084	855331	782830	971217	2149089	2137633	2243445	33.7	10.9	2.67
Q9CTY5	Calcium uptake protein 3, mitochondrial OS=Mus musculus OX=10090 GN=Micu3 PE=2 SV=2	1	1.1.1.1.1.1.1.1.1	1	196375	109635	75686	117118	106168	140800	159677	131376	121693	48.9	14.6	14.3
Q9CU62	Structural maintenance of chromosomes protein 1A OS=Mus musculus OX=10090 GN=Smc1a PE=1 SV=4	2	2.2.2.1.2.2.2.2.2	2	53574	31810	40464	23200	23117	18710	30245	34905	30064	26.1	11.8	8.65
Q9CVB6	Actin-related protein 2/3 complex subunit 2 OS=Mus musculus OX=10090 GN=Arpc2 PE=1 SV=3	26	26.26.25.26.25.25.26.26.26	26	40359601	41825287	41576388	53030389	50392815	39994167	41238875	39583595	41016603	1.9	14.4	2.21
Q9CW03	Structural maintenance of chromosomes protein 3 OS=Mus musculus OX=10090 GN=Smc3 PE=1 SV=2	2	2.2.2.2.2.2.2.2.2	2	953985	644765	509218	846880	1023937	1924440	539174	918815	1074177	32.4	45.7	32.6
Q9CW07	Protein phosphatase 1 regulatory subunit 3G OS=Mus musculus OX=10090 GN=Ppp1r3g PE=1 SV=2	10	10.10.9.9.9.9.9.10.10	10	11295277	13731643	13412396	2922983	2453159	2791709	8640700	7476623	8099504	10.3	8.9	7.22
Q9CW46	Ribonucleoprotein PTB-binding 1 OS=Mus musculus OX=10090 GN=Raver1 PE=1 SV=2	2	2.2.2.1.1.-.2.2.2	2	272034	178763	404046	37792	35626	39591	153681	183964	140858	39.7	5.27	13.9
Q9CW79	Golgin subfamily A member 1 OS=Mus musculus OX=10090 GN=Golga1 PE=1 SV=2	1	1.1.1.1.1.1.1.1.1	1	64930	49058	81919	179340	158434	206872	123866	110589	112467	25.2	13.4	6.21
Q9CWD3	Nucleoside diphosphate-linked moiety X motif 17 OS=Mus musculus OX=10090 GN=Nudt17 PE=2 SV=1	1	1.1.1.1.1.1.1.1.1	1	58631	40887	62169	79710	62060	63833	66124	58315	59330	21.2	14.2	6.93
Q9CWE0	Mitochondrial fission regulator 1-like OS=Mus musculus OX=10090 GN=Mtfr1l PE=1 SV=1	12	12.12.12.11.12.11.12.12.12	12	8629392	10825238	10084362	5676159	5334136	5314273	7695814	8162099	8167146	11.3	3.74	3.38
Q9CWF2	Tubulin beta-2B chain OS=Mus musculus OX=10090 GN=Tubb2b PE=1 SV=1	2	2.2.2.2.2.2.2.2.2	2	38960220	30266775	44839343	54245298	43264860	50821910	50764038	46256387	43981151	19.3	11.4	7.34
Q9CWH5	tRNA (guanine(10)-N2)-methyltransferase homolog OS=Mus musculus OX=10090 GN=Trmt11 PE=1 SV=1	1	1.1.1.1.1.1.1.1.1	1	41454	28424	46939	22384	19370	22146	34944	38373	41231	24.4	7.87	8.25
Q9CWJ9	Bifunctional purine biosynthesis protein ATIC OS=Mus musculus OX=10090 GN=Atic PE=1 SV=2	8	7.7.7.8.8.8.8.7.7	8	2376911	2528879	2414758	2463276	2427404	2214041	2492139	2313643	2209101	3.24	5.69	6.12
Q9CWK8	Sorting nexin-2 OS=Mus musculus OX=10090 GN=Snx2 PE=1 SV=2	40	36.34.37.40.40.38.40.39.38	38	30915059	34255862	40256607	102699657	100230175	108580917	66925515	70492300	68527685	13.5	4.13	2.6
Q9CWP6	Motile sperm domain-containing protein 2 OS=Mus musculus OX=10090 GN=Mospd2 PE=1 SV=2	3	3.3.3.3.3.3.3.3.3	3	275504	354776	512258	483852	610863	391352	470220	461900	346925	31.6	22.2	16.2
Q9CWR0	Rho guanine nucleotide exchange factor 25 OS=Mus musculus OX=10090 GN=Arhgef25 PE=1 SV=1	1	1.1.1.1.1.1.1.1.1	1	43513	43859	35925	46278	42620	53970	35287	41550	48437	10.9	12.2	15.8
Q9CWS0	N(G),N(G)-dimethylarginine dimethylaminohydrolase 1 OS=Mus musculus OX=10090 GN=Ddah1 PE=1 SV=3	7	7.7.7.7.7.7.7.7.7	7	2405210	1833163	2376647	2175484	2047757	1890606	2238419	2158356	2102406	14.6	7	3.16
Q9CWS1	E3 ubiquitin-protein ligase RNF135 OS=Mus musculus OX=10090 GN=Rnf135 PE=2 SV=1	3	3.3.3.2.3.2.3.3.3	3	84411	65491	95424	99990	84704	77780	90640	75449	64560	18.5	13	17
Q9CWU6	Ubiquinol-cytochrome-c reductase complex assembly factor 1 OS=Mus musculus OX=10090 GN=Uqcc1 PE=1 SV=1	1	1.1.1.1.1.1.-.1.1	1	3900	6390	3005	7786	8678	9676	3101	3310	3281	39.6	10.9	3.51
Q9CWU9	Nucleoporin Nup37 OS=Mus musculus OX=10090 GN=Nup37 PE=1 SV=2	1	1.1.1.1.1.1.1.1.1	1	43385	18798	56836	35878	44156	40702	47714	40784	48133	48.6	10.3	9.06
Q9CWW6	Peptidyl-prolyl cis-trans isomerase NIMA-interacting 4 OS=Mus musculus OX=10090 GN=Pin4 PE=1 SV=1	1	-.-.-.1.1.1.-.-.-	1	6638	5601	1065	522235	383568	291893	4401	1921	2519	66.8	29	43.9
Q9CWZ7	Gamma-soluble NSF attachment protein OS=Mus musculus OX=10090 GN=Napg PE=1 SV=1	7	7.6.7.7.7.7.7.7.7	7	2143053	1710445	2273167	1716812	1745707	2086911	2024063	1952650	2093439	14.4	11.1	3.48
Q9CX00	IST1 homolog OS=Mus musculus OX=10090 GN=Ist1 PE=1 SV=1	11	11.11.11.11.11.11.11.11.11	11	14794331	16355359	21487688	17510913	19239047	18059720	18989475	18252140	17315206	20	4.83	4.61
Q9CX30	Protein YIF1B OS=Mus musculus OX=10090 GN=Yif1b PE=1 SV=2	2	2.2.2.2.2.2.2.2.2	2	368525	372214	320492	780136	738653	602210	589949	661610	544912	8.16	13.2	9.83
Q9CX34	Protein SGT1 homolog OS=Mus musculus OX=10090 GN=Sugt1 PE=1 SV=3	11	11.11.11.11.11.11.11.11.11	11	8817609	6522359	9900506	7086824	7734811	8229856	7779663	8203953	8279509	20.5	7.46	3.33
Q9CX56	26S proteasome non-ATPase regulatory subunit 8 OS=Mus musculus OX=10090 GN=Psmd8 PE=1 SV=2	2	2.2.2.2.2.2.2.2.2	2	1645653	1617565	1439966	2214387	1946423	1485024	1808127	1933857	1440809	7.11	19.6	14.8
Q9CX86	Heterogeneous nuclear ribonucleoprotein A0 OS=Mus musculus OX=10090 GN=Hnrnpa0 PE=1 SV=1	7	6.7.6.6.6.7.5.6.7	7	4058312	5321618	3893109	6911068	6895928	5843556	4380511	5456245	5258611	17.7	9.34	11.4
Q9CXF4	TBC1 domain family member 15 OS=Mus musculus OX=10090 GN=Tbc1d15 PE=1 SV=1	7	7.7.6.5.7.7.7.6.7	7	2639475	3004901	3441097	2246083	1977767	1968183	2746624	2813006	2547426	13.3	7.64	5.11
Q9CXI0	2-methoxy-6-polyprenyl-1,4-benzoquinol methylase, mitochondrial OS=Mus musculus OX=10090 GN=Coq5 PE=1 SV=2	1	1.1.1.1.1.1.1.1.1	1	20830	21372	11238	48610	50281	10913	14448	13045	13686	32	60.8	5.11
Q9CXJ4	Mitochondrial potassium channel ATP-binding subunit OS=Mus musculus OX=10090 GN=Abcb8 PE=1 SV=1	9	7.7.8.8.6.9.8.8.6	9	1371173	1497237	1672341	2482717	2419531	2631446	2152684	2040068	2295126	9.99	4.33	5.91
Q9CXK8	60S ribosome subunit biogenesis protein NIP7 homolog OS=Mus musculus OX=10090 GN=Nip7 PE=1 SV=1	3	1.2.2.2.3.3.3.3.2	3	22292	34920	24071	47562	36927	31308	30909	30640	32673	25.2	21.4	3.52
Q9CXK9	RNA-binding protein 33 OS=Mus musculus OX=10090 GN=Rbm33 PE=1 SV=2	2	2.2.2.-.1.1.2.1.2	2	181693	125960	153015	27758	13123	25880	91926	91504	86397	18.2	35.8	3.42
Q9CXR1	Dehydrogenase/reductase SDR family member 7 OS=Mus musculus OX=10090 GN=Dhrs7 PE=1 SV=2	2	2.2.2.2.2.2.2.2.2	2	856073	984854	711561	984504	891194	1371283	749415	975139	1265456	16.1	23.5	26
Q9CXS4	Centromere protein V OS=Mus musculus OX=10090 GN=Cenpv PE=1 SV=2	9	8.9.8.8.9.9.8.8.9	9	4771610	6000649	4673643	8400518	6469001	6768689	5741116	5707049	6244311	14.4	14.4	5.1
Q9CXT8	Mitochondrial-processing peptidase subunit beta OS=Mus musculus OX=10090 GN=Pmpcb PE=1 SV=1	4	4.4.4.4.4.3.4.4.4	4	133600	107620	95608	123509	112974	179078	101463	106057	103199	17.3	25.6	2.24
Q9CXV1	Succinate dehydrogenase [ubiquinone] cytochrome b small subunit, mitochondrial OS=Mus musculus OX=10090 GN=Sdhd PE=1 SV=2	2	2.2.2.2.2.2.2.2.2	2	1359681	1635462	1927261	2286330	1942822	1370794	1834638	1629991	1604389	17.3	24.8	7.47
Q9CXV9	DCN1-like protein 5 OS=Mus musculus OX=10090 GN=Dcun1d5 PE=1 SV=1	1	1.1.1.1.1.1.1.1.1	1	11345	16383	10606	10386	15547	20099	14310	12587	14840	24.6	31.7	8.47
Q9CXW3	Calcyclin-binding protein OS=Mus musculus OX=10090 GN=Cacybp PE=1 SV=1	17	17.16.17.16.16.16.17.17.16	17	11311672	13580918	13113820	16690492	14480293	12909343	13408398	13441686	13994461	9.46	12.9	2.42
Q9CXW4	60S ribosomal protein L11 OS=Mus musculus OX=10090 GN=Rpl11 PE=1 SV=4	12	11.12.10.12.12.12.12.12.12	12	17679893	18360891	16920454	27331273	26206897	24210797	23140482	22029172	21613291	4.08	6.1	3.55
Q9CXX9	CUE domain-containing protein 2 OS=Mus musculus OX=10090 GN=Cuedc2 PE=1 SV=1	1	1.1.1.1.1.1.1.1.1	1	35071	34413	45155	41149	33018	33528	37608	39770	36738	15.8	12.7	4.11
Q9CXY6	Interleukin enhancer-binding factor 2 OS=Mus musculus OX=10090 GN=Ilf2 PE=1 SV=1	1	1.1.1.1.1.1.1.1.1	1	86241	34446	54591	56859	56741	83714	62343	52958	64637	44.7	23.6	10.3
Q9CXY9	GPI-anchor transamidase OS=Mus musculus OX=10090 GN=Pigk PE=1 SV=2	2	2.2.2.2.2.2.2.2.2	2	236657	214249	203937	209106	337775	276381	230063	315739	217863	7.66	23.5	21
Q9CY18	Sorting nexin-7 OS=Mus musculus OX=10090 GN=Snx7 PE=1 SV=1	2	2.2.2.2.2.2.2.2.2	2	52765	125109	48614	305850	248265	227353	157693	156096	167009	57	15.6	3.68
Q9CY27	Very-long-chain enoyl-CoA reductase OS=Mus musculus OX=10090 GN=Tecr PE=1 SV=1	17	16.16.16.17.17.16.17.17.16	17	10696285	13980100	9028551	18640467	18636255	18296218	15037941	14951974	15288328	22.4	1.07	1.16
Q9CY58	Plasminogen activator inhibitor 1 RNA-binding protein OS=Mus musculus OX=10090 GN=Serbp1 PE=1 SV=2	20	20.19.19.16.15.17.19.20.20	20	26531353	28687863	33851145	8932449	7898282	11267687	18392034	18865714	20604360	12.7	18.4	6.04
Q9CY64	Biliverdin reductase A OS=Mus musculus OX=10090 GN=Blvra PE=1 SV=1	17	15.16.14.17.17.16.17.16.16	17	6584317	6368097	4891187	11608177	10973666	9818758	7849715	7751956	8050425	15.5	8.4	1.93
Q9CY66	H/ACA ribonucleoprotein complex subunit 1 OS=Mus musculus OX=10090 GN=Gar1 PE=1 SV=1	1	1.1.1.1.1.1.1.1.1	1	22773	27185	21489	20885	15258	11632	21907	24010	22179	12.5	29.3	5.04
Q9CY97	RNA polymerase II subunit A C-terminal domain phosphatase SSU72 OS=Mus musculus OX=10090 GN=Ssu72 PE=1 SV=1	1	1.1.1.1.1.1.1.1.1	1	28712	27917	29573	40626	36232	37531	34048	36271	35651	2.88	5.92	3.25
Q9CYA6	Zinc finger CCHC domain-containing protein 8 OS=Mus musculus OX=10090 GN=Zcchc8 PE=1 SV=3	2	2.2.2.1.1.2.2.2.2	2	50380	71517	58582	15801	10376	13722	40741	41440	43914	17.7	20.6	3.97
Q9CYC6	m7GpppN-mRNA hydrolase OS=Mus musculus OX=10090 GN=Dcp2 PE=1 SV=2	1	1.1.-.1.1.1.1.1.1	1	8764	31200	16079	28116	21491	43043	12027	12742	12952	61.3	35.7	3.86
Q9CYH2	Peroxiredoxin-like 2A OS=Mus musculus OX=10090 GN=Prxl2a PE=1 SV=2	11	10.11.9.11.11.11.11.11.11	11	3714999	3231718	4468738	7665342	7324657	5581084	5014030	5406496	5320544	16.4	16.3	3.93
Q9CYL5	Golgi-associated plant pathogenesis-related protein 1 OS=Mus musculus OX=10090 GN=Glipr2 PE=1 SV=3	6	3.4.1.6.6.5.6.6.6	6	186023	256921	257185	3290299	3165990	2797050	1758110	1876375	1686688	17.6	8.32	5.4
Q9CYN2	Signal peptidase complex subunit 2 OS=Mus musculus OX=10090 GN=Spcs2 PE=1 SV=1	4	4.4.4.4.4.4.4.4.4	4	1513501	1780199	1552680	2493972	2028136	2080939	1883382	1963223	2123560	8.91	11.6	6.15
Q9CYP7	Sestrin-3 OS=Mus musculus OX=10090 GN=Sesn3 PE=1 SV=1	1	1.1.1.1.1.1.1.1.1	1	27210	25387	25232	41801	29867	25200	31125	27706	26710	4.24	26.5	8.12
Q9CYR6	Phosphoacetylglucosamine mutase OS=Mus musculus OX=10090 GN=Pgm3 PE=1 SV=1	5	5.5.5.4.5.5.5.5.5	5	843338	839800	743064	1156548	1114620	1254242	941350	993387	972586	7.04	6.1	2.7
Q9CYT6	Adenylyl cyclase-associated protein 2 OS=Mus musculus OX=10090 GN=Cap2 PE=1 SV=1	19	18.19.19.18.19.18.18.19.18	19	16767390	15299141	19059809	11401516	11050994	10331625	14248332	14458430	13704578	11.1	4.99	2.75
Q9CYU6	Diphthine methyltransferase OS=Mus musculus OX=10090 GN=Dph7 PE=2 SV=1	1	1.1.1.1.1.1.1.1.1	1	75894	190042	68848	117126	106749	163253	101999	110372	92473	61	23.3	8.81
Q9CYW4	Haloacid dehalogenase-like hydrolase domain-containing protein 3 OS=Mus musculus OX=10090 GN=Hdhd3 PE=1 SV=1	1	1.1.1.1.1.1.1.1.1	1	89745	218958	86410	238470	199769	215273	176587	139204	182991	57.4	8.94	14.2
Q9CYZ2	Tumor protein D54 OS=Mus musculus OX=10090 GN=Tpd52l2 PE=1 SV=1	23	16.16.18.23.23.23.22.22.23	23	19707517	24376244	23351796	91252261	66853599	69351848	46941568	49110127	46679630	10.9	17.7	2.8
Q9CZ04	COP9 signalosome complex subunit 7a OS=Mus musculus OX=10090 GN=Cops7a PE=1 SV=2	1	1.1.1.1.1.1.1.1.1	1	51062	56726	55282	29260	23883	50277	35568	38127	49490	5.41	40.5	18
Q9CZ13	Cytochrome b-c1 complex subunit 1, mitochondrial OS=Mus musculus OX=10090 GN=Uqcrc1 PE=1 SV=2	22	20.19.21.22.21.21.22.19.20	21	16518579	15508625	13129505	23290256	20841177	22332722	17875535	17274770	16489997	11.6	5.57	4.04
Q9CZ28	Vacuolar-sorting protein SNF8 OS=Mus musculus OX=10090 GN=Snf8 PE=1 SV=1	2	2.2.1.2.2.2.2.2.2	2	94582	276914	108726	152548	118135	122743	135178	130081	165964	63.4	14.2	13.5
Q9CZ30	Obg-like ATPase 1 OS=Mus musculus OX=10090 GN=Ola1 PE=1 SV=1	8	7.7.7.6.8.7.6.6.7	8	1903605	2048159	2201236	2398998	1972404	2206231	1741808	1774626	1905889	7.26	9.74	4.8
Q9CZ42	ATP-dependent (S)-NAD(P)H-hydrate dehydratase OS=Mus musculus OX=10090 GN=Naxd PE=1 SV=1	2	2.2.2.2.2.2.2.2.2	2	918886	944989	1300303	2092043	1486517	966119	1835963	1377495	1050400	20.2	37.2	27.8
Q9CZ44	NSFL1 cofactor p47 OS=Mus musculus OX=10090 GN=Nsfl1c PE=1 SV=1	10	10.10.10.10.10.10.10.10.10	10	5027073	4981571	7180387	2920879	2653120	2630255	4202803	4465908	4279715	21.9	5.91	3.13
Q9CZ52	Anthrax toxin receptor 1 OS=Mus musculus OX=10090 GN=Antxr1 PE=1 SV=2	3	3.1.3.3.3.3.3.3.3	3	270316	307921	395501	2011120	1955898	2070974	1148155	1220178	1098854	19.8	2.86	5.28
Q9CZ62	Centrosomal protein of 97 kDa OS=Mus musculus OX=10090 GN=Cep97 PE=1 SV=1	1	1.1.1.1.1.-.1.1.1	1	52496	61785	62973	25423	24686	17087	46520	40500	45999	9.71	20.6	7.52
Q9CZ91	Serum response factor-binding protein 1 OS=Mus musculus OX=10090 GN=Srfbp1 PE=1 SV=1	1	1.1.1.-.1.1.1.1.1	1	38333	14376	54469	8041	3505	12682	21877	22119	23702	56.5	56.8	4.39
Q9CZ96	Zinc finger CCHC-type and RNA-binding motif-containing protein 1 OS=Mus musculus OX=10090 GN=Zcrb1 PE=1 SV=1	1	1.1.1.1.1.-.1.1.1	1	34626	6835	40522	15477	16136	15534	25018	20512	26408	65.8	2.32	12.9
Q9CZA6	Nuclear distribution protein nudE homolog 1 OS=Mus musculus OX=10090 GN=Nde1 PE=1 SV=1	5	5.5.5.5.5.5.5.5.5	5	577499	553980	775624	625196	649838	687150	581001	553257	608551	19.2	4.77	4.76
Q9CZB0	Succinate dehydrogenase cytochrome b560 subunit, mitochondrial OS=Mus musculus OX=10090 GN=Sdhc PE=1 SV=1	6	6.5.6.5.6.6.5.5.5	6	4675763	5369186	4556448	8105111	9331614	9156400	6990138	6964519	6413148	9.02	7.48	4.8
Q9CZB3	THUMP domain-containing protein 2 OS=Mus musculus OX=10090 GN=Thumpd2 PE=2 SV=3	2	2.2.2.2.2.2.2.2.2	2	127785	164583	145826	39789	29915	36019	93102	95153	94993	12.6	14.1	1.21
Q9CZC8	Secernin-1 OS=Mus musculus OX=10090 GN=Scrn1 PE=1 SV=1	3	3.3.3.3.3.3.3.3.3	3	665207	468201	558635	428495	370478	435701	505227	446732	491717	17.5	8.69	6.36
Q9CZD3	Glycine--tRNA ligase OS=Mus musculus OX=10090 GN=Gars1 PE=1 SV=1	13	12.10.13.12.13.11.13.11.12	13	3333368	3587749	2846424	3099088	2893844	2998688	3210766	2750733	3385339	11.6	3.42	10.5
Q9CZH3	Proteasome assembly chaperone 3 OS=Mus musculus OX=10090 GN=Psmg3 PE=1 SV=1	1	1.1.1.1.1.1.1.1.1	1	126299	160259	138449	255955	237690	237428	176468	180624	154264	12.1	4.36	8.31
Q9CZJ2	Heat shock 70 kDa protein 12B OS=Mus musculus OX=10090 GN=Hspa12b PE=1 SV=1	5	5.5.5.5.5.5.5.5.5	5	578298	473153	544320	540768	644042	702593	563038	573730	520793	10.1	13	5.07
Q9CZM2	60S ribosomal protein L15 OS=Mus musculus OX=10090 GN=Rpl15 PE=1 SV=4	7	7.7.7.6.7.7.6.6.7	7	3915188	3752425	2676648	5350324	4497256	3964081	3924347	3399997	3853219	19.5	15.2	7.63
Q9CZN4	Protein shisa-9 OS=Mus musculus OX=10090 GN=Shisa9 PE=1 SV=2	7	7.7.7.6.6.7.7.7.7	7	3520111	3100452	4349694	2987558	2497932	2572602	3136132	3361488	3409013	17.4	9.82	4.41
Q9CZP5	Mitochondrial chaperone BCS1 OS=Mus musculus OX=10090 GN=Bcs1l PE=1 SV=1	2	2.2.2.2.2.2.2.2.2	2	75705	110161	237972	273376	268601	193103	169381	223273	154589	60.5	18.4	19.8
Q9CZP7	Hsp90 co-chaperone Cdc37-like 1 OS=Mus musculus OX=10090 GN=Cdc37l1 PE=1 SV=1	2	2.2.2.2.2.2.2.2.2	2	106801	111466	143844	68997	70240	86867	95836	101336	103958	16.7	13.2	4.13
Q9CZS1	Aldehyde dehydrogenase X, mitochondrial OS=Mus musculus OX=10090 GN=Aldh1b1 PE=1 SV=1	13	12.12.11.13.13.12.12.12.13	13	6139669	4717592	3120027	7975289	6513790	4834479	5092130	4818639	4719349	32.4	24.4	3.96
Q9CZT4	DNA-directed RNA polymerase III subunit RPC5 OS=Mus musculus OX=10090 GN=Polr3e PE=1 SV=2	3	3.3.3.3.3.1.3.3.3	3	82135	69848	67996	68665	55779	52406	64007	64884	58907	10.5	14.6	5.16
Q9CZT8	Ras-related protein Rab-3B OS=Mus musculus OX=10090 GN=Rab3b PE=1 SV=1	10	10.9.8.10.10.9.9.9.9	9	4066142	4596448	3819664	5663068	5439768	4910513	3616058	3680481	3911948	9.54	7.24	4.16
Q9CZU6	Citrate synthase, mitochondrial OS=Mus musculus OX=10090 GN=Cs PE=1 SV=1	20	18.18.17.19.18.18.18.20.20	20	25748275	27668911	23326482	36957171	33654627	30478741	30796189	29982600	29739475	8.51	9.61	1.83
Q9CZW4	Fatty acid CoA ligase Acsl3 OS=Mus musculus OX=10090 GN=Acsl3 PE=1 SV=2	9	8.9.7.9.9.9.9.8.9	9	2599347	2583014	2553546	3313696	3270694	3451496	3377564	3347964	3326091	0.9	2.82	0.771
Q9CZW5	Mitochondrial import receptor subunit TOM70 OS=Mus musculus OX=10090 GN=Tomm70 PE=1 SV=2	13	13.13.12.12.13.13.13.13.13	13	3911301	3541059	3412232	3602696	3366811	3205362	3571395	3269687	3492317	7.15	5.89	4.54
Q9CZX0	Elongator complex protein 3 OS=Mus musculus OX=10090 GN=Elp3 PE=1 SV=1	2	2.2.2.2.2.2.2.2.2	2	476993	481464	558659	531914	468586	378228	484561	506620	530919	9.08	16.8	4.57
Q9CZX9	ER membrane protein complex subunit 4 OS=Mus musculus OX=10090 GN=Emc4 PE=1 SV=1	1	1.1.1.1.1.1.1.1.1	1	85329	69697	80242	196283	164400	144067	124061	114269	109132	10.2	15.6	6.55
Q9CZY3	Ubiquitin-conjugating enzyme E2 variant 1 OS=Mus musculus OX=10090 GN=Ube2v1 PE=1 SV=1	5	5.5.5.5.5.5.5.5.5	5	2718762	3652964	1802969	5725504	4991543	3288726	3901178	3872425	3710268	33.9	26.8	2.69
Q9D009	Putative lipoyltransferase 2, mitochondrial OS=Mus musculus OX=10090 GN=Lipt2 PE=1 SV=2	2	2.2.1.2.2.2.2.2.2	2	70377	79012	64270	142273	105353	97045	92193	77647	98228	10.4	21	11.8
Q9D020	Cytosolic 5'-nucleotidase 3A OS=Mus musculus OX=10090 GN=Nt5c3a PE=1 SV=4	2	2.2.2.2.2.2.2.2.2	2	54665	17181	43184	46503	42949	26638	39299	37853	35550	50.1	27.4	5.03
Q9D023	Mitochondrial pyruvate carrier 2 OS=Mus musculus OX=10090 GN=Mpc2 PE=1 SV=1	7	7.7.7.7.7.7.7.7.7	7	8093798	8556231	8056758	17455792	17636612	14597353	13007395	11381580	11490511	3.38	10.3	7.6
Q9D024	PAT complex subunit CCDC47 OS=Mus musculus OX=10090 GN=Ccdc47 PE=1 SV=2	4	4.4.4.4.4.4.4.4.4	4	341998	322473	311081	520981	459477	388146	367904	379552	427724	4.81	14.6	8.1
Q9D051	Pyruvate dehydrogenase E1 component subunit beta, mitochondrial OS=Mus musculus OX=10090 GN=Pdhb PE=1 SV=1	18	15.17.15.17.17.17.17.16.17	18	38188858	26946808	24123997	44730248	51212910	44480740	39518112	43899109	43121304	25	8.15	5.54
Q9D061	Acyl-CoA-binding domain-containing protein 6 OS=Mus musculus OX=10090 GN=Acbd6 PE=1 SV=2	2	2.2.2.2.2.1.2.2.2	2	67503	60948	75241	34840	34375	34533	57046	45412	57138	10.5	0.683	12.7
Q9D071	MMS19 nucleotide excision repair protein homolog OS=Mus musculus OX=10090 GN=Mms19 PE=1 SV=1	4	4.4.4.4.4.4.4.4.4	4	1366860	1714326	1251196	596192	803431	846743	1006106	995975	1041243	16.7	17.9	2.34
Q9D074	E3 ubiquitin-protein ligase MGRN1 OS=Mus musculus OX=10090 GN=Mgrn1 PE=1 SV=2	1	1.1.1.1.1.1.1.1.1	1	25190	15126	28013	18499	21265	13167	19421	19077	28294	29.7	23.3	23.5
Q9D0A3	Arpin OS=Mus musculus OX=10090 GN=Arpin PE=1 SV=1	13	11.13.13.13.13.12.13.13.13	13	11892816	12510759	16722254	11188855	10412819	9732966	11659526	12389242	12357430	19.2	6.97	3.4
Q9D0E1	Heterogeneous nuclear ribonucleoprotein M OS=Mus musculus OX=10090 GN=Hnrnpm PE=1 SV=3	57	57.57.55.55.52.49.56.56.56	57	80375236	92223386	109414476	20233630	17576183	20757926	58110940	55420153	58727158	15.5	8.74	3.06
Q9D0E3	LysM and putative peptidoglycan-binding domain-containing protein 1 OS=Mus musculus OX=10090 GN=Lysmd1 PE=1 SV=1	3	3.2.2.3.3.3.3.3.3	3	380552	1195603	728418	1465939	1194291	976571	881032	773277	889114	53.2	20.2	7.63
Q9D0F3	Protein ERGIC-53 OS=Mus musculus OX=10090 GN=Lman1 PE=1 SV=1	3	3.3.2.2.3.3.3.3.3	3	294457	320429	246454	412171	430695	411421	394160	377186	318725	13.1	2.61	10.9
Q9D0F9	Phosphoglucomutase-1 OS=Mus musculus OX=10090 GN=Pgm1 PE=1 SV=4	10	8.9.9.10.10.9.10.10.9	10	1685181	1690523	1787497	2544768	2571476	1857301	2099980	2104437	2138636	3.35	17.4	1
Q9D0I9	Arginine--tRNA ligase, cytoplasmic OS=Mus musculus OX=10090 GN=Rars1 PE=1 SV=2	17	17.17.15.17.17.17.17.17.16	17	11542689	10233104	10987564	9785405	9709037	8613815	10148115	10508218	10050390	6.02	7	2.36
Q9D0J4	ADP-ribosylation factor-like protein 2 OS=Mus musculus OX=10090 GN=Arl2 PE=1 SV=1	2	2.2.2.2.2.2.2.2.2	2	788799	761044	899436	1106410	1101723	1005848	949645	847474	813968	8.97	5.3	8.12
Q9D0J8	Parathymosin OS=Mus musculus OX=10090 GN=Ptms PE=1 SV=3	1	1.1.1.1.1.1.1.1.1	1	190412	56582	235950	6758	6159	26523	98481	90958	88777	57.9	88.1	5.49
Q9D0K2	Succinyl-CoA:3-ketoacid coenzyme A transferase 1, mitochondrial OS=Mus musculus OX=10090 GN=Oxct1 PE=1 SV=1	18	18.18.17.18.18.18.17.18.18	18	25032461	22055632	19106504	31238515	30061057	26738066	22884878	24409966	25072033	13.4	7.95	4.65
Q9D0L4	AarF domain-containing protein kinase 1 OS=Mus musculus OX=10090 GN=Adck1 PE=1 SV=1	2	2.2.2.2.2.2.2.2.2	2	491095	423153	420400	508770	476691	580101	501482	472382	404688	9	10.1	10.8
Q9D0L8	mRNA cap guanine-N7 methyltransferase OS=Mus musculus OX=10090 GN=Rnmt PE=1 SV=1	7	7.7.6.7.7.7.7.7.7	7	2237760	2088013	2334085	2367510	2164665	2100932	2347652	2162263	2261539	5.59	6.3	4.11
Q9D0M1	Phosphoribosyl pyrophosphate synthase-associated protein 1 OS=Mus musculus OX=10090 GN=Prpsap1 PE=1 SV=1	1	1.1.1.1.1.1.1.1.1	1	347782	401865	305184	263247	230138	250942	289204	308414	295640	13.8	6.75	3.28
Q9D0M3	Cytochrome c1, heme protein, mitochondrial OS=Mus musculus OX=10090 GN=Cyc1 PE=1 SV=1	6	6.6.5.6.6.6.6.5.6	6	5234664	4667961	5742391	4842414	4665062	5843662	4560422	4419761	5327436	10.3	12.4	10.2
Q9D0M5	Dynein light chain 2, cytoplasmic OS=Mus musculus OX=10090 GN=Dynll2 PE=1 SV=1	6	6.5.5.6.6.6.6.6.6	3	7596768	5722613	8029371	10831346	9581975	8456338	8977691	8101903	8302056	17.2	12.3	5.42
Q9D0Q7	39S ribosomal protein L45, mitochondrial OS=Mus musculus OX=10090 GN=Mrpl45 PE=1 SV=1	2	2.1.2.2.2.2.2.2.2	2	211660	311659	184781	670817	467109	330958	328919	223511	292319	28.3	34.9	19
Q9D0R2	Threonine--tRNA ligase 1, cytoplasmic OS=Mus musculus OX=10090 GN=Tars1 PE=1 SV=2	18	18.17.15.14.18.17.15.17.17	16	6594821	7345383	6782311	6051294	5687188	5471758	6440023	6269696	5743178	5.66	5.11	5.91
Q9D0R8	Protein LSM12 OS=Mus musculus OX=10090 GN=Lsm12 PE=1 SV=1	3	2.2.2.3.3.3.3.3.3	3	975756	1070029	676871	749626	819983	639187	878317	885097	980617	22.6	12.4	6.25
Q9D0T1	NHP2-like protein 1 OS=Mus musculus OX=10090 GN=Snu13 PE=1 SV=4	3	2.2.3.3.3.2.3.3.3	3	155523	90718	54678	161137	139904	121393	130271	116469	108605	50.9	14.1	9.26
Q9D0V7	Receptor-binding cancer antigen expressed on SiSo cells OS=Mus musculus OX=10090 GN=Ebag9 PE=1 SV=2	2	2.2.2.2.2.2.2.2.2	2	106262	155512	116936	181469	215624	103048	168817	157385	201712	20.5	34.6	13.1
Q9D0W5	Peptidyl-prolyl cis-trans isomerase-like 1 OS=Mus musculus OX=10090 GN=Ppil1 PE=1 SV=1	2	-.1.-.2.2.2.1.1.1	2	13253	10066	16302	334344	332272	202782	20111	29323	34794	23.6	26	26.4
Q9D113	DNL-type zinc finger protein OS=Mus musculus OX=10090 GN=Dnlz PE=1 SV=1	1	1.1.1.1.1.1.1.1.1	1	19135	12037	22428	12962	15630	15796	17589	17826	21639	29.7	10.7	12
Q9D168	Integrator complex subunit 12 OS=Mus musculus OX=10090 GN=Ints12 PE=1 SV=1	1	1.1.1.1.-.1.-.-.1	1	24398	21750	36196	15551	11236	11891	3582	2582	20538	28	18	113
Q9D172	Glutamine amidotransferase-like class 1 domain-containing protein 3, mitochondrial OS=Mus musculus OX=10090 GN=Gatd3 PE=1 SV=1	13	13.13.11.13.13.13.13.13.13	13	17830425	19192858	15560391	30151298	29754485	28086877	22245146	23666221	24128302	10.5	3.73	4.2
Q9D1A2	Cytosolic non-specific dipeptidase OS=Mus musculus OX=10090 GN=Cndp2 PE=1 SV=1	11	11.11.11.10.11.11.11.11.10	11	7782676	4950777	7835422	4230599	4314540	5099055	5855907	5582371	5735303	24.1	10.5	2.39
Q9D1D4	Transmembrane emp24 domain-containing protein 10 OS=Mus musculus OX=10090 GN=Tmed10 PE=1 SV=1	3	2.1.2.2.2.2.2.2.2	3	323872	428747	279195	392176	396305	282634	198036	281095	319461	22.3	18.1	23.3
Q9D1E6	Tubulin-folding cofactor B OS=Mus musculus OX=10090 GN=Tbcb PE=1 SV=2	18	17.16.16.17.16.18.17.17.17	18	10297293	10233994	11684889	12406842	11056920	11455470	10778516	10160767	10889629	7.64	5.96	3.7
Q9D1E8	1-acyl-sn-glycerol-3-phosphate acyltransferase epsilon OS=Mus musculus OX=10090 GN=Agpat5 PE=1 SV=2	4	3.3.3.4.4.4.3.4.3	4	1359167	1041841	895455	1299817	1601782	1752062	759602	676136	822599	21.6	14.8	9.76
Q9D1F4	Proline-rich AKT1 substrate 1 OS=Mus musculus OX=10090 GN=Akt1s1 PE=1 SV=1	1	1.1.1.1.1.1.1.1.1	1	19483	23949	13450	12284	7577	7115	13330	16053	14482	27.8	31.8	9.35
Q9D1G1	Ras-related protein Rab-1B OS=Mus musculus OX=10090 GN=Rab1b PE=1 SV=1	8	8.7.8.8.8.8.8.8.8	8	8004997	8436364	7380675	14847834	12805003	11836300	10432777	10816568	10069154	6.68	11.7	3.58
Q9D1G2	Phosphomevalonate kinase OS=Mus musculus OX=10090 GN=Pmvk PE=1 SV=3	2	2.2.2.2.2.1.2.2.2	2	227771	260640	307469	250304	231919	194587	250102	227969	231082	15.1	12.6	5.07
Q9D1G5	Leucine-rich repeat-containing protein 57 OS=Mus musculus OX=10090 GN=Lrrc57 PE=1 SV=1	7	5.5.6.7.7.7.7.7.7	7	1496884	1427327	1488184	2907136	3072014	3634534	2404812	2047102	2377745	2.58	11.9	8.75
Q9D1I5	Methylmalonyl-CoA epimerase, mitochondrial OS=Mus musculus OX=10090 GN=Mcee PE=1 SV=1	2	1.2.1.2.2.2.1.1.2	2	117163	145859	122183	297094	319665	208108	154658	195632	170987	11.9	21.5	11.9
Q9D1I6	39S ribosomal protein L14, mitochondrial OS=Mus musculus OX=10090 GN=Mrpl14 PE=1 SV=1	1	1.1.1.1.1.1.1.1.1	1	203744	179013	166635	87410	268178	213122	136713	151151	163413	10.3	48.9	8.88
Q9D1J1	Adaptin ear-binding coat-associated protein 2 OS=Mus musculus OX=10090 GN=Necap2 PE=1 SV=1	13	12.12.13.13.11.13.13.12.12	13	16666047	19505092	21349268	32255614	30580830	28289350	26265736	25681702	25134704	12.3	6.56	2.2
Q9D1J3	SAP domain-containing ribonucleoprotein OS=Mus musculus OX=10090 GN=Sarnp PE=1 SV=3	4	4.3.4.2.1.2.3.2.4	4	1131158	1188278	1850303	244630	179226	269478	787279	658809	723695	28.8	20.2	8.88
Q9D1K7	UPF0687 protein C20orf27 homolog OS=Mus musculus OX=10090 PE=1 SV=3	4	4.4.4.4.4.4.4.4.4	4	1000014	1062412	1444422	1865092	2331287	1284083	1803673	1716397	1257862	20.6	28.7	18.4
Q9D1M0	Protein SEC13 homolog OS=Mus musculus OX=10090 GN=Sec13 PE=1 SV=3	3	2.3.2.3.3.2.2.3.3	3	2364734	2486111	2157659	3845573	3565921	3350046	2709654	3009038	2700414	7.11	6.93	6.26
Q9D1N9	39S ribosomal protein L21, mitochondrial OS=Mus musculus OX=10090 GN=Mrpl21 PE=1 SV=1	2	2.2.2.2.2.2.2.2.2	2	252887	319702	269557	588225	497148	291090	335040	354077	353360	12.4	33.2	3.11
Q9D1P0	39S ribosomal protein L13, mitochondrial OS=Mus musculus OX=10090 GN=Mrpl13 PE=1 SV=1	2	2.2.2.2.1.2.1.2.2	2	666180	534421	420575	1174610	1072897	722188	666644	660485	711990	22.7	24	4.14
Q9D1P2	Histone acetyltransferase KAT8 OS=Mus musculus OX=10090 GN=Kat8 PE=1 SV=1	1	1.1.1.-.1.-.1.1.1	1	20226	16198	16216	2747	16504	1837	16005	19887	14835	13.2	117	15.6
Q9D1P4	Cysteine and histidine-rich domain-containing protein 1 OS=Mus musculus OX=10090 GN=Chordc1 PE=1 SV=1	12	12.12.12.12.12.12.12.12.12	12	7871262	6671309	8136498	7459404	6963191	6848112	7500394	7090602	7469427	10.3	4.58	3.1
Q9D1Q6	Endoplasmic reticulum resident protein 44 OS=Mus musculus OX=10090 GN=Erp44 PE=1 SV=1	1	-.1.-.1.1.1.1.1.1	1	1813	35598	2937	37162	37198	47916	37123	43930	28304	143	15.2	21.5
Q9D1R1	Complex I assembly factor TMEM126B, mitochondrial OS=Mus musculus OX=10090 GN=Tmem126b PE=1 SV=1	1	1.1.1.1.1.1.1.1.1	1	176270	186885	237374	350517	345840	326109	272466	244295	283467	16.3	3.8	7.57
Q9D1R2	Protein KTI12 homolog OS=Mus musculus OX=10090 GN=Kti12 PE=1 SV=1	1	-.1.-.1.1.1.1.1.1	1	916	4641	9933	16115	12573	8796	8289	8667	8114	87.8	29.3	3.38
Q9D1R9	60S ribosomal protein L34 OS=Mus musculus OX=10090 GN=Rpl34 PE=1 SV=2	7	7.7.7.7.7.7.7.7.7	7	3113072	3001651	2962716	3115210	3345067	5613431	3440910	3810852	3821272	2.58	34.3	5.87
Q9D1T0	Leucine-rich repeat and immunoglobulin-like domain-containing nogo receptor-interacting protein 1 OS=Mus musculus OX=10090 GN=Lingo1 PE=1 SV=1	8	8.8.8.8.8.8.8.7.8	7	2488110	2190065	2894494	3599951	2642923	3106545	3113586	2717938	2743434	14	15.4	7.75
Q9D219	B-cell CLL/lymphoma 9 protein OS=Mus musculus OX=10090 GN=Bcl9 PE=1 SV=3	1	1.1.1.1.1.1.1.1.1	1	12734	36315	5840	10423	10061	13090	13660	18478	14256	87.3	14.8	17
Q9D289	Trafficking protein particle complex subunit 6B OS=Mus musculus OX=10090 GN=Trappc6b PE=1 SV=1	3	3.3.3.3.3.3.3.3.3	3	298927	308165	321093	574393	624242	466486	457961	438071	413714	3.6	14.5	5.08
Q9D2G2	Dihydrolipoyllysine-residue succinyltransferase component of 2-oxoglutarate dehydrogenase complex, mitochondrial OS=Mus musculus OX=10090 GN=Dlst PE=1 SV=1	11	10.11.7.11.11.10.10.10.10	11	5696742	6744194	5999135	13626369	12020159	10823916	9722214	9557620	9176353	8.77	11.6	2.95
Q9D2G5	Synaptojanin-2 OS=Mus musculus OX=10090 GN=Synj2 PE=1 SV=2	1	1.1.1.1.1.1.1.1.1	1	2233817	2284280	2449329	3045770	2422606	2619590	2669408	2126529	2536750	4.85	11.8	11.6
Q9D2I5	LisH domain-containing protein ARMC9 OS=Mus musculus OX=10090 GN=Armc9 PE=1 SV=1	1	1.1.1.1.1.1.1.1.1	1	138500	170542	131211	144460	161751	150893	127401	136294	162874	14.3	5.74	13
Q9D2M8	Ubiquitin-conjugating enzyme E2 variant 2 OS=Mus musculus OX=10090 GN=Ube2v2 PE=1 SV=4	14	11.13.13.14.14.13.14.13.14	8	12572466	11915165	14423549	17323537	15098565	12295904	14113031	13786403	13052664	10	16.9	3.98
Q9D2N4	Dystrobrevin alpha OS=Mus musculus OX=10090 GN=Dtna PE=1 SV=2	48	46.48.48.47.48.48.47.48.47	36	103110769	128081090	143628385	122868801	117069694	138347620	123663095	117792331	118674056	16.4	8.72	2.64
Q9D2N9	Vacuolar protein sorting-associated protein 33A OS=Mus musculus OX=10090 GN=Vps33a PE=1 SV=2	22	19.20.18.22.22.22.22.22.22	22	5146446	5635516	5998755	23882443	24326255	25525855	15505363	15773761	15687233	7.65	3.46	0.875
Q9D2R0	Acetoacetyl-CoA synthetase OS=Mus musculus OX=10090 GN=Aacs PE=1 SV=1	24	23.24.24.23.23.23.24.24.24	24	30245483	36708940	34584776	25473773	25385006	26847704	30665797	30721800	32264960	9.73	3.17	2.91
Q9D2V5	Protein AAR2 homolog OS=Mus musculus OX=10090 GN=Aar2 PE=1 SV=3	1	1.1.1.-.1.1.1.1.1	1	18893	18180	14625	27494	31476	18360	15732	19661	22394	13.3	26.1	17.4
Q9D2V7	Coronin-7 OS=Mus musculus OX=10090 GN=Coro7 PE=1 SV=2	40	40.38.38.37.38.37.39.39.40	40	81713912	72753198	87992720	44454305	42676501	49454990	65089673	63098495	63103524	9.48	7.72	1.8
Q9D312	Keratin, type I cytoskeletal 20 OS=Mus musculus OX=10090 GN=Krt20 PE=1 SV=1	1	1.1.1.1.1.1.1.1.1	1	17250	17533	4621	82358	22561	16294	18983	26146	14557	56.1	90.3	29.4
Q9D338	39S ribosomal protein L19, mitochondrial OS=Mus musculus OX=10090 GN=Mrpl19 PE=1 SV=1	1	1.1.1.1.1.1.1.1.-	1	1435	5718	3447	10601	7609	5148	2723	1800	1936	60.7	35.1	23.1
Q9D358	Low molecular weight phosphotyrosine protein phosphatase OS=Mus musculus OX=10090 GN=Acp1 PE=1 SV=3	2	2.2.2.2.2.2.2.2.2	2	2718055	2162880	2249965	3285985	2938350	3502918	2592538	2816346	2820593	12.6	8.78	4.76
Q9D379	Epoxide hydrolase 1 OS=Mus musculus OX=10090 GN=Ephx1 PE=1 SV=2	3	3.3.3.3.3.3.3.3.3	3	430632	682569	522818	664715	726025	636317	688008	586909	656648	23.4	6.79	8.04
Q9D394	Protein RUFY3 OS=Mus musculus OX=10090 GN=Rufy3 PE=1 SV=1	32	30.32.30.32.32.30.32.32.31	31	26715872	22346529	31331621	30355349	32448423	37544188	30783792	30024699	29596129	16.8	11.1	2
Q9D3A8	Carboxyl-terminal PDZ ligand of neuronal nitric oxide synthase protein OS=Mus musculus OX=10090 GN=Nos1ap PE=1 SV=3	2	2.2.1.2.2.1.1.2.2	2	275872	388708	266995	320757	419824	358253	329742	333408	297926	21.9	13.7	6.09
Q9D3A9	Protein tweety homolog 1 OS=Mus musculus OX=10090 GN=Ttyh1 PE=1 SV=1	4	2.4.4.4.4.3.3.3.4	4	549974	542041	590658	4510286	4996020	3869347	2001316	2526808	2572610	4.65	12.7	13.4
Q9D3B1	Very-long-chain (3R)-3-hydroxyacyl-CoA dehydratase 2 OS=Mus musculus OX=10090 GN=Hacd2 PE=1 SV=1	1	1.1.1.1.1.1.1.1.1	1	506869	787004	706918	1049409	1285869	1016570	989741	979647	728625	21.6	13.1	16.4
Q9D3E6	Cohesin subunit SA-1 OS=Mus musculus OX=10090 GN=Stag1 PE=1 SV=3	1	1.1.1.-.-.1.1.1.1	1	51723	75366	60216	4323	1781	4778	41883	33152	40514	19.2	44.5	12.2
Q9D3S3	Sorting nexin-29 OS=Mus musculus OX=10090 GN=Snx29 PE=1 SV=2	4	3.3.2.4.4.4.3.3.3	4	579529	444941	459680	707249	716324	693087	590604	564196	578928	14.9	1.66	2.29
Q9D3U0	tRNA pseudouridine synthase Pus10 OS=Mus musculus OX=10090 GN=Pus10 PE=1 SV=1	2	2.2.2.2.1.2.2.2.2	2	501173	345887	393376	297925	269766	396491	367969	373116	394611	19.2	20.7	3.73
Q9D3X9	Microfibrillar-associated protein 3-like OS=Mus musculus OX=10090 GN=Mfap3l PE=1 SV=1	2	2.1.1.2.2.2.2.2.2	2	1577931	1178452	1546744	3373387	3222585	3933715	2463430	2282822	2507736	15.5	10.7	4.93
Q9D404	3-oxoacyl-[acyl-carrier-protein] synthase, mitochondrial OS=Mus musculus OX=10090 GN=Oxsm PE=1 SV=1	2	2.2.2.2.2.2.2.2.2	2	169361	126161	175585	243811	222666	281933	220455	196792	204910	17.1	12	5.8
Q9D415	Disks large-associated protein 1 OS=Mus musculus OX=10090 GN=Dlgap1 PE=1 SV=3	12	11.11.12.11.11.11.11.12.12	12	6897287	6437013	8786714	4015947	3324234	6015529	6260056	6051374	6598555	16.9	31.4	4.38
Q9D486	C-Maf-inducing protein OS=Mus musculus OX=10090 GN=Cmip PE=1 SV=3	2	2.2.2.2.2.2.2.2.2	2	111028	67183	52199	105586	103830	151174	102909	110231	91372	39.8	22.3	9.37
Q9D4C9	Clavesin-1 OS=Mus musculus OX=10090 GN=Clvs1 PE=1 SV=1	3	2.3.3.3.2.3.3.2.3	3	276409	278987	254844	898127	644087	739122	455048	455414	526799	4.91	16.9	8.62
Q9D4F2	Polyisoprenoid diphosphate/phosphate phosphohydrolase PLPP6 OS=Mus musculus OX=10090 GN=Plpp6 PE=1 SV=1	1	1.1.1.1.1.1.1.1.1	1	110357	193414	208344	348368	308732	171802	172748	151641	140331	30.9	33.5	10.6
Q9D4H1	Exocyst complex component 2 OS=Mus musculus OX=10090 GN=Exoc2 PE=1 SV=1	12	11.12.10.12.12.12.11.10.11	12	4975731	4889980	6547321	6912031	7122310	6112584	6785066	6439001	7001290	17.1	7.93	4.21
Q9D4H2	GRIP and coiled-coil domain-containing protein 1 OS=Mus musculus OX=10090 GN=Gcc1 PE=1 SV=2	5	4.5.4.5.5.5.5.5.5	5	921187	793065	899678	661773	832911	1158939	768637	920912	989506	7.87	28.6	12.7
Q9D4H4	Angiomotin-like protein 1 OS=Mus musculus OX=10090 GN=Amotl1 PE=1 SV=2	6	5.6.4.6.6.5.5.5.6	6	476565	667201	520721	454385	455785	464612	545025	572400	506069	18	1.21	6.16
Q9D4H8	Cullin-2 OS=Mus musculus OX=10090 GN=Cul2 PE=1 SV=2	20	19.19.18.19.20.19.19.20.19	20	4952318	5061284	3853124	4868042	5147987	4795146	4241171	4689508	4630833	14.5	3.77	5.39
Q9D4H9	PHD finger protein 14 OS=Mus musculus OX=10090 GN=Phf14 PE=1 SV=1	3	3.3.3.2.3.3.3.3.3	3	11068301	20261193	8748418	7411427	14009293	19599828	18419567	14953039	15846151	45.6	44.6	11
Q9D4V7	Rab-like protein 3 OS=Mus musculus OX=10090 GN=Rabl3 PE=1 SV=1	1	1.1.1.1.1.1.1.1.1	1	14423	48605	5282	151230	44045	110343	70533	79443	73298	100	53.1	6.13
Q9D517	1-acyl-sn-glycerol-3-phosphate acyltransferase gamma OS=Mus musculus OX=10090 GN=Agpat3 PE=1 SV=2	16	14.16.15.16.16.15.15.16.15	16	8521025	8585475	7482751	12953709	12843780	11780980	11032490	10846372	10280207	7.55	5.17	3.66
Q9D552	Spermatogenesis-associated protein 17 OS=Mus musculus OX=10090 GN=Spata17 PE=2 SV=1	1	1.1.1.-.-.-.-.1.1	1	142554	37353	328043	1810	10168	959	112168	114026	103543	86.9	118	5.09
Q9D554	Splicing factor 3A subunit 3 OS=Mus musculus OX=10090 GN=Sf3a3 PE=1 SV=2	1	1.1.1.1.1.1.1.1.1	1	22793	29025	26395	18481	19383	15008	20373	19670	21156	12	13.1	3.64
Q9D5J6	Sedoheptulokinase OS=Mus musculus OX=10090 GN=Shpk PE=1 SV=1	1	1.1.1.1.1.1.1.1.1	1	25156	22616	22998	35027	38995	29615	24142	39579	24789	5.81	13.6	29.6
Q9D5R2	WD repeat-containing protein 20 OS=Mus musculus OX=10090 GN=Wdr20 PE=2 SV=1	4	4.4.4.4.4.4.4.4.4	4	1086501	1175049	1105169	2115757	2180084	2610336	1718662	1710862	1717619	4.16	11.7	0.247
Q9D5T0	Outer mitochondrial transmembrane helix translocase OS=Mus musculus OX=10090 GN=Atad1 PE=1 SV=1	7	6.7.5.7.6.7.7.7.7	7	3153917	3085907	3125986	4469982	4352016	3861226	3866664	3601330	3670742	1.1	7.64	3.71
Q9D5V5	Cullin-5 OS=Mus musculus OX=10090 GN=Cul5 PE=1 SV=3	15	15.15.15.13.14.14.14.14.15	15	6026720	7442819	5915758	4247309	4506854	4661632	5756119	5988923	6117100	13.2	4.68	3.07
Q9D5V6	Synapse-associated protein 1 OS=Mus musculus OX=10090 GN=Syap1 PE=1 SV=1	5	5.5.5.5.5.5.5.5.5	5	3119349	3214062	3754579	2470239	2717747	3148215	3195399	3009227	3138755	10.2	12.3	3.06
Q9D658	Protein tyrosine phosphatase type IVA 3 OS=Mus musculus OX=10090 GN=Ptp4a3 PE=1 SV=1	1	1.1.1.1.1.1.1.1.1	1	25438	25252	20817	42511	50705	38072	34487	34136	29500	11	14.6	8.51
Q9D662	Protein transport protein Sec23B OS=Mus musculus OX=10090 GN=Sec23b PE=1 SV=1	3	3.3.2.3.3.3.3.3.3	3	144040	140280	153397	237248	225757	301085	181693	217423	184622	4.63	15.9	10.2
Q9D666	SUN domain-containing protein 1 OS=Mus musculus OX=10090 GN=Sun1 PE=1 SV=2	3	3.3.3.3.3.3.3.3.3	3	640467	471281	571468	408119	477314	519416	579622	544363	573558	15.2	12	3.33
Q9D6E4	Tetratricopeptide repeat protein 9B OS=Mus musculus OX=10090 GN=Ttc9b PE=1 SV=1	2	2.2.2.2.2.2.2.2.2	2	528606	1933133	467030	785693	644427	737742	751258	624622	716232	84.9	9.94	9.38
Q9D6F4	Gamma-aminobutyric acid receptor subunit alpha-4 OS=Mus musculus OX=10090 GN=Gabra4 PE=2 SV=1	1	1.1.1.1.1.1.1.1.1	1	105098	122710	90448	100945	128982	132073	119003	138190	153726	15.2	14.2	12.7
Q9D6F9	Tubulin beta-4A chain OS=Mus musculus OX=10090 GN=Tubb4a PE=1 SV=3	16	16.16.16.16.16.16.16.16.16	16	148517356	164911661	129897420	273491392	221811931	218614137	193716530	187563834	167660037	11.9	12.9	7.44
Q9D6I9	Leucine rich adaptor protein 1 OS=Mus musculus OX=10090 GN=Lurap1 PE=1 SV=1	2	2.2.2.2.2.2.2.2.2	2	439573	614535	726217	223580	279008	356404	500686	439461	497307	24.3	23.3	7.18
Q9D6J5	NADH dehydrogenase [ubiquinone] 1 beta subcomplex subunit 8, mitochondrial OS=Mus musculus OX=10090 GN=Ndufb8 PE=1 SV=1	2	2.2.2.2.2.2.1.1.1	2	61847	49672	61213	51257	55360	69515	60956	48518	65507	11.9	16.3	15.1
Q9D6K8	FUN14 domain-containing protein 2 OS=Mus musculus OX=10090 GN=Fundc2 PE=1 SV=1	3	3.3.3.3.3.3.3.3.3	3	1400442	1718659	1905494	515705	376068	376368	985346	1097566	1208619	15.2	19.1	10.2
Q9D6M3	Mitochondrial glutamate carrier 1 OS=Mus musculus OX=10090 GN=Slc25a22 PE=1 SV=1	24	23.24.19.24.24.23.23.24.23	20	88726754	95890638	82541971	177764158	154861959	146812974	121837240	114844315	116493898	7.5	10	3.11
Q9D6R2	Isocitrate dehydrogenase [NAD] subunit alpha, mitochondrial OS=Mus musculus OX=10090 GN=Idh3a PE=1 SV=1	12	11.12.11.12.12.12.12.12.12	12	8688744	6138895	6655993	8743522	8336176	5662096	6844730	6603650	6582699	18.8	22.1	2.18
Q9D6T0	Nitric oxide synthase-interacting protein OS=Mus musculus OX=10090 GN=Nosip PE=1 SV=1	1	1.1.1.1.1.1.1.1.1	1	40930	78997	44938	83848	31218	22476	58403	41535	48074	38.1	72.4	17.2
Q9D6W8	BLOC-1-related complex subunit 6 OS=Mus musculus OX=10090 GN=Borcs6 PE=1 SV=1	3	2.2.3.3.3.3.3.2.3	3	399878	362867	482869	1855970	1899874	1758240	1419400	1004775	1147208	14.8	3.94	17.7
Q9D6Y7	Mitochondrial peptide methionine sulfoxide reductase OS=Mus musculus OX=10090 GN=Msra PE=1 SV=1	4	3.4.3.4.4.4.4.4.4	4	398590	338355	442406	923362	986223	799477	642142	692439	648996	13.3	10.5	4.13
Q9D6Y9	1,4-alpha-glucan-branching enzyme OS=Mus musculus OX=10090 GN=Gbe1 PE=1 SV=1	11	10.11.11.11.10.11.11.11.11	11	2490782	2593515	2384901	2142079	2315485	2667258	2202772	2303377	2443018	4.19	11.3	5.21
Q9D6Z1	Nucleolar protein 56 OS=Mus musculus OX=10090 GN=Nop56 PE=1 SV=2	2	2.2.2.2.2.2.2.2.2	2	968811	864979	1062731	882752	972675	1042050	1007505	1028233	1071137	10.2	8.27	3.13
Q9D706	RNA polymerase II-associated protein 3 OS=Mus musculus OX=10090 GN=Rpap3 PE=1 SV=1	6	6.6.6.4.6.6.6.6.6	6	1730276	2231271	2401537	663061	816646	915250	1342953	1294111	1404211	16.5	15.9	4.1
Q9D710	Thioredoxin-related transmembrane protein 2 OS=Mus musculus OX=10090 GN=Tmx2 PE=1 SV=1	10	8.9.10.10.10.9.9.10.10	10	4722856	4256670	4508889	5799390	5914337	5901596	5534542	5507214	5153071	5.19	1.07	3.94
Q9D735	Telomerase RNA component interacting RNase OS=Mus musculus OX=10090 GN=Trir PE=1 SV=1	1	1.1.1.1.1.1.1.1.1	1	44633	99322	45310	28694	31665	27495	37363	44022	45084	49.7	7.33	9.93
Q9D7B1	tRNA-dihydrouridine(20) synthase [NAD(P)+]-like OS=Mus musculus OX=10090 GN=Dus2 PE=1 SV=1	3	3.3.3.3.3.2.3.3.3	3	596539	460453	551212	117902	147146	194589	305220	341730	319130	12.9	25.3	5.72
Q9D7B6	Isobutyryl-CoA dehydrogenase, mitochondrial OS=Mus musculus OX=10090 GN=Acad8 PE=1 SV=2	11	11.11.10.11.11.10.11.11.11	11	13104905	13152074	12481501	18830780	17876207	20465927	15794294	15375037	16361155	2.9	6.87	3.12
Q9D7G0	Ribose-phosphate pyrophosphokinase 1 OS=Mus musculus OX=10090 GN=Prps1 PE=1 SV=4	9	8.9.8.9.9.9.9.9.9	9	4375483	4091421	3221497	5607231	6029422	4697581	4596635	4532482	4373950	15.4	12.5	2.55
Q9D7H3	RNA 3'-terminal phosphate cyclase OS=Mus musculus OX=10090 GN=RtcA PE=1 SV=2	5	5.5.5.5.5.5.5.5.5	5	1582072	1534580	1210558	2315769	2277628	2387448	1734745	1683096	1770765	14	2.4	2.55
Q9D7N9	Adipocyte plasma membrane-associated protein OS=Mus musculus OX=10090 GN=Apmap PE=1 SV=1	10	10.9.9.10.10.10.9.10.10	10	2877196	3384112	3203863	5883833	4923362	4838480	4152626	4123344	3940142	8.14	11.1	2.83
Q9D7P6	Iron-sulfur cluster assembly enzyme ISCU, mitochondrial OS=Mus musculus OX=10090 GN=Iscu PE=1 SV=1	3	3.3.3.3.3.3.3.3.3	3	319225	203126	307526	202338	192560	250497	244696	273318	233362	23.1	14.4	8.22
Q9D7V2	LysM and putative peptidoglycan-binding domain-containing protein 2 OS=Mus musculus OX=10090 GN=Lysmd2 PE=1 SV=2	5	5.5.5.5.5.5.5.5.5	4	2258256	2188339	2666201	3233652	2900908	3484166	2676744	2635562	2926193	10.9	9.13	5.73
Q9D7X1	BTB/POZ domain-containing protein KCTD4 OS=Mus musculus OX=10090 GN=Kctd4 PE=1 SV=1	1	1.1.1.1.1.1.1.1.1	1	108308	123076	52030	145518	150418	122150	59604	100647	100168	39.7	10.8	27.1
Q9D7X3	Dual specificity protein phosphatase 3 OS=Mus musculus OX=10090 GN=Dusp3 PE=1 SV=1	7	6.7.7.7.7.7.7.7.7	7	10228444	10911311	10352023	9027566	10055342	9461408	8914378	9476964	10790508	3.47	5.42	9.9
Q9D7X8	Gamma-glutamylcyclotransferase OS=Mus musculus OX=10090 GN=Ggct PE=1 SV=1	1	1.1.1.1.1.1.1.1.1	1	246678	108364	349989	214446	252504	278285	240421	222796	219712	51.6	12.9	4.91
Q9D819	Inorganic pyrophosphatase OS=Mus musculus OX=10090 GN=Ppa1 PE=1 SV=1	5	5.5.5.5.5.5.5.5.5	5	654597	745301	916211	963988	966707	728066	783946	749944	695947	17.2	15.5	5.97
Q9D824	Pre-mRNA 3'-end-processing factor FIP1 OS=Mus musculus OX=10090 GN=Fip1l1 PE=1 SV=1	5	5.5.4.4.3.3.5.5.5	5	773187	562632	1080767	143589	165546	113633	431872	298126	299146	32.3	18.5	22.4
Q9D850	Transmembrane protein 68 OS=Mus musculus OX=10090 GN=Tmem68 PE=2 SV=1	1	1.1.1.1.1.1.1.1.1	1	8574	20257	3288	27339	19483	28341	17011	15903	18381	81.1	19.4	7.26
Q9D880	Mitochondrial import inner membrane translocase subunit TIM50 OS=Mus musculus OX=10090 GN=Timm50 PE=1 SV=1	11	8.9.9.10.11.9.10.11.10	11	3217219	3223960	3065070	6728645	6206996	6113355	4374486	4582625	4703949	2.84	5.22	3.66
Q9D883	Splicing factor U2AF 35 kDa subunit OS=Mus musculus OX=10090 GN=U2af1 PE=1 SV=4	4	3.4.2.4.4.4.4.4.3	4	634618	421987	686083	479343	462299	440086	596367	584022	556972	24.1	4.27	3.48
Q9D892	Inosine triphosphate pyrophosphatase OS=Mus musculus OX=10090 GN=Itpa PE=1 SV=2	9	9.9.7.8.9.9.7.9.9	9	7380654	6960491	5668746	9185267	10600955	8764836	8632099	8795040	8842306	13.4	10.1	1.26
Q9D8B1	Androgen-induced gene 1 protein OS=Mus musculus OX=10090 GN=Aig1 PE=2 SV=2	1	1.1.1.1.1.1.1.1.1	1	681408	777833	633105	1231190	1229112	1407928	838408	929655	1010329	10.6	7.96	9.29
Q9D8B3	Charged multivesicular body protein 4b OS=Mus musculus OX=10090 GN=Chmp4b PE=1 SV=2	9	9.9.9.9.8.9.9.9.9	9	3253313	3957505	5177446	4017964	4890960	5723088	4727269	4920732	4502060	23.6	17.5	4.44
Q9D8B4	NADH dehydrogenase [ubiquinone] 1 alpha subcomplex subunit 11 OS=Mus musculus OX=10090 GN=Ndufa11 PE=1 SV=2	1	1.1.1.1.1.1.1.1.1	1	164761	150221	118227	347543	339501	170928	200494	215907	194083	16.5	34.9	5.51
Q9D8B7	Junctional adhesion molecule C OS=Mus musculus OX=10090 GN=Jam3 PE=1 SV=2	8	7.8.6.8.7.8.8.8.7	8	2915879	2742598	4056898	6562080	6371198	7578050	4932606	4836902	5147225	22	9.49	3.2
Q9D8E6	60S ribosomal protein L4 OS=Mus musculus OX=10090 GN=Rpl4 PE=1 SV=3	18	18.18.18.17.17.17.18.18.18	18	16450614	15462152	14706557	9157390	7988616	8015264	12263656	12053960	12192041	5.63	7.96	0.876
Q9D8N0	Elongation factor 1-gamma OS=Mus musculus OX=10090 GN=Eef1g PE=1 SV=3	19	17.19.18.18.19.18.17.18.19	19	38395026	42186029	38433503	64179286	57424287	55712542	50303424	49906167	50258876	5.49	7.57	0.434
Q9D8S3	ADP-ribosylation factor GTPase-activating protein 3 OS=Mus musculus OX=10090 GN=Arfgap3 PE=1 SV=2	5	5.5.5.5.5.5.5.5.5	5	1141973	1174519	1096770	1463823	1380725	1427296	1607052	1454346	1475736	3.43	2.92	5.47
Q9D8S4	Oligoribonuclease, mitochondrial OS=Mus musculus OX=10090 GN=Rexo2 PE=1 SV=2	1	1.1.1.1.1.1.1.1.1	1	198625	135832	129152	137870	138726	176136	110990	176229	195755	24.8	14.5	27.6
Q9D8U8	Sorting nexin-5 OS=Mus musculus OX=10090 GN=Snx5 PE=1 SV=1	15	15.14.14.15.15.15.14.15.15	15	5789108	6520035	7578187	12589318	13374533	15103299	10118099	10759692	11003453	13.6	9.4	4.3
Q9D8V0	Minor histocompatibility antigen H13 OS=Mus musculus OX=10090 GN=Hm13 PE=1 SV=1	1	1.1.1.1.-.1.1.-.1	1	190770	159394	168114	181778	200279	209698	212838	256476	249438	9.37	7.2	9.78
Q9D8W5	26S proteasome non-ATPase regulatory subunit 12 OS=Mus musculus OX=10090 GN=Psmd12 PE=1 SV=4	5	5.5.5.5.5.5.4.5.5	5	2684902	2129947	2623965	2205055	2171752	2185915	2026364	1979388	2342066	12.3	0.764	9.32
Q9D8X2	Coiled-coil domain-containing protein 124 OS=Mus musculus OX=10090 GN=Ccdc124 PE=1 SV=1	8	8.8.8.8.8.8.8.8.7	8	3053055	3504945	4287927	2921135	2838873	2797511	3286940	3281253	3257330	17.3	2.21	0.48
Q9D8X5	CCR4-NOT transcription complex subunit 8 OS=Mus musculus OX=10090 GN=Cnot8 PE=1 SV=1	1	1.1.1.1.1.1.1.1.1	1	5600	6729	5367	7364	5650	3917	4500	4654	4112	12.4	30.5	6.32
Q9D8Y0	EF-hand domain-containing protein D2 OS=Mus musculus OX=10090 GN=Efhd2 PE=1 SV=1	24	24.24.24.24.24.24.24.24.24	24	53983964	61507810	75363050	47789110	43122052	46672417	55942116	57001896	53886426	17	5.31	2.85
Q9D8Y1	Transmembrane protein 126A OS=Mus musculus OX=10090 GN=Tmem126a PE=1 SV=1	1	1.1.1.1.1.1.1.1.1	1	174097	161024	145309	428817	349307	249926	239257	241404	210752	9	26.2	7.42
Q9D906	Ubiquitin-like modifier-activating enzyme ATG7 OS=Mus musculus OX=10090 GN=Atg7 PE=1 SV=1	3	3.3.2.3.3.3.3.3.3	3	532786	588299	496349	768332	613264	552229	643049	622918	609695	8.59	17.3	2.69
Q9D920	BLOC-1-related complex subunit 5 OS=Mus musculus OX=10090 GN=Borcs5 PE=1 SV=1	1	-.-.-.1.1.1.1.1.1	1	2065	2031	1199	195714	228068	157561	95441	100179	109275	27.8	18.2	6.92
Q9D924	Iron-sulfur cluster assembly 1 homolog, mitochondrial OS=Mus musculus OX=10090 GN=Isca1 PE=2 SV=1	5	4.4.4.5.5.5.5.5.5	5	1669066	1831656	1524154	3040764	2683856	2516410	2137074	2021961	1952069	9.18	9.75	4.59
Q9D958	Signal peptidase complex subunit 1 OS=Mus musculus OX=10090 GN=Spcs1 PE=2 SV=3	1	1.1.1.1.1.1.1.1.1	1	362133	345922	457469	434040	443046	525711	438172	443527	493108	15.5	10.8	6.61
Q9D964	Glycine amidinotransferase, mitochondrial OS=Mus musculus OX=10090 GN=Gatm PE=1 SV=1	3	3.3.3.3.3.3.3.3.3	3	603734	640840	489028	991191	690939	751746	659896	614542	603582	13.7	19.6	4.77
Q9D968	Host cell factor 2 OS=Mus musculus OX=10090 GN=Hcfc2 PE=1 SV=2	1	1.-.1.-.1.1.1.1.1	1	19474	25292	27700	7460	6901	12549	19097	13259	13352	17.5	34.7	21.9
Q9D9E0	Solute carrier family 22 member 17 OS=Mus musculus OX=10090 GN=Slc22a17 PE=2 SV=2	3	3.3.3.3.3.3.3.3.3	3	658654	931016	643364	1642115	1379395	856036	1192628	1212714	1134921	21.7	31	3.42
Q9D9H8	Mitochondrial protein C2orf69 homolog OS=Mus musculus OX=10090 PE=2 SV=3	1	1.1.1.1.1.1.1.1.1	1	19182	24811	19707	24643	19870	12769	16956	21790	23937	14.6	31.3	17.1
Q9D9K3	Cell death regulator Aven OS=Mus musculus OX=10090 GN=Aven PE=1 SV=2	2	2.2.2.2.1.2.2.2.2	2	202094	207199	252341	73884	61899	72601	142885	133460	143053	12.5	9.47	3.93
Q9D9V3	Ethylmalonyl-CoA decarboxylase OS=Mus musculus OX=10090 GN=Echdc1 PE=1 SV=2	22	22.22.22.20.21.22.22.22.22	22	23654866	33805394	42449842	21507796	23548566	19697861	28634421	29000942	27283828	28.2	8.93	3.19
Q9DAI2	Intraflagellar transport protein 22 homolog OS=Mus musculus OX=10090 GN=Ift22 PE=1 SV=1	2	2.2.2.2.2.2.2.2.2	2	975033	920240	1531569	1034967	941538	1091335	1042681	1043880	1019802	29.6	7.4	1.31
Q9DAI6	Protein FAM135B OS=Mus musculus OX=10090 GN=Fam135b PE=1 SV=3	1	1.1.1.1.1.1.1.1.1	1	20624	33816	17597	13614	27297	35137	18677	23184	19398	35.9	43	11.9
Q9DAK9	14 kDa phosphohistidine phosphatase OS=Mus musculus OX=10090 GN=Phpt1 PE=1 SV=1	9	9.9.8.9.8.9.9.9.9	9	4126159	4300391	3146460	8306337	7135104	6334201	5479217	5777822	5473627	16.1	13.7	3.12
Q9DAM5	Mitochondrial thiamine pyrophosphate carrier OS=Mus musculus OX=10090 GN=Slc25a19 PE=1 SV=1	2	2.2.2.2.2.2.2.2.2	2	181101	163138	139663	404444	335372	232872	192536	197579	216839	12.9	26.6	6.34
Q9DAR7	m7GpppX diphosphatase OS=Mus musculus OX=10090 GN=Dcps PE=1 SV=1	4	3.4.4.4.4.3.4.4.4	4	321365	271584	311401	335006	271148	343282	265374	274504	338938	8.74	12.5	13.7
Q9DAT5	Mitochondrial tRNA-specific 2-thiouridylase 1 OS=Mus musculus OX=10090 GN=Trmu PE=1 SV=1	1	1.1.-.1.1.1.1.1.1	1	11531	21212	14242	47541	23112	27504	43973	18271	31163	31.9	39.8	41.3
Q9DAW9	Calponin-3 OS=Mus musculus OX=10090 GN=Cnn3 PE=1 SV=1	36	33.36.34.35.35.35.35.35.36	35	45674297	47851881	70814998	46753076	44124045	41607215	49870960	46392654	46908694	25.4	5.83	3.93
Q9DAX9	Amyloid protein-binding protein 2 OS=Mus musculus OX=10090 GN=Appbp2 PE=2 SV=1	1	1.1.1.1.1.1.1.1.1	1	16327	16381	17612	21212	21657	22199	23727	20436	19584	4.33	2.28	10.3
Q9DAZ9	Abscission/NoCut checkpoint regulator OS=Mus musculus OX=10090 GN=Zfyve19 PE=1 SV=2	7	6.5.7.5.5.5.6.6.7	7	2159843	2786796	3097757	2254696	1899049	1834305	2201680	1908151	1898380	17.8	11.3	8.61
Q9DB05	Alpha-soluble NSF attachment protein OS=Mus musculus OX=10090 GN=Napa PE=1 SV=1	2	2.2.2.2.2.2.2.2.2	2	239666	152041	167321	103766	181609	175920	207233	221534	221142	25.1	28.2	3.76
Q9DB16	Calcium-binding protein 39-like OS=Mus musculus OX=10090 GN=Cab39l PE=1 SV=3	1	1.1.1.1.1.1.1.1.1	1	62842	74839	109927	98932	111198	71225	73282	81575	69703	29.6	21.8	8.14
Q9DB20	ATP synthase subunit O, mitochondrial OS=Mus musculus OX=10090 GN=Atp5po PE=1 SV=1	16	14.16.14.16.16.15.16.15.16	16	9603045	10075569	6628590	21024547	18981752	10655358	11032940	12560331	11498088	21.3	32.5	6.69
Q9DB25	Dolichyl-phosphate beta-glucosyltransferase OS=Mus musculus OX=10090 GN=Alg5 PE=1 SV=1	2	1.2.2.2.2.2.1.2.1	2	307246	254633	518308	959553	597398	815293	150889	168016	177122	38.8	23.1	8.06
Q9DB27	Malignant T-cell-amplified sequence 1 OS=Mus musculus OX=10090 GN=Mcts1 PE=1 SV=1	7	6.7.6.7.7.7.7.7.7	7	1675229	1405852	1914707	1927227	2659410	2571768	2166619	1987275	2192191	15.3	16.8	5.28
Q9DB32	Hydroxyacylglutathione hydrolase-like protein OS=Mus musculus OX=10090 GN=Haghl PE=1 SV=1	1	1.1.1.1.1.1.1.1.1	1	195982	186084	178431	274158	279708	243270	203367	222794	230446	4.71	7.39	6.38
Q9DB41	Mitochondrial glutamate carrier 2 OS=Mus musculus OX=10090 GN=Slc25a18 PE=1 SV=4	14	13.14.13.14.14.13.13.13.13	14	14516896	14790222	12885220	19662036	20147600	19717517	16898273	16977639	17534132	7.32	1.34	2.02
Q9DB43	Zinc finger protein-like 1 OS=Mus musculus OX=10090 GN=Zfpl1 PE=1 SV=1	1	1.1.1.1.1.1.1.1.1	1	5792	6426	4626	10872	16457	16824	9525	10165	8950	16.3	22.7	6.37
Q9DB50	AP-1 complex subunit sigma-2 OS=Mus musculus OX=10090 GN=Ap1s2 PE=1 SV=1	1	1.1.1.1.1.1.1.1.1	1	436019	524213	595505	824329	621696	700244	570097	458583	533886	15.4	14.3	10.9
Q9DB60	Prostamide/prostaglandin F synthase OS=Mus musculus OX=10090 GN=Prxl2b PE=1 SV=1	5	5.5.5.5.5.5.5.5.5	5	1215291	1245124	1385324	3264793	2735087	2464166	2151750	1854062	1904668	7.08	14.4	8.08
Q9DB72	BTB/POZ domain-containing protein 17 OS=Mus musculus OX=10090 GN=Btbd17 PE=1 SV=1	1	1.1.1.1.1.1.1.1.1	1	40443	31676	28878	44630	60106	39553	42133	42170	40843	17.9	22.3	1.81
Q9DB73	NADH-cytochrome b5 reductase 1 OS=Mus musculus OX=10090 GN=Cyb5r1 PE=1 SV=1	8	8.8.8.8.8.8.8.8.8	8	1817990	2262279	1721559	3402369	3672435	3254393	2614874	2606419	2407780	14.9	6.16	4.61
Q9DB75	Cell death-inducing p53-target protein 1 OS=Mus musculus OX=10090 GN=Cdip1 PE=2 SV=1	1	1.1.1.1.1.1.1.1.1	1	823660	616372	822548	1061318	885094	1013800	845422	848323	918883	15.8	9.24	4.78
Q9DB77	Cytochrome b-c1 complex subunit 2, mitochondrial OS=Mus musculus OX=10090 GN=Uqcrc2 PE=1 SV=1	14	14.13.13.13.14.14.14.14.14	14	10694665	10332371	9282826	14657197	12164056	10875300	11034976	11466646	11503078	7.26	15.3	2.3
Q9DB90	Nonsense-mediated mRNA decay factor SMG9 OS=Mus musculus OX=10090 GN=Smg9 PE=1 SV=1	7	6.6.7.7.7.7.6.6.6	7	1042099	993300	1337219	984333	825491	752839	1001998	1028169	1033286	16.6	13.9	1.64
Q9DBA6	Peroxisomal leader peptide-processing protease OS=Mus musculus OX=10090 GN=Tysnd1 PE=1 SV=1	1	1.1.1.1.1.1.1.1.1	1	5187	7348	2691	8181	6627	7494	4768	6278	5664	45.9	10.5	13.6
Q9DBC0	Protein adenylyltransferase SelO, mitochondrial OS=Mus musculus OX=10090 GN=Selenoo PE=1 SV=4	2	2.2.2.2.2.2.1.2.2	2	63315	61987	55904	56225	55888	73547	55975	59362	59028	6.54	16.3	3.21
Q9DBC3	Cap-specific mRNA (nucleoside-2'-O-)-methyltransferase 1 OS=Mus musculus OX=10090 GN=Cmtr1 PE=1 SV=1	12	12.11.11.10.11.11.10.10.11	12	3829262	4035174	3501915	1548975	1788544	2115913	2655984	2789472	2630920	7.1	15.7	3.17
Q9DBD2	E3 ubiquitin-protein ligase MARCHF8 OS=Mus musculus OX=10090 GN=Marchf8 PE=2 SV=1	1	1.1.1.1.1.1.1.1.1	1	9167	9738	8491	49803	34815	22281	18084	19700	23400	6.84	38.7	13.4
Q9DBE0	Cysteine sulfinic acid decarboxylase OS=Mus musculus OX=10090 GN=Csad PE=1 SV=1	4	4.3.4.2.3.2.4.4.4	4	654883	954344	819906	362461	431727	241411	651076	662684	660063	18.5	27.9	0.925
Q9DBE8	Alpha-1,3/1,6-mannosyltransferase ALG2 OS=Mus musculus OX=10090 GN=Alg2 PE=1 SV=2	18	18.17.17.17.18.18.18.18.18	18	5679818	5556570	5503245	7657940	7532981	8418303	6541944	6638544	6421659	1.62	6.09	1.66
Q9DBF1	Alpha-aminoadipic semialdehyde dehydrogenase OS=Mus musculus OX=10090 GN=Aldh7a1 PE=1 SV=4	5	5.5.5.5.5.5.5.5.5	5	1056833	1124127	1277799	1231533	1240831	1289634	1216165	1245260	1266622	9.82	2.49	2.04
Q9DBG3	AP-2 complex subunit beta OS=Mus musculus OX=10090 GN=Ap2b1 PE=1 SV=1	52	51.50.49.51.51.52.49.52.52	31	73783897	73045982	58259743	96143050	94078711	82845907	79226244	78743935	81278451	12.8	7.86	1.69
Q9DBG5	Perilipin-3 OS=Mus musculus OX=10090 GN=Plin3 PE=1 SV=1	22	22.22.21.19.22.22.22.22.22	22	26765986	25163839	41961170	21521833	24890176	26553302	27932608	28533996	27999410	29.6	10.5	1.17
Q9DBG6	Dolichyl-diphosphooligosaccharide--protein glycosyltransferase subunit 2 OS=Mus musculus OX=10090 GN=Rpn2 PE=1 SV=1	4	4.4.4.4.4.4.3.4.4	4	832648	1005167	965540	1607185	1598770	1087100	1075044	1080950	1111471	9.67	20.8	1.79
Q9DBG7	Signal recognition particle receptor subunit alpha OS=Mus musculus OX=10090 GN=Srpra PE=1 SV=1	10	10.10.10.8.10.10.9.10.10	10	17970078	12694678	14632625	14336494	14534716	8875867	12783583	17122590	10331771	17.7	25.5	25.6
Q9DBH5	Vesicular integral-membrane protein VIP36 OS=Mus musculus OX=10090 GN=Lman2 PE=1 SV=2	5	5.4.5.4.5.5.5.5.5	5	1612834	979519	1873371	1988983	1801381	1487907	1274499	1583287	1580549	30.9	14.4	12
Q9DBJ1	Phosphoglycerate mutase 1 OS=Mus musculus OX=10090 GN=Pgam1 PE=1 SV=3	24	23.24.22.24.24.24.23.23.22	24	58663440	66696260	61606645	65645605	58336039	54637861	61569558	60420479	62933248	6.52	9.41	2.04
Q9DBL1	Short/branched chain specific acyl-CoA dehydrogenase, mitochondrial OS=Mus musculus OX=10090 GN=Acadsb PE=1 SV=1	8	7.7.6.7.8.6.7.7.8	8	2689864	2305465	2402585	3385399	3223158	2892780	2953241	2833920	2945375	8.11	7.93	2.29
Q9DBL2	Ganglioside-induced differentiation-associated protein 2 OS=Mus musculus OX=10090 GN=Gdap2 PE=1 SV=1	1	1.1.1.1.1.1.1.1.1	1	23982	26807	28174	49378	35658	43609	33317	26499	29311	8.12	16.1	11.5
Q9DBL7	Bifunctional coenzyme A synthase OS=Mus musculus OX=10090 GN=Coasy PE=1 SV=2	7	6.7.7.6.7.7.7.7.7	7	2967392	3594431	3347559	3376619	3206471	2764804	2987367	2795899	3393084	9.56	10.1	9.97
Q9DBL9	1-acylglycerol-3-phosphate O-acyltransferase ABHD5 OS=Mus musculus OX=10090 GN=Abhd5 PE=1 SV=1	1	1.1.1.1.1.1.1.1.1	1	130111	119826	110063	208533	224305	216140	133088	135096	155977	8.35	3.65	8.96
Q9DBM1	G patch domain-containing protein 1 OS=Mus musculus OX=10090 GN=Gpatch1 PE=2 SV=1	6	6.4.6.3.3.5.5.6.5	6	474648	429568	609559	134115	109075	304407	266925	306473	229404	18.6	58.2	14.4
Q9DBN4	Putative monooxygenase p33MONOX OS=Mus musculus OX=10090 GN=P33monox PE=1 SV=1	13	13.12.13.12.12.12.12.13.13	13	5517649	5527752	6979388	5035755	4256542	4368175	5622310	5480762	5430665	14	9.25	1.8
Q9DBP5	UMP-CMP kinase OS=Mus musculus OX=10090 GN=Cmpk1 PE=1 SV=1	17	16.17.14.17.17.17.17.17.17	17	10725938	11056014	10913550	21424072	18256694	15495260	13482518	13224495	12950677	1.52	16.1	2.01
Q9DBQ7	Protein-associating with the carboxyl-terminal domain of ezrin OS=Mus musculus OX=10090 GN=Scyl3 PE=1 SV=3	2	2.2.2.2.2.2.2.2.2	2	86804	71652	96997	134158	122639	139160	113740	113516	115926	15	6.42	1.16
Q9DBR0	A-kinase anchor protein 8 OS=Mus musculus OX=10090 GN=Akap8 PE=1 SV=1	2	2.2.2.2.2.2.2.2.2	2	120331	236079	102898	34824	34945	41562	80877	75607	64917	47.3	10.4	11
Q9DBR1	5'-3' exoribonuclease 2 OS=Mus musculus OX=10090 GN=Xrn2 PE=1 SV=1	3	3.3.3.2.2.2.3.3.3	3	718352	694811	455445	362508	349624	571830	391879	566077	561373	23.4	29.1	19.6
Q9DBR2	Protein FAM13C OS=Mus musculus OX=10090 GN=Fam13c PE=1 SV=2	5	5.5.5.5.5.5.5.5.5	5	745114	854122	861529	1548389	1337188	1515439	966510	1030932	1075900	7.95	7.75	5.37
Q9DBR3	Armadillo repeat-containing protein 8 OS=Mus musculus OX=10090 GN=Armc8 PE=1 SV=2	2	1.1.2.2.1.1.2.2.1	2	64855	132562	68236	149332	70605	62194	138517	137738	131023	43.1	51.1	3.04
Q9DBR4	Amyloid beta precursor protein binding family B member 2 OS=Mus musculus OX=10090 GN=Apbb2 PE=1 SV=2	1	1.1.1.1.1.1.1.1.1	1	10610	8671	11382	12947	12013	18480	14157	15328	16806	13.7	24.1	8.6
Q9DBR7	Protein phosphatase 1 regulatory subunit 12A OS=Mus musculus OX=10090 GN=Ppp1r12a PE=1 SV=2	16	16.16.16.12.12.13.16.16.16	13	5622175	4922521	7834212	2238131	1712565	2051901	4371914	4579174	4701386	24.8	13.3	3.66
Q9DBS2	Tumor protein p63-regulated gene 1-like protein OS=Mus musculus OX=10090 GN=Tprg1l PE=1 SV=1	10	9.8.8.10.10.10.10.10.10	10	2666917	2472342	2343070	4906926	4476426	3369539	3232408	2947568	2918038	6.54	18.7	5.72
Q9DBS5	Kinesin light chain 4 OS=Mus musculus OX=10090 GN=Klc4 PE=1 SV=1	9	7.8.8.6.5.7.8.7.8	9	1068585	1459075	1116056	252992	184633	352715	642598	577385	715923	17.5	32.1	10.7
Q9DBS9	Oxysterol-binding protein-related protein 3 OS=Mus musculus OX=10090 GN=Osbpl3 PE=1 SV=2	3	3.3.3.2.3.3.3.3.3	3	2665847	2407224	2803251	2981592	2686809	2560056	2499757	2747269	2479096	7.66	7.89	5.79
Q9DBT4	Ectonucleoside triphosphate diphosphohydrolase 4 OS=Mus musculus OX=10090 GN=Entpd4 PE=1 SV=1	1	1.1.1.1.1.1.1.1.1	1	14543	15458	12772	25022	25245	23682	20359	18371	21050	9.58	3.43	6.98
Q9DBT5	AMP deaminase 2 OS=Mus musculus OX=10090 GN=Ampd2 PE=1 SV=1	34	33.34.30.32.31.33.31.32.33	34	29192371	30082525	29351074	24872445	20864364	23157412	26443869	31055684	29040536	1.61	8.76	8.01
Q9DBV4	Matrix remodeling-associated protein 8 OS=Mus musculus OX=10090 GN=Mxra8 PE=1 SV=1	3	2.2.2.2.3.2.2.3.2	3	194534	140351	169315	507412	541121	529562	303712	283375	364011	16.1	3.26	13.2
Q9DBX2	Phosducin-like protein OS=Mus musculus OX=10090 GN=Pdcl PE=1 SV=1	2	2.2.2.2.2.2.2.2.2	2	244889	405504	317576	297829	237188	198215	229875	301108	268299	24.9	20.5	13.4
Q9DBY5	Chromobox protein homolog 6 OS=Mus musculus OX=10090 GN=Cbx6 PE=1 SV=2	1	1.1.1.1.1.1.1.1.1	1	22584	19683	19538	27000	24885	34699	26412	27607	26140	8.34	17.9	2.92
Q9DC07	LIM zinc-binding domain-containing Nebulette OS=Mus musculus OX=10090 GN=Nebl PE=1 SV=1	17	17.15.17.16.17.17.17.17.17	17	38636022	42336044	54531823	29864226	31371922	34487245	40600481	39183168	38809183	18.4	7.39	2.39
Q9DC16	Endoplasmic reticulum-Golgi intermediate compartment protein 1 OS=Mus musculus OX=10090 GN=Ergic1 PE=1 SV=1	4	4.4.4.4.4.4.4.4.4	4	1276616	1098333	1000794	1920904	1891944	1467626	1445992	1353289	1423375	12.4	14.4	3.43
Q9DC22	DDB1- and CUL4-associated factor 6 OS=Mus musculus OX=10090 GN=Dcaf6 PE=1 SV=1	2	2.2.1.2.2.2.2.2.2	2	45906	76361	43988	73018	68194	47636	57243	66978	62459	32.8	21.4	7.83
Q9DC23	DnaJ homolog subfamily C member 10 OS=Mus musculus OX=10090 GN=Dnajc10 PE=1 SV=2	2	2.2.2.2.2.2.2.2.2	2	149546	309259	110788	897078	353874	313752	327006	356015	272851	55.4	62.5	13.2
Q9DC28	Casein kinase I isoform delta OS=Mus musculus OX=10090 GN=Csnk1d PE=1 SV=2	2	2.2.2.2.2.2.2.2.2	2	261632	253023	203394	341290	321674	286701	288549	263180	240313	13.1	8.74	9.14
Q9DC48	Pre-mRNA-processing factor 17 OS=Mus musculus OX=10090 GN=Cdc40 PE=1 SV=1	1	1.1.1.1.1.1.1.1.1	1	23080	20190	14977	30616	22521	16750	20615	23029	22703	21.2	29.9	5.92
Q9DC50	Peroxisomal carnitine O-octanoyltransferase OS=Mus musculus OX=10090 GN=Crot PE=1 SV=1	8	8.7.7.5.6.7.7.7.7	8	1939902	1676040	2273736	958087	1073117	879838	1167975	1242464	1142735	15.3	10	4.38
Q9DC51	Guanine nucleotide-binding protein G(i) subunit alpha-3 OS=Mus musculus OX=10090 GN=Gnai3 PE=1 SV=3	3	3.3.3.3.3.3.3.3.3	3	1215811	1036148	974089	1612403	1552330	1272226	1353484	1319016	1282051	11.7	12.3	2.71
Q9DC53	Copine-8 OS=Mus musculus OX=10090 GN=Cpne8 PE=2 SV=3	4	3.4.4.4.4.3.3.3.3	3	2510631	2496522	2358845	2770902	1482223	1656450	1843365	2208617	2199026	3.42	35.5	9.99
Q9DC61	Mitochondrial-processing peptidase subunit alpha OS=Mus musculus OX=10090 GN=Pmpca PE=1 SV=1	3	3.3.3.2.3.3.2.3.3	3	136064	123753	124871	152528	139680	159807	126777	131905	152206	5.31	6.76	9.82
Q9DC63	F-box only protein 3 OS=Mus musculus OX=10090 GN=Fbxo3 PE=1 SV=1	3	3.3.3.3.3.2.3.3.3	3	389199	363768	372063	443018	480189	572364	418953	421809	469258	3.46	13.4	6.47
Q9DC69	NADH dehydrogenase [ubiquinone] 1 alpha subcomplex subunit 9, mitochondrial OS=Mus musculus OX=10090 GN=Ndufa9 PE=1 SV=2	16	15.13.16.16.15.13.16.15.15	16	7116693	7078922	4936981	14301670	13628756	9628230	9426323	9471779	9754855	19.6	20.2	1.86
Q9DC70	NADH dehydrogenase [ubiquinone] iron-sulfur protein 7, mitochondrial OS=Mus musculus OX=10090 GN=Ndufs7 PE=1 SV=1	11	10.11.11.11.11.11.11.11.11	11	16780076	17536845	13846066	20915262	22738300	24676196	18935836	18613890	19549092	12.1	8.26	2.5
Q9DCA2	28S ribosomal protein S11, mitochondrial OS=Mus musculus OX=10090 GN=Mrps11 PE=1 SV=2	4	3.4.3.4.4.4.3.4.4	4	522908	660145	712367	1785364	906681	880364	919949	696064	741016	15.5	43.3	15.1
Q9DCB4	cAMP-regulated phosphoprotein 21 OS=Mus musculus OX=10090 GN=Arpp21 PE=1 SV=2	1	1.1.1.1.1.1.1.1.1	1	57221	45565	45994	13951	13445	21817	30052	35159	39975	13.3	28.6	14.2
Q9DCC8	Mitochondrial import receptor subunit TOM20 homolog OS=Mus musculus OX=10090 GN=Tomm20 PE=1 SV=1	2	2.2.2.2.2.2.2.2.2	2	1821817	2628634	2908962	612027	629341	599664	1717080	1441981	1563125	23	2.43	8.76
Q9DCD0	6-phosphogluconate dehydrogenase, decarboxylating OS=Mus musculus OX=10090 GN=Pgd PE=1 SV=3	10	9.10.10.10.10.10.10.10.10	10	3611675	3308013	3788298	6032213	5574037	5080697	4408294	4354228	4419276	6.81	8.56	0.792
Q9DCD2	Pre-mRNA-splicing factor SYF1 OS=Mus musculus OX=10090 GN=Xab2 PE=1 SV=1	27	27.24.27.23.24.27.25.26.26	27	33746647	27160074	40514857	27930990	24247611	22519689	30411058	28808698	28874574	19.8	11.1	3.09
Q9DCE5	p21-activated protein kinase-interacting protein 1 OS=Mus musculus OX=10090 GN=Pak1ip1 PE=1 SV=2	2	2.2.2.2.2.2.2.2.2	2	57186	99231	76974	100600	62154	101576	71586	60513	104961	27	25.5	29.3
Q9DCF9	Translocon-associated protein subunit gamma OS=Mus musculus OX=10090 GN=Ssr3 PE=1 SV=1	1	1.1.1.1.1.1.1.1.1	1	19661	44900	20958	100789	77882	69698	44081	49461	52754	49.9	19.5	8.98
Q9DCH4	Eukaryotic translation initiation factor 3 subunit F OS=Mus musculus OX=10090 GN=Eif3f PE=1 SV=2	7	6.7.5.7.7.7.7.6.5	7	1675361	1763187	1541594	1948315	1804808	1207596	1562643	1529875	1546462	6.72	23.8	1.06
Q9DCH6	AN1-type zinc finger protein 6 OS=Mus musculus OX=10090 GN=Zfand6 PE=1 SV=1	1	1.-.1.1.1.1.1.1.1	1	18022	22406	23229	11935	7898	11908	16143	16198	17048	13.2	22	3.08
Q9DCJ1	Target of rapamycin complex subunit LST8 OS=Mus musculus OX=10090 GN=Mlst8 PE=1 SV=1	3	3.2.3.2.3.3.3.3.3	3	548993	399829	765741	676671	649659	764982	770492	783656	624548	32.2	8.65	12.2
Q9DCJ5	NADH dehydrogenase [ubiquinone] 1 alpha subcomplex subunit 8 OS=Mus musculus OX=10090 GN=Ndufa8 PE=1 SV=3	1	1.1.1.1.1.1.1.1.1	1	88063	48554	101474	79457	109170	70124	47768	52472	82099	34.7	23.6	30.6
Q9DCJ9	N-acetylneuraminate lyase OS=Mus musculus OX=10090 GN=Npl PE=1 SV=1	2	2.2.2.2.2.1.2.2.1	2	22105	34618	31371	24600	14922	15318	22802	26721	21426	22.1	30	11.6
Q9DCL8	Protein phosphatase inhibitor 2 OS=Mus musculus OX=10090 GN=Ppp1r2 PE=1 SV=3	11	10.11.11.8.7.11.11.10.10	11	10328839	9078112	13564354	3916611	4521171	6102892	7433895	6941523	7411953	21.1	23.3	3.83
Q9DCL9	Bifunctional phosphoribosylaminoimidazole carboxylase/phosphoribosylaminoimidazole succinocarboxamide synthetase OS=Mus musculus OX=10090 GN=Paics PE=1 SV=4	25	25.25.24.24.24.23.25.25.25	25	31200428	36918491	40100747	17642114	19189507	19520860	26693480	26688824	26565405	12.5	5.34	0.273
Q9DCM7	Nucleus accumbens-associated protein 2 OS=Mus musculus OX=10090 GN=Nacc2 PE=2 SV=1	3	3.3.1.1.2.2.1.2.3	3	80959	93496	79571	44307	48293	41544	66627	70127	68317	9.06	7.59	2.56
Q9DCN1	NAD-capped RNA hydrolase NUDT12 OS=Mus musculus OX=10090 GN=Nudt12 PE=1 SV=1	9	9.8.9.8.9.8.8.9.8	9	1767198	1903965	1907604	1301023	1457610	1470727	1383320	1487198	1464499	4.3	6.7	3.78
Q9DCN2	NADH-cytochrome b5 reductase 3 OS=Mus musculus OX=10090 GN=Cyb5r3 PE=1 SV=3	11	10.10.11.11.10.11.10.10.10	11	32506955	31390648	29632613	58243564	49994251	53463569	38700600	38146149	39987078	4.65	7.68	2.43
Q9DCP2	Sodium-coupled neutral amino acid transporter 3 OS=Mus musculus OX=10090 GN=Slc38a3 PE=1 SV=1	13	13.11.13.11.13.13.13.13.13	13	43574240	60184577	59097689	95173825	76230071	91976451	66930769	64998004	64320232	17.1	11.6	2.07
Q9DCR2	AP-3 complex subunit sigma-1 OS=Mus musculus OX=10090 GN=Ap3s1 PE=1 SV=2	5	4.3.4.5.4.5.3.3.4	5	1666935	1940198	1788139	3383067	3455694	3856333	1939680	1911498	1835653	7.61	7.15	2.84
Q9DCS2	Methyltransferase-like 26 OS=Mus musculus OX=10090 GN=Mettl26 PE=1 SV=1	2	2.2.2.2.2.2.2.2.1	2	397317	375540	251735	551451	541157	787286	516822	390349	493730	23	22.2	14.4
Q9DCS3	Enoyl-[acyl-carrier-protein] reductase, mitochondrial OS=Mus musculus OX=10090 GN=Mecr PE=1 SV=2	1	1.1.1.1.1.1.1.1.1	1	48021	70402	60390	118561	112093	44163	40523	40362	32131	18.8	45	12.7
Q9DCS9	NADH dehydrogenase [ubiquinone] 1 beta subcomplex subunit 10 OS=Mus musculus OX=10090 GN=Ndufb10 PE=1 SV=3	1	1.1.1.1.1.1.1.1.1	1	17690	16208	16038	25172	26876	15287	14109	20093	20130	5.46	27.9	19.1
Q9DCT1	1,5-anhydro-D-fructose reductase OS=Mus musculus OX=10090 GN=Akr1e2 PE=1 SV=1	6	6.5.6.6.5.6.6.6.6	6	1789525	1816073	1795372	2568457	2461223	2443733	2050727	1989550	2197678	0.775	2.71	5.14
Q9DCT2	NADH dehydrogenase [ubiquinone] iron-sulfur protein 3, mitochondrial OS=Mus musculus OX=10090 GN=Ndufs3 PE=1 SV=2	3	3.2.2.3.3.3.3.2.1	3	490540	625392	509966	1109147	1043970	1087073	759491	920580	726129	13.5	3.07	13
Q9DCT5	Stromal cell-derived factor 2 OS=Mus musculus OX=10090 GN=Sdf2 PE=1 SV=1	1	1.1.1.1.1.1.1.1.1	1	58163	38560	67081	68783	52001	44784	59164	74107	51930	26.7	22.3	18.3
Q9DCT8	Cysteine-rich protein 2 OS=Mus musculus OX=10090 GN=Crip2 PE=1 SV=1	16	14.16.12.15.16.16.15.16.15	16	60399590	83549824	76087068	89642496	80047760	74505665	75140435	73804134	74135391	16.1	9.41	0.936
Q9DCU6	39S ribosomal protein L4, mitochondrial OS=Mus musculus OX=10090 GN=Mrpl4 PE=1 SV=1	1	1.1.1.1.1.1.1.1.1	1	273370	253941	222535	405597	415290	379862	315205	316565	344123	10.3	4.57	5.02
Q9DCV3	Diacylglycerol O-acyltransferase 2 OS=Mus musculus OX=10090 GN=Dgat2 PE=1 SV=1	1	1.1.1.-.1.1.-.1.-	1	4157	2910	1661	11252	7247	6564	3437	3817	1465	42.9	30.3	43.4
Q9DCW4	Electron transfer flavoprotein subunit beta OS=Mus musculus OX=10090 GN=Etfb PE=1 SV=3	2	2.1.1.2.2.2.2.2.2	2	413080	289947	445155	583346	491937	437639	529968	472227	375542	21.4	14.6	17
Q9DCX2	ATP synthase subunit d, mitochondrial OS=Mus musculus OX=10090 GN=Atp5pd PE=1 SV=3	2	2.1.2.1.2.2.2.2.2	2	1180546	1163681	1036780	1679172	1142487	1062108	1129254	1208588	1040329	6.97	25.9	7.48
Q9DCZ1	GMP reductase 1 OS=Mus musculus OX=10090 GN=Gmpr PE=1 SV=1	5	5.4.5.4.5.5.4.5.5	5	1994797	1709041	1670560	2693526	2639527	1985324	2419173	2344492	1958616	9.89	16.2	11
Q9DD03	Ras-related protein Rab-13 OS=Mus musculus OX=10090 GN=Rab13 PE=1 SV=1	1	-.1.-.-.-.-.-.1.1	1	1753	24605	1050	2536	1235	1496	193996	6885	5069260	147	39.2	163
Q9DD18	D-aminoacyl-tRNA deacylase 1 OS=Mus musculus OX=10090 GN=Dtd1 PE=1 SV=2	1	1.1.1.1.1.1.1.1.1	1	25532	40837	21358	43981	36395	59902	27239	33049	45024	35.1	25.7	25.8
Q9EP53	Hamartin OS=Mus musculus OX=10090 GN=Tsc1 PE=1 SV=1	11	10.9.10.7.10.11.11.11.11	11	1067273	1016228	1110573	870033	959469	1355949	935096	941682	1041109	4.44	24.4	6.11
Q9EP69	Phosphatidylinositol-3-phosphatase SAC1 OS=Mus musculus OX=10090 GN=Sacm1l PE=1 SV=1	12	12.10.11.10.12.12.11.12.12	12	5224356	6007737	4368696	6029520	6185349	6257712	5657963	5664287	5891491	15.8	1.89	2.32
Q9EP72	ER membrane protein complex subunit 7 OS=Mus musculus OX=10090 GN=Emc7 PE=1 SV=1	1	1.1.1.1.1.1.1.1.1	1	102933	197011	146097	60038	79635	69490	105103	110763	119646	31.7	14.1	6.55
Q9EP75	Leukotriene-B4 omega-hydroxylase 3 OS=Mus musculus OX=10090 GN=Cyp4f14 PE=1 SV=1	6	6.6.6.5.6.6.6.6.6	5	1517092	1580615	1828635	1899694	2163003	1451230	1689583	1629175	1358664	10	19.6	11.3
Q9EP89	Serine beta-lactamase-like protein LACTB, mitochondrial OS=Mus musculus OX=10090 GN=Lactb PE=1 SV=1	3	3.3.3.3.3.3.3.3.3	3	864469	928056	828916	1322758	1231046	1581762	1089873	964092	1087391	5.75	13.2	6.87
Q9EP97	Sentrin-specific protease 3 OS=Mus musculus OX=10090 GN=Senp3 PE=1 SV=1	2	2.2.2.2.2.2.1.1.2	2	321554	329263	339965	189768	165083	249349	237577	253790	270269	2.8	21.5	6.44
Q9EPB5	Serine hydrolase-like protein OS=Mus musculus OX=10090 GN=Serhl PE=1 SV=1	1	1.1.1.1.1.1.1.1.1	1	6082	13586	9349	15375	14803	11082	12536	12004	9967	38.9	17	11.8
Q9EPC1	Alpha-parvin OS=Mus musculus OX=10090 GN=Parva PE=1 SV=1	12	11.12.11.12.12.12.12.11.12	12	4285683	6578220	6011628	7530757	7423227	8288765	6092465	6374568	6577146	21.2	6.09	3.83
Q9EPE9	Endoplasmic reticulum transmembrane helix translocase OS=Mus musculus OX=10090 GN=Atp13a1 PE=1 SV=2	9	9.9.8.8.8.9.8.9.9	9	1498541	1291065	1517423	1797105	1955069	2013578	1784749	1862462	1865532	8.75	5.83	2.49
Q9EPJ9	ADP-ribosylation factor GTPase-activating protein 1 OS=Mus musculus OX=10090 GN=Arfgap1 PE=1 SV=2	24	20.20.21.19.23.22.22.23.24	24	17164416	19103009	19797945	21218647	20270954	22024205	19958014	18684626	20685867	7.3	4.15	5.12
Q9EPK2	Protein XRP2 OS=Mus musculus OX=10090 GN=Rp2 PE=1 SV=3	6	4.6.4.6.6.6.6.6.6	6	574320	705123	968437	4271663	3085664	3442154	2229188	2202501	2115908	26.8	16.9	2.71
Q9EPK7	Exportin-7 OS=Mus musculus OX=10090 GN=Xpo7 PE=1 SV=3	7	6.2.7.7.6.5.6.7.6	7	675600	777284	711733	1214366	1154017	995749	1135138	1130936	1134674	7.14	10.1	0.203
Q9EPL2	Calsyntenin-1 OS=Mus musculus OX=10090 GN=Clstn1 PE=1 SV=1	4	4.4.4.4.4.4.4.4.4	4	410655	289680	315134	317171	282812	393849	329956	336022	300892	18.8	17.2	5.83
Q9EPL8	Importin-7 OS=Mus musculus OX=10090 GN=Ipo7 PE=1 SV=2	27	26.27.26.21.21.20.25.23.25	27	26135907	32678484	31341731	6530540	7472581	8461486	17569230	17222239	18180166	11.5	12.9	2.75
Q9EPN1	Neurobeachin OS=Mus musculus OX=10090 GN=Nbea PE=1 SV=1	31	31.30.30.30.30.30.30.31.30	28	11955240	9193778	8711346	9981804	10357769	14031786	10637155	10661024	10347321	17.6	19.5	1.66
Q9EPQ8	Transcription factor 20 OS=Mus musculus OX=10090 GN=Tcf20 PE=1 SV=3	2	2.2.2.2.2.2.2.2.2	2	152273	73446	132460	86353	55295	57824	79637	90279	87338	34.3	25.9	6.41
Q9EPR4	Solute carrier family 23 member 2 OS=Mus musculus OX=10090 GN=Slc23a2 PE=1 SV=2	5	4.4.4.5.5.5.5.5.5	5	866967	1057284	925583	2329408	2182905	2066918	1548799	1522160	1429655	10.3	6	4.17
Q9EPU0	Regulator of nonsense transcripts 1 OS=Mus musculus OX=10090 GN=Upf1 PE=1 SV=2	57	57.56.56.53.55.56.57.57.56	57	102377617	105181254	125165349	52791423	58423974	67157216	89408088	86498465	85982576	11.2	12.2	2.12
Q9EPU4	Cleavage and polyadenylation specificity factor subunit 1 OS=Mus musculus OX=10090 GN=Cpsf1 PE=1 SV=1	2	2.2.2.2.2.2.2.2.2	2	127055	146719	127121	76208	89602	80399	119191	126756	123448	8.48	8.35	3.08
Q9EPW0	Inositol polyphosphate-4-phosphatase type I A OS=Mus musculus OX=10090 GN=Inpp4a PE=1 SV=1	15	15.13.13.13.13.14.15.14.14	15	5746189	4610424	4794129	4065916	4483858	4886681	5903484	5409027	6100062	12.1	9.16	6.13
Q9EQ06	Estradiol 17-beta-dehydrogenase 11 OS=Mus musculus OX=10090 GN=Hsd17b11 PE=1 SV=1	4	4.4.4.4.4.4.4.4.4	3	754879	919119	953214	1416072	1358148	1420300	1106752	1037170	956333	12.1	2.48	7.28
Q9EQ20	Methylmalonate-semialdehyde dehydrogenase [acylating], mitochondrial OS=Mus musculus OX=10090 GN=Aldh6a1 PE=1 SV=1	2	2.2.2.2.2.2.2.2.2	2	1111278	1180781	1090363	979915	1153366	808075	887963	1122291	1257059	4.2	17.6	17.1
Q9EQ80	NIF3-like protein 1 OS=Mus musculus OX=10090 GN=Nif3l1 PE=1 SV=4	6	5.5.5.6.6.6.6.6.5	6	1169357	919594	1284237	1211997	962377	1294763	1028220	915937	1197279	16.6	15	13.5
Q9EQC5	N-terminal kinase-like protein OS=Mus musculus OX=10090 GN=Scyl1 PE=1 SV=1	9	8.9.8.8.9.9.9.9.9	9	2435815	3493106	2152776	3575381	5579817	4984683	3670302	3710957	3551833	26.2	21.8	2.27
Q9EQF6	Dihydropyrimidinase-related protein 5 OS=Mus musculus OX=10090 GN=Dpysl5 PE=1 SV=1	46	42.45.43.46.46.46.46.45.46	46	144928577	140048778	142807328	196175985	195508930	210483676	174659109	172140246	175658222	1.72	4.21	1.04
Q9EQG3	Sciellin OS=Mus musculus OX=10090 GN=Scel PE=1 SV=2	4	4.3.3.3.4.4.3.4.4	4	1297001	475447	1468584	364079	218245	445548	784240	727176	815163	49.1	33.6	5.76
Q9EQG7	Ectonucleotide pyrophosphatase/phosphodiesterase family member 5 OS=Mus musculus OX=10090 GN=Enpp5 PE=1 SV=3	2	2.2.2.2.2.1.2.2.2	2	59082	42083	34887	62044	81235	79945	43735	46925	53384	27.4	14.4	10.2
Q9EQG9	Ceramide transfer protein OS=Mus musculus OX=10090 GN=Cert1 PE=1 SV=1	2	1.2.2.2.2.2.2.2.2	2	284500	225555	282114	252839	286017	210346	318176	284618	273207	12.6	15.2	8.01
Q9EQH2	Endoplasmic reticulum aminopeptidase 1 OS=Mus musculus OX=10090 GN=Erap1 PE=1 SV=2	1	1.1.1.1.1.1.1.1.1	1	41485	45955	39930	28697	32283	45095	25433	30127	26396	7.37	24.4	9.08
Q9EQH3	Vacuolar protein sorting-associated protein 35 OS=Mus musculus OX=10090 GN=Vps35 PE=1 SV=1	10	10.8.9.10.10.9.10.9.8	10	2916662	2533053	1950012	3777818	3736366	3085060	2893887	3068848	2884377	19.7	11	3.52
Q9EQJ0	Two pore calcium channel protein 1 OS=Mus musculus OX=10090 GN=Tpcn1 PE=1 SV=1	3	2.3.1.3.3.3.2.3.3	3	115042	98221	80844	621670	800468	915319	410268	447206	414695	17.4	19	4.76
Q9EQJ9	Membrane-associated guanylate kinase, WW and PDZ domain-containing protein 3 OS=Mus musculus OX=10090 GN=Magi3 PE=1 SV=2	16	15.16.15.16.15.15.15.16.15	16	2686478	2181716	1987022	1885073	1847461	2399765	2006007	2003189	1947970	15.8	15.1	1.65
Q9EQK5	Major vault protein OS=Mus musculus OX=10090 GN=Mvp PE=1 SV=4	1	1.1.1.1.1.1.1.1.1	1	68770	87503	78580	112147	131449	146492	107264	98907	104000	12	13.2	4.07
Q9EQN3	TSC22 domain family protein 4 OS=Mus musculus OX=10090 GN=Tsc22d4 PE=1 SV=2	13	13.13.13.11.12.12.13.13.13	12	12595494	14007325	18059321	5345728	6001041	6377608	11194621	10571732	10955136	19.1	8.84	2.88
Q9EQN9	Thiamine transporter 1 OS=Mus musculus OX=10090 GN=Slc19a2 PE=1 SV=1	1	-.-.1.1.1.1.1.1.-	1	2668	7098	17361	34422	36872	46574	37888	30599	28687	83.4	16.4	15
Q9EQP2	EH domain-containing protein 4 OS=Mus musculus OX=10090 GN=Ehd4 PE=1 SV=1	1	1.1.1.1.1.1.1.1.1	1	4379102	5556472	5304865	12811727	9477144	8068734	6144937	6827093	9442658	12.2	24.1	23.3
Q9EQQ2	Protein YIPF5 OS=Mus musculus OX=10090 GN=Yipf5 PE=1 SV=1	2	2.2.2.2.2.2.2.2.2	2	910055	963240	1003209	2068295	1677991	1812361	1306319	1210574	1233323	4.87	10.7	4
Q9EQQ9	Protein O-GlcNAcase OS=Mus musculus OX=10090 GN=Oga PE=1 SV=2	14	13.14.13.11.14.14.13.13.14	14	4524142	5121581	4327223	2443751	2524852	2350291	3821143	3694491	3466653	8.88	3.58	4.91
Q9EQS9	Immunoglobulin superfamily DCC subclass member 4 OS=Mus musculus OX=10090 GN=Igdcc4 PE=2 SV=1	7	7.6.6.5.6.7.6.6.7	7	1232637	1239782	1265168	1523847	1422671	2212629	1424735	1383091	1547914	1.37	25	5.9
Q9EQT6	Synaptotagmin-13 OS=Mus musculus OX=10090 GN=Syt13 PE=1 SV=1	2	2.2.2.2.2.2.2.2.2	2	28369	29887	28278	107925	129134	124205	78200	89456	79579	3.13	9.22	7.45
Q9EQU5	Protein SET OS=Mus musculus OX=10090 GN=Set PE=1 SV=1	5	5.5.5.1.1.1.4.4.5	5	1958174	2001781	3309645	65819	51996	74566	1315399	1325848	1355100	31.7	17.7	1.54
Q9EQW7	Kinesin-like protein KIF13A OS=Mus musculus OX=10090 GN=Kif13a PE=1 SV=1	4	3.3.2.4.4.4.3.4.4	4	146454	186800	169550	283030	203965	232422	139734	158312	171719	12.1	16.7	10.3
Q9EQZ6	Rap guanine nucleotide exchange factor 4 OS=Mus musculus OX=10090 GN=Rapgef4 PE=1 SV=1	3	2.2.2.2.3.3.2.2.2	3	478016	409251	460122	740153	590034	737893	437242	455589	465455	7.94	12.5	3.16
Q9EQZ7	Regulating synaptic membrane exocytosis protein 2 OS=Mus musculus OX=10090 GN=Rims2 PE=1 SV=1	1	1.1.1.1.1.1.1.1.1	1	27713	14792	14017	9467	12503	17353	14646	18602	15281	40.8	30.3	13.1
Q9ER00	Syntaxin-12 OS=Mus musculus OX=10090 GN=Stx12 PE=1 SV=1	8	5.5.6.8.8.8.8.8.8	8	670456	494656	827052	7298924	7603843	6218669	3657788	4071539	3495915	25	10.3	7.93
Q9ER35	Fructosamine-3-kinase OS=Mus musculus OX=10090 GN=Fn3k PE=1 SV=1	1	1.1.1.1.1.1.1.1.1	1	165870	144825	169979	182189	274484	200736	157270	141410	114633	8.42	22.3	15.6
Q9ER39	Torsin-1A OS=Mus musculus OX=10090 GN=Tor1a PE=1 SV=1	1	1.1.1.1.1.1.1.1.1	1	561931	532315	565838	330118	332457	23133	399940	443945	537032	3.31	77.8	15.2
Q9ER72	Cysteine--tRNA ligase, cytoplasmic OS=Mus musculus OX=10090 GN=Cars1 PE=1 SV=2	6	5.6.5.5.6.5.5.6.5	6	1285246	938546	1252669	808954	740863	702037	1052880	874827	1033878	16.5	7.21	9.9
Q9ER73	Elongator complex protein 4 OS=Mus musculus OX=10090 GN=Elp4 PE=1 SV=2	10	10.9.10.10.10.10.10.10.9	10	6769293	5787980	8306097	4111462	4764876	4840951	5326911	5436825	5252013	18.3	8.77	1.74
Q9ERA0	Alpha-globin transcription factor CP2 OS=Mus musculus OX=10090 GN=Tfcp2 PE=1 SV=1	4	4.4.4.4.4.2.4.4.4	4	332408	359845	301818	185976	223441	289350	264511	235631	364240	8.76	22.5	23.4
Q9ERB0	Synaptosomal-associated protein 29 OS=Mus musculus OX=10090 GN=Snap29 PE=1 SV=1	10	10.10.10.10.10.9.10.10.9	10	5061821	4209365	6682346	4711021	5205039	8058810	5665416	6083782	5998299	23.6	30.2	3.74
Q9ERB5	Solute carrier organic anion transporter family member 1C1 OS=Mus musculus OX=10090 GN=Slco1c1 PE=1 SV=1	17	17.17.16.16.16.17.16.16.15	17	19396656	19708257	23768768	21800412	20407642	21030646	22748020	21420531	21387588	11.6	3.31	3.55
Q9ERD6	Ras-specific guanine nucleotide-releasing factor RalGPS2 OS=Mus musculus OX=10090 GN=Ralgps2 PE=1 SV=2	1	1.1.1.1.1.1.1.1.1	1	23311	30072	39315	60001	44224	45433	47328	40346	46610	26	17.6	8.58
Q9ERD7	Tubulin beta-3 chain OS=Mus musculus OX=10090 GN=Tubb3 PE=1 SV=1	27	26.27.24.27.27.27.27.27.27	21	248724535	232756867	181634286	364975295	322370366	276307303	240010455	242744753	244225289	15.9	13.8	0.882
Q9ERE7	LRP chaperone MESD OS=Mus musculus OX=10090 GN=Mesd PE=1 SV=1	2	1.2.2.2.2.2.2.2.2	2	431011	481969	250311	884221	772628	614801	610163	555027	790946	31.4	17.9	18.9
Q9ERF3	WD repeat-containing protein 61 OS=Mus musculus OX=10090 GN=Wdr61 PE=1 SV=1	3	2.3.3.3.3.3.3.3.3	3	795257	716677	475325	1163406	1141625	1104463	959899	787289	945281	25.2	2.62	10.7
Q9ERG0	LIM domain and actin-binding protein 1 OS=Mus musculus OX=10090 GN=Lima1 PE=1 SV=3	16	15.16.16.10.12.13.16.16.15	16	7866064	5709233	9763041	2394492	2808871	3928954	5534142	5950916	6076800	26.1	26.1	4.85
Q9ERG2	Striatin-3 OS=Mus musculus OX=10090 GN=Strn3 PE=1 SV=1	13	13.13.13.12.10.9.13.11.13	13	12876482	11345076	15070550	3186188	3231844	2986111	8509099	8282042	8211061	14.3	4.17	1.87
Q9ERI6	Retinol dehydrogenase 14 OS=Mus musculus OX=10090 GN=Rdh14 PE=1 SV=1	7	7.7.7.7.7.7.7.7.7	7	5990561	6536374	9921644	5262789	4493557	5060737	5716741	6127376	5486373	28.5	8.07	5.62
Q9ERK4	Exportin-2 OS=Mus musculus OX=10090 GN=Cse1l PE=1 SV=1	6	6.6.6.6.6.5.6.6.6	6	1109593	1222403	1075041	1295096	1140891	1018987	1185725	1240145	1241377	6.79	12	2.6
Q9ERL9	Guanylate cyclase soluble subunit alpha-1 OS=Mus musculus OX=10090 GN=Gucy1a1 PE=1 SV=2	2	2.2.2.2.2.2.2.2.2	2	271548	297083	235324	284736	376469	190481	376101	415994	287704	11.6	32.8	18.2
Q9ERN0	Secretory carrier-associated membrane protein 2 OS=Mus musculus OX=10090 GN=Scamp2 PE=1 SV=1	1	-.-.-.1.1.1.1.1.1	1	4585	7893	3996	890662	869393	1000006	483332	405253	441353	38.3	7.62	8.81
Q9ERS5	Pleckstrin homology domain-containing family A member 2 OS=Mus musculus OX=10090 GN=Plekha2 PE=1 SV=1	2	1.1.1.2.2.2.2.1.1	2	15891	20456	13681	64653	89963	68073	69750	24016	18227	20.7	18.5	75.6
Q9ERU9	E3 SUMO-protein ligase RanBP2 OS=Mus musculus OX=10090 GN=Ranbp2 PE=1 SV=2	24	23.23.22.17.20.22.22.22.22	24	6520461	3822851	5561205	1273141	1263741	1442583	3424099	3576554	3597545	25.8	7.59	2.68
Q9ERV1	E3 ubiquitin-protein ligase makorin-2 OS=Mus musculus OX=10090 GN=Mkrn2 PE=1 SV=2	1	-.1.-.1.1.-.1.1.1	1	2842	24631	2522	15887	19744	13819	9489	13870	9589	127	18.2	22.8
Q9ERZ4	Muscarinic acetylcholine receptor M2 OS=Mus musculus OX=10090 GN=Chrm2 PE=1 SV=2	1	1.1.1.1.1.1.1.1.1	1	44644	47852	40599	81236	83296	111028	55184	62796	54018	8.19	18.1	8.31
Q9ES00	Ubiquitin conjugation factor E4 B OS=Mus musculus OX=10090 GN=Ube4b PE=1 SV=3	3	3.3.3.3.3.3.3.3.2	3	56231	56527	51731	54939	50901	50961	51172	54088	59254	4.9	4.43	7.46
Q9ES07	Solute carrier family 15 member 2 OS=Mus musculus OX=10090 GN=Slc15a2 PE=1 SV=1	20	17.18.19.20.20.18.20.20.20	20	9410080	9761855	13018318	24761035	24765166	40815487	16876295	18419484	20593053	18.5	30.8	10
Q9ES28	Rho guanine nucleotide exchange factor 7 OS=Mus musculus OX=10090 GN=Arhgef7 PE=1 SV=2	24	24.22.23.22.21.22.24.24.24	23	9472353	8860715	11280817	3827015	4145395	4838086	7092677	7193263	6322082	12.7	12.1	6.94
Q9ES34	Ubiquitin-protein ligase E3B OS=Mus musculus OX=10090 GN=Ube3b PE=1 SV=3	1	1.1.1.1.1.1.1.1.1	1	22511	26341	14966	39077	38483	31081	31033	27837	27833	27.2	12.3	6.39
Q9ES46	Beta-parvin OS=Mus musculus OX=10090 GN=Parvb PE=1 SV=1	2	2.2.2.2.2.2.2.2.2	2	254785	340002	364466	405382	414953	292546	404663	384548	347089	18	18.4	7.71
Q9ES52	Phosphatidylinositol 3,4,5-trisphosphate 5-phosphatase 1 OS=Mus musculus OX=10090 GN=Inpp5d PE=1 SV=2	1	1.1.1.1.1.1.1.1.1	1	414354	220169	501937	265535	430828	556524	417685	423710	465823	38.1	34.9	6.02
Q9ES56	Trafficking protein particle complex subunit 4 OS=Mus musculus OX=10090 GN=Trappc4 PE=1 SV=1	7	7.6.6.7.7.6.7.7.7	7	1796919	1714417	1633048	3914824	2914596	2547278	2301872	2286484	2809325	4.78	22.6	12.1
Q9ES74	Serine/threonine-protein kinase Nek7 OS=Mus musculus OX=10090 GN=Nek7 PE=1 SV=1	4	3.4.4.3.4.4.4.4.4	4	1304182	1623326	1816647	1707946	1806156	1728392	1562706	1631999	1575136	16.4	2.97	2.32
Q9ES97	Reticulon-3 OS=Mus musculus OX=10090 GN=Rtn3 PE=1 SV=2	64	62.58.60.51.52.61.63.61.63	63	127158851	98399060	158804783	89743322	69444960	76677359	103619943	102393915	108108458	23.6	13.1	2.87
Q9ESE1	Lipopolysaccharide-responsive and beige-like anchor protein OS=Mus musculus OX=10090 GN=Lrba PE=1 SV=1	8	8.8.8.7.8.8.8.8.8	8	668616	761627	499417	644327	596947	676957	636728	640294	690729	20.7	6.29	4.6
Q9ESJ0	Exportin-4 OS=Mus musculus OX=10090 GN=Xpo4 PE=1 SV=2	5	5.4.5.5.5.3.5.5.4	5	627047	928068	773669	440230	453835	421110	531085	631405	603945	19.4	3.75	8.8
Q9ESJ4	NCK-interacting protein with SH3 domain OS=Mus musculus OX=10090 GN=Nckipsd PE=1 SV=2	12	12.12.12.12.12.11.11.12.12	12	2664100	2405606	2361727	2540800	2505001	2383860	2539491	2405277	2488467	6.6	3.32	2.73
Q9ESK9	RB1-inducible coiled-coil protein 1 OS=Mus musculus OX=10090 GN=Rb1cc1 PE=1 SV=3	3	3.3.3.3.3.3.3.3.3	3	377748	377349	401321	274038	208316	313194	315884	288635	345146	3.56	20	8.93
Q9ESL4	Mitogen-activated protein kinase kinase kinase 20 OS=Mus musculus OX=10090 GN=Map3k20 PE=1 SV=1	2	2.1.2.2.2.2.2.2.2	2	92891	95181	58764	74940	69574	35181	75541	92161	93924	24.8	36	11.6
Q9ESM6	Glycerophosphoinositol inositolphosphodiesterase GDPD2 OS=Mus musculus OX=10090 GN=Gdpd2 PE=1 SV=1	4	4.4.4.4.4.4.4.4.4	4	997358	1150888	1486119	3477979	3563393	3038936	2500902	2564704	2191990	20.6	8.37	8.24
Q9ESN6	Tripartite motif-containing protein 2 OS=Mus musculus OX=10090 GN=Trim2 PE=1 SV=1	13	11.13.12.11.11.13.12.12.11	13	6099914	4326816	5680201	4503284	4138737	4645259	5128162	4875565	4981169	17.3	5.9	2.54
Q9ESN9	C-Jun-amino-terminal kinase-interacting protein 3 OS=Mus musculus OX=10090 GN=Mapk8ip3 PE=1 SV=1	17	16.17.17.17.15.14.16.16.16	17	6738465	6571514	6293531	4077648	4597268	5933512	5402267	5769243	6028695	3.44	19.7	5.49
Q9EST3	Eukaryotic translation initiation factor 4E transporter OS=Mus musculus OX=10090 GN=Eif4enif1 PE=1 SV=2	5	5.5.5.4.5.5.5.5.5	5	3432279	3153394	3879993	1139307	1125435	1275753	2705622	2533426	2623817	10.5	7.04	3.29
Q9EST4	Proteasome assembly chaperone 2 OS=Mus musculus OX=10090 GN=Psmg2 PE=1 SV=1	2	2.2.2.2.2.2.2.2.2	2	350399	363012	518940	298754	248025	265119	328203	326880	323680	22.9	9.54	0.713
Q9ESW4	Acylglycerol kinase, mitochondrial OS=Mus musculus OX=10090 GN=Agk PE=1 SV=1	10	10.10.9.9.10.9.9.10.10	10	4228386	3340750	4235856	4503720	5376620	4363167	4413756	4475987	4124980	13.1	11.6	4.32
Q9ESX5	H/ACA ribonucleoprotein complex subunit DKC1 OS=Mus musculus OX=10090 GN=Dkc1 PE=1 SV=4	3	3.3.3.2.3.3.3.3.3	3	562045	618079	689436	306378	287015	267711	544301	490289	404959	10.2	6.74	14.6
Q9ESZ8	General transcription factor II-I OS=Mus musculus OX=10090 GN=Gtf2i PE=1 SV=3	16	16.15.16.11.13.11.16.16.16	16	7892538	6760681	8582214	1167717	1067284	1673060	4381152	4584885	4885580	11.9	24.9	5.5
Q9ET01	Glycogen phosphorylase, liver form OS=Mus musculus OX=10090 GN=Pygl PE=1 SV=4	2	2.2.2.1.-.1.1.2.2	2	1045008	1595307	2146838	363584	300500	362563	1050709	600856	763225	34.5	10.6	28.3
Q9ET26	E3 ubiquitin-protein ligase RNF114 OS=Mus musculus OX=10090 GN=Rnf114 PE=1 SV=2	3	3.3.3.3.3.3.3.3.3	3	286342	365945	399914	321459	300327	290296	312264	334488	329049	16.6	5.23	3.56
Q9ET30	Transmembrane 9 superfamily member 3 OS=Mus musculus OX=10090 GN=Tm9sf3 PE=1 SV=1	7	6.7.6.6.7.7.7.7.7	7	2145624	2209388	2009413	3202933	3009940	3128404	2488843	2551526	2521811	4.82	3.13	1.24
Q9ET54	Palladin OS=Mus musculus OX=10090 GN=Palld PE=1 SV=2	6	6.6.6.6.6.6.6.6.6	6	1648149	1873983	1606337	821750	1275386	1268729	1520171	1618606	1399835	8.42	23.2	7.24
Q9ET77	Junctophilin-3 OS=Mus musculus OX=10090 GN=Jph3 PE=1 SV=1	2	2.2.2.2.2.2.2.2.2	2	32751	28123	42049	31947	20311	24426	30378	35210	34147	20.7	23.1	7.64
Q9ET80	Junctophilin-1 OS=Mus musculus OX=10090 GN=Jph1 PE=1 SV=1	1	1.1.1.1.1.1.1.1.1	1	36947	15889	36177	15011	16798	23279	20600	19685	21591	40.2	23.7	4.62
Q9JHC9	ETS-related transcription factor Elf-2 OS=Mus musculus OX=10090 GN=Elf2 PE=1 SV=1	1	1.1.1.1.1.-.1.1.1	1	19382	16208	34136	12245	9493	7661	15977	19205	17683	41.2	23.5	9.16
Q9JHG6	Calcipressin-1 OS=Mus musculus OX=10090 GN=Rcan1 PE=1 SV=2	1	1.1.1.1.-.1.1.1.1	1	598033	446867	1030245	273958	226824	125939	468770	533011	327327	43.8	36.2	23.8
Q9JHH9	Coatomer subunit zeta-2 OS=Mus musculus OX=10090 GN=Copz2 PE=1 SV=1	1	-.1.1.1.-.1.1.-.1	1	53011	43381	28432	23726	26791	19821	34135	26277	26354	29.8	14.9	15.6
Q9JHI5	Isovaleryl-CoA dehydrogenase, mitochondrial OS=Mus musculus OX=10090 GN=Ivd PE=1 SV=1	11	9.10.9.11.11.9.10.10.10	11	3852712	4716787	2638038	10618417	7553225	3788254	4495717	4611147	4634577	28	46.7	1.62
Q9JHJ0	Tropomodulin-3 OS=Mus musculus OX=10090 GN=Tmod3 PE=1 SV=1	1	1.1.1.1.1.1.1.1.1	1	512607	444672	653721	208984	222473	296652	360518	333724	283491	19.9	19.4	12
Q9JHK4	Geranylgeranyl transferase type-2 subunit alpha OS=Mus musculus OX=10090 GN=Rabggta PE=1 SV=1	7	5.7.5.7.7.7.7.7.7	7	1624712	1606226	1728909	2329316	2325096	2128025	1968219	1783217	2062376	4	5.09	7.33
Q9JHK5	Pleckstrin OS=Mus musculus OX=10090 GN=Plek PE=1 SV=1	1	1.1.1.1.1.1.1.1.1	1	9972	8415	10920	11493	12135	16561	12933	11241	16174	12.9	20.6	18.6
Q9JHL1	Na(+)/H(+) exchange regulatory cofactor NHE-RF2 OS=Mus musculus OX=10090 GN=Slc9a3r2 PE=1 SV=2	3	2.1.2.3.3.3.3.2.2	3	96675	110164	160453	441757	326674	473335	262191	264821	243026	27.5	18.6	4.63
Q9JHQ5	Leucine zipper transcription factor-like protein 1 OS=Mus musculus OX=10090 GN=Lztfl1 PE=1 SV=1	7	7.6.7.4.6.5.7.7.7	7	1476726	1610000	1781715	571419	462587	721963	875707	1106756	1138480	9.42	22.3	13.8
Q9JHR7	Insulin-degrading enzyme OS=Mus musculus OX=10090 GN=Ide PE=1 SV=1	5	5.5.5.5.4.5.5.5.4	5	255122	276491	288908	272831	305387	245306	274370	230345	277674	6.25	11	10.1
Q9JHU2	Palmdelphin OS=Mus musculus OX=10090 GN=Palmd PE=1 SV=1	2	2.2.2.2.2.-.2.2.2	2	155660	184815	178901	82726	41967	68639	114461	118425	123995	8.9	32.1	4.03
Q9JHU4	Cytoplasmic dynein 1 heavy chain 1 OS=Mus musculus OX=10090 GN=Dync1h1 PE=1 SV=2	170	166.165.158.156.166.161.167.165.164	170	131037154	107276418	96089329	114238855	99835808	100554104	101531088	104408701	104460488	16	7.74	1.62
Q9JHU9	Inositol-3-phosphate synthase 1 OS=Mus musculus OX=10090 GN=Isyna1 PE=1 SV=1	1	1.1.1.1.1.1.1.1.1	1	45318	40275	63760	45699	48861	23479	45058	51695	47317	24.8	35.2	7.03
Q9JHW2	Omega-amidase NIT2 OS=Mus musculus OX=10090 GN=Nit2 PE=1 SV=1	3	3.3.3.3.3.3.3.3.2	3	526753	677341	698640	628661	610100	528805	370012	412154	220076	14.8	9.01	30.2
Q9JHW4	Selenocysteine-specific elongation factor OS=Mus musculus OX=10090 GN=Eefsec PE=1 SV=2	1	1.1.1.1.1.1.1.1.1	1	15541	15911	11496	32714	33324	6945	21222	15597	11067	17.1	61.9	31.9
Q9JHZ2	Progressive ankylosis protein OS=Mus musculus OX=10090 GN=Ankh PE=2 SV=1	4	2.2.3.3.4.4.3.4.3	4	464064	464877	391589	1621403	1627688	1750360	871325	1008153	712133	9.56	4.36	17.1
Q9JI10	Serine/threonine-protein kinase 3 OS=Mus musculus OX=10090 GN=Stk3 PE=1 SV=1	3	3.3.3.3.2.3.3.3.3	3	425248	1124517	489139	1092133	645318	1017224	876937	730803	733637	56.9	26.1	10.7
Q9JI11	Serine/threonine-protein kinase 4 OS=Mus musculus OX=10090 GN=Stk4 PE=1 SV=1	6	6.5.6.3.2.5.5.5.5	4	2579454	3003058	3625686	529476	631058	430397	1503491	1492726	1387873	17.1	18.9	4.37
Q9JI18	Low-density lipoprotein receptor-related protein 1B OS=Mus musculus OX=10090 GN=Lrp1b PE=1 SV=1	2	1.2.1.2.1.1.1.2.2	2	32079	38126	19851	88585	28793	37582	55114	73064	44267	31	62.5	25.3
Q9JI39	ATP-binding cassette sub-family B member 10, mitochondrial OS=Mus musculus OX=10090 GN=Abcb10 PE=1 SV=1	1	1.1.1.1.1.1.1.1.1	1	23187	21127	29610	30493	44802	30666	31842	29690	33950	18	23.2	6.69
Q9JI46	Diphosphoinositol polyphosphate phosphohydrolase 1 OS=Mus musculus OX=10090 GN=Nudt3 PE=1 SV=1	7	5.7.6.7.7.7.7.7.6	6	11607401	8603649	9196577	8165076	8890464	9201188	9018981	9651400	11028638	16.2	6.08	10.4
Q9JI59	Junctional adhesion molecule B OS=Mus musculus OX=10090 GN=Jam2 PE=1 SV=1	7	4.6.5.7.7.7.7.7.7	7	751614	813940	789598	3818193	4084071	3762599	2342492	2206711	2220906	4	4.42	3.31
Q9JI78	Peptide-N(4)-(N-acetyl-beta-glucosaminyl)asparagine amidase OS=Mus musculus OX=10090 GN=Ngly1 PE=1 SV=2	2	1.2.2.2.2.2.2.2.2	2	465253	398646	377003	369665	314862	374325	315112	347541	345972	11.1	9.37	5.44
Q9JI90	E3 ubiquitin-protein ligase RNF14 OS=Mus musculus OX=10090 GN=Rnf14 PE=1 SV=2	3	2.3.2.2.3.2.2.3.3	3	808860	895144	779469	965054	916103	1035452	936776	847259	981197	7.26	6.17	7.4
Q9JI91	Alpha-actinin-2 OS=Mus musculus OX=10090 GN=Actn2 PE=1 SV=2	2	2.2.2.2.2.2.2.2.2	2	88723	64869	62710	58047	57547	60981	64798	61722	51795	20	3.15	11.4
Q9JI99	Sphingosine-1-phosphate phosphatase 1 OS=Mus musculus OX=10090 GN=Sgpp1 PE=1 SV=1	1	1.1.1.1.1.1.1.1.1	1	9344	44296	7151	110783	81746	33507	50180	34061	33467	103	51.8	24.2
Q9JIA1	Leucine-rich glioma-inactivated protein 1 OS=Mus musculus OX=10090 GN=Lgi1 PE=1 SV=1	17	16.17.15.17.16.17.17.17.17	17	13753278	14436964	12053021	17715454	18016330	18811739	14659788	15876730	15427042	9.15	3.12	4.02
Q9JIA7	Sphingosine kinase 2 OS=Mus musculus OX=10090 GN=Sphk2 PE=1 SV=2	8	6.7.7.8.8.8.8.8.8	8	2156822	2371168	1896211	5494841	6370938	6621089	3630996	3563690	3740001	11.1	9.6	2.44
Q9JID9	SH2B adapter protein 2 OS=Mus musculus OX=10090 GN=Sh2b2 PE=1 SV=2	3	3.3.3.3.3.3.2.3.2	3	89957	123673	83082	179846	143891	165460	96658	111813	109601	22	11.1	7.72
Q9JIF0	Protein arginine N-methyltransferase 1 OS=Mus musculus OX=10090 GN=Prmt1 PE=1 SV=1	8	8.8.8.8.8.8.8.8.8	8	8128539	8139564	7743820	10412120	9741599	7087414	8739137	8878499	9590709	2.82	19.4	5.04
Q9JIF7	Coatomer subunit beta OS=Mus musculus OX=10090 GN=Copb1 PE=1 SV=1	21	20.21.20.20.20.18.19.20.21	21	9689550	10282137	8914540	7888086	8195310	8177706	7817416	8168184	8566855	7.12	2.13	4.58
Q9JIG4	Protein phosphatase 1 regulatory subunit 3F OS=Mus musculus OX=10090 GN=Ppp1r3f PE=1 SV=3	2	2.2.2.1.2.2.2.2.2	2	330703	165524	312518	218446	143905	148626	177145	192643	181765	33.6	24.5	4.33
Q9JIG7	Coiled-coil domain-containing protein 22 OS=Mus musculus OX=10090 GN=Ccdc22 PE=1 SV=1	8	8.8.8.7.7.8.7.7.8	8	2902874	3020848	3002301	1350228	1477663	1879615	2056170	2154680	2306710	2.13	17.6	5.81
Q9JIG8	PRA1 family protein 2 OS=Mus musculus OX=10090 GN=Praf2 PE=1 SV=1	6	6.6.6.6.6.6.6.6.6	6	3154867	2651016	3243715	4589702	3802035	3827220	3959231	3368221	3447908	10.6	11	8.93
Q9JIH2	Nuclear pore complex protein Nup50 OS=Mus musculus OX=10090 GN=Nup50 PE=1 SV=3	6	6.5.5.4.4.5.6.6.6	6	1448120	1578636	1708391	873389	602261	764632	1384005	1428739	1532115	8.24	18.3	5.25
Q9JII1	Phosphatidylinositol polyphosphate 5-phosphatase type IV OS=Mus musculus OX=10090 GN=Inpp5e PE=1 SV=1	1	-.1.-.-.1.1.1.1.1	1	4034	38542	1095	27521	28547	22243	23900	21103	24069	143	13	7.23
Q9JII5	DAZ-associated protein 1 OS=Mus musculus OX=10090 GN=Dazap1 PE=1 SV=2	1	1.1.1.1.1.1.1.1.1	1	68516	103370	62187	138186	90112	84729	87777	86005	112348	28.4	28.2	15.4
Q9JII6	Aldo-keto reductase family 1 member A1 OS=Mus musculus OX=10090 GN=Akr1a1 PE=1 SV=3	12	11.12.9.12.12.11.12.11.11	11	6886342	5960635	6024671	9477570	7923032	7182548	6389833	6450642	6603544	8.22	14.3	1.7
Q9JIK5	Nucleolar RNA helicase 2 OS=Mus musculus OX=10090 GN=Ddx21 PE=1 SV=3	3	3.3.3.3.3.3.3.3.3	3	13157136	12931817	12394676	26258179	25371471	27551138	19180962	17902947	19402205	3.05	4.15	4.3
Q9JIL5	Tubby-related protein 4 OS=Mus musculus OX=10090 GN=Tulp4 PE=1 SV=1	1	1.1.1.1.1.1.1.1.1	1	34454	27265	34613	20287	19422	28795	27279	24746	26634	13.1	22.7	5.02
Q9JIM1	Equilibrative nucleoside transporter 1 OS=Mus musculus OX=10090 GN=Slc29a1 PE=1 SV=3	2	2.2.2.2.2.2.2.2.2	2	191925	275824	256777	520533	399379	393741	384741	357016	440629	18.2	16.4	10.8
Q9JIP4	Pannexin-1 OS=Mus musculus OX=10090 GN=Panx1 PE=1 SV=3	2	2.2.2.2.2.2.2.2.2	2	28802	25233	29102	72984	60797	55095	40502	38318	45949	7.77	14.5	9.45
Q9JIS5	Synaptic vesicle glycoprotein 2A OS=Mus musculus OX=10090 GN=Sv2a PE=1 SV=1	23	16.21.16.22.22.22.23.20.22	22	25669971	28626673	23990657	46609913	42588116	49880870	44183448	35284425	31675886	8.99	7.88	17.4
Q9JIS8	Solute carrier family 12 member 4 OS=Mus musculus OX=10090 GN=Slc12a4 PE=1 SV=2	27	23.22.23.24.26.27.25.24.26	17	8471865	10135784	10630966	30025084	32335602	33966146	21681988	20708622	21186053	11.6	6.17	2.3
Q9JIW9	Ras-related protein Ral-B OS=Mus musculus OX=10090 GN=Ralb PE=1 SV=1	11	6.7.9.11.11.10.11.10.10	5	6923474	6437551	5681572	13445741	11971617	12979518	8358494	8522554	10099700	9.86	5.89	10.7
Q9JIX8	Apoptotic chromatin condensation inducer in the nucleus OS=Mus musculus OX=10090 GN=Acin1 PE=1 SV=3	16	16.14.15.8.9.10.15.14.15	16	5785045	3808493	5977517	557186	607395	763144	2621981	2851886	2539522	23.1	16.7	6.06
Q9JIZ9	Phospholipid scramblase 3 OS=Mus musculus OX=10090 GN=Plscr3 PE=1 SV=1	6	5.6.6.6.6.6.6.6.6	6	1456127	1919898	2115962	9583445	6761923	7402513	4790838	4438313	4509138	18.5	18.7	4.07
Q9JJ28	Protein flightless-1 homolog OS=Mus musculus OX=10090 GN=Flii PE=1 SV=1	6	6.6.6.6.6.6.6.6.6	6	1708084	1649569	1662695	869884	858079	1094072	1573286	1326893	1349807	1.83	14.1	9.61
Q9JJ59	ABC-type oligopeptide transporter ABCB9 OS=Mus musculus OX=10090 GN=Abcb9 PE=2 SV=1	3	2.3.3.3.3.3.3.3.3	3	105252	97669	87417	248511	261036	268307	181913	177682	175362	9.25	3.86	1.86
Q9JJ80	Ribosome production factor 2 homolog OS=Mus musculus OX=10090 GN=Rpf2 PE=2 SV=2	1	1.-.1.1.1.-.1.1.1	1	24204	27700	19895	22848	26100	26407	18916	31182	31306	16.3	7.85	26.2
Q9JJC6	RILP-like protein 1 OS=Mus musculus OX=10090 GN=Rilpl1 PE=1 SV=1	3	3.3.3.3.3.3.3.3.3	3	394304	489758	534190	727377	704806	695924	718413	636334	602369	15.1	2.29	9.15
Q9JJD0	THAP domain-containing protein 11 OS=Mus musculus OX=10090 GN=Thap11 PE=1 SV=1	1	1.1.1.1.-.1.1.1.1	1	4686	9952	3281	10879	16454	14772	7319	4427	9404	58.9	20.4	35.4
Q9JJE4	Progestin and adipoQ receptor family member 4 OS=Mus musculus OX=10090 GN=Paqr4 PE=2 SV=1	1	1.1.1.1.1.1.1.1.1	1	39111	45546	22235	51372	62586	1927	41657	62038	43661	33.8	83.6	22.9
Q9JJE7	Fatty acid desaturase 3 OS=Mus musculus OX=10090 GN=Fads3 PE=1 SV=2	1	1.1.1.1.1.1.1.1.1	1	20769	19762	26606	48460	31358	27979	20810	30691	24349	16.5	30.6	19.8
Q9JJG0	Transforming acidic coiled-coil-containing protein 2 OS=Mus musculus OX=10090 GN=Tacc2 PE=1 SV=2	2	2.2.2.2.2.2.2.2.2	2	229560	221321	239428	101140	135411	166560	236105	195590	242876	3.94	24.4	11.4
Q9JJH1	Ribonuclease 4 OS=Mus musculus OX=10090 GN=Rnase4 PE=1 SV=1	1	1.1.1.1.1.1.1.1.1	1	32563	36786	26314	48032	78205	27558	39033	48422	33473	16.5	49.7	18.7
Q9JJI8	60S ribosomal protein L38 OS=Mus musculus OX=10090 GN=Rpl38 PE=1 SV=3	1	1.1.1.1.1.1.1.1.1	1	537028	451519	568878	932394	906761	758513	649631	604449	531429	11.7	10.8	10
Q9JJK2	LanC-like protein 2 OS=Mus musculus OX=10090 GN=Lancl2 PE=1 SV=1	10	10.9.9.10.10.9.10.9.9	10	1951992	2240106	1786476	2987425	2798684	2391115	2146417	2417460	2307908	11.5	11.2	5.95
Q9JJL8	Serine--tRNA ligase, mitochondrial OS=Mus musculus OX=10090 GN=Sars2 PE=1 SV=2	3	3.3.2.3.3.3.3.3.3	3	311395	206007	270082	306481	293595	296342	270253	293216	256036	20.2	2.27	6.87
Q9JJR8	Transmembrane protein 9B OS=Mus musculus OX=10090 GN=Tmem9b PE=1 SV=1	4	1.2.2.3.4.4.2.3.3	4	60962	164144	210549	2601946	3352123	2075565	801380	851431	948286	52.7	24	8.61
Q9JJV2	Profilin-2 OS=Mus musculus OX=10090 GN=Pfn2 PE=1 SV=3	15	13.14.12.15.14.14.15.15.13	15	35637923	45102033	38382078	91743091	75945857	63920502	55475332	55178297	55995992	12.3	18.1	0.745
Q9JJV5	Voltage-dependent calcium channel gamma-3 subunit OS=Mus musculus OX=10090 GN=Cacng3 PE=1 SV=2	7	7.7.7.7.7.6.7.7.7	6	1001950	614326	760080	760589	832923	633588	690858	833023	894170	24.7	13.6	12.9
Q9JJV9	Sodium channel protein type 5 subunit alpha OS=Mus musculus OX=10090 GN=Scn5a PE=1 SV=2	1	1.1.1.1.1.1.1.1.1	1	465026	352939	417229	307129	503511	570202	409478	614881	601441	13.7	29.7	21.2
Q9JJX7	Tyrosyl-DNA phosphodiesterase 2 OS=Mus musculus OX=10090 GN=Tdp2 PE=1 SV=1	1	1.1.1.1.1.1.1.1.1	1	232351	128554	298192	128327	159227	175953	199428	186664	158587	38.9	15.6	11.5
Q9JJY3	Sphingomyelin phosphodiesterase 3 OS=Mus musculus OX=10090 GN=Smpd3 PE=1 SV=1	5	4.5.4.5.5.5.5.5.5	5	806266	753539	800994	1275056	1103043	1435784	1075355	1048328	1041197	3.69	13.1	1.71
Q9JJZ4	Ubiquitin-conjugating enzyme E2 J1 OS=Mus musculus OX=10090 GN=Ube2j1 PE=1 SV=2	1	1.1.1.1.1.1.1.1.1	1	23881	48183	18862	43318	46108	41244	32380	44235	46232	51.7	5.6	18.3
Q9JK23	Proteasome assembly chaperone 1 OS=Mus musculus OX=10090 GN=Psmg1 PE=1 SV=1	1	1.1.1.1.1.1.1.1.1	1	124486	33571	188337	30964	43612	104705	97756	89799	49893	67.4	66	32.4
Q9JK42	[Pyruvate dehydrogenase (acetyl-transferring)] kinase isozyme 2, mitochondrial OS=Mus musculus OX=10090 GN=Pdk2 PE=1 SV=2	3	3.3.3.3.3.3.3.3.3	3	926907	1043052	751517	1310224	1138080	990022	913045	984673	1012444	16.2	14	5.29
Q9JK45	Potassium voltage-gated channel subfamily KQT member 5 OS=Mus musculus OX=10090 GN=Kcnq5 PE=1 SV=2	2	2.2.2.2.2.2.2.2.2	2	60252	41884	43402	24192	35513	62968	49403	57694	51831	21	48.8	8.05
Q9JK48	Endophilin-B1 OS=Mus musculus OX=10090 GN=Sh3glb1 PE=1 SV=1	10	8.9.10.10.10.9.10.10.10	10	2701042	2672905	3493307	5759239	6043027	7276412	5166696	4314024	4311423	15.8	12.7	10.7
Q9JK84	Partitioning defective 6 homolog gamma OS=Mus musculus OX=10090 GN=Pard6g PE=2 SV=1	1	-.1.1.1.-.1.1.-.1	1	21652	18500	32188	31617	25708	20338	21140	21562	29549	29.7	21.8	19.7
Q9JK91	DNA mismatch repair protein Mlh1 OS=Mus musculus OX=10090 GN=Mlh1 PE=1 SV=2	2	2.2.2.2.2.2.2.2.2	2	63782	77369	116261	40797	37732	48323	73508	58514	58093	31.7	12.9	13.9
Q9JK92	Heat shock protein beta-8 OS=Mus musculus OX=10090 GN=Hspb8 PE=1 SV=1	1	-.-.1.1.-.1.1.-.1	1	964	4718	96051	138484	109936	104372	102947	112196	90233	159	15.6	10.8
Q9JKB1	Ubiquitin carboxyl-terminal hydrolase isozyme L3 OS=Mus musculus OX=10090 GN=Uchl3 PE=1 SV=2	2	1.1.2.2.2.2.2.2.2	2	42906	81879	65128	441183	447487	503714	348451	399653	442585	30.9	7.42	11.9
Q9JKC6	Cell cycle exit and neuronal differentiation protein 1 OS=Mus musculus OX=10090 GN=Cend1 PE=1 SV=1	5	5.4.5.4.4.4.5.4.5	5	768164	832813	699981	612605	515310	354240	620359	670263	602605	8.66	26.4	5.56
Q9JKC7	AP-4 complex subunit mu-1 OS=Mus musculus OX=10090 GN=Ap4m1 PE=1 SV=1	1	1.1.1.1.1.1.1.1.1	1	22023	21330	17284	36449	44547	25467	32423	34559	28051	12.7	27	10.5
Q9JKC8	AP-3 complex subunit mu-1 OS=Mus musculus OX=10090 GN=Ap3m1 PE=1 SV=1	8	8.8.8.8.8.8.8.8.8	8	2715740	2968356	2143568	3523874	3908536	4369849	3297214	2804075	3105380	16.2	10.8	8.1
Q9JKD3	Secretory carrier-associated membrane protein 5 OS=Mus musculus OX=10090 GN=Scamp5 PE=1 SV=1	2	2.2.2.2.2.2.2.2.2	2	6810683	3709652	8373108	5095295	7585236	8261641	4817992	5084331	7359429	37.7	23.9	24.3
Q9JKF1	Ras GTPase-activating-like protein IQGAP1 OS=Mus musculus OX=10090 GN=Iqgap1 PE=1 SV=2	3	3.3.3.2.3.3.3.3.3	2	95015	81734	66903	58089	70636	76255	72035	80330	81187	17.3	13.6	6.49
Q9JKF6	Nectin-1 OS=Mus musculus OX=10090 GN=Nectin1 PE=1 SV=3	3	3.3.3.3.3.3.3.3.3	3	474020	516140	638903	772484	785163	882459	639579	673248	667075	15.8	7.4	2.72
Q9JKF7	39S ribosomal protein L39, mitochondrial OS=Mus musculus OX=10090 GN=Mrpl39 PE=1 SV=4	4	3.4.3.4.4.4.4.4.3	4	1003423	1497488	1468152	797295	882532	639366	1261522	1041494	998591	20.9	16	12.8
Q9JKK1	Syntaxin-6 OS=Mus musculus OX=10090 GN=Stx6 PE=1 SV=1	5	-.1.1.5.5.5.4.5.5	5	5725	74996	8320	3257577	3422480	3395599	1875110	1783232	1919099	132	2.63	3.73
Q9JKK7	Tropomodulin-2 OS=Mus musculus OX=10090 GN=Tmod2 PE=1 SV=2	21	18.21.20.18.17.19.20.21.19	20	25072928	24491095	38503864	13461077	12154901	12763159	22074440	22375501	20329668	27	5.11	5.12
Q9JKN1	Zinc transporter 7 OS=Mus musculus OX=10090 GN=Slc30a7 PE=1 SV=1	2	2.2.2.2.1.2.2.1.2	2	38399	50894	54138	137383	192537	143097	80851	91515	92941	17.4	19.2	7.47
Q9JKR6	Hypoxia up-regulated protein 1 OS=Mus musculus OX=10090 GN=Hyou1 PE=1 SV=1	4	4.4.4.4.4.4.4.4.4	4	172231	97341	102128	161453	178921	192667	136796	132976	113291	33.8	8.8	9.88
Q9JKS5	Intracellular hyaluronan-binding protein 4 OS=Mus musculus OX=10090 GN=Habp4 PE=1 SV=2	6	6.6.6.4.3.5.6.6.6	6	729487	542833	994305	151463	100462	313318	475617	533686	497335	30	59	5.84
Q9JKV1	Proteasomal ubiquitin receptor ADRM1 OS=Mus musculus OX=10090 GN=Adrm1 PE=1 SV=2	5	5.5.5.4.5.3.5.5.5	5	2790755	2611431	2780823	3114164	3029725	2944656	3428396	3193236	3218226	3.7	2.8	3.94
Q9JKV2	Serine/threonine-protein kinase ICK OS=Mus musculus OX=10090 GN=Cilk1 PE=1 SV=2	1	1.1.1.1.1.1.1.1.1	1	850155	1679020	777854	896649	918058	910200	1227576	848467	1127956	45.4	1.19	18.4
Q9JKV5	Secretory carrier-associated membrane protein 4 OS=Mus musculus OX=10090 GN=Scamp4 PE=1 SV=1	1	1.1.-.1.1.1.1.1.1	1	8701	24032	20596	39257	38738	26064	21461	25240	21026	45.3	21.5	10.3
Q9JKW0	ADP-ribosylation factor-like protein 6-interacting protein 1 OS=Mus musculus OX=10090 GN=Arl6ip1 PE=1 SV=1	1	1.1.-.1.1.1.1.1.1	1	35305	54616	64041	116199	60581	44988	51952	49972	51002	28.5	50.6	1.94
Q9JKX6	ADP-sugar pyrophosphatase OS=Mus musculus OX=10090 GN=Nudt5 PE=1 SV=1	8	8.8.8.8.8.7.8.8.8	8	4181822	4756081	4947081	4581431	3807175	3403113	4472927	4735682	4381455	8.61	15.2	4.06
Q9JKY5	Huntingtin-interacting protein 1-related protein OS=Mus musculus OX=10090 GN=Hip1r PE=1 SV=2	24	22.19.21.23.24.23.23.23.24	24	4507652	3630767	3496262	8110318	10599508	13224698	6859629	7385111	7101673	14.2	24	3.7
Q9JKZ2	Sodium/myo-inositol cotransporter OS=Mus musculus OX=10090 GN=Slc5a3 PE=1 SV=2	2	2.2.2.2.2.2.2.2.2	2	568558	613700	699703	1166373	1247481	1008228	848922	913094	1023229	10.6	10.7	9.5
Q9JL04	Formin-2 OS=Mus musculus OX=10090 GN=Fmn2 PE=1 SV=2	12	11.11.12.12.12.12.12.12.11	12	3192304	3279779	3006700	3490910	3205489	4143304	3640513	3547914	3823066	4.41	13.3	3.81
Q9JL26	Formin-like protein 1 OS=Mus musculus OX=10090 GN=Fmnl1 PE=1 SV=1	1	1.1.1.1.1.-.1.1.1	1	18872	106709	3191	85782	21383	36733	26561	20513	7382	130	70.1	54
Q9JL61	DNA-binding protein Rfx5 OS=Mus musculus OX=10090 GN=Rfx5 PE=1 SV=2	2	2.2.2.1.2.1.2.2.2	2	1570981	1543118	1651714	3513023	3818970	4686681	2658086	2739249	3002219	3.55	15.2	6.43
Q9JLB0	Protein PALS2 OS=Mus musculus OX=10090 GN=Pals2 PE=1 SV=1	53	48.51.47.53.52.53.52.52.52	51	59072430	64124216	76880314	111934355	116990645	117051418	89926952	91246573	92771006	13.8	2.55	1.56
Q9JLB2	Protein PALS1 OS=Mus musculus OX=10090 GN=Pals1 PE=1 SV=1	23	22.22.21.23.23.23.22.21.21	23	14290627	13234184	18610234	15272644	16654197	18021655	15756653	15012802	15823238	18.5	8.26	2.9
Q9JLB9	Nectin-3 OS=Mus musculus OX=10090 GN=Nectin3 PE=1 SV=1	2	1.2.2.2.2.2.2.2.2	2	487498	500695	666848	629933	599865	778847	664048	619149	697551	18.1	14.3	5.96
Q9JLC8	Sacsin OS=Mus musculus OX=10090 GN=Sacs PE=1 SV=2	4	3.4.4.3.3.3.3.3.3	4	93613	81005	49812	64066	53108	60050	52674	59785	53374	30.1	9.38	7.09
Q9JLI6	Selenocysteine lyase OS=Mus musculus OX=10090 GN=Scly PE=1 SV=1	1	1.1.1.-.1.1.1.1.1	1	47547	46451	42018	71528	64214	61451	55860	55778	55781	6.46	7.92	0.0829
Q9JLI8	Squamous cell carcinoma antigen recognized by T-cells 3 OS=Mus musculus OX=10090 GN=Sart3 PE=1 SV=1	19	19.19.19.13.15.16.19.19.19	19	6751855	5852328	8446567	1603750	1256063	1874007	4651413	4395722	4315794	18.8	19.6	3.94
Q9JLJ2	4-trimethylaminobutyraldehyde dehydrogenase OS=Mus musculus OX=10090 GN=Aldh9a1 PE=1 SV=1	7	7.7.6.7.7.7.7.7.7	7	3563632	3924863	3197050	4530629	4583930	4803343	4127092	4140047	4262699	10.2	3.12	1.79
Q9JLM4	Zinc finger MYM-type protein 3 OS=Mus musculus OX=10090 GN=Zmym3 PE=1 SV=1	2	2.2.2.2.2.2.2.2.2	2	435910	534916	305993	900392	798187	598122	558230	584483	410265	27	20.1	18.1
Q9JLM8	Serine/threonine-protein kinase DCLK1 OS=Mus musculus OX=10090 GN=Dclk1 PE=1 SV=1	46	44.46.44.45.46.45.46.46.46	43	81227675	68589546	67303823	86922756	85585101	86794608	77664916	77334819	79218103	10.6	0.854	1.29
Q9JLM9	Growth factor receptor-bound protein 14 OS=Mus musculus OX=10090 GN=Grb14 PE=1 SV=1	2	2.2.2.2.2.2.2.2.2	2	60889	63948	40601	58059	63402	60311	47158	39924	53827	23	4.43	14.8
Q9JLN9	Serine/threonine-protein kinase mTOR OS=Mus musculus OX=10090 GN=Mtor PE=1 SV=2	13	12.12.12.13.12.13.12.13.11	13	6638956	11483496	5991124	4051532	5728878	5133547	6586632	6504714	6843245	37.3	17.1	2.66
Q9JLQ0	CD2-associated protein OS=Mus musculus OX=10090 GN=Cd2ap PE=1 SV=3	1	-.-.-.-.-.1.-.1.1	1	3922	2492	2950	1144	4458	33481	10617	2879	42114	23.4	137	112
Q9JLQ2	ARF GTPase-activating protein GIT2 OS=Mus musculus OX=10090 GN=Git2 PE=1 SV=2	4	4.4.4.4.4.4.4.4.4	4	617064	654240	831055	289151	320066	352267	553641	452221	526805	16.3	9.85	10.3
Q9JLR1	Protein transport protein Sec61 subunit alpha isoform 2 OS=Mus musculus OX=10090 GN=Sec61a2 PE=2 SV=3	2	2.2.2.2.2.2.2.1.2	2	335452	376051	243919	487583	688288	445464	421072	347371	319058	21.3	24	14.5
Q9JLV1	BAG family molecular chaperone regulator 3 OS=Mus musculus OX=10090 GN=Bag3 PE=1 SV=2	17	17.13.17.11.12.15.17.17.15	17	6452100	6899265	10130782	3722742	3869448	4674148	6163262	5778766	5976389	25.6	12.5	3.22
Q9JLV5	Cullin-3 OS=Mus musculus OX=10090 GN=Cul3 PE=1 SV=1	19	18.19.18.19.19.19.19.19.19	18	13190275	11762014	12780272	14793618	10972964	12502417	14353012	13534067	11631313	5.85	15.1	10.6
Q9JLZ3	Methylglutaconyl-CoA hydratase, mitochondrial OS=Mus musculus OX=10090 GN=Auh PE=1 SV=1	9	8.9.8.7.8.7.8.9.8	9	3172539	2436228	2447845	3762307	3554549	3279696	3073540	3272649	3726122	15.7	6.85	9.96
Q9JM13	Rab5 GDP/GTP exchange factor OS=Mus musculus OX=10090 GN=Rabgef1 PE=1 SV=1	8	7.7.6.7.8.8.7.7.8	8	993283	982754	1016220	1877049	2030555	2361090	1336237	1368959	1408879	1.72	11.8	2.65
Q9JM52	Misshapen-like kinase 1 OS=Mus musculus OX=10090 GN=Mink1 PE=1 SV=3	48	48.47.47.46.46.46.47.48.48	31	67132037	61311917	57917375	40946996	42408270	47274307	53047997	52924949	52852803	7.5	7.61	0.186
Q9JM63	ATP-sensitive inward rectifier potassium channel 10 OS=Mus musculus OX=10090 GN=Kcnj10 PE=1 SV=1	16	16.14.15.14.16.16.16.15.16	16	21130277	21662247	23338116	58781816	54096062	40354885	35987903	35403125	35897948	5.23	18.8	0.88
Q9JM76	Actin-related protein 2/3 complex subunit 3 OS=Mus musculus OX=10090 GN=Arpc3 PE=1 SV=3	6	6.6.6.6.6.6.6.6.6	6	1213082	1740159	1185953	1567168	1727691	1545113	1269573	1371507	1593510	22.6	6.18	11.7
Q9JM96	Cdc42 effector protein 4 OS=Mus musculus OX=10090 GN=Cdc42ep4 PE=1 SV=1	47	43.47.42.45.47.44.47.47.47	47	143126119	157599409	207257897	187537601	146426232	169775669	175536881	165846066	171865721	19.9	12.3	2.86
Q9JMA1	Ubiquitin carboxyl-terminal hydrolase 14 OS=Mus musculus OX=10090 GN=Usp14 PE=1 SV=3	14	13.14.12.14.13.13.14.14.14	14	6216273	6535054	6767079	8395092	7872490	9603211	7340655	7695306	7588361	4.25	10.3	2.41
Q9JMD0	BUB3-interacting and GLEBS motif-containing protein ZNF207 OS=Mus musculus OX=10090 GN=Znf207 PE=1 SV=1	1	1.1.1.1.1.1.1.1.1	1	94990	45763	104482	28499	37606	45681	53621	99263	58358	38.6	23.1	35.6
Q9JMD3	START domain-containing protein 10 OS=Mus musculus OX=10090 GN=Stard10 PE=1 SV=1	3	3.3.3.3.3.3.3.3.2	3	585506	529776	579117	714695	657293	710640	701757	622461	489334	5.4	4.61	17.8
Q9JME5	AP-3 complex subunit beta-2 OS=Mus musculus OX=10090 GN=Ap3b2 PE=1 SV=2	45	45.44.45.44.44.44.45.43.44	36	48956271	48536159	44778821	46502877	50624090	49403528	48018209	48355735	47766702	4.85	4.33	0.615
Q9JME7	Trafficking protein particle complex subunit 2-like protein OS=Mus musculus OX=10090 GN=Trappc2l PE=1 SV=1	1	1.-.1.1.1.1.1.1.1	1	54896	95206	91741	63778	65115	44652	60265	47015	55644	27.7	19.8	12.4
Q9JMF7	Dolichyldiphosphatase 1 OS=Mus musculus OX=10090 GN=Dolpp1 PE=2 SV=1	1	1.1.1.1.1.1.1.1.1	1	46868	57994	21617	64219	72814	65829	46448	62867	74968	44.2	6.76	23.3
Q9JMG1	Endothelial differentiation-related factor 1 OS=Mus musculus OX=10090 GN=Edf1 PE=1 SV=1	2	2.2.2.2.2.2.2.2.2	2	300694	218573	470456	620399	455742	559355	404254	442953	477000	38.9	15.3	8.25
Q9JMH6	Thioredoxin reductase 1, cytoplasmic OS=Mus musculus OX=10090 GN=Txnrd1 PE=1 SV=3	7	7.7.7.6.7.5.7.7.5	7	4074324	4235897	4471030	7519491	5802918	6016730	4471011	5649101	4528707	4.68	14.5	13.6
Q9JMH7	Sialidase-3 OS=Mus musculus OX=10090 GN=Neu3 PE=1 SV=1	5	5.4.3.5.5.5.4.5.4	5	1352263	1431110	1193080	2661846	2881710	1990529	1779279	1887565	1767277	9.15	18.5	3.66
Q9JMH9	Unconventional myosin-XVIIIa OS=Mus musculus OX=10090 GN=Myo18a PE=1 SV=2	39	38.36.38.27.30.37.36.39.37	39	27888748	26682273	25040079	24884468	19815654	19927113	23063609	23266543	24672502	5.39	13.4	3.7
Q9JMK2	Casein kinase I isoform epsilon OS=Mus musculus OX=10090 GN=Csnk1e PE=1 SV=2	9	8.8.9.9.8.9.9.8.9	3	2408821	2520110	2074766	5160893	4234472	3703365	3380131	3365361	3377043	9.93	16.9	0.231
Q9QUG9	RAS guanyl-releasing protein 2 OS=Mus musculus OX=10090 GN=Rasgrp2 PE=1 SV=2	3	3.3.3.3.3.3.3.3.2	3	473602	507617	396679	462970	546737	477310	526091	488554	480606	12.4	9.04	4.87
Q9QUH0	Glutaredoxin-1 OS=Mus musculus OX=10090 GN=Glrx PE=1 SV=3	1	1.1.1.1.1.1.1.1.1	1	518836	666651	328370	977716	782067	1162609	529855	723783	619134	33.6	19.5	15.5
Q9QUI0	Transforming protein RhoA OS=Mus musculus OX=10090 GN=Rhoa PE=1 SV=1	16	16.16.16.16.16.16.16.16.15	14	20939602	22099930	22256780	44674367	39258376	31686887	32088757	31424435	29377872	3.31	16.9	4.56
Q9QUJ7	Long-chain-fatty-acid--CoA ligase 4 OS=Mus musculus OX=10090 GN=Acsl4 PE=1 SV=2	6	5.6.4.6.6.5.6.6.6	6	830497	956059	582004	1046548	1118526	1390553	896544	921280	1096352	24.1	15.3	11.2
Q9QUK3	Protein CLN8 OS=Mus musculus OX=10090 GN=Cln8 PE=1 SV=1	2	1.2.2.2.2.2.2.2.2	2	1975153	2695299	2553392	7795821	2423073	1109028	1031701	2342194	2583999	15.8	93.8	42.1
Q9QUM9	Proteasome subunit alpha type-6 OS=Mus musculus OX=10090 GN=Psma6 PE=1 SV=1	1	1.1.1.1.1.1.1.1.1	1	68461	42065	43810	52827	49618	55155	44817	56723	56103	28.7	5.29	12.8
Q9QUP5	Hyaluronan and proteoglycan link protein 1 OS=Mus musculus OX=10090 GN=Hapln1 PE=1 SV=1	14	13.14.14.14.14.13.13.14.14	13	7416669	7613454	7556232	8440265	8344309	10291678	8375315	8621159	7503355	1.34	12.2	7.19
Q9QUQ5	Short transient receptor potential channel 4 OS=Mus musculus OX=10090 GN=Trpc4 PE=1 SV=1	2	1.1.1.2.2.1.2.2.1	2	39714	42917	36595	68463	69808	78057	71334	66404	64737	7.95	7.2	5.08
Q9QUR6	Prolyl endopeptidase OS=Mus musculus OX=10090 GN=Prep PE=1 SV=1	21	19.20.17.20.21.20.21.20.20	21	58205886	43417018	60496097	19977707	24527780	20593206	37415660	37494551	40389523	17.2	11.4	4.41
Q9QUR7	Peptidyl-prolyl cis-trans isomerase NIMA-interacting 1 OS=Mus musculus OX=10090 GN=Pin1 PE=1 SV=1	5	5.4.5.4.4.5.5.5.5	5	1528321	1957363	1542616	1755662	1444916	1673929	1218711	1697382	1664247	14.5	9.91	17.5
Q9QUR8	Semaphorin-7A OS=Mus musculus OX=10090 GN=Sema7a PE=1 SV=1	9	7.7.6.9.8.8.9.9.9	9	1393829	1214146	1291724	1807497	1790398	1954299	1874203	1877342	2011365	6.93	4.87	4.08
Q9QUS6	Probable E3 ubiquitin-protein ligase MID2 OS=Mus musculus OX=10090 GN=Mid2 PE=2 SV=2	1	1.1.1.1.1.1.1.1.1	1	31039	31918	35825	39641	39938	57416	34444	35144	36103	7.74	22.3	2.36
Q9QVP9	Protein-tyrosine kinase 2-beta OS=Mus musculus OX=10090 GN=Ptk2b PE=1 SV=2	12	12.11.11.12.12.11.12.10.12	12	4093821	2870970	3186748	2736742	2940221	3904214	3089336	3215624	3424366	18.8	19.5	5.22
Q9QWI6	SRC kinase signaling inhibitor 1 OS=Mus musculus OX=10090 GN=Srcin1 PE=1 SV=2	68	66.66.66.64.64.62.65.65.65	68	62374611	45208243	79678991	27364923	25079710	41380878	48197673	49115023	48687689	27.6	28.2	0.943
Q9QWR8	Alpha-N-acetylgalactosaminidase OS=Mus musculus OX=10090 GN=Naga PE=1 SV=2	3	3.3.2.2.3.3.2.2.3	3	110370	106938	111298	144670	178258	172841	39500	51873	101130	2.1	10.9	50.8
Q9QWV9	Cyclin-T1 OS=Mus musculus OX=10090 GN=Ccnt1 PE=1 SV=3	2	2.2.2.1.1.2.2.2.2	2	104461	69886	89074	32875	38898	56660	52007	65464	82920	19.7	28.9	23.2
Q9QWY8	Arf-GAP with SH3 domain, ANK repeat and PH domain-containing protein 1 OS=Mus musculus OX=10090 GN=Asap1 PE=1 SV=2	33	32.32.33.30.33.31.33.32.30	31	16231747	16512307	18951321	9904360	9657197	12964624	13653008	13584798	13993653	8.68	17	1.59
Q9QX11	Cytohesin-1 OS=Mus musculus OX=10090 GN=Cyth1 PE=1 SV=2	2	2.2.2.2.2.2.2.2.2	2	233158	411839	318125	680890	402267	376493	398654	359576	295942	27.8	34.7	14.8
Q9QX47	Protein SON OS=Mus musculus OX=10090 GN=Son PE=1 SV=2	1	1.1.1.1.1.1.1.1.1	1	611484	693672	652115	134387	144202	279545	390410	361323	387455	6.3	43.6	4.22
Q9QX96	Sal-like protein 2 OS=Mus musculus OX=10090 GN=Sall2 PE=1 SV=2	1	1.1.1.-.-.-.1.1.1	1	62627	74582	39728	4493	1541	747	38703	34196	32236	30	87.3	9.46
Q9QXB9	Developmentally-regulated GTP-binding protein 2 OS=Mus musculus OX=10090 GN=Drg2 PE=1 SV=1	16	16.16.15.15.16.16.16.16.16	15	21577785	22683931	22831791	23204407	24091695	21601438	22440526	22722637	22459205	3.06	5.5	0.7
Q9QXD8	LIM domain-containing protein 1 OS=Mus musculus OX=10090 GN=Limd1 PE=1 SV=2	5	5.5.5.4.5.5.5.5.5	5	2306667	1560980	2338316	1263624	1515083	1802533	1863503	1961181	2028941	21.3	17.7	4.26
Q9QXG2	Rab proteins geranylgeranyltransferase component A 1 OS=Mus musculus OX=10090 GN=Chm PE=1 SV=1	3	3.3.3.2.3.3.3.3.3	3	1366886	1765342	1006222	1242622	1437131	1508998	1236333	1289790	1469681	27.5	9.87	9.18
Q9QXG4	Acetyl-coenzyme A synthetase, cytoplasmic OS=Mus musculus OX=10090 GN=Acss2 PE=1 SV=2	24	23.24.24.21.24.23.24.24.23	24	17594904	23171286	18962689	8865889	10643069	11091667	14670991	14928459	15119484	14.6	11.5	1.51
Q9QXJ1	Amyloid beta precursor protein binding family B member 1 OS=Mus musculus OX=10090 GN=Apbb1 PE=1 SV=3	6	6.5.6.5.6.6.5.6.5	6	1964143	2088846	2384831	1564282	2233810	2383661	1958058	1927198	1941388	10.1	21.2	0.795
Q9QXK3	Coatomer subunit gamma-2 OS=Mus musculus OX=10090 GN=Copg2 PE=1 SV=1	15	15.14.14.14.15.14.14.14.13	14	7598067	7069995	7869262	8455439	8489066	7227235	9001062	9538131	6663326	5.41	8.92	18.2
Q9QXK7	Cleavage and polyadenylation specificity factor subunit 3 OS=Mus musculus OX=10090 GN=Cpsf3 PE=1 SV=2	1	1.1.1.1.1.1.1.1.1	1	4231	11696	9062	8170	11570	9952	9497	12309	10671	45.5	17.2	13
Q9QXL1	Kinesin-like protein KIF21B OS=Mus musculus OX=10090 GN=Kif21b PE=1 SV=2	4	4.4.3.3.3.4.4.3.4	4	200119	197093	210193	106335	106728	124662	162822	159612	149687	3.39	9.3	4.35
Q9QXL2	Kinesin-like protein KIF21A OS=Mus musculus OX=10090 GN=Kif21a PE=1 SV=2	9	8.9.8.8.9.9.9.8.9	7	2482764	2145330	2008943	1478856	1478731	1896446	1992885	1965569	1977904	11	14.9	0.691
Q9QXM1	Junction-mediating and -regulatory protein OS=Mus musculus OX=10090 GN=Jmy PE=1 SV=1	17	16.16.17.14.16.15.17.16.16	17	6048868	5108563	6916637	3018529	3273250	3813836	5003995	4795357	4796259	15	12.1	2.47
Q9QXN0	Protein Shroom3 OS=Mus musculus OX=10090 GN=Shroom3 PE=1 SV=2	2	2.2.1.2.2.2.1.1.2	2	92670	97338	96834	174781	123288	120357	123714	103728	119227	2.68	21.9	9.07
Q9QXN3	Activating signal cointegrator 1 OS=Mus musculus OX=10090 GN=Trip4 PE=1 SV=2	3	3.3.3.3.3.3.3.3.3	3	867287	727642	1021372	608761	701391	641186	750433	766419	819189	16.8	7.23	4.62
Q9QXS1	Plectin OS=Mus musculus OX=10090 GN=Plec PE=1 SV=3	154	150.150.149.106.119.130.145.148.148	153	88035126	75963004	85337398	29244460	29546871	31588808	56685452	56347568	57449110	7.62	4.23	0.993
Q9QXS6	Drebrin OS=Mus musculus OX=10090 GN=Dbn1 PE=1 SV=4	35	35.32.35.28.30.29.33.34.34	35	37259924	26870450	47538763	10691324	10283806	13028359	25183840	25069513	24754023	27.8	13.1	0.89
Q9QXV8	Protein sprouty homolog 2 OS=Mus musculus OX=10090 GN=Spry2 PE=1 SV=1	2	1.1.1.2.2.2.2.1.1	2	55837	69089	81266	389443	1544025	1558954	220222	96280	148377	18.5	57.6	40.2
Q9QXW2	F-box/WD repeat-containing protein 5 OS=Mus musculus OX=10090 GN=Fbxw5 PE=1 SV=1	1	1.1.1.1.1.1.1.1.1	1	63038	78395	62020	95029	53093	77256	65815	55057	71742	13.5	28	13.2
Q9QXW9	Large neutral amino acids transporter small subunit 2 OS=Mus musculus OX=10090 GN=Slc7a8 PE=1 SV=1	3	3.3.3.3.3.3.3.3.3	3	837668	1006399	799250	1550107	1389405	1262083	1072335	1054304	1060018	12.5	10.3	0.867
Q9QXX0	Protein jagged-1 OS=Mus musculus OX=10090 GN=Jag1 PE=1 SV=1	1	1.1.1.1.1.1.1.1.1	1	28846	41066	35158	83514	83767	103069	64557	61993	78579	17.4	12.4	13.1
Q9QXX4	Electrogenic aspartate/glutamate antiporter SLC25A13, mitochondrial OS=Mus musculus OX=10090 GN=Slc25a13 PE=1 SV=1	1	1.1.1.1.1.1.1.1.1	1	92278	58625	49033	70113	72411	102586	59375	60095	78673	34.1	22.2	16.6
Q9QXY1	Tight junction protein ZO-3 OS=Mus musculus OX=10090 GN=Tjp3 PE=1 SV=1	1	1.1.1.1.1.1.1.1.1	1	1558641	1736853	2299696	3395408	1651562	803213	1662157	1949387	2237440	20.7	67.8	14.8
Q9QXY6	EH domain-containing protein 3 OS=Mus musculus OX=10090 GN=Ehd3 PE=1 SV=2	23	20.21.19.23.22.22.23.23.23	22	14440000	17211321	18125237	41861989	39440108	37407194	26595097	28194915	30464556	11.6	5.64	6.84
Q9QXY9	Peroxisomal biogenesis factor 3 OS=Mus musculus OX=10090 GN=Pex3 PE=1 SV=1	1	1.1.1.1.1.1.1.1.1	1	101623	76337	88864	66873	66858	67216	58767	68592	68640	14.2	0.302	8.7
Q9QXZ0	Microtubule-actin cross-linking factor 1, isoforms 1/2/3/4 OS=Mus musculus OX=10090 GN=Macf1 PE=1 SV=2	149	147.141.142.101.103.103.134.142.136	111	62819807	53230641	62663727	12051369	13141139	14025254	36492679	35575628	36774502	9.22	7.56	1.73
Q9QY06	Unconventional myosin-IXb OS=Mus musculus OX=10090 GN=Myo9b PE=1 SV=2	5	5.5.5.4.5.4.5.5.5	5	276065	235471	325715	110017	158566	191192	210922	227677	220498	16.2	26.7	3.83
Q9QY36	N-alpha-acetyltransferase 10 OS=Mus musculus OX=10090 GN=Naa10 PE=1 SV=1	5	4.5.4.5.5.5.4.4.5	5	1936813	1913331	1999257	1601287	1483606	1519900	1542879	1680101	1711947	2.28	3.93	5.46
Q9QY42	Prosaposin receptor GPR37 OS=Mus musculus OX=10090 GN=Gpr37 PE=2 SV=1	1	1.1.1.-.1.1.1.1.1	1	28132	33180	11871	38758	38007	35476	24730	34197	34193	45.6	4.6	17.6
Q9QY76	Vesicle-associated membrane protein-associated protein B OS=Mus musculus OX=10090 GN=Vapb PE=1 SV=3	12	12.12.12.11.12.12.11.11.12	12	7310826	6749017	10225319	7483242	7096695	8278800	8235412	7882423	7616778	23.1	7.91	3.92
Q9QY81	Nuclear pore membrane glycoprotein 210 OS=Mus musculus OX=10090 GN=Nup210 PE=1 SV=2	1	1.1.1.1.1.1.1.1.1	1	71196	58122	45983	23794	42715	85973	43615	54909	52976	21.6	62.7	12
Q9QYA2	Mitochondrial import receptor subunit TOM40 homolog OS=Mus musculus OX=10090 GN=Tomm40 PE=1 SV=3	9	8.9.9.9.9.9.9.9.9	9	6412221	6833102	6450346	10356362	10096803	7147389	8125741	7877589	7395385	3.55	19.4	4.76
Q9QYB1	Chloride intracellular channel protein 4 OS=Mus musculus OX=10090 GN=Clic4 PE=1 SV=3	8	7.8.5.7.8.8.8.8.8	8	1278189	1735354	1892052	1634153	1679199	1350489	1399061	1647699	1594394	19.5	11.5	8.46
Q9QYB5	Gamma-adducin OS=Mus musculus OX=10090 GN=Add3 PE=1 SV=2	53	46.48.50.52.52.53.52.51.50	53	126925327	132967777	124812981	152242494	157404587	154873161	145790487	151460275	145050108	3.3	1.67	2.38
Q9QYB8	Beta-adducin OS=Mus musculus OX=10090 GN=Add2 PE=1 SV=4	28	27.26.27.27.27.28.28.28.28	28	34451247	37108094	29350198	33553705	30249733	33692445	30632725	33441442	32881760	11.7	6	4.6
Q9QYC0	Alpha-adducin OS=Mus musculus OX=10090 GN=Add1 PE=1 SV=2	57	55.56.52.56.56.56.57.56.56	52	171463933	173321540	170279794	135905974	139281709	158516213	161116307	160038484	161675707	0.893	8.44	0.517
Q9QYC1	Pecanex-like protein 1 OS=Mus musculus OX=10090 GN=Pcnx1 PE=1 SV=3	3	2.2.3.1.3.3.3.3.3	3	82097	72129	58419	95087	89586	88467	74588	92080	95819	16.8	3.89	13
Q9QYE6	Golgin subfamily A member 5 OS=Mus musculus OX=10090 GN=Golga5 PE=1 SV=2	19	18.17.18.19.17.18.19.19.18	19	3725846	2906215	4648662	3662004	3963894	4143663	4272196	4144323	3954071	23.2	6.2	3.88
Q9QYE9	Pleckstrin homology domain-containing family B member 1 OS=Mus musculus OX=10090 GN=Plekhb1 PE=1 SV=1	1	1.1.1.1.1.1.1.1.1	1	24961	35618	7129	37463	51599	54467	21846	52695	38453	63.8	19	41
Q9QYF1	Retinol dehydrogenase 11 OS=Mus musculus OX=10090 GN=Rdh11 PE=1 SV=2	1	1.1.1.1.1.1.1.1.1	1	357202	413336	340453	724350	561687	503160	401935	451570	466270	10.3	19.2	7.66
Q9QYF9	Protein NDRG3 OS=Mus musculus OX=10090 GN=Ndrg3 PE=1 SV=1	16	14.16.15.15.16.16.15.15.15	16	13108065	11443917	12207806	13441260	13751845	12915984	13560978	12394906	13034147	6.8	3.16	4.49
Q9QYG0	Protein NDRG2 OS=Mus musculus OX=10090 GN=Ndrg2 PE=1 SV=1	25	25.25.25.25.25.25.25.25.25	25	320554410	394433685	338629634	235280333	236279068	203072859	271707984	276058580	271248466	11	8.4	0.972
Q9QYH6	Melanoma-associated antigen D1 OS=Mus musculus OX=10090 GN=Maged1 PE=1 SV=1	1	1.1.1.1.1.1.1.1.1	1	16125	19545	20670	19473	15854	17824	18986	18441	14996	12.6	10.2	12.4
Q9QYI3	DnaJ homolog subfamily C member 7 OS=Mus musculus OX=10090 GN=Dnajc7 PE=1 SV=2	1	1.1.1.1.1.1.1.1.1	1	311179	325004	302717	238050	257232	140842	319907	271796	254544	3.59	29.4	12
Q9QYI5	DnaJ homolog subfamily B member 2 OS=Mus musculus OX=10090 GN=Dnajb2 PE=1 SV=3	3	3.3.3.3.3.3.3.3.3	3	2146494	852118	3995345	912739	622847	1410844	1752225	1681764	1540446	67.8	40.6	6.5
Q9QYJ0	DnaJ homolog subfamily A member 2 OS=Mus musculus OX=10090 GN=Dnaja2 PE=1 SV=1	6	6.6.5.6.6.6.6.6.6	6	3766273	3454034	4204056	4867218	4860655	4403348	3985953	4205299	4002712	9.89	5.65	3
Q9QYJ3	DnaJ homolog subfamily B member 1 OS=Mus musculus OX=10090 GN=Dnajb1 PE=1 SV=3	3	3.3.2.3.3.3.2.2.3	3	134321	180990	132082	333303	222193	203736	189661	173127	145212	18.5	27.7	13.3
Q9QYR6	Microtubule-associated protein 1A OS=Mus musculus OX=10090 GN=Map1a PE=1 SV=2	127	126.109.119.86.89.114.124.121.122	125	242647674	159437435	247255607	68269321	66672149	100954137	149902660	146799823	155450344	22.8	24.6	2.91
Q9QYR7	Acyl-coenzyme A thioesterase 3 OS=Mus musculus OX=10090 GN=Acot3 PE=1 SV=1	1	1.1.1.-.1.1.1.1.1	1	408701	444517	1143968	195434	129349	219499	352687	263794	378835	62.3	25.7	18.2
Q9QYR9	Acyl-coenzyme A thioesterase 2, mitochondrial OS=Mus musculus OX=10090 GN=Acot2 PE=1 SV=2	1	-.-.1.1.1.1.1.1.-	1	10267	752	32265	104332	92863	41040	27750	41328	29138	112	42.5	22.8
Q9QYS2	Metabotropic glutamate receptor 3 OS=Mus musculus OX=10090 GN=Grm3 PE=1 SV=1	24	23.23.21.23.24.21.22.22.24	21	19109459	19370752	15207002	21642029	19750742	21596569	18664215	18665019	19203077	13	5.14	1.65
Q9QYS9	Protein quaking OS=Mus musculus OX=10090 GN=Qki PE=1 SV=1	8	8.8.8.5.6.6.8.8.8	8	3871962	4082505	5305263	1174804	1273147	1177758	3072408	3148613	2889827	17.5	4.63	4.38
Q9QYX7	Protein piccolo OS=Mus musculus OX=10090 GN=Pclo PE=1 SV=4	48	46.39.47.38.39.44.44.44.44	47	13182070	8928970	13795220	7287436	7545864	11325925	10927242	10874072	11043512	22.1	25.9	0.792
Q9QYY0	GRB2-associated-binding protein 1 OS=Mus musculus OX=10090 GN=Gab1 PE=1 SV=2	11	9.11.10.10.11.11.11.10.11	11	10481129	7589986	12461408	8659012	7892376	9398203	10096151	9171333	8693362	24.1	8.7	7.65
Q9QYY8	Spastin OS=Mus musculus OX=10090 GN=Spast PE=1 SV=3	3	3.3.3.3.3.3.3.3.3	3	522645	393421	801087	402814	312960	393992	503965	481076	467831	36.4	13.4	3.77
Q9QZ05	eIF-2-alpha kinase GCN2 OS=Mus musculus OX=10090 GN=Eif2ak4 PE=1 SV=2	2	1.2.2.2.2.2.2.2.2	2	7260815	8824739	4494531	11724001	10992676	14518646	9090554	8502005	10450610	32	15	10.7
Q9QZ06	Toll-interacting protein OS=Mus musculus OX=10090 GN=Tollip PE=1 SV=1	7	7.6.7.5.6.7.7.7.7	7	5491525	4580090	5779347	7675319	8365126	7084654	7318755	6344521	6873150	11.8	8.31	7.12
Q9QZ08	N-acetyl-D-glucosamine kinase OS=Mus musculus OX=10090 GN=Nagk PE=1 SV=3	3	3.3.3.3.3.3.3.3.3	3	1177521	1113477	1037905	1723085	1824109	1668330	1399538	1394757	1411153	6.3	4.55	0.602
Q9QZ73	DCN1-like protein 1 OS=Mus musculus OX=10090 GN=Dcun1d1 PE=2 SV=1	2	2.2.2.2.2.2.2.2.2	2	415942	337354	619844	371769	378743	435832	334277	413117	282141	31.9	8.89	19.2
Q9QZ88	Vacuolar protein sorting-associated protein 29 OS=Mus musculus OX=10090 GN=Vps29 PE=1 SV=1	9	8.8.9.9.9.9.8.8.8	9	5734424	10060918	8746028	17290504	18121535	13340539	11366110	11068016	11325011	27.1	15.7	1.44
Q9QZB0	Regulator of G-protein signaling 17 OS=Mus musculus OX=10090 GN=Rgs17 PE=1 SV=1	2	2.2.1.2.2.2.2.2.2	2	244170	445050	420864	812643	745429	714584	542508	468506	596157	29.6	6.62	12
Q9QZB1	Regulator of G-protein signaling 20 OS=Mus musculus OX=10090 GN=Rgs20 PE=1 SV=1	11	8.11.10.11.11.10.11.11.11	10	3014338	3253964	3409898	9552592	8977046	9596710	5605447	5891784	5480045	6.18	3.69	3.73
Q9QZB7	Actin-related protein 10 OS=Mus musculus OX=10090 GN=Actr10 PE=1 SV=2	12	11.12.12.9.11.9.11.11.12	12	6185123	5717750	7798478	1914123	1867468	2139334	3946372	3841748	3440606	16.6	7.37	7.13
Q9QZB9	Dynactin subunit 5 OS=Mus musculus OX=10090 GN=Dctn5 PE=1 SV=1	4	4.4.3.3.4.4.3.4.4	4	1235282	1336268	1321455	2305444	1827523	1789914	1597099	1750151	1534867	4.2	14.6	6.81
Q9QZC2	Plexin-C1 OS=Mus musculus OX=10090 GN=Plxnc1 PE=1 SV=1	5	5.5.5.5.5.4.5.5.5	5	745200	521746	574051	908645	972968	979904	773175	773687	758074	19	4.12	1.15
Q9QZD4	DNA repair endonuclease XPF OS=Mus musculus OX=10090 GN=Ercc4 PE=1 SV=3	3	3.3.3.2.3.3.3.3.3	3	195236	200604	155285	284131	299007	265730	212783	223750	235472	13.5	5.89	5.07
Q9QZD8	Mitochondrial dicarboxylate carrier OS=Mus musculus OX=10090 GN=Slc25a10 PE=1 SV=2	4	4.3.4.4.3.4.4.4.4	4	1644986	1724059	1321842	2948508	2575258	2025125	2122954	1954511	1948881	13.6	18.5	4.92
Q9QZD9	Eukaryotic translation initiation factor 3 subunit I OS=Mus musculus OX=10090 GN=Eif3i PE=1 SV=1	6	6.6.6.6.6.6.6.6.6	6	2595365	3014550	2128448	4200755	4021042	3940012	2978197	2842215	3128209	17.2	3.29	4.8
Q9QZE5	Coatomer subunit gamma-1 OS=Mus musculus OX=10090 GN=Copg1 PE=1 SV=1	14	11.12.10.14.14.12.13.14.13	14	4667776	4060014	5263891	4329470	3389909	4192692	5152762	5007117	4875001	12.9	12.8	2.77
Q9QZE7	Translin-associated protein X OS=Mus musculus OX=10090 GN=Tsnax PE=1 SV=1	3	2.3.3.2.2.3.3.3.3	3	1278720	1709931	2329062	474147	668144	434012	1484965	1154551	1023840	29.8	23.8	19.5
Q9QZK2	Breast cancer anti-estrogen resistance protein 3 homolog OS=Mus musculus OX=10090 GN=Bcar3 PE=1 SV=1	14	14.14.14.13.11.12.14.14.13	14	4554592	4653321	5880911	1901992	2289592	2907098	3789019	3892671	3898084	14.7	21.4	1.59
Q9QZN4	F-box only protein 6 OS=Mus musculus OX=10090 GN=Fbxo6 PE=1 SV=1	2	-.-.1.2.2.-.1.2.1	2	11874	9815	23282	140537	174991	160334	62059	83517	46927	48.4	10.9	28.7
Q9QZQ1	Afadin OS=Mus musculus OX=10090 GN=Afdn PE=1 SV=3	31	31.29.31.26.27.31.30.31.31	31	11754123	10428727	11332660	7239635	6528473	8192484	9218429	9251198	8952476	6.06	11.4	1.79
Q9QZR0	E3 ubiquitin-protein ligase RNF25 OS=Mus musculus OX=10090 GN=Rnf25 PE=1 SV=2	1	1.1.1.1.1.1.1.1.1	1	136443	119295	159941	105993	93464	112244	127483	126371	130683	14.7	9.2	1.75
Q9QZS3	Protein numb homolog OS=Mus musculus OX=10090 GN=Numb PE=1 SV=1	8	7.8.8.8.8.8.6.8.8	8	2965804	2720680	2903145	3938448	4295566	5548717	3788637	3843125	3883889	4.45	18.4	1.25
Q9QZX7	Serine racemase OS=Mus musculus OX=10090 GN=Srr PE=1 SV=1	8	8.8.7.8.8.8.8.8.8	8	6663244	6757571	6786474	10821866	10868911	10935188	8049856	7497484	7997736	0.957	0.524	3.89
Q9R013	Cathepsin F OS=Mus musculus OX=10090 GN=Ctsf PE=1 SV=1	1	1.1.1.1.1.1.1.1.1	1	44945	51207	34971	75248	73645	63411	26430	36609	23087	18.7	9.07	24.5
Q9R062	Glycogenin-1 OS=Mus musculus OX=10090 GN=Gyg1 PE=1 SV=3	1	1.1.1.1.1.1.1.1.1	1	185146	226985	200751	277240	212438	204101	213041	223398	254907	10.3	17.3	9.46
Q9R069	Basal cell adhesion molecule OS=Mus musculus OX=10090 GN=Bcam PE=1 SV=1	2	2.2.2.2.2.1.2.1.1	2	67794	162578	99789	204836	207545	175176	171698	84935	82667	43.8	9.17	44.9
Q9R078	5'-AMP-activated protein kinase subunit beta-1 OS=Mus musculus OX=10090 GN=Prkab1 PE=1 SV=2	2	2.2.2.2.2.2.2.2.2	2	206287	254633	244926	284781	293126	158981	179343	180462	165357	10.9	30.6	4.81
Q9R099	Transducin beta-like protein 2 OS=Mus musculus OX=10090 GN=Tbl2 PE=1 SV=2	5	5.5.5.5.5.5.5.5.5	5	827775	915135	713840	1159810	1039662	1198291	902223	1243271	1141495	12.3	7.31	16
Q9R0A0	Peroxisomal membrane protein PEX14 OS=Mus musculus OX=10090 GN=Pex14 PE=1 SV=1	6	6.6.6.3.3.3.6.6.6	6	5199282	4044437	7995997	295869	374691	400804	3299125	3021354	3410320	35.4	15.3	6.18
Q9R0A1	Chloride channel protein 2 OS=Mus musculus OX=10090 GN=Clcn2 PE=1 SV=2	4	4.4.3.4.4.4.4.4.4	4	1639720	1890448	1744285	3783276	3216545	3288800	2794822	2728112	2780911	7.16	8.99	1.27
Q9R0A5	Serine/threonine-protein kinase Nek3 OS=Mus musculus OX=10090 GN=Nek3 PE=1 SV=2	5	5.5.5.5.5.5.5.5.5	5	927389	1177635	1229096	831981	921573	879206	998136	955374	1000479	14.5	5.11	2.58
Q9R0C8	Guanine nucleotide exchange factor VAV3 OS=Mus musculus OX=10090 GN=Vav3 PE=1 SV=2	1	1.1.1.1.1.1.1.1.1	1	22647	29020	18110	22950	21204	13656	21783	20895	23461	23.6	25.6	5.91
Q9R0E1	Multifunctional procollagen lysine hydroxylase and glycosyltransferase LH3 OS=Mus musculus OX=10090 GN=Plod3 PE=1 SV=1	1	1.1.1.1.1.1.1.1.1	1	82923	33590	21703	80290	104514	107645	69875	28567	32892	70.5	15.4	51.9
Q9R0G7	Zinc finger E-box-binding homeobox 2 OS=Mus musculus OX=10090 GN=Zeb2 PE=1 SV=2	2	2.2.2.1.2.1.2.2.2	2	100078	47494	106451	15380	9121	17338	60459	47924	57177	38.2	30.8	11.8
Q9R0H0	Peroxisomal acyl-coenzyme A oxidase 1 OS=Mus musculus OX=10090 GN=Acox1 PE=1 SV=5	4	4.4.4.4.4.4.4.4.4	4	13246672	9371076	13891437	6627167	6790419	8114178	10257561	10921359	8099848	20.1	11.4	15.1
Q9R0I7	YLP motif-containing protein 1 OS=Mus musculus OX=10090 GN=Ylpm1 PE=2 SV=2	8	7.7.7.5.6.7.7.7.7	8	1316091	1051881	1221684	307924	374474	337804	929664	906997	894776	11.2	9.8	1.94
Q9R0K7	Plasma membrane calcium-transporting ATPase 2 OS=Mus musculus OX=10090 GN=Atp2b2 PE=1 SV=2	65	61.63.59.64.65.63.64.65.65	45	135319593	125519801	121458097	143595489	145515607	176743529	144963159	144295747	144558830	5.59	12	0.232
Q9R0L6	Pericentriolar material 1 protein OS=Mus musculus OX=10090 GN=Pcm1 PE=1 SV=2	6	6.5.6.2.2.3.6.5.5	6	2291717	2355523	3464004	2528676	1259832	1549353	2206695	2381052	2910641	24.4	37.4	14.7
Q9R0M0	Cadherin EGF LAG seven-pass G-type receptor 2 OS=Mus musculus OX=10090 GN=Celsr2 PE=1 SV=3	9	9.9.9.8.9.9.8.9.9	9	1433218	1408608	1532834	2001736	1508078	1378073	1483445	1536072	1365756	4.51	20.2	5.97
Q9R0M6	Ras-related protein Rab-9A OS=Mus musculus OX=10090 GN=Rab9a PE=1 SV=1	2	2.2.-.2.2.2.2.2.2	2	407165	322214	518153	1054682	1105436	775991	736377	749752	812455	23.6	18.1	5.3
Q9R0N0	Galactokinase OS=Mus musculus OX=10090 GN=Galk1 PE=1 SV=2	1	-.1.-.1.1.1.1.-.-	1	2817	57975	1459	202105	147984	108842	80506	2016	1689	155	30.6	162
Q9R0N3	Synaptotagmin-11 OS=Mus musculus OX=10090 GN=Syt11 PE=1 SV=2	2	1.2.2.2.2.2.2.2.2	2	410865	389965	349088	552068	664166	1048268	530730	601706	725597	8.2	34.5	15.9
Q9R0N5	Synaptotagmin-5 OS=Mus musculus OX=10090 GN=Syt5 PE=1 SV=1	7	7.6.5.7.7.7.7.6.6	7	2407237	3005649	2337528	6160834	4746003	3877999	2921204	2757597	2700763	14.2	23.4	4.1
Q9R0N7	Synaptotagmin-7 OS=Mus musculus OX=10090 GN=Syt7 PE=1 SV=1	6	5.6.5.6.6.6.5.5.5	6	1004239	888325	1578022	2101567	1772492	2097213	1175013	1241681	1539817	31.9	9.48	14.7
Q9R0P3	S-formylglutathione hydrolase OS=Mus musculus OX=10090 GN=Esd PE=1 SV=1	11	10.11.11.9.11.11.11.11.11	11	10209050	9745661	8888085	14389604	13407178	11746738	12279224	11323578	11060566	6.97	10.1	5.55
Q9R0P4	Small acidic protein OS=Mus musculus OX=10090 GN=Smap PE=1 SV=1	1	1.1.1.1.1.1.1.1.1	1	1241068	777126	1787237	177273	197226	346361	753565	781108	860252	39.9	38.5	6.94
Q9R0P5	Destrin OS=Mus musculus OX=10090 GN=Dstn PE=1 SV=3	12	12.11.11.12.12.11.11.12.10	12	16179943	14640401	13015869	22505789	21775550	17543510	16910440	16495866	17597819	10.8	13	3.27
Q9R0P6	Signal peptidase complex catalytic subunit SEC11A OS=Mus musculus OX=10090 GN=Sec11a PE=1 SV=1	1	-.-.1.1.-.1.1.1.1	1	1085	4245	8800	23257	17781	10180	8189	14982	16774	82.3	38.5	34
Q9R0P9	Ubiquitin carboxyl-terminal hydrolase isozyme L1 OS=Mus musculus OX=10090 GN=Uchl1 PE=1 SV=1	19	15.17.15.19.19.17.17.17.17	19	35843430	28286298	31458034	53650453	48439208	56146978	42295164	42457705	44227347	11.9	7.46	2.49
Q9R0Q3	Transmembrane emp24 domain-containing protein 2 OS=Mus musculus OX=10090 GN=Tmed2 PE=1 SV=1	1	1.1.1.1.1.1.1.1.1	1	202951	170055	345810	248255	343182	281335	333013	284281	287007	39	16.6	9.08
Q9R0Q6	Actin-related protein 2/3 complex subunit 1A OS=Mus musculus OX=10090 GN=Arpc1a PE=1 SV=1	26	26.26.24.26.24.26.26.26.26	25	45449891	47364632	41340610	51684421	56473150	48647548	51102008	47186629	48843958	6.88	7.55	4.01
Q9R0Q7	Prostaglandin E synthase 3 OS=Mus musculus OX=10090 GN=Ptges3 PE=1 SV=1	2	2.2.2.2.2.2.2.2.2	2	1772186	1498308	1265293	2148589	1839701	2023049	1842468	1791534	1690543	16.8	7.75	4.36
Q9R0Q9	Mannose-P-dolichol utilization defect 1 protein OS=Mus musculus OX=10090 GN=Mpdu1 PE=1 SV=1	2	2.2.2.2.2.2.2.2.2	2	498918	467313	606626	1021389	778218	642127	827035	712840	676753	13.9	23.6	10.6
Q9R0X4	Acyl-coenzyme A thioesterase 9, mitochondrial OS=Mus musculus OX=10090 GN=Acot9 PE=1 SV=1	20	20.18.20.19.19.19.20.19.19	20	10050083	9276276	8631885	10851919	10988573	10963806	10345888	10471850	9271730	7.62	0.666	6.58
Q9R0X5	X-linked retinitis pigmentosa GTPase regulator OS=Mus musculus OX=10090 GN=Rpgr PE=1 SV=2	2	2.2.2.1.2.2.2.2.2	2	460766	402579	365025	288295	262397	399333	317023	214635	441393	11.8	23	35
Q9R0Y5	Adenylate kinase isoenzyme 1 OS=Mus musculus OX=10090 GN=Ak1 PE=1 SV=1	13	12.12.11.13.12.12.12.12.13	13	6548004	5403198	6379186	12465184	9848234	9128306	7116630	6711228	7164581	10.1	16.8	3.56
Q9R111	Guanine deaminase OS=Mus musculus OX=10090 GN=Gda PE=1 SV=1	14	13.12.13.13.13.14.14.14.13	14	8342899	7231964	8102859	10553813	10410339	9632522	9022997	9362865	8607169	7.41	4.86	4.21
Q9R112	Sulfide:quinone oxidoreductase, mitochondrial OS=Mus musculus OX=10090 GN=Sqor PE=1 SV=3	3	3.3.3.3.3.3.3.3.3	3	322007	305892	252348	512533	449944	440538	344358	386480	339607	12.4	8.37	7.23
Q9R123	N-alpha-acetyltransferase 80 OS=Mus musculus OX=10090 GN=Naa80 PE=2 SV=1	2	2.2.2.2.2.2.2.2.2	2	47636	57727	46544	29098	38577	61725	34146	54744	60352	12.2	38.9	27.7
Q9R190	Metastasis-associated protein MTA2 OS=Mus musculus OX=10090 GN=Mta2 PE=1 SV=1	3	3.3.3.3.3.3.3.3.3	3	557637	401430	571012	268458	290312	334350	408677	391893	427515	18.5	11.3	4.35
Q9R194	Cryptochrome-2 OS=Mus musculus OX=10090 GN=Cry2 PE=1 SV=1	2	-.2.1.1.2.2.1.2.2	2	51566	74335	33621	79554	96676	82913	69839	86583	62092	38.4	10.5	17.2
Q9R1B9	Slit homolog 2 protein OS=Mus musculus OX=10090 GN=Slit2 PE=2 SV=2	1	1.1.1.1.1.1.1.1.1	1	53478	140473	52667	166100	107151	115608	111677	102941	85687	61.4	24.6	13.2
Q9R1C6	Diacylglycerol kinase epsilon OS=Mus musculus OX=10090 GN=Dgke PE=1 SV=1	4	4.4.4.4.4.3.4.4.4	4	1003038	1064011	1062734	1097907	1415832	1159021	1179070	1209142	1250947	3.34	13.8	2.98
Q9R1C7	Pre-mRNA-processing factor 40 homolog A OS=Mus musculus OX=10090 GN=Prpf40a PE=1 SV=1	8	7.8.7.4.5.5.6.7.8	7	1019542	868183	1003577	104413	105800	154552	729733	746400	779986	8.63	23.5	3.4
Q9R1E0	Forkhead box protein O1 OS=Mus musculus OX=10090 GN=Foxo1 PE=1 SV=2	1	1.1.1.1.1.1.1.1.1	1	167141	199680	147306	263599	279190	422086	265305	321445	256107	15.4	27.2	12.6
Q9R1E6	Ectonucleotide pyrophosphatase/phosphodiesterase family member 2 OS=Mus musculus OX=10090 GN=Enpp2 PE=1 SV=3	1	1.1.-.1.1.1.1.1.1	1	12868	11185	13381	11543	16057	19778	18005	12836	11228	9.2	26.1	25.3
Q9R1J0	Sterol-4-alpha-carboxylate 3-dehydrogenase, decarboxylating OS=Mus musculus OX=10090 GN=Nsdhl PE=1 SV=1	12	12.11.12.12.12.12.12.12.11	12	2757878	2890638	2833397	4538632	4626060	4110516	3392737	3582448	3438203	2.36	6.23	2.85
Q9R1L5	Microtubule-associated serine/threonine-protein kinase 1 OS=Mus musculus OX=10090 GN=Mast1 PE=1 SV=3	3	3.2.3.3.3.3.3.3.3	3	72754	74280	37928	51593	59286	62501	53787	77982	62747	33.4	9.7	18.9
Q9R1P0	Proteasome subunit alpha type-4 OS=Mus musculus OX=10090 GN=Psma4 PE=1 SV=1	3	3.2.3.3.3.2.3.3.2	3	610844	703055	560226	785995	730714	610557	608465	643389	677589	11.6	12.6	5.37
Q9R1P4	Proteasome subunit alpha type-1 OS=Mus musculus OX=10090 GN=Psma1 PE=1 SV=1	2	2.2.2.2.2.1.2.2.1	2	85938	65347	69553	83953	51877	43693	69865	62366	81193	14.8	35.6	13.3
Q9R1Q6	Transmembrane protein 176B OS=Mus musculus OX=10090 GN=Tmem176b PE=1 SV=1	4	-.-.1.4.4.4.4.4.4	4	5690	14537	13548	844227	1057746	1059724	567572	511788	522719	43.1	12.5	5.54
Q9R1Q8	Transgelin-3 OS=Mus musculus OX=10090 GN=Tagln3 PE=1 SV=1	18	18.18.18.18.18.18.18.18.18	14	16785502	19461355	24299690	18031881	19480699	20535707	20095611	20477920	20112943	18.9	6.5	1.07
Q9R1Q9	V-type proton ATPase subunit S1 OS=Mus musculus OX=10090 GN=Atp6ap1 PE=1 SV=1	4	3.4.4.4.4.4.4.4.4	4	1068650	1318579	1515393	3938713	2793739	1745489	2058686	1768825	1765967	17.2	38.8	9.02
Q9R1R2	Tripartite motif-containing protein 3 OS=Mus musculus OX=10090 GN=Trim3 PE=1 SV=1	14	13.13.13.13.12.13.13.12.14	13	4699249	3587668	4120368	4395316	4648052	4802728	4181247	3905549	3992270	13.4	4.46	3.5
Q9R1S8	Calpain-7 OS=Mus musculus OX=10090 GN=Capn7 PE=2 SV=1	2	2.2.1.2.2.2.2.2.2	2	44946	60277	44498	63979	77288	45545	54482	46771	45884	18	25.6	9.64
Q9R1T2	SUMO-activating enzyme subunit 1 OS=Mus musculus OX=10090 GN=Sae1 PE=1 SV=1	6	6.6.6.6.6.6.6.6.6	6	1264653	1144250	1042934	1481308	1340038	1417191	1315226	1348008	1447605	9.65	5.01	5.03
Q9R1T4	Septin-6 OS=Mus musculus OX=10090 GN=Septin6 PE=1 SV=4	11	11.11.11.11.11.11.10.11.11	11	10121392	13309986	8638855	21875366	18819688	16770744	15619322	14805168	14443294	22.3	13.4	4.03
Q9R1V4	Disintegrin and metalloproteinase domain-containing protein 11 OS=Mus musculus OX=10090 GN=Adam11 PE=1 SV=2	6	6.6.5.6.6.6.6.6.6	6	772356	747925	943660	866364	718117	975204	784536	814111	854219	13	15.1	4.28
Q9R1V6	Disintegrin and metalloproteinase domain-containing protein 22 OS=Mus musculus OX=10090 GN=Adam22 PE=1 SV=2	17	16.17.16.17.17.17.17.17.16	17	7071050	9370631	6312928	9078476	9905261	9653205	9473595	8644104	8994862	21	4.44	4.61
Q9R1V7	Disintegrin and metalloproteinase domain-containing protein 23 OS=Mus musculus OX=10090 GN=Adam23 PE=1 SV=1	9	9.9.8.9.9.9.9.9.9	9	4440453	6075379	3813416	6585703	5072825	7167831	5358366	5271747	5507124	24.4	17.2	2.21
Q9R1Z8	Vinexin OS=Mus musculus OX=10090 GN=Sorbs3 PE=1 SV=1	6	6.5.6.4.4.5.5.6.6	6	987401	1316159	1643810	867930	652664	883284	1052213	1161679	1178950	24.9	16.1	6.08
Q9R210	Transcription factor EB OS=Mus musculus OX=10090 GN=Tfeb PE=1 SV=2	2	2.2.2.2.2.2.2.2.2	2	107524	80261	120187	45291	30942	21298	69894	70536	72792	19.9	37.1	2.14
Q9R257	Heme-binding protein 1 OS=Mus musculus OX=10090 GN=Hebp1 PE=1 SV=2	1	1.1.1.1.1.1.1.1.1	1	134336	41125	289307	73974	64083	108699	116934	109277	118377	80.9	28.5	4.26
Q9WTI7	Unconventional myosin-Ic OS=Mus musculus OX=10090 GN=Myo1c PE=1 SV=2	4	4.4.4.4.4.4.4.4.4	4	196550	162122	73976	193110	192890	184776	151567	93545	159038	43.8	2.5	26.6
Q9WTK3	Glycosylphosphatidylinositol anchor attachment 1 protein OS=Mus musculus OX=10090 GN=Gpaa1 PE=1 SV=3	4	4.4.4.4.4.4.4.4.4	4	1699929	1827090	1931716	1914344	2220723	1872334	2222454	2179742	1922077	6.38	9.5	7.71
Q9WTK5	Nuclear factor NF-kappa-B p100 subunit OS=Mus musculus OX=10090 GN=Nfkb2 PE=1 SV=1	2	2.2.2.1.2.2.2.2.2	2	62536	46319	54426	9926	12856	16378	31805	34938	41623	14.9	24.7	13.9
Q9WTK7	Serine/threonine-protein kinase STK11 OS=Mus musculus OX=10090 GN=Stk11 PE=1 SV=1	3	3.3.3.3.3.3.3.3.3	3	300115	370772	321864	705770	764302	827823	502263	584370	552548	10.9	7.97	7.58
Q9WTL7	Acyl-protein thioesterase 2 OS=Mus musculus OX=10090 GN=Lypla2 PE=1 SV=1	16	16.16.16.15.16.16.16.16.16	16	29793761	25512026	32184549	33374305	32165160	34053200	29382338	32474839	31653171	11.6	2.88	5.14
Q9WTM5	RuvB-like 2 OS=Mus musculus OX=10090 GN=Ruvbl2 PE=1 SV=3	6	6.6.6.5.5.5.6.6.6	6	1737906	1750100	2350287	454011	514222	461846	1275786	1360112	1228611	18	6.87	5.17
Q9WTP6	Adenylate kinase 2, mitochondrial OS=Mus musculus OX=10090 GN=Ak2 PE=1 SV=5	2	2.1.2.2.2.2.2.2.1	2	99745	124209	65444	155996	116327	126084	96943	93588	96891	30.6	15.6	2.01
Q9WTP7	GTP:AMP phosphotransferase AK3, mitochondrial OS=Mus musculus OX=10090 GN=Ak3 PE=1 SV=3	3	3.3.3.3.3.3.3.3.3	3	125855	93294	90734	135643	120107	99691	108992	104912	115540	19	15.2	4.88
Q9WTQ5	A-kinase anchor protein 12 OS=Mus musculus OX=10090 GN=Akap12 PE=1 SV=1	1	1.1.1.1.1.1.1.1.1	1	51259	32552	53224	23480	25589	46982	43449	41462	44925	25	40.6	4.02
Q9WTQ8	Mitochondrial import inner membrane translocase subunit Tim23 OS=Mus musculus OX=10090 GN=Timm23 PE=1 SV=1	2	2.2.2.2.2.2.2.2.1	2	410937	454527	405822	678151	784114	640476	637401	724427	690566	6.32	10.6	6.41
Q9WTR1	Transient receptor potential cation channel subfamily V member 2 OS=Mus musculus OX=10090 GN=Trpv2 PE=1 SV=2	1	1.1.1.1.1.1.1.1.1	1	62028	45480	72753	84541	52833	91784	55476	61312	53475	22.9	27.1	7.17
Q9WTR6	Cystine/glutamate transporter OS=Mus musculus OX=10090 GN=Slc7a11 PE=1 SV=1	3	3.3.2.3.3.3.3.3.3	3	1152749	1494475	1382872	4089366	4665926	3487558	2808433	2759894	2672146	13	14.4	2.51
Q9WTS2	Alpha-(1,6)-fucosyltransferase OS=Mus musculus OX=10090 GN=Fut8 PE=1 SV=2	1	1.1.1.1.1.1.1.1.1	1	38084	84725	36301	81729	74757	85885	69974	65230	75268	51.8	6.96	7.16
Q9WTS4	Teneurin-1 OS=Mus musculus OX=10090 GN=Tenm1 PE=1 SV=1	4	4.4.4.4.4.4.3.4.4	4	320676	452018	247251	556254	581848	548525	426755	476447	415473	30.5	3.1	7.38
Q9WTS5	Teneurin-2 OS=Mus musculus OX=10090 GN=Tenm2 PE=1 SV=1	3	3.3.3.3.3.3.3.3.3	3	135597	103938	77306	100763	117926	112705	104181	115316	113169	27.6	7.96	5.33
Q9WTS6	Teneurin-3 OS=Mus musculus OX=10090 GN=Tenm3 PE=1 SV=1	4	4.3.4.4.3.4.4.4.4	4	140521	132659	105712	144066	115649	191641	138216	158233	169557	14.5	25.5	10.2
Q9WTT4	V-type proton ATPase subunit G 2 OS=Mus musculus OX=10090 GN=Atp6v1g2 PE=1 SV=1	2	2.2.-.2.2.2.2.2.2	2	276672	226394	241052	261202	300162	226231	95038	212086	202700	10.4	14.1	38.3
Q9WTU0	Lysine-specific demethylase PHF2 OS=Mus musculus OX=10090 GN=Phf2 PE=1 SV=2	3	3.3.3.2.3.3.3.3.3	3	150025	132931	124684	42147	45998	70441	74717	77898	75860	9.51	29	2.12
Q9WTU6	Mitogen-activated protein kinase 9 OS=Mus musculus OX=10090 GN=Mapk9 PE=1 SV=2	3	3.2.2.3.3.3.2.2.2	3	374135	157266	438347	249636	201356	290333	226801	258669	273488	45.6	18	9.43
Q9WTX2	Interferon-inducible double-stranded RNA-dependent protein kinase activator A OS=Mus musculus OX=10090 GN=Prkra PE=1 SV=1	16	16.16.16.11.15.16.16.16.16	16	9791796	9698753	10747505	4194591	3984762	2661002	6818396	6626073	6945483	5.76	23	2.37
Q9WTX6	Cullin-1 OS=Mus musculus OX=10090 GN=Cul1 PE=1 SV=1	18	16.18.18.16.18.17.18.18.18	18	10373237	12519521	11751514	21766837	16299100	14324875	12886161	13128070	15136676	9.42	22.1	9.01
Q9WTX8	Mitotic spindle assembly checkpoint protein MAD1 OS=Mus musculus OX=10090 GN=Mad1l1 PE=1 SV=1	2	2.2.2.1.2.2.2.2.2	2	41997	60790	85169	209929	156482	162340	145286	108841	112117	34.6	16.6	16.5
Q9WU22	Tyrosine-protein phosphatase non-receptor type 4 OS=Mus musculus OX=10090 GN=Ptpn4 PE=1 SV=2	3	3.3.3.3.3.3.3.3.3	3	3365093	1880952	3951923	3166706	2614932	3158042	3233772	3110795	3115731	34.8	10.6	2.21
Q9WU40	Inner nuclear membrane protein Man1 OS=Mus musculus OX=10090 GN=Lemd3 PE=1 SV=2	5	5.5.5.5.5.5.5.5.5	5	789090	588790	810535	407132	469527	562519	620591	627528	528297	16.8	16.3	9.36
Q9WU42	Nuclear receptor corepressor 2 OS=Mus musculus OX=10090 GN=Ncor2 PE=1 SV=3	1	1.1.1.-.1.1.1.1.1	1	56317	21612	45922	6014	9260	5381	17973	21232	27816	43.1	30.2	22.4
Q9WU60	Attractin OS=Mus musculus OX=10090 GN=Atrn PE=1 SV=3	3	3.3.3.3.3.3.3.3.3	3	141880	161699	114880	188627	227154	265643	199786	194653	178951	16.8	17	5.68
Q9WU78	Programmed cell death 6-interacting protein OS=Mus musculus OX=10090 GN=Pdcd6ip PE=1 SV=3	16	15.15.14.14.16.16.16.15.15	16	5143077	4360941	3807762	5971091	6121648	5772388	5492820	5302963	5541869	15.1	2.94	2.32
Q9WU79	Proline dehydrogenase 1, mitochondrial OS=Mus musculus OX=10090 GN=Prodh PE=1 SV=2	7	7.7.5.7.6.6.6.6.7	7	955163	924507	794780	1084438	1192969	927664	752496	760640	896766	9.55	12.5	10.1
Q9WU84	Copper chaperone for superoxide dismutase OS=Mus musculus OX=10090 GN=Ccs PE=1 SV=1	1	1.1.1.1.1.1.1.1.1	1	49546	28585	6993	87565	50246	81598	28516	37001	53510	75	27.4	32
Q9WUA2	Phenylalanine--tRNA ligase beta subunit OS=Mus musculus OX=10090 GN=Farsb PE=1 SV=2	12	12.12.12.12.12.12.11.12.11	12	5684757	5455615	6318449	4215252	3855569	3955832	4904159	5033209	4928537	7.68	4.63	1.38
Q9WUA3	ATP-dependent 6-phosphofructokinase, platelet type OS=Mus musculus OX=10090 GN=Pfkp PE=1 SV=1	43	43.41.41.43.42.42.42.43.42	42	67956902	72098289	51765719	63465639	66472788	74694238	69686919	69539415	71805529	16.8	8.52	1.8
Q9WUA6	RAC-gamma serine/threonine-protein kinase OS=Mus musculus OX=10090 GN=Akt3 PE=1 SV=1	8	8.6.7.8.7.8.8.7.8	8	2503038	2662614	2576217	2484702	2620245	2657766	2395157	2364475	2371049	3.1	3.52	0.68
Q9WUB3	Glycogen phosphorylase, muscle form OS=Mus musculus OX=10090 GN=Pygm PE=1 SV=3	33	33.31.33.30.29.29.33.32.32	32	31498663	31613257	40765063	14345244	14698285	17521365	25310072	24605270	25108943	15.4	11.2	1.45
Q9WUB4	Dynactin subunit 6 OS=Mus musculus OX=10090 GN=Dctn6 PE=1 SV=1	2	2.2.2.2.2.2.2.2.2	2	971802	931391	985077	1396345	908750	666499	870738	867912	868381	2.9	37.5	0.174
Q9WUC3	Lymphocyte antigen 6H OS=Mus musculus OX=10090 GN=Ly6h PE=1 SV=2	1	1.1.-.1.1.1.1.1.1	1	7679	19724	16198	34802	33463	15212	15113	17241	22082	42.6	39.3	19.7
Q9WUD1	E3 ubiquitin-protein ligase CHIP OS=Mus musculus OX=10090 GN=Stub1 PE=1 SV=1	1	1.1.1.1.1.1.1.1.1	1	45995	33665	41445	42828	47682	56567	43002	44554	46913	15.4	14.2	4.39
Q9WUD8	Fas apoptotic inhibitory molecule 1 OS=Mus musculus OX=10090 GN=Faim PE=1 SV=1	2	1.1.1.2.2.2.1.2.2	2	61742	30268	66010	496300	610007	712531	812591	851942	871988	37.1	17.8	3.57
Q9WUH7	Semaphorin-4G OS=Mus musculus OX=10090 GN=Sema4g PE=1 SV=1	1	1.1.1.1.1.1.1.1.1	1	25585	26147	20117	38164	31226	48530	31454	30529	31916	13.9	22.2	2.26
Q9WUK2	Eukaryotic translation initiation factor 4H OS=Mus musculus OX=10090 GN=Eif4h PE=1 SV=3	11	9.9.11.11.8.10.10.10.10	11	9037506	5303551	13890837	4457426	4352254	7276941	7089364	7387101	7479688	45.8	30.9	2.79
Q9WUL7	ADP-ribosylation factor-like protein 3 OS=Mus musculus OX=10090 GN=Arl3 PE=1 SV=1	5	5.5.5.4.5.5.5.5.5	5	4634581	4869598	5800740	8513228	8138921	7438156	6463112	6194803	6091175	12.1	6.8	3.07
Q9WUM3	Coronin-1B OS=Mus musculus OX=10090 GN=Coro1b PE=1 SV=1	17	16.16.16.15.16.16.16.15.16	17	12464510	12811144	12520186	11333251	10783332	11329383	10849090	11725344	11146627	1.48	2.84	3.96
Q9WUM4	Coronin-1C OS=Mus musculus OX=10090 GN=Coro1c PE=1 SV=2	33	33.33.32.31.31.33.31.31.33	32	79353288	70744670	77353165	54155124	52002229	60120181	67395777	63481805	62755679	5.94	7.59	3.87
Q9WUM5	Succinate--CoA ligase [ADP/GDP-forming] subunit alpha, mitochondrial OS=Mus musculus OX=10090 GN=Suclg1 PE=1 SV=4	20	19.20.17.20.20.19.19.19.20	20	33313607	28104241	25949964	37858089	39315842	36689908	31785795	33890452	36362459	13	3.47	6.74
Q9WUN2	Serine/threonine-protein kinase TBK1 OS=Mus musculus OX=10090 GN=Tbk1 PE=1 SV=1	3	3.3.3.3.3.3.3.3.3	3	458489	397737	369903	363695	455365	442815	399150	414280	388761	11.1	11.8	3.2
Q9WUP4	Polyprenol reductase OS=Mus musculus OX=10090 GN=Srd5a3 PE=1 SV=2	1	-.-.-.-.1.1.-.-.-	1	1241	1044	1733	7881	7483	9144	2378	815	9496	26.5	10.6	109
Q9WUQ2	Prolactin regulatory element-binding protein OS=Mus musculus OX=10090 GN=Preb PE=1 SV=1	6	6.6.6.6.6.6.6.6.6	6	2784869	3008558	2345074	2750494	3126388	3770647	2623182	2956943	2992824	12.4	16	7.13
Q9WUQ5	C-X-C motif chemokine 14 OS=Mus musculus OX=10090 GN=Cxcl14 PE=2 SV=2	1	1.1.1.1.1.1.1.1.1	1	1481078	1416453	1648165	1104709	1102341	1023524	1335918	1370588	1333876	7.89	4.29	1.53
Q9WUR2	Enoyl-CoA delta isomerase 2 OS=Mus musculus OX=10090 GN=Eci2 PE=1 SV=2	1	1.1.1.1.1.1.1.1.1	1	428644	343194	276171	388005	442935	352653	311424	444062	420440	21.9	11.5	18.1
Q9WUU9	Germinal-center associated nuclear protein OS=Mus musculus OX=10090 GN=Mcm3ap PE=1 SV=2	2	2.2.2.-.1.2.2.2.2	2	57007	56145	47131	23067	22287	21866	37414	31550	38651	10.2	2.72	10.6
Q9WUZ9	Ectonucleoside triphosphate diphosphohydrolase 5 OS=Mus musculus OX=10090 GN=Entpd5 PE=1 SV=1	3	3.3.2.2.3.3.2.2.3	3	105953	163350	127956	287905	288471	203386	167073	185099	180874	21.9	18.8	5.31
Q9WV02	RNA-binding motif protein, X chromosome OS=Mus musculus OX=10090 GN=Rbmx PE=1 SV=1	1	1.-.1.-.-.1.1.1.1	1	14238	17394	24877	2938	770	3161	7709	6863	8380	29	57.7	9.93
Q9WV18	Gamma-aminobutyric acid type B receptor subunit 1 OS=Mus musculus OX=10090 GN=Gabbr1 PE=1 SV=1	17	17.17.16.16.16.17.17.17.16	17	11729057	9707868	12713335	11279164	12942139	11786191	11352394	12405988	11265103	13.5	7.1	5.44
Q9WV27	Sodium/potassium-transporting ATPase subunit alpha-4 OS=Mus musculus OX=10090 GN=Atp1a4 PE=1 SV=3	1	1.-.1.-.-.-.1.1.1	1	210333	297282	366952	8988	1644	6489	118672	120558	85233	26.9	65.4	18.4
Q9WV32	Actin-related protein 2/3 complex subunit 1B OS=Mus musculus OX=10090 GN=Arpc1b PE=1 SV=4	6	6.6.6.6.6.6.6.6.6	6	1489145	1349138	1827363	1166131	1161996	1165246	1623163	1617266	1629025	15.8	0.187	0.362
Q9WV34	MAGUK p55 subfamily member 2 OS=Mus musculus OX=10090 GN=Mpp2 PE=1 SV=1	30	28.30.26.30.30.29.30.29.30	30	20049316	17230510	18531595	26343826	24721290	24391720	21911474	21607046	22112883	7.58	4.15	1.16
Q9WV55	Vesicle-associated membrane protein-associated protein A OS=Mus musculus OX=10090 GN=Vapa PE=1 SV=2	26	24.25.24.24.26.25.24.24.26	25	38244747	36707743	43258364	54513974	51729476	53097822	43923711	45531882	48629959	8.69	2.62	5.2
Q9WV60	Glycogen synthase kinase-3 beta OS=Mus musculus OX=10090 GN=Gsk3b PE=1 SV=2	21	20.20.20.21.21.19.21.21.20	16	23456828	20008308	17963051	25252148	23890139	23472749	23195524	22217261	23067393	13.6	3.84	2.33
Q9WV69	Dematin OS=Mus musculus OX=10090 GN=Dmtn PE=1 SV=1	19	18.19.18.17.18.19.19.19.19	19	27459252	24503541	36873797	12647488	11961333	16616371	22393724	22500391	21057077	21.8	18.3	3.66
Q9WV76	AP-4 complex subunit beta-1 OS=Mus musculus OX=10090 GN=Ap4b1 PE=1 SV=2	1	1.1.1.1.1.1.1.1.1	1	19790	18982	15594	28118	25640	24934	22512	20100	23693	12.3	6.37	8.29
Q9WV80	Sorting nexin-1 OS=Mus musculus OX=10090 GN=Snx1 PE=1 SV=1	34	25.29.26.33.34.34.33.34.33	34	22452850	28331776	34791091	82296871	78179352	88811888	55599059	55842044	56202332	21.6	6.45	0.543
Q9WV89	Syntaxin-binding protein 4 OS=Mus musculus OX=10090 GN=Stxbp4 PE=1 SV=1	1	1.1.1.1.1.1.1.1.1	1	109232	91905	99938	30214	29721	41898	69751	68522	76491	8.64	20.3	5.99
Q9WV91	Prostaglandin F2 receptor negative regulator OS=Mus musculus OX=10090 GN=Ptgfrn PE=1 SV=2	1	1.1.-.1.1.1.-.1.1	1	11644	16684	14697	18114	22454	26594	19405	20022	17034	17.7	18.9	8.38
Q9WV92	Band 4.1-like protein 3 OS=Mus musculus OX=10090 GN=Epb41l3 PE=1 SV=1	38	37.37.38.31.32.37.38.37.38	35	39393487	26356980	39435044	19184106	20197230	26471212	29567925	27368141	30513869	21.5	18	5.54
Q9WVA3	Mitotic checkpoint protein BUB3 OS=Mus musculus OX=10090 GN=Bub3 PE=1 SV=2	8	8.8.8.7.8.8.8.8.8	8	13544344	13513396	14056869	18957902	17257926	19623123	15702133	15995380	16903430	2.23	6.55	3.87
Q9WVA4	Transgelin-2 OS=Mus musculus OX=10090 GN=Tagln2 PE=1 SV=4	9	6.7.6.8.9.9.8.8.8	9	2025788	2078252	2834406	14148601	17794394	14450489	8965669	9552647	8578691	19.6	13.1	5.43
Q9WVD4	H(+)/Cl(-) exchange transporter 5 OS=Mus musculus OX=10090 GN=Clcn5 PE=1 SV=2	2	2.2.2.2.2.2.2.2.2	1	803992	652208	677080	1064110	1182193	1245882	900780	886830	936607	11.4	7.92	2.83
Q9WVD5	Mitochondrial ornithine transporter 1 OS=Mus musculus OX=10090 GN=Slc25a15 PE=1 SV=1	2	1.2.2.2.2.2.2.2.2	2	149625	188094	145404	189980	209382	198729	180301	176979	221795	14.6	4.87	12.9
Q9WVE8	Protein kinase C and casein kinase substrate in neurons protein 2 OS=Mus musculus OX=10090 GN=Pacsin2 PE=1 SV=1	11	10.11.11.11.11.11.11.11.11	10	4655682	3671844	5892908	5555852	6259597	5805235	5708997	4958103	5925297	23.5	6.07	9.18
Q9WVG6	Histone-arginine methyltransferase CARM1 OS=Mus musculus OX=10090 GN=Carm1 PE=1 SV=2	3	2.3.2.3.3.3.3.2.3	3	846801	1013169	619824	1115719	1261485	1096384	1038951	1235012	1159786	23.9	7.8	8.64
Q9WVH9	Fibulin-5 OS=Mus musculus OX=10090 GN=Fbln5 PE=1 SV=1	2	2.2.2.2.2.2.2.2.2	2	100190	113912	94675	188012	145449	126200	128275	121439	126689	9.62	20.6	2.85
Q9WVJ2	26S proteasome non-ATPase regulatory subunit 13 OS=Mus musculus OX=10090 GN=Psmd13 PE=1 SV=1	6	6.6.5.6.6.5.5.5.5	6	3220272	3077596	2453683	2917663	2590776	2933025	2498776	2554328	2540811	14	6.87	1.14
Q9WVK4	EH domain-containing protein 1 OS=Mus musculus OX=10090 GN=Ehd1 PE=1 SV=1	43	41.42.40.42.43.43.41.43.43	26	51226691	61246232	74546001	133140605	140292379	122902663	90116717	94194209	89654006	18.8	6.62	2.74
Q9WVK8	Cholesterol 24-hydroxylase OS=Mus musculus OX=10090 GN=Cyp46a1 PE=1 SV=1	18	15.16.17.16.17.16.17.17.17	18	7910485	8479349	6100533	12372076	11516853	10487365	9101103	8866228	8289103	16.6	8.24	4.77
Q9WVL0	Maleylacetoacetate isomerase OS=Mus musculus OX=10090 GN=Gstz1 PE=1 SV=1	1	1.1.1.1.1.1.1.1.1	1	24442	20989	20779	32089	32271	15121	30504	26988	25137	9.32	37.2	9.9
Q9WVL3	Solute carrier family 12 member 7 OS=Mus musculus OX=10090 GN=Slc12a7 PE=1 SV=1	2	1.2.2.2.2.2.2.2.2	2	809507	1203537	754315	976280	969405	879092	798922	1090707	891777	26.6	5.76	16.1
Q9WVQ1	Membrane-associated guanylate kinase, WW and PDZ domain-containing protein 2 OS=Mus musculus OX=10090 GN=Magi2 PE=1 SV=2	24	20.24.22.21.22.24.23.23.23	22	11018856	10502644	13150790	10221230	9861212	11525750	11295956	11236427	10824845	12.1	8.31	2.31
Q9WVR4	RNA-binding protein FXR2 OS=Mus musculus OX=10090 GN=Fxr2 PE=1 SV=1	5	5.5.4.2.4.4.4.5.5	5	1240098	1218356	1229084	434996	458502	476508	1036290	1044213	1066485	0.884	4.56	1.49
Q9WVS8	Mitogen-activated protein kinase 7 OS=Mus musculus OX=10090 GN=Mapk7 PE=1 SV=1	2	2.2.2.2.2.2.2.2.2	2	107115	119419	119309	100676	102969	103842	101683	100368	110687	6.13	1.6	5.39
Q9Z0D9	CX3C chemokine receptor 1 OS=Mus musculus OX=10090 GN=Cx3cr1 PE=1 SV=1	2	2.2.2.2.2.2.2.2.2	2	194808	198165	218912	433137	408711	344145	248197	273582	211654	6.4	11.6	12.7
Q9Z0E0	Neurochondrin OS=Mus musculus OX=10090 GN=Ncdn PE=1 SV=1	27	26.27.24.25.27.26.26.27.25	27	39155419	39431297	28706034	60277771	55982063	51072456	45405841	47906960	42653404	17.1	8.26	5.8
Q9Z0E8	Solute carrier family 22 member 5 OS=Mus musculus OX=10090 GN=Slc22a5 PE=1 SV=1	1	-.-.-.1.1.1.-.-.1	1	1067	1768	4933	24647	18265	32131	2925	4040	14965	79.5	27.7	91
Q9Z0G0	PDZ domain-containing protein GIPC1 OS=Mus musculus OX=10090 GN=Gipc1 PE=1 SV=1	7	4.6.6.6.5.7.7.7.7	7	1432203	1733089	1630635	6676813	5347576	4661291	3985320	3596116	3590165	9.57	18.4	6.08
Q9Z0H3	SWI/SNF-related matrix-associated actin-dependent regulator of chromatin subfamily B member 1 OS=Mus musculus OX=10090 GN=Smarcb1 PE=1 SV=1	2	2.2.1.2.2.2.1.2.2	2	234698	192775	253492	336383	271792	226930	276617	259385	239739	13.7	19.8	7.14
Q9Z0H4	CUGBP Elav-like family member 2 OS=Mus musculus OX=10090 GN=Celf2 PE=1 SV=1	18	18.18.17.17.18.18.18.18.18	12	12122160	14466331	13615668	14997257	12476412	12701320	13131883	12642974	12851574	8.85	10.4	1.91
Q9Z0H8	CAP-Gly domain-containing linker protein 2 OS=Mus musculus OX=10090 GN=Clip2 PE=1 SV=2	19	19.18.18.14.15.18.18.18.19	15	17912179	15573188	19097325	11642900	11513549	13656664	15236450	15259912	16291370	10.2	9.79	3.86
Q9Z0J4	Nitric oxide synthase, brain OS=Mus musculus OX=10090 GN=Nos1 PE=1 SV=1	34	32.33.31.30.32.33.32.33.33	34	12942635	13958617	13817532	11174788	13689056	19772606	13900887	14931841	14691076	4.06	29.7	3.72
Q9Z0N1	Eukaryotic translation initiation factor 2 subunit 3, X-linked OS=Mus musculus OX=10090 GN=Eif2s3x PE=1 SV=2	15	14.14.15.15.15.14.15.15.14	15	9956962	8163651	9353826	9834745	9797118	10144168	10829471	10301757	10782629	9.96	1.92	2.75
Q9Z0P4	Paralemmin-1 OS=Mus musculus OX=10090 GN=Palm PE=1 SV=1	12	12.10.11.11.11.11.11.11.11	11	10432157	10862384	12961788	13883039	13023566	16176683	11754477	13027425	14434541	11.9	11.4	10.3
Q9Z0P5	Twinfilin-2 OS=Mus musculus OX=10090 GN=Twf2 PE=1 SV=1	20	19.19.18.20.20.19.20.19.20	16	11849537	15671244	14306906	21216701	20147033	15316569	16237112	16304871	15437821	13.9	16.6	3.02
Q9Z0P7	Suppressor of fused homolog OS=Mus musculus OX=10090 GN=Sufu PE=1 SV=1	1	1.1.1.1.1.1.1.1.1	1	5324	7334	10400	9611	4468	6775	10540	8931	6836	33.3	37.1	21.2
Q9Z0R4	Intersectin-1 OS=Mus musculus OX=10090 GN=Itsn1 PE=1 SV=2	74	69.70.64.64.68.73.70.69.71	72	125601660	111920976	100792174	69074375	73530730	104238529	89396908	89858655	113121870	11	23.3	13.9
Q9Z0R6	Intersectin-2 OS=Mus musculus OX=10090 GN=Itsn2 PE=1 SV=2	5	5.5.5.5.5.4.4.5.4	5	472107	365001	482250	355807	386790	321809	418919	441975	398660	14.8	9.16	5.16
Q9Z0R9	Acyl-CoA 6-desaturase OS=Mus musculus OX=10090 GN=Fads2 PE=1 SV=1	4	4.4.3.4.4.4.4.4.4	4	605389	552587	471804	768019	970600	839836	562899	690711	744456	12.4	12	14
Q9Z0S1	3'(2'),5'-bisphosphate nucleotidase 1 OS=Mus musculus OX=10090 GN=Bpnt1 PE=1 SV=2	16	14.16.14.16.16.16.16.16.16	16	12537612	14728892	14677564	16165579	15200982	14687065	14849039	14387868	15346811	8.94	4.89	3.23
Q9Z0S6	Claudin-10 OS=Mus musculus OX=10090 GN=Cldn10 PE=1 SV=2	5	4.5.4.5.5.5.5.4.5	5	4186081	3082499	5596983	5379175	5117674	5583015	4596652	5100410	4880412	29.4	4.35	5.2
Q9Z0U1	Tight junction protein ZO-2 OS=Mus musculus OX=10090 GN=Tjp2 PE=1 SV=2	88	84.86.83.83.82.81.86.86.87	87	140078970	140049413	158724883	74254426	75031054	86367355	115143198	112711923	114683923	7.36	8.63	1.13
Q9Z0U9	Sphingosine 1-phosphate receptor 3 OS=Mus musculus OX=10090 GN=S1pr3 PE=2 SV=1	1	1.1.1.1.1.1.1.1.1	1	10085	12983	6680	34590	25852	24789	17041	16332	21982	31.8	18.9	16.7
Q9Z0V1	Potassium voltage-gated channel subfamily D member 3 OS=Mus musculus OX=10090 GN=Kcnd3 PE=1 SV=1	2	2.2.1.2.2.2.1.2.1	2	52497	39396	46754	42405	55166	60000	51651	46715	45711	14.2	17.3	6.62
Q9Z0V2	Potassium voltage-gated channel subfamily D member 2 OS=Mus musculus OX=10090 GN=Kcnd2 PE=1 SV=1	7	7.7.7.7.7.7.7.7.7	6	3048484	2619174	2491699	2966063	3177639	3911157	3109333	3120681	3153366	10.7	14.8	0.731
Q9Z0W3	Nuclear pore complex protein Nup160 OS=Mus musculus OX=10090 GN=Nup160 PE=1 SV=2	1	1.1.1.-.1.1.1.1.1	1	12255	14963	3321	11504	11962	14444	5128	12178	11853	59.8	12.5	40.9
Q9Z0X1	Apoptosis-inducing factor 1, mitochondrial OS=Mus musculus OX=10090 GN=Aifm1 PE=1 SV=1	18	16.17.17.18.18.18.18.18.17	18	11367348	8851503	9931205	12530616	12388967	15121857	12125434	11677490	13071997	12.6	11.5	5.79
Q9Z0Z4	Hephaestin OS=Mus musculus OX=10090 GN=Heph PE=1 SV=3	14	14.14.14.12.14.14.14.14.14	14	6044229	6577783	7790515	7032370	7741553	7502000	7334542	7278904	6642344	13.2	4.86	5.43
Q9Z103	Activity-dependent neuroprotector homeobox protein OS=Mus musculus OX=10090 GN=Adnp PE=1 SV=2	6	6.5.6.5.4.4.6.6.5	6	1365325	1492925	1343577	2388303	1696736	1889043	1928242	1847203	1892790	5.76	17.9	2.15
Q9Z108	Double-stranded RNA-binding protein Staufen homolog 1 OS=Mus musculus OX=10090 GN=Stau1 PE=1 SV=1	12	12.11.11.8.10.7.11.10.10	11	4928338	4528372	6440072	1849602	2175534	2449268	3641309	3588438	3268876	19	13.9	5.76
Q9Z110	Delta-1-pyrroline-5-carboxylate synthase OS=Mus musculus OX=10090 GN=Aldh18a1 PE=1 SV=2	11	11.10.10.11.11.10.11.11.10	11	2870874	2517867	2335788	2519304	2720953	2930016	2856785	2843980	2912810	10.6	7.54	1.27
Q9Z127	Large neutral amino acids transporter small subunit 1 OS=Mus musculus OX=10090 GN=Slc7a5 PE=1 SV=2	6	6.6.5.6.6.6.6.6.6	5	4135116	4074352	4528149	6490831	6896023	7115662	5558899	5666325	5966433	5.8	4.64	3.69
Q9Z130	Heterogeneous nuclear ribonucleoprotein D-like OS=Mus musculus OX=10090 GN=Hnrnpdl PE=1 SV=1	2	2.2.2.2.2.2.2.2.2	2	615676	857027	633100	691731	689493	548979	711359	657576	739640	19.2	12.7	5.93
Q9Z138	Tyrosine-protein kinase transmembrane receptor ROR2 OS=Mus musculus OX=10090 GN=Ror2 PE=1 SV=2	2	2.2.2.2.2.2.2.2.2	2	18595	18829	26156	30835	24978	27878	24161	27286	24543	20.3	10.5	6.73
Q9Z139	Inactive tyrosine-protein kinase transmembrane receptor ROR1 OS=Mus musculus OX=10090 GN=Ror1 PE=2 SV=2	2	2.2.2.2.2.2.2.2.2	2	25206	37204	37568	62141	55499	44949	45906	45212	44989	21.1	16	1.05
Q9Z140	Copine-6 OS=Mus musculus OX=10090 GN=Cpne6 PE=1 SV=1	25	23.23.22.22.24.24.24.24.24	24	12459897	10739838	10269391	17301643	15588612	17255076	14495211	14230720	14426818	10.3	5.84	0.954
Q9Z160	Conserved oligomeric Golgi complex subunit 1 OS=Mus musculus OX=10090 GN=Cog1 PE=1 SV=3	10	10.10.10.9.10.10.10.10.10	10	5581816	5765074	6551010	4790556	4691308	4905189	5699351	5515613	5432218	8.63	2.23	2.46
Q9Z176	Serine/threonine-protein phosphatase 2A regulatory subunit B'' subunit delta OS=Mus musculus OX=10090 GN=Ppp2r3d PE=2 SV=1	1	1.1.1.1.1.1.1.1.1	1	481017	492011	453723	207753	92203	216462	278726	315413	338434	4.15	40.3	9.69
Q9Z1A9	TBC1 domain family member 8 OS=Mus musculus OX=10090 GN=Tbc1d8 PE=1 SV=2	3	3.3.3.2.3.3.3.3.3	3	99947	96331	100430	62418	52076	89936	60103	68134	79512	2.27	28.7	14.1
Q9Z1B3	1-phosphatidylinositol 4,5-bisphosphate phosphodiesterase beta-1 OS=Mus musculus OX=10090 GN=Plcb1 PE=1 SV=2	50	44.47.47.48.50.47.49.48.50	50	26527262	27187114	25813472	35760497	37041949	41259502	32209731	31462520	30213222	2.59	7.57	3.22
Q9Z1D1	Eukaryotic translation initiation factor 3 subunit G OS=Mus musculus OX=10090 GN=Eif3g PE=1 SV=2	11	11.11.11.11.11.11.11.11.11	11	7939301	7752270	9406094	3333171	2625313	2947173	5119067	5808952	5843120	10.8	11.9	7.31
Q9Z1F9	SUMO-activating enzyme subunit 2 OS=Mus musculus OX=10090 GN=Uba2 PE=1 SV=1	5	5.5.4.5.5.5.5.5.5	5	466258	487298	779913	917171	465395	437837	912549	495264	511928	30.3	44.4	36.9
Q9Z1G3	V-type proton ATPase subunit C 1 OS=Mus musculus OX=10090 GN=Atp6v1c1 PE=1 SV=4	26	24.26.25.25.26.25.26.26.25	26	17279677	21902822	18386622	42159704	31907969	30049843	25704318	26006811	26545385	12.6	18.8	1.63
Q9Z1G4	V-type proton ATPase 116 kDa subunit a 1 OS=Mus musculus OX=10090 GN=Atp6v0a1 PE=1 SV=3	36	34.35.32.34.36.36.34.35.36	36	45349485	44706403	45568568	58104860	59615915	64646833	54741491	54347684	54143560	0.991	5.63	0.559
Q9Z1J2	Serine/threonine-protein kinase Nek4 OS=Mus musculus OX=10090 GN=Nek4 PE=1 SV=1	2	2.2.2.1.1.2.2.2.2	2	6608643	6200551	6924015	11558109	5926136	7703750	13603635	6513420	6916316	5.51	34.3	44.2
Q9Z1J3	Cysteine desulfurase, mitochondrial OS=Mus musculus OX=10090 GN=Nfs1 PE=1 SV=3	8	7.8.7.7.8.8.7.6.7	8	1466387	1333433	1132931	2548554	2557887	1994556	1818261	1735960	1810076	12.8	13.6	2.54
Q9Z1K6	E3 ubiquitin-protein ligase ARIH2 OS=Mus musculus OX=10090 GN=Arih2 PE=1 SV=1	1	1.1.1.1.1.1.1.1.1	1	17489	24067	17273	11178	12027	9211	21483	16594	14510	19.7	13.4	20.4
Q9Z1L5	Voltage-dependent calcium channel subunit alpha-2/delta-3 OS=Mus musculus OX=10090 GN=Cacna2d3 PE=1 SV=1	2	1.2.1.2.2.1.1.2.1	2	26875	35548	17673	50613	40981	41071	31852	35507	23104	33.5	12.5	21.1
Q9Z1M0	P2X purinoceptor 7 OS=Mus musculus OX=10090 GN=P2rx7 PE=1 SV=2	4	3.4.3.4.4.4.4.4.4	4	102694	86242	115419	145105	182629	214488	152777	155287	162260	14.4	19.2	3.13
Q9Z1M8	Protein Red OS=Mus musculus OX=10090 GN=Ik PE=1 SV=2	5	4.5.5.3.2.4.4.4.4	5	932829	696537	1158647	143797	247830	251448	458114	491184	460123	24.9	28.5	3.95
Q9Z1N5	Spliceosome RNA helicase Ddx39b OS=Mus musculus OX=10090 GN=Ddx39b PE=1 SV=1	19	17.18.16.19.19.17.18.19.18	19	13011048	13852194	13411550	18836435	18585136	19330772	14412325	15970132	14733357	3.13	2.01	5.47
Q9Z1P6	NADH dehydrogenase [ubiquinone] 1 alpha subcomplex subunit 7 OS=Mus musculus OX=10090 GN=Ndufa7 PE=1 SV=3	4	4.4.4.4.4.4.4.4.4	4	3790810	4227462	2544002	3428300	3724971	2950822	2936069	4530730	3370949	24.8	11.6	22.8
Q9Z1Q2	Phosphatidylserine lipase ABHD16A OS=Mus musculus OX=10090 GN=Abhd16a PE=1 SV=3	14	14.13.12.14.14.14.14.14.14	14	7933899	8938683	6637360	10875751	10427941	10912604	9150657	9050900	8701223	14.7	2.51	2.63
Q9Z1Q5	Chloride intracellular channel protein 1 OS=Mus musculus OX=10090 GN=Clic1 PE=1 SV=3	4	4.4.4.4.4.4.4.4.4	4	1379941	1255177	1794619	1126890	1440710	1182451	1589731	1482921	1439977	19.1	13.4	5.13
Q9Z1Q9	Valine--tRNA ligase OS=Mus musculus OX=10090 GN=Vars1 PE=1 SV=1	28	27.28.26.25.23.26.28.26.26	28	14574040	13886112	14666947	6689895	6288224	7021016	10936371	10123618	10067178	2.97	5.5	4.69
Q9Z1R2	Large proline-rich protein BAG6 OS=Mus musculus OX=10090 GN=Bag6 PE=1 SV=1	1	1.1.1.1.1.1.1.1.1	1	19983	25771	10583	21654	29493	31133	20898	19561	23786	40.8	18.5	10.1
Q9Z1S3	RAS guanyl-releasing protein 1 OS=Mus musculus OX=10090 GN=Rasgrp1 PE=1 SV=1	4	4.4.4.3.4.4.4.4.4	4	493436	380558	357703	300731	295882	481724	355535	416021	447022	17.7	29.5	11.5
Q9Z1S5	Neuronal-specific septin-3 OS=Mus musculus OX=10090 GN=Septin3 PE=1 SV=2	16	14.16.14.13.14.13.13.15.15	16	32612344	44414231	53041721	22303066	20581050	21223562	32759452	31046083	31963106	23.7	4.07	2.69
Q9Z1S8	GRB2-associated-binding protein 2 OS=Mus musculus OX=10090 GN=Gab2 PE=1 SV=2	3	3.3.3.3.3.3.3.3.3	3	1011327	1429369	1535631	700354	731780	594915	1102753	965963	960171	20.9	10.6	7.99
Q9Z1T1	AP-3 complex subunit beta-1 OS=Mus musculus OX=10090 GN=Ap3b1 PE=1 SV=2	27	26.26.26.26.26.27.26.27.26	27	14801341	15487392	18333920	17065825	15855290	15378559	16149639	15386693	14911871	11.6	5.4	4.03
Q9Z1T6	1-phosphatidylinositol 3-phosphate 5-kinase OS=Mus musculus OX=10090 GN=Pikfyve PE=1 SV=3	4	4.4.4.4.4.4.4.4.4	4	425182	444312	297076	338629	232107	439495	322122	332718	431688	20.6	30.8	16.7
Q9Z1W9	STE20/SPS1-related proline-alanine-rich protein kinase OS=Mus musculus OX=10090 GN=Stk39 PE=1 SV=1	2	2.2.2.2.2.1.2.2.2	2	1254481	1175869	1104023	1637731	1631489	1711234	1441394	1474175	1442065	6.39	2.67	1.29
Q9Z1X2	Phosphatidylserine synthase 2 OS=Mus musculus OX=10090 GN=Ptdss2 PE=1 SV=2	1	1.1.1.1.1.1.1.1.1	1	6246	7769	2694	18615	10532	13136	10520	10612	12094	46.8	29.3	7.98
Q9Z1X4	Interleukin enhancer-binding factor 3 OS=Mus musculus OX=10090 GN=Ilf3 PE=1 SV=2	27	26.26.27.19.20.22.27.26.25	24	14388437	13721432	17792934	3848185	3482518	4080036	9942977	9580786	9733201	14.3	7.92	1.86
Q9Z1Y4	Thyroid receptor-interacting protein 6 OS=Mus musculus OX=10090 GN=Trip6 PE=1 SV=1	1	1.1.-.-.1.1.-.1.1	1	18059	21514	12397	36228	19886	31040	23434	17978	23229	26.6	28.7	14.4
Q9Z1Z0	General vesicular transport factor p115 OS=Mus musculus OX=10090 GN=Uso1 PE=1 SV=2	13	13.13.13.12.13.13.12.12.12	13	4711506	4072933	4318543	2009167	2116793	2463969	2845112	3083647	3169236	7.37	10.8	5.54
Q9Z1Z2	Serine-threonine kinase receptor-associated protein OS=Mus musculus OX=10090 GN=Strap PE=1 SV=2	14	13.14.13.14.14.14.14.14.14	14	15649581	14248555	16037563	18293979	17360262	15610027	17572973	17999011	16139256	6.15	7.97	5.65
Q9Z204	Heterogeneous nuclear ribonucleoproteins C1/C2 OS=Mus musculus OX=10090 GN=Hnrnpc PE=1 SV=1	5	5.5.5.5.5.5.5.5.5	5	1885646	1775125	2293166	2027803	1685804	1438180	1980031	2187676	1862640	13.7	17.2	8.19
Q9Z218	Dipeptidyl aminopeptidase-like protein 6 OS=Mus musculus OX=10090 GN=Dpp6 PE=1 SV=1	1	1.1.1.1.1.1.1.1.1	1	42161	172413	33713	153200	71990	146786	74067	79794	173008	93.9	36.4	51
Q9Z268	RasGAP-activating-like protein 1 OS=Mus musculus OX=10090 GN=Rasal1 PE=1 SV=2	24	24.24.24.24.24.23.24.24.24	24	14001969	10070240	11507278	11347009	10798070	10176828	11362960	11100590	11491650	16.8	5.43	1.76
Q9Z277	Tyrosine-protein kinase BAZ1B OS=Mus musculus OX=10090 GN=Baz1b PE=1 SV=2	2	2.2.2.1.1.1.2.2.2	2	428372	541139	650263	702444	582837	429627	469240	413941	432877	20.5	23.9	6.41
Q9Z280	Phospholipase D1 OS=Mus musculus OX=10090 GN=Pld1 PE=1 SV=1	1	1.1.1.1.1.1.1.1.1	1	13460	16346	17530	44929	52509	41842	29008	30395	25587	13.3	11.8	8.73
Q9Z2A0	3-phosphoinositide-dependent protein kinase 1 OS=Mus musculus OX=10090 GN=Pdpk1 PE=1 SV=2	2	2.2.2.2.2.2.2.2.2	2	257616	185054	181678	331429	268982	213164	245394	261599	224109	20.6	21.8	7.72
Q9Z2A5	Arginyl-tRNA--protein transferase 1 OS=Mus musculus OX=10090 GN=Ate1 PE=1 SV=2	2	2.1.2.1.2.1.2.2.2	2	314117	212083	430905	84202	114148	155305	218963	214210	237475	34.3	30.3	5.5
Q9Z2A7	Diacylglycerol O-acyltransferase 1 OS=Mus musculus OX=10090 GN=Dgat1 PE=1 SV=1	2	2.2.2.2.2.2.2.2.2	2	120619	95788	129012	163944	184566	215737	144212	152594	160200	15	13.9	5.25
Q9Z2B2	Brain mitochondrial carrier protein 1 OS=Mus musculus OX=10090 GN=Slc25a14 PE=1 SV=2	2	1.1.1.2.2.2.2.1.1	2	77035	99398	71934	202192	162303	117606	118689	114900	101813	17.6	26.3	7.92
Q9Z2C4	Myotubularin-related protein 1 OS=Mus musculus OX=10090 GN=Mtmr1 PE=1 SV=1	11	11.11.11.11.11.11.11.11.11	11	1993041	2199627	2202777	3341798	3680752	3595021	2910385	2967958	2868513	5.64	4.98	1.71
Q9Z2C5	Myotubularin OS=Mus musculus OX=10090 GN=Mtm1 PE=1 SV=2	11	11.7.10.10.10.11.11.11.10	11	1255545	1622920	1419195	2539505	2758454	2873780	1918809	1886454	1899285	12.8	6.23	0.857
Q9Z2C9	Myotubularin-related protein 7 OS=Mus musculus OX=10090 GN=Mtmr7 PE=1 SV=2	5	5.4.4.4.4.5.5.4.5	5	567561	549058	596235	784238	675322	727193	670707	670530	565850	4.16	7.47	9.52
Q9Z2D0	Myotubularin-related protein 9 OS=Mus musculus OX=10090 GN=Mtmr9 PE=1 SV=2	5	5.5.5.5.5.5.5.5.5	5	3535443	6982345	3139236	6755759	6559575	7194527	5822024	5852863	5637306	46.4	4.76	2.02
Q9Z2D1	Myotubularin-related protein 2 OS=Mus musculus OX=10090 GN=Mtmr2 PE=1 SV=3	9	8.8.8.9.9.9.9.8.9	9	2205589	2486778	2364291	3761628	3625509	3594822	3041096	3004671	3020808	5.99	2.43	0.604
Q9Z2D3	Gasdermin-E OS=Mus musculus OX=10090 GN=Gsdme PE=1 SV=1	4	4.3.4.3.4.4.4.4.3	4	291261	286830	267515	267633	281285	232233	246003	283380	249362	4.48	9.72	7.97
Q9Z2D6	Methyl-CpG-binding protein 2 OS=Mus musculus OX=10090 GN=Mecp2 PE=1 SV=1	30	30.30.30.26.26.28.30.30.30	30	30533597	28872208	37337582	9734559	10229403	14711537	20846325	22649752	24186539	13.9	23.7	7.41
Q9Z2D8	Methyl-CpG-binding domain protein 3 OS=Mus musculus OX=10090 GN=Mbd3 PE=1 SV=1	1	1.1.1.1.1.1.1.1.1	1	155896	145468	217010	153054	148048	118685	129770	167920	142873	22.4	13.3	13.2
Q9Z2E1	Methyl-CpG-binding domain protein 2 OS=Mus musculus OX=10090 GN=Mbd2 PE=2 SV=2	1	1.1.1.1.1.-.1.1.1	1	70230	109451	102282	19675	23271	22005	66470	76193	63933	22.2	8.42	9.4
Q9Z2F7	BCL2/adenovirus E1B 19 kDa protein-interacting protein 3-like OS=Mus musculus OX=10090 GN=Bnip3l PE=1 SV=1	1	1.1.1.-.1.-.1.1.1	1	38546	17009	43101	1262	3437	9206	14672	19994	29105	42.4	88.6	34.3
Q9Z2G6	Protein sel-1 homolog 1 OS=Mus musculus OX=10090 GN=Sel1l PE=1 SV=2	3	3.3.2.3.3.3.2.3.3	3	212391	266374	235069	335380	335628	377819	227637	257908	234640	11.4	6.99	6.6
Q9Z2G9	Oxidoreductase HTATIP2 OS=Mus musculus OX=10090 GN=Htatip2 PE=1 SV=3	1	1.1.1.1.1.1.1.1.1	1	33388	24548	24797	74863	60688	44913	38378	41361	46781	18.3	24.9	10.1
Q9Z2H2	Regulator of G-protein signaling 6 OS=Mus musculus OX=10090 GN=Rgs6 PE=1 SV=2	17	14.15.15.17.17.16.17.17.16	13	4558510	4440159	5853059	11104909	11561795	10890054	8874006	7720560	7398593	15.8	3.07	9.7
Q9Z2H5	Band 4.1-like protein 1 OS=Mus musculus OX=10090 GN=Epb41l1 PE=1 SV=2	47	45.45.43.42.46.45.46.47.47	44	89877994	68473150	89580804	48197892	46523992	70663776	69113877	71978551	72340651	14.9	24.5	2.48
Q9Z2I0	Mitochondrial proton/calcium exchanger protein OS=Mus musculus OX=10090 GN=Letm1 PE=1 SV=1	3	3.3.3.3.3.2.3.3.3	3	328051	237342	331987	204017	213738	248681	274801	260055	264861	17.9	10.6	2.82
Q9Z2I2	Peptidyl-prolyl cis-trans isomerase FKBP1B OS=Mus musculus OX=10090 GN=Fkbp1b PE=1 SV=3	1	-.1.-.1.-.1.-.-.-	1	9131	39333	1347	50654	46816	50520	6015	7665	3910	121	4.42	32.1
Q9Z2I8	Succinate--CoA ligase [GDP-forming] subunit beta, mitochondrial OS=Mus musculus OX=10090 GN=Suclg2 PE=1 SV=3	2	2.2.2.2.2.2.2.2.2	2	311899	302807	301756	501041	418669	408233	374777	385897	408667	1.83	11.5	4.43
Q9Z2I9	Succinate--CoA ligase [ADP-forming] subunit beta, mitochondrial OS=Mus musculus OX=10090 GN=Sucla2 PE=1 SV=2	29	27.27.27.27.29.27.29.28.28	29	36925838	30180421	28593502	48050466	41736197	37850395	37936833	37750667	37052302	13.9	12.1	1.24
Q9Z2L7	Cytokine receptor-like factor 3 OS=Mus musculus OX=10090 GN=Crlf3 PE=1 SV=1	1	-.-.1.1.1.-.1.1.1	1	5886	2351	145631	79190	22477	38313	97812	55229	17927	159	62.7	70.1
Q9Z2M7	Phosphomannomutase 2 OS=Mus musculus OX=10090 GN=Pmm2 PE=1 SV=1	1	1.1.1.1.1.1.1.1.1	1	70680	56694	63391	97398	92049	136514	75800	66915	108480	11	22.3	26.1
Q9Z2Q6	Septin-5 OS=Mus musculus OX=10090 GN=Septin5 PE=1 SV=2	38	37.37.36.35.35.34.35.37.37	33	80058993	101881466	87761358	52967668	46941426	51392252	60848968	58795328	69088985	12.3	6.2	8.66
Q9Z2U0	Proteasome subunit alpha type-7 OS=Mus musculus OX=10090 GN=Psma7 PE=1 SV=1	1	1.1.1.1.1.1.1.1.1	1	92510	58200	77731	57861	57158	42932	51325	54671	56539	22.6	16	4.88
Q9Z2U1	Proteasome subunit alpha type-5 OS=Mus musculus OX=10090 GN=Psma5 PE=1 SV=1	1	1.1.1.1.1.1.1.1.1	1	29268	33443	8048	48199	42423	32685	24693	36775	30201	57.7	19.1	19.8
Q9Z2V5	Histone deacetylase 6 OS=Mus musculus OX=10090 GN=Hdac6 PE=1 SV=3	14	14.14.13.11.14.12.14.13.13	14	5071631	5781955	5576021	1947286	2163248	2088004	3893541	3791044	3546163	6.67	5.31	4.77
Q9Z2V6	Histone deacetylase 5 OS=Mus musculus OX=10090 GN=Hdac5 PE=1 SV=2	3	3.3.3.3.3.3.3.3.3	3	1313219	1571449	1404175	2491673	2478378	2835802	1959781	2008771	1867291	9.16	7.79	3.69
Q9Z2W0	Aspartyl aminopeptidase OS=Mus musculus OX=10090 GN=Dnpep PE=1 SV=2	1	1.1.1.1.1.1.1.1.1	1	115012	81900	126081	102940	115966	145687	105875	104769	121816	21.4	18	8.61
Q9Z2W1	Serine/threonine-protein kinase 25 OS=Mus musculus OX=10090 GN=Stk25 PE=1 SV=2	1	-.1.-.1.-.1.1.-.-	1	7283	21884	10281	19794	12089	11402	10694	2754	8952	58.6	32.3	55.9
Q9Z2W8	Glutamate receptor 4 OS=Mus musculus OX=10090 GN=Gria4 PE=1 SV=2	2	2.2.2.2.2.2.2.2.2	2	54555	50893	60056	93859	83336	63555	93764	73822	62427	8.36	19.2	20.7
Q9Z2W9	Glutamate receptor 3 OS=Mus musculus OX=10090 GN=Gria3 PE=1 SV=2	21	20.20.18.19.20.21.19.20.20	17	5823385	6372023	6106051	6650570	6818285	8095990	6724569	6816056	7462368	4.5	11	5.74
Q9Z2X1	Heterogeneous nuclear ribonucleoprotein F OS=Mus musculus OX=10090 GN=Hnrnpf PE=1 SV=3	4	4.4.4.4.4.3.4.4.4	4	2417404	2332152	3052946	806671	836708	592565	1924475	1791889	1832127	15.1	17.9	3.68
Q9Z2X8	Kelch-like ECH-associated protein 1 OS=Mus musculus OX=10090 GN=Keap1 PE=1 SV=1	1	1.1.1.-.1.1.1.1.1	1	7993	8197	8182	8830	10387	3764	7462	7546	7305	1.4	45.2	1.65
Q9Z2Y3	Homer protein homolog 1 OS=Mus musculus OX=10090 GN=Homer1 PE=1 SV=2	12	11.11.12.12.11.11.12.12.11	10	4121485	2813590	5675760	2959270	2367877	2124875	3361555	3527520	3432305	34.1	17.3	2.42
Q9Z2Y8	Pyridoxal phosphate homeostasis protein OS=Mus musculus OX=10090 GN=Plpbp PE=1 SV=1	1	1.1.1.1.1.1.1.1.1	1	33330	22463	47217	28649	20906	27019	38034	34659	28912	36.1	16	13.6
Q9Z2Z6	Mitochondrial carnitine/acylcarnitine carrier protein OS=Mus musculus OX=10090 GN=Slc25a20 PE=1 SV=1	5	4.3.4.5.4.4.5.4.4	5	1892457	1806109	1521289	2755046	3226326	3323861	2807560	1757300	2056203	11.2	9.81	24.5
Q9Z307	Inward rectifier potassium channel 16 OS=Mus musculus OX=10090 GN=Kcnj16 PE=1 SV=2	2	2.2.2.2.2.2.2.2.2	2	358838	425671	743220	732322	951896	754449	677837	715793	661428	40.3	14.9	4.07
Q9Z315	U4/U6.U5 tri-snRNP-associated protein 1 OS=Mus musculus OX=10090 GN=Sart1 PE=1 SV=1	9	9.9.9.6.3.8.9.8.9	9	5359434	4322883	5507251	969433	954349	1174590	2549757	2831986	3206985	12.7	11.9	11.5
Q9Z321	DNA topoisomerase 3-beta-1 OS=Mus musculus OX=10090 GN=Top3b PE=1 SV=1	17	16.17.15.15.14.16.15.15.16	17	5221853	5237384	4998173	3151811	3274988	4409267	4555206	4100050	4194822	2.6	19.2	5.61
Q9Z329	Inositol 1,4,5-trisphosphate receptor type 2 OS=Mus musculus OX=10090 GN=Itpr2 PE=1 SV=4	8	8.7.6.5.8.7.7.7.8	8	318867	335621	205250	211875	233018	292527	236482	256875	327209	24.8	17	17.4
Q9Z351	Potassium voltage-gated channel subfamily KQT member 2 OS=Mus musculus OX=10090 GN=Kcnq2 PE=1 SV=1	2	2.2.2.2.2.2.2.2.2	2	361177	275217	297808	180411	190221	194790	263106	268259	277947	14.3	3.9	2.79
S4R1M9	Oxysterol-binding protein-related protein 10 OS=Mus musculus OX=10090 GN=Osbpl10 PE=1 SV=1	1	1.1.1.1.1.1.1.1.1	1	18424	48691	8855	57528	46995	45404	32063	41607	34466	82.1	13.2	13.8
S4R2P9	Sodium/calcium exchanger 3 OS=Mus musculus OX=10090 GN=Slc8a3 PE=1 SV=1	1	1.1.1.1.1.1.1.1.1	1	38084	26178	43210	31009	33283	32424	33129	31883	34671	24.4	3.56	4.2
T1NXB5	V-set and transmembrane domain-containing protein 4 OS=Mus musculus OX=10090 GN=Vstm4 PE=1 SV=1	1	1.1.1.1.1.1.1.1.1	1	29418	18873	24163	90212	81348	76444	42863	43980	58722	21.8	8.44	18.2
TurboID	miniTurbo or TurboID	44	42.40.41.40.42.44.41.41.42	44	628611739	852350312	999827152	2123323824	1959800359	1604708645	1282050728	1266627771	1320315364	22.6	14	2.14
