## Supplementary material for "ATP13A4 gates extracellular polyamine levels to control excitatory synaptogenesis": Table S6 (part 1 of 2)

Accession	Description	Peptides	PD_Detected_Peptides	Unique	75046 Lamp1 Normalized	75047 Lamp1 Normalized	75048 Lamp1 Normalized	75043 Cyto Normalized	75044 Cyto Normalized	75045 Cyto Normalized	75049_1 SPQC Normalized	75049_2 SPQC Normalized	75049_3 SPQC Normalized	Lamp1_CV	Cyto_CV	SPQC_CV	Lamp1_v_Cyto_FC	Lamp1_v_Cyto_pval	p.adjusted	Stats
Q3UVU3	Zinc transporter 10 OS=Mus musculus OX=10090 GN=Slc30a10 PE=1 SV=1	2	2.2.2.2.2.2	2	1554346	1472773	1599519	241661	255499	260842	917492	868062	845804	4.17	3.92	4.18	6.10	7.12329E-07	0.00195941	Up
Q9JI59	Junctional adhesion molecule B OS=Mus musculus OX=10090 GN=Jam2 PE=1 SV=1	7	7.7.7.4.6.5	7	3818193	4084071	3762599	751614	813940	789598	2342492	2206711	2220906	4.42	4	3.31	4.95	1.3632E-06	0.00195941	Up
P27601	Guanine nucleotide-binding protein subunit alpha-13 OS=Mus musculus OX=10090 GN=Gna13 PE=1 SV=1	20	20.20.20.13.14.14	18	25432548	24320307	25169430	9104439	8888313	8614609	17139214	17491198	17111787	2.33	2.77	1.23	2.82	1.36871E-06	0.00195941	Up
Q8CIQ7	Dedicator of cytokinesis protein 3 OS=Mus musculus OX=10090 GN=Dock3 PE=1 SV=1	12	8.9.11.12.12.12	12	2021868	2054013	2082908	4032768	3890215	3954760	3027380	2928728	2979071	1.49	1.8	1.66	-1.93	1.57004E-06	0.00195941	Down
Q8R4X3	RNA-binding protein 12 OS=Mus musculus OX=10090 GN=Rbm12 PE=1 SV=3	4	1.1.3.4.4.3	4	25636	21961	26710	813554	953275	885364	432120	359113	380534	10.1	7.9	9.61	-35.69	2.34439E-06	0.002340639	Down
Q9QZX7	Serine racemase OS=Mus musculus OX=10090 GN=Srr PE=1 SV=1	8	8.8.8.8.8.7	8	10821866	10868911	10935188	6663244	6757571	6786474	8049856	7497484	7997736	0.524	0.957	3.89	1.61	3.6445E-06	0.00274565	Up
Q6P542	ATP-binding cassette sub-family F member 1 OS=Mus musculus OX=10090 GN=Abcf1 PE=1 SV=1	11	9.11.11.11.11.11	11	2683871	2816548	2823230	5818472	6030645	6127106	4372998	4482863	4325625	2.83	2.63	1.84	-2.16	4.59105E-06	0.00274565	Down
Q5SFM8	RNA-binding protein 27 OS=Mus musculus OX=10090 GN=Rbm27 PE=1 SV=3	1	1.-.1.1.1.1	1	6944	7313	7529	35645	33337	37112	20125	22371	18758	4.07	5.38	8.93	-4.87	4.67819E-06	0.00274565	Down
Q7TNF0	Double C2-like domain-containing protein alpha OS=Mus musculus OX=10090 GN=Doc2a PE=2 SV=1	2	2.2.2.1.1.1	2	347487	398932	339869	41332	35273	38323	267543	239760	236153	8.87	7.91	6.93	9.45	5.38619E-06	0.00274565	Up
P97390	Vacuolar protein sorting-associated protein 45 OS=Mus musculus OX=10090 GN=Vps45 PE=1 SV=1	31	29.31.30.28.30.26	31	29195424	27893813	30789429	7764442	8482426	8311436	17720666	18435496	18747790	4.95	4.58	2.88	3.58	5.5001E-06	0.00274565	Up
A2AJI0	MAP7 domain-containing protein 1 OS=Mus musculus OX=10090 GN=Map7d1 PE=1 SV=1	18	9.8.11.17.15.18	18	1839521	1779021	1737025	7146811	7272463	7782975	4931634	5034897	4810184	2.89	4.55	2.28	-4.15	7.10343E-06	0.003223666	Down
Q8R1B4	Eukaryotic translation initiation factor 3 subunit C OS=Mus musculus OX=10090 GN=Eif3c PE=1 SV=1	42	29.36.36.42.41.41	42	8252490	8904461	9274291	32314297	35879271	35304087	21192286	20374702	21033733	5.87	5.55	2.08	-3.92	8.70896E-06	0.003529609	Down
Q5XF89	Polyamine-transporting ATPase 13A3 OS=Mus musculus OX=10090 GN=Atp13a3 PE=1 SV=1	1	1.1.1.-.-.-	1	65849	68007	49210	1116	860	1185	23278	44597	20773	16.9	16.3	44.3	57.92	9.19169E-06	0.003529609	Up
Q99KJ8	Dynactin subunit 2 OS=Mus musculus OX=10090 GN=Dctn2 PE=1 SV=3	25	19.20.19.25.23.25	25	11884173	12765213	11863771	28014531	28648546	30215216	20467395	20518860	20130997	4.23	3.91	1.03	-2.38	1.29829E-05	0.004629331	Down
O88384	Vesicle transport through interaction with t-SNAREs homolog 1B OS=Mus musculus OX=10090 GN=Vti1b PE=1 SV=1	10	9.10.9.7.6.6	10	10768580	9878187	10991918	1208679	1167676	1375986	5689132	5182273	5378628	5.59	8.82	4.72	8.43	1.48398E-05	0.004751675	Up
Q91VK4	Integral membrane protein 2C OS=Mus musculus OX=10090 GN=Itm2c PE=1 SV=2	1	1.1.1.1.1.1	1	727141	676346	676944	273858	277389	290041	379063	396566	431541	4.2	3.03	6.64	2.47	1.57549E-05	0.004751675	Up
Q8VE11	Myotubularin-related protein 6 OS=Mus musculus OX=10090 GN=Mtmr6 PE=1 SV=1	18	18.18.18.17.17.14	18	11976259	11766156	11657679	8147786	8103588	8378813	10481259	10541940	10294788	1.37	1.8	1.23	1.44	1.77169E-05	0.004751675
P21619	Lamin-B2 OS=Mus musculus OX=10090 GN=Lmnb2 PE=1 SV=2	6	5.5.5.6.6.6	6	253773	239804	210631	2164438	2580317	2068862	1909833	2036304	2577886	9.38	12	16.3	-9.68	1.79557E-05	0.004751675	Down
Q61990	Poly(rC)-binding protein 2 OS=Mus musculus OX=10090 GN=Pcbp2 PE=1 SV=1	13	13.13.12.10.11.9	9	70648746	66375315	65144525	27381938	25208248	25025933	46244690	46684433	47468433	4.29	5.07	1.32	2.60	1.80853E-05	0.004751675	Up
O70146	Dual specificity testis-specific protein kinase 1 OS=Mus musculus OX=10090 GN=Tesk1 PE=1 SV=3	2	2.2.2.2.2.1	2	136340	126422	129197	53315	53666	57933	96035	101090	100556	3.92	4.68	2.8	2.38	1.98521E-05	0.004955084	Up
Q80UW8	DNA-directed RNA polymerases I, II, and III subunit RPABC1 OS=Mus musculus OX=10090 GN=Polr2e PE=1 SV=1	1	1.1.1.1.1.1	1	109413	113780	96690	22686	25314	22277	63246	60713	63377	8.33	7.04	2.41	4.55	2.51759E-05	0.005984671	Up
P55096	ATP-binding cassette sub-family D member 3 OS=Mus musculus OX=10090 GN=Abcd3 PE=1 SV=2	19	18.17.17.18.19.18	19	7554525	7984991	7884887	16599512	17163361	15848692	11527662	11432717	12440508	2.88	3.99	4.72	-2.12	2.71118E-05	0.006046093	Down
Q91XL9	Oxysterol-binding protein-related protein 1 OS=Mus musculus OX=10090 GN=Osbpl1a PE=1 SV=2	13	13.13.11.12.12.12	12	7930019	7915501	8223375	5442849	5425758	5639959	6728725	7089723	7323577	2.17	2.16	4.25	1.46	2.78566E-05	0.006046093
Q3UJB9	Enhancer of mRNA-decapping protein 4 OS=Mus musculus OX=10090 GN=Edc4 PE=1 SV=2	9	6.7.8.8.9.9	9	567236	538780	483844	3131503	2606289	3062784	1798919	1767939	1783560	8	9.73	0.869	-5.54	2.99898E-05	0.006135259	Down
P70704	Phospholipid-transporting ATPase IA OS=Mus musculus OX=10090 GN=Atp8a1 PE=1 SV=2	28	27.28.28.25.24.23	27	13505954	13603577	14614893	6422288	5854664	5937348	10539420	10223787	10531492	4.41	5.05	1.73	2.29	3.08308E-05	0.006135259	Up
Q9JIK5	Nucleolar RNA helicase 2 OS=Mus musculus OX=10090 GN=Ddx21 PE=1 SV=3	3	3.3.3.3.3.3	3	26258179	25371471	27551138	13157136	12931817	12394676	19180962	17902947	19402205	4.15	3.05	4.3	2.06	3.33336E-05	0.006135259	Up
Q5M8N4	Epimerase family protein SDR39U1 OS=Mus musculus OX=10090 GN=Sdr39u1 PE=1 SV=2	6	6.6.6.6.6.6	6	3757360	3633981	3527109	2013184	2009735	2140085	2750424	3025934	2381123	3.17	3.62	11.9	1.77	3.59049E-05	0.006135259	Up
Q8BH44	Coronin-2B OS=Mus musculus OX=10090 GN=Coro2b PE=1 SV=2	22	20.20.22.22.22.21	22	16948973	15782139	16131392	31714819	31601357	30290476	23587723	23781637	23618902	3.68	2.54	0.44	-1.92	3.6574E-05	0.006135259	Down
Q8R332	Nucleoporin p58/p45 OS=Mus musculus OX=10090 GN=Nup58 PE=1 SV=1	2	2.2.2.2.2.1	2	25008173	23456001	23240430	8990956	8940414	9297697	18719967	17155368	18027556	4.03	2.13	4.36	2.63	3.83471E-05	0.006135259	Up
Q9QXZ0	Microtubule-actin cross-linking factor 1, isoforms 1/2/3/4 OS=Mus musculus OX=10090 GN=Macf1 PE=1 SV=2	149	101.103.103.147.141.142	111	12051369	13141139	14025254	62819807	53230641	62663727	36492679	35575628	36774502	7.56	9.22	1.73	-4.56	3.92285E-05	0.006135259	Down
P16125	L-lactate dehydrogenase B chain OS=Mus musculus OX=10090 GN=Ldhb PE=1 SV=2	23	23.22.23.20.22.20	23	174907800	176812683	173355287	117813345	120637487	121864802	147543771	146547921	142817844	0.989	1.73	1.71	1.46	4.02758E-05	0.006135259
P51954	Serine/threonine-protein kinase Nek1 OS=Mus musculus OX=10090 GN=Nek1 PE=1 SV=2	6	5.4.5.6.6.6	6	106344	95251	113543	470598	421646	395826	265306	283664	280480	8.77	8.85	3.55	-4.09	4.03602E-05	0.006135259	Down
P04925	Major prion protein OS=Mus musculus OX=10090 GN=Prnp PE=1 SV=2	1	1.1.1.1.1.1	1	249596	236874	255611	136066	137777	129609	193464	205038	193875	3.87	3.2	3.33	1.84	4.05576E-05	0.006135259	Up
O55029	Coatomer subunit beta' OS=Mus musculus OX=10090 GN=Copb2 PE=1 SV=2	24	22.23.23.24.24.23	24	9324264	9859488	9643153	15463365	14603578	15230275	12636078	12347808	13238002	2.8	2.94	3.57	-1.57	4.46015E-05	0.00654855	Down
Q9CW07	Protein phosphatase 1 regulatory subunit 3G OS=Mus musculus OX=10090 GN=Ppp1r3g PE=1 SV=2	10	9.9.9.10.10.9	10	2922983	2453159	2791709	11295277	13731643	13412396	8640700	7476623	8099504	8.9	10.3	7.22	-4.71	5.28622E-05	0.007438768	Down
O54940	BCL2/adenovirus E1B 19 kDa protein-interacting protein 2 OS=Mus musculus OX=10090 GN=Bnip2 PE=1 SV=2	1	1.1.1.1.1.1	1	264311	307168	262790	81168	81688	71098	170769	183632	155274	9.06	7.65	8.36	3.57	5.44337E-05	0.007438768	Up
Q8CFD4	Sorting nexin-8 OS=Mus musculus OX=10090 GN=Snx8 PE=1 SV=1	7	7.7.7.4.4.5	7	2870600	2977277	2358907	489368	415147	408525	1445896	1314694	1463433	12.1	10.3	5.77	6.25	5.51351E-05	0.007438768	Up
Q8BFY9	Transportin-1 OS=Mus musculus OX=10090 GN=Tnpo1 PE=1 SV=2	9	6.7.8.8.9.9	6	1101003	1219839	1254689	5098177	6040595	6072049	3356054	3106018	3525438	6.76	9.65	6.34	-4.81	5.80468E-05	0.007458203	Down
Q9Z2V5	Histone deacetylase 6 OS=Mus musculus OX=10090 GN=Hdac6 PE=1 SV=3	14	11.14.12.14.14.13	14	1947286	2163248	2088004	5071631	5781955	5576021	3893541	3791044	3546163	5.31	6.67	4.77	-2.65	5.93583E-05	0.007458203	Down
P14206	40S ribosomal protein SA OS=Mus musculus OX=10090 GN=Rpsa PE=1 SV=4	8	4.5.6.8.7.7	8	1657168	1670066	1513449	3960203	3805148	3674710	2608204	2637775	2657294	5.39	3.75	0.938	-2.36	6.08746E-05	0.007458203	Down
Q8BGC0	HIV Tat-specific factor 1 homolog OS=Mus musculus OX=10090 GN=Htatsf1 PE=1 SV=1	7	5.6.7.7.7.7	7	370637	354567	359741	1369787	1368810	1360176	882785	797673	824728	2.27	0.387	5.21	-3.78	6.24323E-05	0.007458203	Down
Q8CFA2	Aminomethyltransferase, mitochondrial OS=Mus musculus OX=10090 GN=Amt PE=1 SV=1	2	2.2.2.1.2.1	2	548721	451034	456043	110290	92762	100596	471286	499653	520714	11.3	8.67	4.99	4.79	6.27493E-05	0.007458203	Up
Q8QZV7	Integrator complex subunit 13 OS=Mus musculus OX=10090 GN=IntS13 PE=1 SV=2	2	1.1.2.2.2.1	2	33792	28940	28208	453017	567526	623240	58629	50092	49705	10	15.8	9.55	-18.08	6.60819E-05	0.00747023	Down
Q6A026	Sister chromatid cohesion protein PDS5 homolog A OS=Mus musculus OX=10090 GN=Pds5a PE=1 SV=3	3	1.2.1.3.3.3	3	19792	23086	18835	80044	92468	93296	53113	49332	56893	10.8	8.38	7.12	-4.31	6.76894E-05	0.00747023	Down
Q8BYI8	Protein FAM234B OS=Mus musculus OX=10090 GN=Fam234b PE=1 SV=1	10	10.10.10.6.6.7	10	6840400	6778307	8013765	1117503	1418900	1321297	4147678	4361957	4403131	9.65	12	3.19	5.61	6.77894E-05	0.00747023	Up
E9Q7E2	AT-rich interactive domain-containing protein 2 OS=Mus musculus OX=10090 GN=Arid2 PE=1 SV=1	1	1.1.1.1.1.1	1	23170	22694	25887	68288	63820	59320	36636	34013	34200	7.2	7.03	4.19	-2.67	6.98188E-05	0.00747023	Down
Q9QZB1	Regulator of G-protein signaling 20 OS=Mus musculus OX=10090 GN=Rgs20 PE=1 SV=1	11	11.11.10.8.11.10	10	9552592	8977046	9596710	3014338	3253964	3409898	5605447	5891784	5480045	3.69	6.18	3.73	2.91	7.08572E-05	0.00747023	Up
Q922D8	C-1-tetrahydrofolate synthase, cytoplasmic OS=Mus musculus OX=10090 GN=Mthfd1 PE=1 SV=4	44	38.42.43.42.43.41	43	22214087	22959890	23136473	36405265	37881477	38845905	30904576	30901888	30635708	2.15	3.26	0.501	-1.66	7.2458E-05	0.00747023	Down
Q03141	MAP/microtubule affinity-regulating kinase 3 OS=Mus musculus OX=10090 GN=Mark3 PE=1 SV=2	25	25.25.25.25.25.24	16	19171826	18304480	19183666	12221074	12080985	11462537	16026402	15480904	15956227	2.67	3.39	1.88	1.58	7.65091E-05	0.00747023	Up
O88874	Cyclin-K OS=Mus musculus OX=10090 GN=Ccnk PE=1 SV=3	1	1.1.-.-.1.1	1	12556	12001	10754	44322	43361	37182	29556	32639	31869	7.84	9.31	5.12	-3.54	7.78125E-05	0.00747023	Down
Q80YS6	Actin filament-associated protein 1 OS=Mus musculus OX=10090 GN=Afap1 PE=1 SV=1	4	3.3.4.4.4.4	4	26526242	25728320	28014157	14213966	13519731	13573267	19788788	18519004	20013315	4.34	2.81	4.14	1.94	7.83232E-05	0.00747023	Up
Q8C129	Leucyl-cystinyl aminopeptidase OS=Mus musculus OX=10090 GN=Lnpep PE=1 SV=1	19	17.19.19.17.19.17	19	10349024	10550448	12177833	3175042	3422336	3678267	6995077	7304451	7006909	9.09	7.35	2.47	3.22	7.93013E-05	0.00747023	Up
Q5Y5T1	Palmitoyltransferase ZDHHC20 OS=Mus musculus OX=10090 GN=Zdhhc20 PE=1 SV=1	1	1.1.1.1.1.1	1	447900	455955	530324	130811	135673	111862	311712	317405	283288	9.51	9.98	6.01	3.79	8.07012E-05	0.00747023	Up
Q3UVG3	Protein FAM91A1 OS=Mus musculus OX=10090 GN=Fam91a1 PE=1 SV=1	10	10.10.10.9.10.8	10	3345912	3042121	2971529	1202261	1306153	1233842	1946019	1907369	1847827	6.38	4.27	2.6	2.50	8.24868E-05	0.00747023	Up
O08530	Sphingosine 1-phosphate receptor 1 OS=Mus musculus OX=10090 GN=S1pr1 PE=1 SV=3	5	5.5.5.5.4.5	5	5945949	6154419	6457304	2375799	2683853	2485547	4407082	4670646	4659280	4.16	6.21	3.25	2.46	8.2686E-05	0.00747023	Up
Q8C079	Striatin-interacting protein 1 OS=Mus musculus OX=10090 GN=Strip1 PE=1 SV=2	12	11.11.12.12.12.12	8	3509733	3506001	3727309	5835316	5593920	5468236	4436018	4481532	4649492	3.54	3.31	2.49	-1.57	8.48877E-05	0.00747023	Down
Q6P9Z1	SWI/SNF-related matrix-associated actin-dependent regulator of chromatin subfamily D member 3 OS=Mus musculus OX=10090 GN=Smarcd3 PE=1 SV=2	8	6.8.7.8.8.7	5	629583	712103	763242	2447195	2317040	2703964	1388441	1440200	1515044	9.61	7.91	4.4	-3.55	8.52971E-05	0.00747023	Down
P98197	Phospholipid-transporting ATPase IH OS=Mus musculus OX=10090 GN=Atp11a PE=1 SV=1	2	2.2.1.2.1.2	2	165933	158346	182677	67965	60935	64512	116705	105487	125076	7.37	5.45	8.49	2.62	8.99985E-05	0.007705593	Up
P59016	Vacuolar protein sorting-associated protein 33B OS=Mus musculus OX=10090 GN=Vps33b PE=1 SV=1	23	23.22.23.22.20.21	23	10926951	11474009	12021042	5385343	5519056	5214309	8176673	7959967	7885771	4.77	2.84	1.89	2.14	9.19107E-05	0.007705593	Up
Q60865	Caprin-1 OS=Mus musculus OX=10090 GN=Caprin1 PE=1 SV=2	11	4.6.5.10.11.10	11	277613	283015	393857	3554645	3585166	5018165	2413872	2354354	2455431	20.6	20.6	2.11	-12.74	9.26153E-05	0.007705593	Down
A2A4P0	ATP-dependent RNA helicase DHX8 OS=Mus musculus OX=10090 GN=Dhx8 PE=2 SV=1	2	1.1.1.2.1.2	2	10125	14685	13282	207886	242087	190113	150992	25963	13949	18.4	12.4	119	-16.80	9.65493E-05	0.007764721	Down
P18826	Phosphorylase b kinase regulatory subunit alpha, skeletal muscle isoform OS=Mus musculus OX=10090 GN=Phka1 PE=1 SV=3	42	16.19.22.40.42.41	39	2626409	2436773	2770720	40070235	52886021	45803897	23896816	23779088	24884403	6.41	13.9	2.51	-17.71	0.000100818	0.007764721	Down
Q9D920	BLOC-1-related complex subunit 5 OS=Mus musculus OX=10090 GN=Borcs5 PE=1 SV=1	1	1.1.1.-.-.-	1	195714	228068	157561	2065	2031	1199	95441	100179	109275	18.2	27.8	6.92	109.79	0.000102027	0.007764721	Up
O35454	H(+)/Cl(-) exchange transporter 6 OS=Mus musculus OX=10090 GN=Clcn6 PE=1 SV=1	7	7.7.7.7.5.5	7	2938887	3504611	3476489	1047019	891355	964575	1939275	2140078	2039123	9.64	8.05	4.92	3.42	0.000102504	0.007764721	Up
Q3UX43	Ankyrin repeat domain-containing protein 13C OS=Mus musculus OX=10090 GN=Ankrd13c PE=1 SV=2	2	2.2.1.1.1.1	2	443366	312887	331790	32690	30304	42878	107569	114804	120949	19.4	18.9	5.85	10.28	0.000102592	0.007764721	Up
P56371	Ras-related protein Rab-4A OS=Mus musculus OX=10090 GN=Rab4a PE=1 SV=2	7	7.7.6.7.7.7	6	4192154	4052246	3854770	2439886	2480772	2307164	2875164	2942930	3051188	4.2	3.77	3	1.67	0.000103197	0.007764721	Up
Q8CHX7	Raftlin-2 OS=Mus musculus OX=10090 GN=Rftn2 PE=1 SV=3	26	26.25.25.19.20.18	26	60168454	63135882	72811704	16575596	20102952	19189965	39904114	41628294	43407845	10.1	9.83	4.21	3.51	0.000104214	0.007764721	Up
Q9Z315	U4/U6.U5 tri-snRNP-associated protein 1 OS=Mus musculus OX=10090 GN=Sart1 PE=1 SV=1	9	6.3.8.9.9.9	9	969433	954349	1174590	5359434	4322883	5507251	2549757	2831986	3206985	11.9	12.7	11.5	-4.90	0.000110514	0.007948476	Down
Q91WJ7	SPATS2-like protein OS=Mus musculus OX=10090 GN=Spats2l PE=2 SV=2	2	2.2.2.2.2.2	2	56154	52918	48644	139565	126894	128180	98005	97452	105098	7.17	5.3	4.26	-2.50	0.000110838	0.007948476	Down
B2RXS4	Plexin-B2 OS=Mus musculus OX=10090 GN=Plxnb2 PE=1 SV=1	13	12.13.13.9.6.10	13	6955179	7723547	6767735	1424892	1705505	1726826	4900501	4518023	4568928	7.08	10.4	4.45	4.42	0.000111457	0.007948476	Up
Q8C4X2	Casein kinase I isoform gamma-3 OS=Mus musculus OX=10090 GN=Csnk1g3 PE=1 SV=2	3	3.3.3.2.3.2	3	1186002	1137198	1351682	276238	280656	340425	778941	938524	840658	9.18	12	9.44	4.10	0.000116104	0.008052997	Up
Q8R307	Vacuolar protein sorting-associated protein 18 homolog OS=Mus musculus OX=10090 GN=Vps18 PE=1 SV=2	21	21.21.20.17.18.16	21	14335425	15852654	16973539	4895097	5238852	4694394	10321400	10407056	10648189	8.42	5.57	1.62	3.18	0.000116149	0.008052997	Up
Q8CA95	cAMP and cAMP-inhibited cGMP 3',5'-cyclic phosphodiesterase 10A OS=Mus musculus OX=10090 GN=Pde10a PE=1 SV=2	7	5.5.7.7.6.7	7	931253	981891	1162661	3507838	4273662	3940471	3174187	2995260	2726051	11.9	9.83	7.61	-3.81	0.000127377	0.008710493	Down
O88286	Protein Wiz OS=Mus musculus OX=10090 GN=Wiz PE=1 SV=2	1	1.-.-.1.1.1	1	6493	5557	7180	29585	24404	30538	18886	14307	15557	12.7	11.7	14.6	-4.40	0.00013548	0.008813288	Down
Q8CGZ0	Calcium homeostasis endoplasmic reticulum protein OS=Mus musculus OX=10090 GN=Cherp PE=1 SV=1	12	5.7.8.12.12.11	12	672222	548817	717274	3947466	3690333	5055918	2076209	1998102	2438702	13.5	17.2	10.8	-6.55	0.000138756	0.008813288	Down
Q9D2N9	Vacuolar protein sorting-associated protein 33A OS=Mus musculus OX=10090 GN=Vps33a PE=1 SV=2	22	22.22.22.19.20.18	22	23882443	24326255	25525855	5146446	5635516	5998755	15505363	15773761	15687233	3.46	7.65	0.875	4.39	0.000141481	0.008813288	Up
Q8K2Y0	ORC ubiquitin ligase 1 OS=Mus musculus OX=10090 GN=Obi1 PE=1 SV=2	1	1.1.1.1.1.1	1	15709	14364	15712	27526	26247	29016	24081	20303	19347	5.09	5.02	11.8	-1.81	0.000142157	0.008813288	Down
P30681	High mobility group protein B2 OS=Mus musculus OX=10090 GN=Hmgb2 PE=1 SV=3	1	-.1.1.1.1.-	1	11153	11034	7434	103967	154113	149616	89638	83176	83725	21.4	20.4	4.19	-13.76	0.000142803	0.008813288	Down
Q8C0E2	Vacuolar protein sorting-associated protein 26B OS=Mus musculus OX=10090 GN=Vps26b PE=1 SV=1	13	13.13.13.9.9.9	10	11105718	11364824	9180856	2660001	2565912	3159911	6436503	6639337	6282953	11.3	11.4	2.77	3.77	0.000143728	0.008813288	Up
Q61738	Integrin alpha-7 OS=Mus musculus OX=10090 GN=Itga7 PE=1 SV=3	6	6.6.6.2.5.6	6	2362854	2345705	2017988	718380	691880	833739	1526315	1395168	1315624	8.67	10.1	7.53	3.00	0.000147641	0.008813288	Up
P60335	Poly(rC)-binding protein 1 OS=Mus musculus OX=10090 GN=Pcbp1 PE=1 SV=1	28	28.28.25.24.22.21	16	253799988	229205481	213886866	62091873	76891046	70261169	150958040	152106026	151637298	8.67	10.6	0.381	3.33	0.000148784	0.008813288	Up
Q6PDC0	RUN domain-containing protein 3B OS=Mus musculus OX=10090 GN=Rundc3b PE=1 SV=1	4	3.4.4.2.2.1	4	957735	893430	995656	123497	113635	97743	607050	661109	595488	5.45	11.6	5.64	8.50	0.00014896	0.008813288	Up
Q6R891	Neurabin-2 OS=Mus musculus OX=10090 GN=Ppp1r9b PE=1 SV=1	29	17.15.19.28.27.29	28	3779693	3895697	4968635	25588911	30303741	30139022	16973544	16776488	16275035	15.6	9.33	2.16	-6.80	0.000149144	0.008813288	Down
Q3THE2	Myosin regulatory light chain 12B OS=Mus musculus OX=10090 GN=Myl12b PE=1 SV=2	3	2.2.2.3.3.3	3	97362	104067	127222	683236	690649	927475	558188	599780	482980	14.3	18.1	10.8	-7.00	0.000149685	0.008813288	Down
Q6P5F6	Zinc transporter ZIP10 OS=Mus musculus OX=10090 GN=Slc39a10 PE=1 SV=1	4	4.4.4.4.4.4	4	2427607	2478644	2603470	1390244	1510749	1504756	1885874	1963721	2002768	3.61	4.62	3.05	1.70	0.000150066	0.008813288	Up
Q9R0I7	YLP motif-containing protein 1 OS=Mus musculus OX=10090 GN=Ylpm1 PE=2 SV=2	8	5.6.7.7.7.7	8	307924	374474	337804	1316091	1051881	1221684	929664	906997	894776	9.8	11.2	1.94	-3.52	0.000153087	0.008826193	Down
P62806	Histone H4 OS=Mus musculus OX=10090 GN=H4f16 PE=1 SV=2	10	9.8.10.10.10.8	10	3164959	2840398	3598532	11860073	14851699	15047112	8303146	9162204	9161888	11.9	12.8	5.59	-4.35	0.000155132	0.008826193	Down
Q64511	DNA topoisomerase 2-beta OS=Mus musculus OX=10090 GN=Top2b PE=1 SV=2	18	16.15.15.18.18.18	18	1341971	1354482	1548295	4968262	4996841	5344700	3554208	3268785	3300325	8.18	4.11	4.64	-3.61	0.000155622	0.008826193	Down
Q61584	RNA-binding protein FXR1 OS=Mus musculus OX=10090 GN=Fxr1 PE=1 SV=2	15	14.14.12.15.15.14	14	3603949	3748823	3957242	8717454	8511285	9719269	6654817	6288538	6507301	4.71	7.19	2.84	-2.38	0.000157358	0.008826193	Down
Q8BVG8	Probable N-acetyltransferase 14 OS=Mus musculus OX=10090 GN=Nat14 PE=1 SV=1	3	3.3.3.3.3.3	3	13391784	14088645	14685710	8127595	8609409	8126727	11430367	12114314	13421588	4.61	3.36	8.21	1.70	0.000165409	0.009174686	Up
Q922D4	Serine/threonine-protein phosphatase 6 regulatory subunit 3 OS=Mus musculus OX=10090 GN=Ppp6r3 PE=1 SV=1	18	11.12.14.17.17.18	16	2103854	1978274	2289117	7457073	7954557	9265465	5617290	5478216	5107604	7.36	11.4	4.88	-3.87	0.000168082	0.009194125	Down
Q9D0W5	Peptidyl-prolyl cis-trans isomerase-like 1 OS=Mus musculus OX=10090 GN=Ppil1 PE=1 SV=1	2	2.2.2.-.1.-	2	334344	332272	202782	13253	10066	16302	20111	29323	34794	26	23.6	26.4	21.94	0.000169443	0.009194125	Up
Q9EPL8	Importin-7 OS=Mus musculus OX=10090 GN=Ipo7 PE=1 SV=2	27	21.21.20.26.27.26	27	6530540	7472581	8461486	26135907	32678484	31341731	17569230	17222239	18180166	12.9	11.5	2.75	-4.01	0.00017206	0.009235737	Down
Q6NVF9	Cleavage and polyadenylation specificity factor subunit 6 OS=Mus musculus OX=10090 GN=Cpsf6 PE=1 SV=1	10	9.6.8.10.8.9	10	734640	559534	669894	2875759	3082112	3489626	1709442	1775165	1619685	13.5	9.92	4.59	-4.81	0.000175157	0.009301955	Down
Q9EQJ0	Two pore calcium channel protein 1 OS=Mus musculus OX=10090 GN=Tpcn1 PE=1 SV=1	3	3.3.3.2.3.1	3	621670	800468	915319	115042	98221	80844	410268	447206	414695	19	17.4	4.76	7.95	0.000182573	0.00935336	Up
Q8K221	Arfaptin-2 OS=Mus musculus OX=10090 GN=Arfip2 PE=1 SV=2	7	7.7.7.6.5.6	7	2450498	2778798	2440035	1055099	1007618	1181227	1720684	1614560	1745793	7.54	8.3	4.11	2.36	0.00018399	0.00935336	Up
Q91YE6	Importin-9 OS=Mus musculus OX=10090 GN=Ipo9 PE=1 SV=3	15	13.14.14.15.15.15	15	2997392	3253736	3041395	6477877	6721527	6669771	5069200	5209822	5193804	4.43	1.94	1.49	-2.14	0.000188778	0.00935336	Down
O70309	Integrin beta-5 OS=Mus musculus OX=10090 GN=Itgb5 PE=1 SV=2	13	13.13.13.13.12.13	13	11021324	9640368	10407029	2941945	2805873	3421762	6127256	6172950	5737665	6.68	10.6	3.98	3.39	0.000191686	0.00935336	Up
Q61609	Sodium-dependent phosphate transporter 1 OS=Mus musculus OX=10090 GN=Slc20a1 PE=1 SV=1	11	11.11.11.9.10.10	11	10250150	11312579	9994553	3672694	3906284	3846513	7384218	7673782	7518577	6.64	3.19	1.93	2.76	0.000192634	0.00935336	Up
Q8R5M8	Cell adhesion molecule 1 OS=Mus musculus OX=10090 GN=Cadm1 PE=1 SV=2	9	9.9.9.8.9.9	9	18916290	18411987	23324053	4719362	5202100	5880973	12075221	11755068	11945165	13.4	11.1	1.35	3.84	0.000192655	0.00935336	Up
Q9Z1Q9	Valine--tRNA ligase OS=Mus musculus OX=10090 GN=Vars1 PE=1 SV=1	28	25.23.26.27.28.26	28	6689895	6288224	7021016	14574040	13886112	14666947	10936371	10123618	10067178	5.5	2.97	4.69	-2.16	0.000193372	0.00935336	Down
Q02780	Nuclear factor 1 A-type OS=Mus musculus OX=10090 GN=Nfia PE=1 SV=1	9	7.8.7.8.9.9	6	1993661	1810079	1697118	5437201	5664667	6680272	3834353	3814829	3868810	8.16	11.2	0.712	-3.23	0.000194268	0.00935336	Down
Q8C561	G-protein coupled receptor-associated protein LMBRD2 OS=Mus musculus OX=10090 GN=Lmbrd2 PE=1 SV=1	6	5.6.6.3.4.4	6	1705094	1437010	1505861	568075	556835	657178	997802	1060179	1002129	8.99	9.25	3.41	2.61	0.000194878	0.00935336	Up
Q8K3G9	DCC-interacting protein 13-beta OS=Mus musculus OX=10090 GN=Appl2 PE=1 SV=1	50	50.50.49.48.48.47	48	173643435	166395415	157144385	95993281	93578438	100667514	126509136	124600559	134084316	4.99	3.73	3.91	1.71	0.000196844	0.00935336	Up
Q9D880	Mitochondrial import inner membrane translocase subunit TIM50 OS=Mus musculus OX=10090 GN=Timm50 PE=1 SV=1	11	10.11.9.8.9.9	11	6728645	6206996	6113355	3217219	3223960	3065070	4374486	4582625	4703949	5.22	2.84	3.66	2.00	0.000198053	0.00935336	Up
Q9EQU5	Protein SET OS=Mus musculus OX=10090 GN=Set PE=1 SV=1	5	1.1.1.5.5.5	5	65819	51996	74566	1958174	2001781	3309645	1315399	1325848	1355100	17.7	31.7	1.54	-37.79	0.000198609	0.00935336	Down
Q8CBY8	Dynactin subunit 4 OS=Mus musculus OX=10090 GN=Dctn4 PE=1 SV=1	21	17.19.19.20.20.20	21	13340771	14021832	14282281	28338797	30823337	31954476	23482748	21819229	21177737	3.5	6.09	5.37	-2.19	0.000216468	0.010099143	Down
Q99KF1	Transmembrane emp24 domain-containing protein 9 OS=Mus musculus OX=10090 GN=Tmed9 PE=1 SV=2	3	3.3.3.2.2.1	2	1172052	1104582	1230126	637202	569271	635093	883510	885730	820917	5.38	6.29	4.26	1.90	0.000219038	0.010124423	Up
Q8VHR5	Transcriptional repressor p66-beta OS=Mus musculus OX=10090 GN=Gatad2b PE=1 SV=1	9	4.4.6.8.9.9	9	262775	265588	374634	3364348	3659837	4229162	1867033	1814182	1801601	21.2	11.7	1.9	-12.46	0.000223194	0.010133442	Down
Q8BML9	Glutamine--tRNA ligase OS=Mus musculus OX=10090 GN=Qars1 PE=1 SV=1	40	34.38.35.40.40.38	40	14400354	15248931	17149646	37180128	40184207	42194310	26560979	26668530	27205875	9.02	6.33	1.29	-2.55	0.000223293	0.010133442	Down
O35071	Kinesin-like protein KIF1C OS=Mus musculus OX=10090 GN=Kif1c PE=1 SV=2	6	2.3.5.5.6.6	5	265190	277553	354201	1517894	1195745	1560133	913402	919245	854253	16.1	14	4.01	-4.76	0.000228432	0.010273266	Down
Q8BTI7	Serine/threonine-protein phosphatase 6 regulatory ankyrin repeat subunit C OS=Mus musculus OX=10090 GN=Ankrd52 PE=1 SV=1	3	3.3.2.3.3.3	3	47161	43360	44441	85958	85720	77459	73806	61565	74264	4.35	5.83	10.3	-1.85	0.000233447	0.010316203	Down
Q9CZB3	THUMP domain-containing protein 2 OS=Mus musculus OX=10090 GN=Thumpd2 PE=2 SV=3	2	2.2.2.2.2.2	2	39789	29915	36019	127785	164583	145826	93102	95153	94993	14.1	12.6	1.21	-4.14	0.000236877	0.010316203	Down
P23116	Eukaryotic translation initiation factor 3 subunit A OS=Mus musculus OX=10090 GN=Eif3a PE=1 SV=5	43	29.33.28.43.43.42	43	3388266	3381132	3732121	20413935	18332316	16224595	10209003	11420939	10715383	5.73	11.4	5.65	-5.23	0.000238664	0.010316203	Down
Q99JY0	Trifunctional enzyme subunit beta, mitochondrial OS=Mus musculus OX=10090 GN=Hadhb PE=1 SV=1	13	13.13.13.13.12.10	13	11533190	11275356	10522771	7115447	6499914	6960894	9012554	8730415	8291334	4.73	4.67	4.19	1.62	0.000240167	0.010316203	Up
Q9QXS1	Plectin OS=Mus musculus OX=10090 GN=Plec PE=1 SV=3	154	106.119.130.150.150.149	153	29244460	29546871	31588808	88035126	75963004	85337398	56685452	56347568	57449110	4.23	7.62	0.993	-2.76	0.000240463	0.010316203	Down
D3YZP9	Coiled-coil domain-containing protein 6 OS=Mus musculus OX=10090 GN=Ccdc6 PE=1 SV=1	20	15.17.19.19.20.20	20	4443576	4160480	4831771	14221774	13500622	16715916	9524811	9623166	9356365	7.52	11.4	1.42	-3.31	0.000241786	0.010316203	Down
P11862	Growth arrest-specific protein 2 OS=Mus musculus OX=10090 GN=Gas2 PE=1 SV=1	2	1.1.1.2.2.2	2	64799	76095	73977	151678	166329	174727	76606	76026	151704	8.38	7.1	42.9	-2.29	0.00025257	0.010684995	Down
Q9Z1N5	Spliceosome RNA helicase Ddx39b OS=Mus musculus OX=10090 GN=Ddx39b PE=1 SV=1	19	19.19.17.17.18.16	19	18836435	18585136	19330772	13011048	13852194	13411550	14412325	15970132	14733357	2.01	3.13	5.47	1.41	0.000256337	0.010753229
Q8K1M6	Dynamin-1-like protein OS=Mus musculus OX=10090 GN=Dnm1l PE=1 SV=2	57	46.49.54.54.55.54	57	41824152	37272192	44060841	88430490	99044158	105316902	69551889	69750459	71680300	8.43	8.75	1.67	-2.38	0.000263692	0.010935951	Down
O88738	Baculoviral IAP repeat-containing protein 6 OS=Mus musculus OX=10090 GN=Birc6 PE=1 SV=2	14	10.9.12.14.13.12	14	524023	538236	653546	2186896	2160965	1727405	956628	977821	1143673	12.4	12.7	9.98	-3.54	0.000273525	0.010935951	Down
Q8CHQ0	F-box only protein 4 OS=Mus musculus OX=10090 GN=Fbxo4 PE=1 SV=2	3	3.3.3.2.2.2	3	751984	802645	923863	213459	274091	252557	245250	269954	305141	10.7	12.5	11	3.35	0.000273728	0.010935951	Up
Q8CBY1	Protein Smaug homolog 1 OS=Mus musculus OX=10090 GN=Samd4a PE=1 SV=2	2	-.2.2.2.2.2	2	52700	59593	53262	135375	120855	144576	108889	97006	105389	6.94	8.95	5.89	-2.42	0.000273789	0.010935951	Down
Q80W00	Serine/threonine-protein phosphatase 1 regulatory subunit 10 OS=Mus musculus OX=10090 GN=Ppp1r10 PE=1 SV=1	3	1.3.3.3.3.3	3	32143	29079	34758	117108	153888	134096	93831	86545	90322	8.89	13.6	4.04	-4.22	0.00027554	0.010935951	Down
Q80VL1	Tudor and KH domain-containing protein OS=Mus musculus OX=10090 GN=Tdrkh PE=1 SV=1	5	2.2.3.5.5.5	5	333898	381313	445168	1695038	1503812	2061627	1176295	1237538	1334783	14.4	16.2	6.4	-4.53	0.000276236	0.010935951	Down
Q9JIA7	Sphingosine kinase 2 OS=Mus musculus OX=10090 GN=Sphk2 PE=1 SV=2	8	8.8.8.6.7.7	8	5494841	6370938	6621089	2156822	2371168	1896211	3630996	3563690	3740001	9.6	11.1	2.44	2.88	0.000278431	0.010935951	Up
Q9EST3	Eukaryotic translation initiation factor 4E transporter OS=Mus musculus OX=10090 GN=Eif4enif1 PE=1 SV=2	5	4.5.5.5.5.5	5	1139307	1125435	1275753	3432279	3153394	3879993	2705622	2533426	2623817	7.04	10.5	3.29	-2.96	0.000280068	0.010935951	Down
Q9D9K3	Cell death regulator Aven OS=Mus musculus OX=10090 GN=Aven PE=1 SV=2	2	2.1.2.2.2.2	2	73884	61899	72601	202094	207199	252341	142885	133460	143053	9.47	12.5	3.93	-3.18	0.000280409	0.010935951	Down
Q9WVA4	Transgelin-2 OS=Mus musculus OX=10090 GN=Tagln2 PE=1 SV=4	9	8.9.9.6.7.6	9	14148601	17794394	14450489	2025788	2078252	2834406	8965669	9552647	8578691	13.1	19.6	5.43	6.69	0.000282672	0.010938749	Up
Q8BVL3	Sorting nexin-17 OS=Mus musculus OX=10090 GN=Snx17 PE=1 SV=2	4	4.4.4.4.3.4	4	1742743	1866011	1597240	649533	664477	547200	1113410	1149583	1171897	7.75	10.3	2.58	2.80	0.000287571	0.011042726	Up
Q66JS6	Eukaryotic translation initiation factor 3 subunit J-B OS=Mus musculus OX=10090 GN=Eif3j2 PE=1 SV=1	10	5.6.5.10.8.10	10	1354928	1413241	1458150	8563197	10344098	10155696	5790251	6164569	5693338	3.67	10.1	4.23	-6.88	0.000292602	0.011150146	Down
Q00612	Glucose-6-phosphate 1-dehydrogenase X OS=Mus musculus OX=10090 GN=G6pdx PE=1 SV=3	40	35.35.34.38.40.37	40	14268454	15682156	14318641	49210011	57548072	59964536	36177962	35300002	35785230	5.44	10.2	1.23	-3.77	0.000300686	0.011353472	Down
Q8BMP6	Golgi resident protein GCP60 OS=Mus musculus OX=10090 GN=Acbd3 PE=1 SV=3	3	3.3.3.3.3.3	3	1162904	1226274	1283934	779095	727717	747476	1142737	1152133	1031105	4.94	3.45	6.07	1.63	0.000303905	0.011353472	Up
P62245	40S ribosomal protein S15a OS=Mus musculus OX=10090 GN=Rps15a PE=1 SV=2	12	12.12.12.12.11.12	12	46430805	46514932	41775931	26382229	23628726	23538726	33742879	33407623	34435657	6.04	6.59	1.55	1.83	0.000305778	0.011353472	Up
Q922E4	Ethanolamine-phosphate cytidylyltransferase OS=Mus musculus OX=10090 GN=Pcyt2 PE=1 SV=1	16	16.15.14.16.14.16	16	5344822	5240989	6029869	12059762	10965749	12955898	8986452	9048154	9142555	7.74	8.31	0.868	-2.17	0.000307035	0.011353472	Down
Q9JI11	Serine/threonine-protein kinase 4 OS=Mus musculus OX=10090 GN=Stk4 PE=1 SV=1	6	3.2.5.6.5.6	4	529476	631058	430397	2579454	3003058	3625686	1503491	1492726	1387873	18.9	17.1	4.37	-5.79	0.000310595	0.011400664	Down
Q62432	Mothers against decapentaplegic homolog 2 OS=Mus musculus OX=10090 GN=Smad2 PE=1 SV=2	1	1.1.1.1.1.1	1	443857	504873	466985	259639	233114	263881	437317	485219	361328	6.53	6.61	14.6	1.87	0.000317871	0.011477989	Up
Q6NZL0	Protein SOGA3 OS=Mus musculus OX=10090 GN=Soga3 PE=1 SV=2	13	7.7.10.12.11.13	12	1510024	1397311	1706440	3936153	3566561	4346175	2673127	2493733	2537331	10.2	9.87	3.64	-2.57	0.000318821	0.011477989	Down
P63044	Vesicle-associated membrane protein 2 OS=Mus musculus OX=10090 GN=Vamp2 PE=1 SV=2	6	6.6.6.6.6.5	2	7044523	6206176	5862465	1185686	1209897	1266679	4221030	4055467	4139786	9.54	3.41	2	5.22	0.000319694	0.011477989	Up
C0HKE4	Histone H2A type 1-E OS=Mus musculus OX=10090 GN=H2ac8 PE=1 SV=1	4	3.4.3.4.4.4	4	1030265	1051818	1227350	4832084	6070201	6522164	3456825	3458142	3525105	9.8	15.1	1.12	-5.27	0.000323622	0.011477989	Down
Q6P5F7	Protein tweety homolog 3 OS=Mus musculus OX=10090 GN=Ttyh3 PE=1 SV=1	10	10.10.10.9.10.9	10	11305195	13211046	14209816	2244769	2495467	3111673	8094806	7828585	8070017	11.4	17	1.84	4.93	0.000324198	0.011477989	Up
Q9CYL5	Golgi-associated plant pathogenesis-related protein 1 OS=Mus musculus OX=10090 GN=Glipr2 PE=1 SV=3	6	6.6.5.3.4.1	6	3290299	3165990	2797050	186023	256921	257185	1758110	1876375	1686688	8.32	17.6	5.4	13.22	0.000330375	0.011613417	Up
Q8K4Z0	Leucine-rich repeat LGI family member 2 OS=Mus musculus OX=10090 GN=Lgi2 PE=2 SV=1	3	3.3.3.3.2.2	3	388806	546762	521767	67564	99484	78618	473387	350320	456418	17.5	19.8	15.6	5.93	0.000332676	0.011613417	Up
Q91WB7	Ubiquitin domain-containing protein 1 OS=Mus musculus OX=10090 GN=Ubtd1 PE=2 SV=1	1	1.1.1.1.1.1	1	66343	79751	63980	18580	16637	18643	43234	42687	46440	12.1	6.35	4.6	3.90	0.000335532	0.011631776	Up
P0DP60	Ly-6/neurotoxin-like protein 1 OS=Mus musculus OX=10090 GN=Lynx1 PE=1 SV=1	2	2.2.2.2.2.2	2	1965533	1789405	1881561	1190879	1247627	1127599	1469015	1519653	1501100	4.69	5.05	1.71	1.58	0.000338539	0.011655081	Up
Q9DCR2	AP-3 complex subunit sigma-1 OS=Mus musculus OX=10090 GN=Ap3s1 PE=1 SV=2	5	5.4.5.4.3.4	5	3383067	3455694	3856333	1666935	1940198	1788139	1939680	1911498	1835653	7.15	7.61	2.84	1.98	0.000342507	0.011710924	Up
Q9Z2C4	Myotubularin-related protein 1 OS=Mus musculus OX=10090 GN=Mtmr1 PE=1 SV=1	11	11.11.11.11.11.11	11	3341798	3680752	3595021	1993041	2199627	2202777	2910385	2967958	2868513	4.98	5.64	1.71	1.66	0.000356737	0.011928813	Up
P63158	High mobility group protein B1 OS=Mus musculus OX=10090 GN=Hmgb1 PE=1 SV=2	9	4.5.6.9.9.9	8	722266	604757	741696	8006282	10182512	12433522	6524774	6299304	5793911	10.7	21.7	6.03	-14.80	0.000359869	0.011928813	Down
P57776	Elongation factor 1-delta OS=Mus musculus OX=10090 GN=Eef1d PE=1 SV=3	19	19.19.17.19.19.19	19	13090929	12563354	14608772	55375660	57242992	71436443	36397522	35950009	38263292	7.91	14.3	3.33	-4.57	0.000361976	0.011928813	Down
Q8C0Q2	Zinc fingers and homeoboxes protein 3 OS=Mus musculus OX=10090 GN=Zhx3 PE=1 SV=2	6	2.2.2.6.6.6	6	123111	192893	176635	1395775	1496085	1886802	915132	991921	960533	22.2	16.3	4.04	-9.70	0.00036652	0.011928813	Down
Q8K4Z5	Splicing factor 3A subunit 1 OS=Mus musculus OX=10090 GN=Sf3a1 PE=1 SV=1	25	17.14.16.25.24.25	25	1830823	1827217	2223829	12709952	12954177	17851686	9107725	8565080	8486416	11.6	20	3.88	-7.40	0.000367883	0.011928813	Down
P25976	Nucleolar transcription factor 1 OS=Mus musculus OX=10090 GN=Ubtf PE=1 SV=1	2	2.2.2.2.2.2	2	77093	61105	82342	291210	365666	415813	238743	220253	202709	15	17.5	8.17	-4.86	0.000369622	0.011928813	Down
Q3UMC0	Ribosome biogenesis protein SPATA5 OS=Mus musculus OX=10090 GN=Spata5 PE=1 SV=2	2	2.2.2.2.2.2	2	68825	61933	71093	122547	137256	142299	101502	94821	111644	7.09	7.66	8.25	-1.99	0.000369638	0.011928813	Down
Q99JR1	Sideroflexin-1 OS=Mus musculus OX=10090 GN=Sfxn1 PE=1 SV=3	17	17.17.17.16.15.15	17	26854317	24226650	23176255	13254253	11855833	13058459	18366589	17845627	16647426	7.65	5.95	5	1.95	0.00037143	0.011928813	Up
Q8CI94	Glycogen phosphorylase, brain form OS=Mus musculus OX=10090 GN=Pygb PE=1 SV=3	85	72.81.77.85.83.78	69	130767254	154418240	159083980	395074946	509845729	455281626	293331849	298402195	297178704	10.3	12.7	0.893	-3.06	0.000373559	0.011928813	Down
Q8BLV3	Sodium/hydrogen exchanger 7 OS=Mus musculus OX=10090 GN=Slc9a7 PE=1 SV=1	5	5.5.4.5.3.3	5	1259570	1442405	1170244	371682	309225	275038	1019413	982405	1048810	10.7	15.4	3.27	4.05	0.000374103	0.011928813	Up
A2ABV5	Mediator of RNA polymerase II transcription subunit 14 OS=Mus musculus OX=10090 GN=Med14 PE=1 SV=1	1	-.1.1.1.1.1	1	31339	34100	32507	48756	49563	45711	58148	43241	47835	4.24	4.23	15.3	-1.47	0.000375165	0.011928813
Q80W54	CAAX prenyl protease 1 homolog OS=Mus musculus OX=10090 GN=Zmpste24 PE=1 SV=2	3	2.2.3.2.2.1	3	1058441	1117258	897450	137106	166105	197916	1248615	1188915	1286917	11.1	18.2	3.98	6.13	0.000382362	0.011940724	Up
Q9Z1D1	Eukaryotic translation initiation factor 3 subunit G OS=Mus musculus OX=10090 GN=Eif3g PE=1 SV=2	11	11.11.11.11.11.11	11	3333171	2625313	2947173	7939301	7752270	9406094	5119067	5808952	5843120	11.9	10.8	7.31	-2.82	0.000382546	0.011940724	Down
Q8K0S0	Phytanoyl-CoA hydroxylase-interacting protein OS=Mus musculus OX=10090 GN=Phyhip PE=1 SV=1	8	8.8.7.8.7.8	8	21222612	20724734	21845323	15503666	14363475	14786870	18606475	17822392	18199090	2.64	3.87	2.15	1.43	0.000387774	0.011940724
Q8K019	Bcl-2-associated transcription factor 1 OS=Mus musculus OX=10090 GN=Bclaf1 PE=1 SV=2	10	8.7.9.9.10.8	10	475045	359983	468011	1445716	1679054	1920010	1183272	1019485	964220	14.8	14.1	10.8	-3.87	0.000389441	0.011940724	Down
Q9JHZ2	Progressive ankylosis protein OS=Mus musculus OX=10090 GN=Ankh PE=2 SV=1	4	3.4.4.2.2.3	4	1621403	1627688	1750360	464064	464877	391589	871325	1008153	712133	4.36	9.56	17.1	3.79	0.000391737	0.011940724	Up
Q91VU7	Pseudouridylate synthase 7 homolog OS=Mus musculus OX=10090 GN=Pus7 PE=2 SV=2	4	4.2.3.4.4.4	4	63265	53929	60268	126873	139448	155111	103295	91622	111268	8.06	10.1	9.68	-2.37	0.000401738	0.011940724	Down
Q9D3A9	Protein tweety homolog 1 OS=Mus musculus OX=10090 GN=Ttyh1 PE=1 SV=1	4	4.4.3.2.4.4	4	4510286	4996020	3869347	549974	542041	590658	2001316	2526808	2572610	12.7	4.65	13.4	7.95	0.000404115	0.011940724	Up
O88983	Syntaxin-8 OS=Mus musculus OX=10090 GN=Stx8 PE=1 SV=1	10	10.10.10.8.8.9	10	7017121	8101807	8971163	1312191	1077494	874817	4522202	4834226	4871107	12.2	20.1	4.04	7.38	0.000404927	0.011940724	Up
P59017	Bcl-2-like protein 13 OS=Mus musculus OX=10090 GN=Bcl2l13 PE=1 SV=2	5	3.4.3.5.4.5	5	292809	264463	196224	1224676	1487274	1796716	1012642	903854	896703	19.8	19.1	6.93	-5.98	0.000407148	0.011940724	Down
Q5Y5T3	Palmitoyltransferase ZDHHC23 OS=Mus musculus OX=10090 GN=Zdhhc23 PE=2 SV=1	1	1.1.1.1.1.1	1	66830	61148	64343	45156	41426	42063	56459	53856	49507	4.44	4.65	6.59	1.49	0.000408443	0.011940724
Q8C050	Ribosomal protein S6 kinase alpha-5 OS=Mus musculus OX=10090 GN=Rps6ka5 PE=1 SV=2	18	11.11.11.18.17.18	18	1364969	1250245	1316497	8705060	8799368	10833396	5849634	5339980	5890816	4.39	12.7	5.39	-7.21	0.000409205	0.011940724	Down
O35286	ATP-dependent RNA helicase DHX15 OS=Mus musculus OX=10090 GN=Dhx15 PE=1 SV=2	16	15.15.15.16.16.16	15	4707775	5126262	4974211	8770261	8162164	9249031	6925732	6712462	7029102	4.29	6.24	2.34	-1.77	0.000410871	0.011940724	Down
P31650	Sodium- and chloride-dependent GABA transporter 3 OS=Mus musculus OX=10090 GN=Slc6a11 PE=1 SV=2	20	19.18.20.18.19.17	18	199790140	212170748	257191583	70542534	65366992	80678244	151719311	146416432	157748760	13.5	10.8	3.73	3.09	0.000413751	0.011940724	Up
Q8BLQ9	Cell adhesion molecule 2 OS=Mus musculus OX=10090 GN=Cadm2 PE=1 SV=2	11	11.11.10.10.10.10	11	16347550	14834205	17605428	4972216	5073455	5342711	9506875	10440577	10766850	8.53	3.73	6.39	3.17	0.000415947	0.011940724	Up
P54276	DNA mismatch repair protein Msh6 OS=Mus musculus OX=10090 GN=Msh6 PE=1 SV=3	3	1.2.3.3.2.3	3	39676	36514	39941	135371	110994	121718	80745	79192	81670	4.93	9.96	1.55	-3.17	0.000417133	0.011940724	Down
Q8BU11	TOX high mobility group box family member 4 OS=Mus musculus OX=10090 GN=Tox4 PE=1 SV=3	3	2.2.3.3.3.3	3	55396	53223	67703	169433	199970	159489	112853	119110	134598	13.3	12	9.16	-3.00	0.000417485	0.011940724	Down
Q80UP8	Sodium-dependent phosphate transporter 2 OS=Mus musculus OX=10090 GN=Slc20a2 PE=1 SV=2	11	10.11.11.10.9.9	11	6641117	6487003	7559599	2352167	1969725	2489381	4657617	4986304	4722398	8.41	11.9	3.64	3.04	0.000420682	0.011940724	Up
Q8BJL1	F-box only protein 30 OS=Mus musculus OX=10090 GN=Fbxo30 PE=1 SV=2	2	1.2.2.2.2.2	2	47964	40219	54663	161071	171175	202282	116806	106484	93088	15.2	12.1	11.3	-3.74	0.000422709	0.011940724	Down
Q922M7	Ashwin OS=Mus musculus OX=10090 PE=1 SV=1	2	1.1.-.2.1.2	2	19587	25713	18585	98060	122132	111424	48355	42499	60114	18.1	10.9	17.8	-5.19	0.000424198	0.011940724	Down
Q9D0E1	Heterogeneous nuclear ribonucleoprotein M OS=Mus musculus OX=10090 GN=Hnrnpm PE=1 SV=3	57	55.52.49.57.57.55	57	20233630	17576183	20757926	80375236	92223386	109414476	58110940	55420153	58727158	8.74	15.5	3.06	-4.82	0.000425722	0.011940724	Down
Q8K2T1	NmrA-like family domain-containing protein 1 OS=Mus musculus OX=10090 GN=Nmral1 PE=1 SV=1	4	4.4.4.4.4.4	4	1072066	1029522	940926	530014	562370	481613	722202	768757	795766	6.6	7.75	4.88	1.93	0.000425771	0.011940724	Up
Q8BIV3	Ran-binding protein 6 OS=Mus musculus OX=10090 GN=Ranbp6 PE=1 SV=3	4	3.4.4.4.3.3	4	378972	414549	445683	224098	202971	197506	285615	283974	312128	8.08	6.75	5.38	1.98	0.000431008	0.012016124	Up
Q80WC7	Arf-GAP domain and FG repeat-containing protein 2 OS=Mus musculus OX=10090 GN=Agfg2 PE=1 SV=1	12	12.12.11.9.10.8	12	8796493	9007401	9042724	2602843	2593175	2881554	4990101	4739198	4925626	1.49	6.08	2.67	3.32	0.000433896	0.012016124	Up
Q5XF90	Probable cation-transporting ATPase 13A4 OS=Mus musculus OX=10090 GN=Atp13a4 PE=1 SV=1	2	2.2.2.1.1.1	2	112799	137308	133135	7595	11721	8836	54734	78745	72873	10.3	22.6	18.2	13.61	0.00043688	0.012016124	Up
P97379	Ras GTPase-activating protein-binding protein 2 OS=Mus musculus OX=10090 GN=G3bp2 PE=1 SV=2	9	7.9.9.9.9.9	9	2824037	2953239	2603726	5028995	4966022	5687711	4256785	3944816	4172189	6.33	7.65	3.91	-1.87	0.000441817	0.012016124	Down
Q8VDP3	[F-actin]-monooxygenase MICAL1 OS=Mus musculus OX=10090 GN=Mical1 PE=1 SV=1	17	13.14.15.16.17.16	17	4072285	3409364	3786646	8783888	9220971	7639356	6748706	6589866	6616713	8.85	9.55	1.28	-2.28	0.000442031	0.012016124	Down
Q9Z1X4	Interleukin enhancer-binding factor 3 OS=Mus musculus OX=10090 GN=Ilf3 PE=1 SV=2	27	19.20.22.26.26.27	24	3848185	3482518	4080036	14388437	13721432	17792934	9942977	9580786	9733201	7.92	14.3	1.86	-4.02	0.000442902	0.012016124	Down
Q9Z127	Large neutral amino acids transporter small subunit 1 OS=Mus musculus OX=10090 GN=Slc7a5 PE=1 SV=2	6	6.6.6.6.6.5	5	6490831	6896023	7115662	4135116	4074352	4528149	5558899	5666325	5966433	4.64	5.8	3.69	1.61	0.000450039	0.012141852	Up
Q3URD3	Sarcolemmal membrane-associated protein OS=Mus musculus OX=10090 GN=Slmap PE=1 SV=2	2	1.1.2.2.1.2	2	2956866	2116491	2530613	629096	535173	690184	1394429	1353065	1496872	16.6	12.6	5.23	4.10	0.000454666	0.012141852	Up
Q9CQ48	NudC domain-containing protein 2 OS=Mus musculus OX=10090 GN=Nudcd2 PE=1 SV=1	3	2.2.2.3.2.3	3	1422103	1320877	1413519	2577699	2491656	2836725	2184266	2179831	1860011	4.05	6.82	8.96	-1.90	0.000454833	0.012141852	Down
O70589	Peripheral plasma membrane protein CASK OS=Mus musculus OX=10090 GN=Cask PE=1 SV=2	33	31.31.32.31.32.29	33	28631904	29639808	30723914	19809572	19688290	18106289	23743588	25117181	25581190	3.53	4.95	3.85	1.54	0.000464604	0.012283018	Up
Q99L45	Eukaryotic translation initiation factor 2 subunit 2 OS=Mus musculus OX=10090 GN=Eif2s2 PE=1 SV=1	16	11.14.10.15.15.15	16	2812659	2719196	2264336	8813733	8745239	11501635	6480948	6281700	6567402	11.3	16.2	2.27	-3.73	0.000469836	0.012283018	Down
Q8CGC7	Bifunctional glutamate/proline--tRNA ligase OS=Mus musculus OX=10090 GN=Eprs1 PE=1 SV=4	53	52.51.51.52.52.51	53	17713374	18567739	20108150	34326426	31781003	31710033	26102692	24999343	24811777	6.46	4.57	2.76	-1.73	0.00047428	0.012283018	Down
Q8VEH8	Endoplasmic reticulum lectin 1 OS=Mus musculus OX=10090 GN=Erlec1 PE=1 SV=1	2	2.2.2.2.2.2	2	394188	381527	396812	234662	244486	223891	316754	311190	337711	2.09	4.4	4.34	1.67	0.000474908	0.012283018	Up
Q9WVR4	RNA-binding protein FXR2 OS=Mus musculus OX=10090 GN=Fxr2 PE=1 SV=1	5	2.4.4.5.5.4	5	434996	458502	476508	1240098	1218356	1229084	1036290	1044213	1066485	4.56	0.884	1.49	-2.69	0.000475668	0.012283018	Down
P18581	Cationic amino acid transporter 2 OS=Mus musculus OX=10090 GN=Slc7a2 PE=1 SV=3	8	8.8.7.6.6.7	8	8171216	6944517	5930132	1417490	1967713	1477312	3071156	2843420	2798113	16	18.6	5.04	4.33	0.000477789	0.012283018	Up
Q3UMR0	Ankyrin repeat domain-containing protein 27 OS=Mus musculus OX=10090 GN=Ankrd27 PE=1 SV=2	8	8.8.8.6.7.7	8	1636684	1971946	1953467	709161	829111	813313	1424447	1326706	1329690	10.2	8.31	4.09	2.37	0.000481536	0.012283018	Up
Q80W14	Pre-mRNA-processing factor 40 homolog B OS=Mus musculus OX=10090 GN=Prpf40b PE=1 SV=2	6	6.5.5.6.6.6	6	309567	393246	336325	1021080	846946	955796	321383	314954	318057	12.3	9.35	1.01	-2.72	0.000482562	0.012283018	Down
Q8BTM8	Filamin-A OS=Mus musculus OX=10090 GN=Flna PE=1 SV=5	53	34.39.42.53.49.52	48	5688971	7226929	7784261	31301387	28205384	34537281	19311923	19306673	19312321	15.7	10.1	0.0163	-4.54	0.000483962	0.012283018	Down
P23591	GDP-L-fucose synthase OS=Mus musculus OX=10090 GN=Gfus PE=1 SV=3	2	2.2.2.2.2.2	2	5187932	5299375	4230395	11906260	14009388	14573362	8561640	9027422	10476427	12	10.4	10.7	-2.75	0.000486056	0.012283018	Down
Q8VCF0	Mitochondrial antiviral-signaling protein OS=Mus musculus OX=10090 GN=Mavs PE=1 SV=1	8	5.7.6.7.8.6	8	1030188	1260440	1530767	5200932	7118174	7210388	3039841	3328333	3234200	19.7	17.4	4.6	-5.11	0.000487187	0.012283018	Down
Q8VDI7	Ubiquitin-associated domain-containing protein 1 OS=Mus musculus OX=10090 GN=Ubac1 PE=1 SV=2	2	2.2.2.2.2.2	2	184679	156435	201732	468359	575794	507203	336362	363286	364318	12.6	10.5	4.47	-2.86	0.000492479	0.012304032	Down
Q69ZZ9	Microtubule-actin cross-linking factor 1, isoforms 6/7 OS=Mus musculus OX=10090 GN=Macf1 PE=2 SV=3	3	2.2.3.3.3.2	3	490375	468708	443449	1162668	1142694	1130803	789496	795455	840161	5.02	1.41	3.43	-2.45	0.00049295	0.012304032	Down
P35285	Ras-related protein Rab-22A OS=Mus musculus OX=10090 GN=Rab22a PE=1 SV=2	3	3.3.3.2.2.3	2	579054	668045	409134	32267	57821	34556	335013	354248	383902	23.8	34	6.88	13.29	0.000495812	0.012313898	Up
Q6ZQ73	Cullin-associated NEDD8-dissociated protein 2 OS=Mus musculus OX=10090 GN=Cand2 PE=1 SV=2	2	2.2.2.2.2.2	2	51731	59991	61382	113190	135035	130920	89030	93479	102039	9.04	9.18	6.97	-2.19	0.000508559	0.012567953	Down
Q6P4S6	Serine/threonine-protein kinase SIK3 OS=Mus musculus OX=10090 GN=Sik3 PE=1 SV=4	16	15.16.15.15.15.16	16	3456251	3140224	3213339	5585730	5009867	5570419	4363261	4165498	4002831	5.06	6.09	4.32	-1.65	0.000516266	0.012695566	Down
Q99MI1	ELKS/Rab6-interacting/CAST family member 1 OS=Mus musculus OX=10090 GN=Erc1 PE=1 SV=1	17	11.12.14.16.15.16	16	759107	698875	861947	1920643	1795737	2064435	1473675	1337522	1240886	10.7	6.98	8.66	-2.49	0.000524086	0.012764714	Down
Q78ZA7	Nucleosome assembly protein 1-like 4 OS=Mus musculus OX=10090 GN=Nap1l4 PE=1 SV=1	12	9.8.9.12.12.11	10	2280982	2817464	2127067	13961025	13018903	19528542	8794153	9187418	9278875	15	22.7	2.83	-6.44	0.000524192	0.012764714	Down
Q922H4	Mannose-1-phosphate guanyltransferase alpha OS=Mus musculus OX=10090 GN=Gmppa PE=1 SV=1	5	5.5.5.4.4.3	5	936513	931929	854315	614399	556641	601038	849290	800462	801066	5.09	5.12	3.43	1.54	0.000527752	0.012789019	Up
Q91WT9	Cystathionine beta-synthase OS=Mus musculus OX=10090 GN=Cbs PE=1 SV=3	24	21.22.24.23.24.22	24	6008800	6276135	7316549	30691789	32837956	31433773	18917055	19439167	20510322	10.6	3.44	4.14	-4.84	0.000531758	0.012821208	Down
Q7TSH2	Phosphorylase b kinase regulatory subunit beta OS=Mus musculus OX=10090 GN=Phkb PE=1 SV=1	31	15.16.18.29.30.30	31	1137800	1563132	1748657	16242593	18708215	15094113	9455768	8985037	8956482	21.1	11.1	3.07	-11.25	0.000534217	0.012821208	Down
Q8K2P7	Sodium-coupled neutral amino acid transporter 1 OS=Mus musculus OX=10090 GN=Slc38a1 PE=1 SV=1	2	2.2.2.2.2.2	2	2929556	2493099	2409290	773652	744034	967428	1801388	1716657	1631747	10.7	14.6	4.94	3.15	0.000542477	0.012922987	Up
P52479	Ubiquitin carboxyl-terminal hydrolase 10 OS=Mus musculus OX=10090 GN=Usp10 PE=1 SV=3	5	5.5.5.5.5.5	5	1243454	1265460	1188294	2272781	2093857	2353891	1868403	1731077	1718005	3.23	5.94	4.7	-1.82	0.000545235	0.012922987	Down
Q9Z280	Phospholipase D1 OS=Mus musculus OX=10090 GN=Pld1 PE=1 SV=1	1	1.1.1.1.1.1	1	44929	52509	41842	13460	16346	17530	29008	30395	25587	11.8	13.3	8.73	2.94	0.000546224	0.012922987	Up
Q7SIG6	Arf-GAP with SH3 domain, ANK repeat and PH domain-containing protein 2 OS=Mus musculus OX=10090 GN=Asap2 PE=1 SV=3	21	21.20.19.20.20.20	21	6266962	6272231	7031302	10691199	11862377	12294640	8596972	8793893	9853595	6.74	7.14	7.44	-1.78	0.000549841	0.012947199	Down
Q9EQT6	Synaptotagmin-13 OS=Mus musculus OX=10090 GN=Syt13 PE=1 SV=1	2	2.2.2.2.2.2	2	107925	129134	124205	28369	29887	28278	78200	89456	79579	9.22	3.13	7.45	4.17	0.000553176	0.012964576	Up
Q8BZM1	Glomulin OS=Mus musculus OX=10090 GN=Glmn PE=1 SV=1	5	4.4.4.5.5.5	5	148605	188574	127547	599508	833152	744944	168961	171951	172824	20	16.3	1.18	-4.69	0.0005564	0.0129792	Down
Q8CJG1	Protein argonaute-1 OS=Mus musculus OX=10090 GN=Ago1 PE=1 SV=2	2	2.2.2.2.2.2	2	262038	264778	287454	392196	397312	423599	375225	335227	334826	5.14	4.17	6.66	-1.49	0.000559051	0.012980384
Q7TSC1	Protein PRRC2A OS=Mus musculus OX=10090 GN=Prrc2a PE=1 SV=1	42	33.32.38.40.39.40	41	53926615	51781766	46738046	19471236	17442453	21833537	34326491	34811306	37227235	7.26	11.2	4.38	2.59	0.000561727	0.012982135	Up
Q0VBD0	Integrin beta-8 OS=Mus musculus OX=10090 GN=Itgb8 PE=1 SV=1	24	24.24.24.20.22.19	24	31162821	30596225	30756094	9734096	10386063	10822058	20150650	20339920	19262823	0.947	5.31	2.89	2.99	0.000568232	0.013071955	Up
B9EHT4	CAP-Gly domain-containing linker protein 3 OS=Mus musculus OX=10090 GN=Clip3 PE=1 SV=1	3	3.3.3.3.3.3	3	185281	168941	206556	71576	59988	54524	129575	121646	124280	10.1	14	3.23	3.01	0.000579151	0.013233308	Up
P15379	CD44 antigen OS=Mus musculus OX=10090 GN=Cd44 PE=1 SV=3	7	7.7.7.4.4.6	7	14296455	17629510	15052835	1966482	2035724	2828652	9255459	9554250	9621798	11.2	21	2.06	6.88	0.000583328	0.013233308	Up
Q1LZI2	Putative thiamine transporter SLC35F3 OS=Mus musculus OX=10090 GN=Slc35f3 PE=2 SV=1	1	1.1.1.1.1.1	1	43984	39266	45523	25351	23063	22142	36961	35364	32717	7.6	7.03	6.12	1.83	0.000591363	0.013233308	Up
Q80XI3	Eukaryotic translation initiation factor 4 gamma 3 OS=Mus musculus OX=10090 GN=Eif4g3 PE=1 SV=2	55	45.49.52.55.55.54	48	10800398	10961358	13807595	39188440	30292109	35263786	22464784	22369307	21330375	14.3	12.8	2.85	-2.94	0.000594368	0.013233308	Down
Q810A7	ATP-dependent RNA helicase DDX42 OS=Mus musculus OX=10090 GN=Ddx42 PE=1 SV=3	15	11.12.14.15.15.15	15	1280425	1170362	1478316	3525502	3246364	4207237	2649420	2462856	2401754	11.9	13.5	5.15	-2.79	0.000595009	0.013233308	Down
P28352	DNA-(apurinic or apyrimidinic site) endonuclease OS=Mus musculus OX=10090 GN=Apex1 PE=1 SV=2	12	12.11.12.10.11.9	12	3339872	3512903	3272171	2095821	2297622	2088046	2626616	2567754	2480877	3.68	5.5	2.87	1.56	0.000595607	0.013233308	Up
Q9JIS8	Solute carrier family 12 member 4 OS=Mus musculus OX=10090 GN=Slc12a4 PE=1 SV=2	27	24.26.27.23.22.23	17	30025084	32335602	33966146	8471865	10135784	10630966	21681988	20708622	21186053	6.17	11.6	2.3	3.29	0.000595849	0.013233308	Up
Q99J85	Neuronal pentraxin receptor OS=Mus musculus OX=10090 GN=Nptxr PE=1 SV=1	3	3.3.2.3.2.3	3	983093	1018817	1081990	621469	675913	598091	738043	807985	901221	4.87	6.32	10	1.63	0.000599113	0.013233308	Up
Q99K70	Ras-related GTP-binding protein C OS=Mus musculus OX=10090 GN=Rragc PE=1 SV=1	10	10.10.10.10.10.9	5	11184730	11359529	9208062	3765013	3859919	4351732	7112989	7082638	6905950	11.3	7.89	1.59	2.65	0.000600258	0.013233308	Up
Q3V1L4	Cytosolic purine 5'-nucleotidase OS=Mus musculus OX=10090 GN=Nt5c2 PE=1 SV=2	17	14.16.16.16.17.17	17	3068944	3459606	3827240	7807971	9085515	8506538	4539540	5106134	5431484	11	7.56	8.98	-2.45	0.000601755	0.013233308	Down
O70496	H(+)/Cl(-) exchange transporter 7 OS=Mus musculus OX=10090 GN=Clcn7 PE=1 SV=1	5	5.4.5.4.4.4	5	2876258	2692676	2134615	644970	746045	868799	1591985	1519914	1788249	15	14.9	8.5	3.41	0.000609954	0.013254192	Up
Q9D8E6	60S ribosomal protein L4 OS=Mus musculus OX=10090 GN=Rpl4 PE=1 SV=3	18	17.17.17.18.18.18	18	9157390	7988616	8015264	16450614	15462152	14706557	12263656	12053960	12192041	7.96	5.63	0.876	-1.85	0.000610124	0.013254192	Down
Q8R5A3	Amyloid beta A4 precursor protein-binding family B member 1-interacting protein OS=Mus musculus OX=10090 GN=Apbb1ip PE=1 SV=2	1	1.1.-.-.-.1	1	228371	339181	282941	2454	4000	5533	1161	3411	4466	19.5	38.5	56	70.95	0.000612997	0.013254192	Up
P58196	Phospholipid scramblase 4 OS=Mus musculus OX=10090 GN=Plscr4 PE=2 SV=2	3	3.3.3.3.2.3	3	2400295	1951181	1589899	292726	330609	449240	1107387	1013123	1050689	20.5	22.8	4.49	5.54	0.000613325	0.013254192	Up
Q8BGU5	Cyclin-Y OS=Mus musculus OX=10090 GN=Ccny PE=1 SV=1	2	2.2.2.2.2.2	2	1566467	1412268	1247783	392276	370550	410213	796335	1023885	939597	11.3	5.08	12.5	3.60	0.000617379	0.013284293	Up
Q9WTK7	Serine/threonine-protein kinase STK11 OS=Mus musculus OX=10090 GN=Stk11 PE=1 SV=1	3	3.3.3.3.3.3	3	705770	764302	827823	300115	370772	321864	502263	584370	552548	7.97	10.9	7.58	2.31	0.000621951	0.013300032	Up
Q8CAQ8	MICOS complex subunit Mic60 OS=Mus musculus OX=10090 GN=Immt PE=1 SV=1	37	34.35.36.36.36.36	37	27489357	25316515	25679688	18511457	16988128	16791423	23592411	21794164	22432578	4.45	5.4	4.03	1.50	0.000623439	0.013300032	Up
Q9D6K8	FUN14 domain-containing protein 2 OS=Mus musculus OX=10090 GN=Fundc2 PE=1 SV=1	3	3.3.3.3.3.3	3	515705	376068	376368	1400442	1718659	1905494	985346	1097566	1208619	19.1	15.2	10.2	-3.96	0.000638773	0.013516482	Down
Q9JIX8	Apoptotic chromatin condensation inducer in the nucleus OS=Mus musculus OX=10090 GN=Acin1 PE=1 SV=3	16	8.9.10.16.14.15	16	557186	607395	763144	5785045	3808493	5977517	2621981	2851886	2539522	16.7	23.1	6.06	-8.08	0.000640081	0.013516482	Down
Q9R0A1	Chloride channel protein 2 OS=Mus musculus OX=10090 GN=Clcn2 PE=1 SV=2	4	4.4.4.4.4.3	4	3783276	3216545	3288800	1639720	1890448	1744285	2794822	2728112	2780911	8.99	7.16	1.27	1.95	0.000641708	0.013516482	Up
Q4VAE3	Transmembrane protein 65 OS=Mus musculus OX=10090 GN=Tmem65 PE=1 SV=1	1	1.1.1.1.1.1	1	73861	84635	71429	35508	41603	39136	45216	60674	55342	9.17	7.91	14.6	1.98	0.000645512	0.013539479	Up
Q9WTR6	Cystine/glutamate transporter OS=Mus musculus OX=10090 GN=Slc7a11 PE=1 SV=1	3	3.3.3.3.3.2	3	4089366	4665926	3487558	1152749	1494475	1382872	2808433	2759894	2672146	14.4	13	2.51	3.04	0.000648533	0.013545928	Up
P47199	Quinone oxidoreductase OS=Mus musculus OX=10090 GN=Cryz PE=1 SV=1	6	6.6.6.5.6.4	6	2868648	2693579	2363277	1060513	1215990	959260	2219137	2042255	1856006	9.71	12	8.91	2.45	0.000651842	0.013558314	Up
Q4QQM4	Tumor protein p53-inducible protein 11 OS=Mus musculus OX=10090 GN=Trp53i11 PE=1 SV=1	2	2.2.2.2.2.2	2	1181781	1208505	1146758	639350	703778	700110	946184	1027823	937298	2.63	5.31	5.14	1.73	0.000659312	0.013656786	Up
Q4VBD2	Transmembrane anterior posterior transformation protein 1 OS=Mus musculus OX=10090 GN=Tapt1 PE=1 SV=2	4	4.4.3.3.3.4	4	1645019	1797652	1753072	1148883	1216637	1183280	1288208	1282342	1339212	4.53	2.86	2.4	1.46	0.000668208	0.013705526
Q8K3R3	1-phosphatidylinositol 4,5-bisphosphate phosphodiesterase delta-4 OS=Mus musculus OX=10090 GN=Plcd4 PE=1 SV=2	1	1.1.1.1.1.1	1	29015	28361	24599	52936	58533	49709	46588	41517	45589	8.72	8.31	6.03	-1.97	0.000670986	0.013705526	Down
Q6X893	Choline transporter-like protein 1 OS=Mus musculus OX=10090 GN=Slc44a1 PE=1 SV=3	2	2.2.2.2.2.2	2	192988	157377	199451	38123	52930	50375	94553	105743	87918	12.4	16.8	9.38	3.89	0.000671162	0.013705526	Up
Q505D1	Serine/threonine-protein phosphatase 6 regulatory ankyrin repeat subunit A OS=Mus musculus OX=10090 GN=Ankrd28 PE=1 SV=1	8	6.8.7.8.8.8	8	732942	753762	732206	1893877	1782505	1687469	1246141	1393078	1394955	1.65	5.78	6.35	-2.42	0.000678655	0.013705526	Down
Q9QUQ5	Short transient receptor potential channel 4 OS=Mus musculus OX=10090 GN=Trpc4 PE=1 SV=1	2	2.2.1.1.1.1	2	68463	69808	78057	39714	42917	36595	71334	66404	64737	7.2	7.95	5.08	1.81	0.00067916	0.013705526	Up
Q9JIZ9	Phospholipid scramblase 3 OS=Mus musculus OX=10090 GN=Plscr3 PE=1 SV=1	6	6.6.6.5.6.6	6	9583445	6761923	7402513	1456127	1919898	2115962	4790838	4438313	4509138	18.7	18.5	4.07	4.32	0.000681961	0.013705526	Up
P97855	Ras GTPase-activating protein-binding protein 1 OS=Mus musculus OX=10090 GN=G3bp1 PE=1 SV=1	5	3.4.3.5.5.5	5	441771	307916	504799	2294728	2589615	3548052	1697116	1682254	1566332	24	23.3	4.34	-6.72	0.000682104	0.013705526	Down
Q8K1A5	Transmembrane protein 41B OS=Mus musculus OX=10090 GN=Tmem41b PE=1 SV=1	5	5.5.4.4.5.2	5	866095	1004262	938454	374525	377157	395132	622720	687467	718140	7.38	2.93	7.2	2.45	0.000684686	0.013705526	Up
Q80WJ7	Protein LYRIC OS=Mus musculus OX=10090 GN=Mtdh PE=1 SV=1	29	25.26.27.29.28.27	29	15435953	14772586	18857529	45509179	45657349	59133656	29966613	30644979	32697105	13.4	15.6	4.57	-3.06	0.000687781	0.013705526	Down
Q8R143	Pituitary tumor-transforming gene 1 protein-interacting protein OS=Mus musculus OX=10090 GN=Pttg1ip PE=1 SV=1	5	5.5.5.3.2.3	5	7011301	7147863	6317570	580304	784876	797235	3977143	3571266	3918443	6.52	16.9	5.74	9.47	0.000689477	0.013705526	Up
P15105	Glutamine synthetase OS=Mus musculus OX=10090 GN=Glul PE=1 SV=6	45	45.45.44.44.45.44	45	337263646	330377697	349325560	548169719	605250204	602895561	455967159	451990378	458949420	2.83	5.52	0.766	-1.73	0.000697323	0.013705526	Down
Q60751	Insulin-like growth factor 1 receptor OS=Mus musculus OX=10090 GN=Igf1r PE=1 SV=3	2	2.2.2.2.1.2	2	204968	244010	223784	114971	103740	113593	148297	158309	179240	8.71	5.53	9.75	2.02	0.000697801	0.013705526	Up
Q9CQX5	Claudin domain-containing protein 1 OS=Mus musculus OX=10090 GN=Cldnd1 PE=1 SV=1	2	2.2.2.2.2.2	2	194561	174551	164835	87615	102111	95049	127230	137489	136960	8.52	7.64	4.31	1.87	0.000698894	0.013705526	Up
Q99K99	Uncharacterized protein C4orf19 homolog OS=Mus musculus OX=10090 PE=1 SV=2	2	2.2.2.1.2.2	2	121838	107544	117077	67265	57376	64135	86149	74458	70663	6.3	8.03	10.5	1.84	0.000700102	0.013705526	Up
Q32NY4	Metal transporter CNNM3 OS=Mus musculus OX=10090 GN=Cnnm3 PE=1 SV=2	8	8.8.8.6.7.7	8	3320751	3169227	3057593	1211090	1216455	1414756	2527227	2351542	2208988	4.15	9.06	6.75	2.48	0.000702978	0.013708071	Up
Q9Z0U1	Tight junction protein ZO-2 OS=Mus musculus OX=10090 GN=Tjp2 PE=1 SV=2	88	83.82.81.84.86.83	87	74254426	75031054	86367355	140078970	140049413	158724883	115143198	112711923	114683923	8.63	7.36	1.13	-1.86	0.000707816	0.013748706	Down
P24270	Catalase OS=Mus musculus OX=10090 GN=Cat PE=1 SV=4	18	16.17.16.17.18.18	18	12477234	12447175	13373267	16896272	18363259	18128603	13824451	15904548	16169778	4.12	4.43	8.39	-1.39	0.000716818	0.013838132
Q9ERS5	Pleckstrin homology domain-containing family A member 2 OS=Mus musculus OX=10090 GN=Plekha2 PE=1 SV=1	2	2.2.2.1.1.1	2	64653	89963	68073	15891	20456	13681	69750	24016	18227	18.5	20.7	75.6	4.45	0.000717964	0.013838132	Up
Q9JLI8	Squamous cell carcinoma antigen recognized by T-cells 3 OS=Mus musculus OX=10090 GN=Sart3 PE=1 SV=1	19	13.15.16.19.19.19	19	1603750	1256063	1874007	6751855	5852328	8446567	4651413	4395722	4315794	19.6	18.8	3.94	-4.45	0.000722781	0.013874178	Down
Q8R151	NFX1-type zinc finger-containing protein 1 OS=Mus musculus OX=10090 GN=Znfx1 PE=1 SV=3	6	3.4.5.5.6.5	6	197750	242196	215901	443871	505448	437984	370889	325986	334383	10.2	8.08	6.94	-2.12	0.00072602	0.013874178	Down
Q91WJ8	Far upstream element-binding protein 1 OS=Mus musculus OX=10090 GN=Fubp1 PE=1 SV=1	11	8.8.8.10.10.9	11	1118663	923834	1299098	3699818	3508482	4520296	1895665	2027418	2304081	16.8	13.7	10	-3.51	0.000728172	0.013874178	Down
Q04736	Tyrosine-protein kinase Yes OS=Mus musculus OX=10090 GN=Yes1 PE=1 SV=3	33	31.32.33.31.28.29	17	118654136	111776985	115917385	65674058	70345118	62541714	85412907	89409694	93818841	3	5.93	4.7	1.74	0.00073799	0.01400778	Up
Q9ET30	Transmembrane 9 superfamily member 3 OS=Mus musculus OX=10090 GN=Tm9sf3 PE=1 SV=1	7	6.7.7.6.7.6	7	3202933	3009940	3128404	2145624	2209388	2009413	2488843	2551526	2521811	3.13	4.82	1.24	1.47	0.000745012	0.014064097
Q5SSH7	Zinc finger ZZ-type and EF-hand domain-containing protein 1 OS=Mus musculus OX=10090 GN=Zzef1 PE=1 SV=2	8	7.8.7.8.8.8	8	405032	434658	347431	990763	917485	827061	716356	668689	689277	11.2	8.99	3.46	-2.30	0.000746993	0.014064097	Down
Q9CSN1	SNW domain-containing protein 1 OS=Mus musculus OX=10090 GN=Snw1 PE=1 SV=3	9	4.3.5.9.6.9	9	445875	368974	621564	2689566	2950455	4224749	1944118	1880045	1897336	27	25	1.74	-6.87	0.000749409	0.014064097	Down
Q8CG79	Apoptosis-stimulating of p53 protein 2 OS=Mus musculus OX=10090 GN=Tp53bp2 PE=1 SV=3	25	22.22.24.24.25.24	25	3046552	3261871	3710190	9232244	8382448	8871685	5970982	6174615	6356153	10.1	4.83	3.12	-2.64	0.000757504	0.014133586	Down
Q99JG2	G-protein coupled receptor 37-like 1 OS=Mus musculus OX=10090 GN=Gpr37l1 PE=1 SV=2	4	4.4.4.4.4.4	4	44320842	46836270	56313001	11982064	16750096	13482218	32972272	33586686	35119974	12.9	17.3	3.26	3.49	0.000761921	0.014133586	Up
Q8R3B1	1-phosphatidylinositol 4,5-bisphosphate phosphodiesterase delta-1 OS=Mus musculus OX=10090 GN=Plcd1 PE=1 SV=2	2	2.2.2.2.1.2	2	446728	416856	377000	170389	135297	135760	336201	298631	311667	8.46	13.7	6.05	2.81	0.000765869	0.014133586	Up
Q9EPR4	Solute carrier family 23 member 2 OS=Mus musculus OX=10090 GN=Slc23a2 PE=1 SV=2	5	5.5.5.4.4.4	5	2329408	2182905	2066918	866967	1057284	925583	1548799	1522160	1429655	6	10.3	4.17	2.31	0.000766756	0.014133586	Up
Q91VT4	3-oxoacyl-[acyl-carrier-protein] reductase OS=Mus musculus OX=10090 GN=Cbr4 PE=1 SV=2	4	4.4.4.3.3.4	4	1615375	1442165	1369528	821897	731416	784851	1130990	1310795	1232915	8.56	5.84	7.36	1.89	0.000767268	0.014133586	Up
Q9DCM7	Nucleus accumbens-associated protein 2 OS=Mus musculus OX=10090 GN=Nacc2 PE=2 SV=1	3	1.2.2.3.3.1	3	44307	48293	41544	80959	93496	79571	66627	70127	68317	7.59	9.06	2.56	-1.89	0.000773158	0.014189723	Down
O70310	Glycylpeptide N-tetradecanoyltransferase 1 OS=Mus musculus OX=10090 GN=Nmt1 PE=1 SV=1	18	18.17.18.18.18.18	15	13171077	12553913	11817437	17731035	18309230	19459248	15692533	15929688	15732801	5.42	4.76	0.804	-1.48	0.000779332	0.014250642
Q80U87	Ubiquitin carboxyl-terminal hydrolase 8 OS=Mus musculus OX=10090 GN=Usp8 PE=1 SV=2	6	4.4.6.6.6.6	6	391887	460822	503319	1306808	1108022	1201932	1100287	1040192	1001806	12.4	8.25	4.74	-2.67	0.000786355	0.014326585	Down
P14824	Annexin A6 OS=Mus musculus OX=10090 GN=Anxa6 PE=1 SV=3	63	53.53.58.62.62.61	63	23301303	24708828	27879591	123035205	135230468	175587115	84408533	81326762	81766972	9.27	19	2.02	-5.72	0.000789341	0.014328692	Down
Q7TQI7	Ankyrin repeat and BTB/POZ domain-containing protein 2 OS=Mus musculus OX=10090 GN=Abtb2 PE=1 SV=1	3	3.3.3.3.3.3	3	312243	336018	390554	854624	717300	789234	542161	605839	688237	11.6	8.73	12	-2.27	0.000797438	0.014423226	Down
Q0P5W1	Vacuolar protein sorting-associated protein 8 homolog OS=Mus musculus OX=10090 GN=Vps8 PE=1 SV=1	27	27.27.27.27.27.26	27	16057821	16310318	18905345	7900796	7554926	9187541	13039580	12829538	12671139	9.22	10.5	1.44	2.08	0.000800607	0.014428268	Up
O08581	Potassium channel subfamily K member 1 OS=Mus musculus OX=10090 GN=Kcnk1 PE=1 SV=2	1	1.1.1.1.1.1	1	508158	575728	402437	130808	124580	89812	262627	301902	249034	17.6	19.2	10.1	4.31	0.000806636	0.014484629	Up
B2RY56	RNA-binding protein 25 OS=Mus musculus OX=10090 GN=Rbm25 PE=1 SV=2	9	6.5.8.8.9.9	9	483987	526415	795766	3854327	3161733	4877801	2194038	1885897	2029144	28.1	21.8	7.57	-6.59	0.000812209	0.014532428	Down
Q9CYA6	Zinc finger CCHC domain-containing protein 8 OS=Mus musculus OX=10090 GN=Zcchc8 PE=1 SV=3	2	1.1.2.2.2.2	2	15801	10376	13722	50380	71517	58582	40741	41440	43914	20.6	17.7	3.97	-4.52	0.000829125	0.014612324	Down
Q8BSF4	Phosphatidylserine decarboxylase proenzyme, mitochondrial OS=Mus musculus OX=10090 GN=Pisd PE=2 SV=1	2	2.2.2.2.2.2	2	882780	888875	822254	548170	569519	503322	666459	645131	818250	4.26	6.25	13.3	1.60	0.000830291	0.014612324	Up
Q9ESX5	H/ACA ribonucleoprotein complex subunit DKC1 OS=Mus musculus OX=10090 GN=Dkc1 PE=1 SV=4	3	2.3.3.3.3.3	3	306378	287015	267711	562045	618079	689436	544301	490289	404959	6.74	10.2	14.6	-2.17	0.000830796	0.014612324	Down
P15209	BDNF/NT-3 growth factors receptor OS=Mus musculus OX=10090 GN=Ntrk2 PE=1 SV=1	5	4.5.5.4.5.3	5	4377760	3525794	3781594	1258505	1324427	1201402	1447378	1297320	2209486	11.2	4.88	29.6	3.09	0.000833169	0.014612324	Up
Q64345	Interferon-induced protein with tetratricopeptide repeats 3 OS=Mus musculus OX=10090 GN=Ifit3 PE=1 SV=1	2	2.2.2.1.1.1	2	101102	83900	58898	13845	8336	11673	43563	43165	46324	26.1	24.6	3.88	7.20	0.00083516	0.014612324	Up
Q924L1	LETM1 domain-containing protein 1 OS=Mus musculus OX=10090 GN=Letmd1 PE=1 SV=1	3	3.3.3.3.2.1	3	1208475	1047913	1061402	568438	631106	524220	916043	856589	875086	8.05	9.35	3.45	1.92	0.000839052	0.014612324	Up
O08583	THO complex subunit 4 OS=Mus musculus OX=10090 GN=Alyref PE=1 SV=3	2	1.1.1.2.1.2	2	194818	139064	238753	1736965	1824829	3243324	1329619	1147915	1024314	26.2	37.3	13.2	-11.88	0.000841334	0.014612324	Down
Q8VEE4	Replication protein A 70 kDa DNA-binding subunit OS=Mus musculus OX=10090 GN=Rpa1 PE=1 SV=1	1	-.-.-.1.1.1	1	3643	9526	2280	32461077	41267080	52727854	27098058	22935220	22525564	74.8	24.1	10.5	-8185.14	0.000846211	0.014612324	Down
Q91VM5	RNA binding motif protein, X-linked-like-1 OS=Mus musculus OX=10090 GN=Rbmxl1 PE=2 SV=1	9	3.3.4.9.9.9	3	168098	147900	267004	1801386	1716847	3184926	1354813	1387449	1224106	32.8	36.9	6.54	-11.50	0.000848045	0.014612324	Down
Q8CI71	Syndetin OS=Mus musculus OX=10090 GN=Vps50 PE=1 SV=2	12	11.12.12.12.11.11	12	4397211	4427804	4043415	1891923	2173028	1824584	2905106	2898567	2698647	4.98	9.41	4.14	2.18	0.000848697	0.014612324	Up
Q8BMQ2	General transcription factor 3C polypeptide 4 OS=Mus musculus OX=10090 GN=Gtf3c4 PE=1 SV=2	3	2.3.2.3.2.3	3	163842	148251	152890	231253	257819	261533	251737	218030	231885	5.17	6.6	7.24	-1.61	0.000848873	0.014612324	Down
Q8K4R4	Cytoplasmic phosphatidylinositol transfer protein 1 OS=Mus musculus OX=10090 GN=Pitpnc1 PE=1 SV=1	11	11.11.10.11.10.9	11	6562624	5845140	6485678	3101250	3685289	3291734	5010418	5075509	5430989	6.25	8.87	4.38	1.87	0.000856158	0.014644847	Up
Q9JJ59	ABC-type oligopeptide transporter ABCB9 OS=Mus musculus OX=10090 GN=Abcb9 PE=2 SV=1	3	3.3.3.2.3.3	3	248511	261036	268307	105252	97669	87417	181913	177682	175362	3.86	9.25	1.86	2.68	0.000858364	0.014644847	Up
Q9CQH7	Transcription factor BTF3 homolog 4 OS=Mus musculus OX=10090 GN=Btf3l4 PE=1 SV=1	1	-.-.-.1.1.1	1	2007	1205	4613	174686	191355	493112	3280	2407	2230	68.3	62.6	21.3	-109.79	0.000865802	0.014644847	Down
Q8WTY4	Anamorsin OS=Mus musculus OX=10090 GN=Ciapin1 PE=1 SV=1	7	5.7.7.6.7.7	7	3133431	2952105	3482273	5921338	7013561	7194955	4308403	4901005	5221516	8.45	10.3	9.63	-2.10	0.000867946	0.014644847	Down
P05480	Proto-oncogene tyrosine-protein kinase Src OS=Mus musculus OX=10090 GN=Src PE=1 SV=5	15	15.15.14.12.13.13	14	19608762	20219395	23164777	8810505	8296964	8209790	15059619	14281460	15275464	9.06	3.85	3.52	2.49	0.000869262	0.014644847	Up
P35279	Ras-related protein Rab-6A OS=Mus musculus OX=10090 GN=Rab6a PE=1 SV=4	13	13.13.13.12.12.12	6	15044223	14742135	13449278	6062247	6233294	6233412	9592379	9461553	9655386	5.88	1.6	1.03	2.33	0.000870971	0.014644847	Up
Q6PGN3	Serine/threonine-protein kinase DCLK2 OS=Mus musculus OX=10090 GN=Dclk2 PE=1 SV=1	15	15.15.14.15.15.15	15	6000309	5872357	5583318	7762822	7422672	8049712	6893517	7257680	6014047	3.67	4.05	9.51	-1.33	0.000873128	0.014644847
Q3UVK0	Endoplasmic reticulum metallopeptidase 1 OS=Mus musculus OX=10090 GN=Ermp1 PE=1 SV=2	6	6.6.5.4.5.4	6	788405	981596	881147	384340	354980	339829	704548	590425	549353	10.9	6.29	13.1	2.46	0.000874823	0.014644847	Up
Q91ZH7	Phospholipase ABHD3 OS=Mus musculus OX=10090 GN=Abhd3 PE=1 SV=1	7	7.7.7.6.6.6	7	2764958	2873428	3006767	1630504	1473890	1400868	2415218	2297067	2439493	4.2	7.81	3.2	1.92	0.00087979	0.014644847	Up
Q8BHE3	Caytaxin OS=Mus musculus OX=10090 GN=Atcay PE=1 SV=1	2	2.2.2.2.2.2	2	553342	530343	542124	397609	376016	404858	547887	565628	553623	2.12	3.82	1.63	1.38	0.000880099	0.014644847
P56399	Ubiquitin carboxyl-terminal hydrolase 5 OS=Mus musculus OX=10090 GN=Usp5 PE=1 SV=1	44	40.41.43.43.42.41	44	33223807	35132354	40299018	74654998	65787907	76216370	53856872	53537727	51712240	10.1	7.79	2.18	-1.99	0.000886307	0.014687724	Down
Q8C145	Zinc transporter ZIP6 OS=Mus musculus OX=10090 GN=Slc39a6 PE=1 SV=1	1	1.1.1.1.1.1	1	293443	256111	289958	150678	162040	135322	182928	214967	174979	7.37	8.98	11.1	1.87	0.000889768	0.014687724	Up
P18608	Non-histone chromosomal protein HMG-14 OS=Mus musculus OX=10090 GN=Hmgn1 PE=1 SV=2	2	-.-.-.2.2.2	2	12545	5255	7949	212164	445057	173200	163094	132063	190330	43	53.1	18	-32.25	0.00089564	0.014687724	Down
Q9DBR2	Protein FAM13C OS=Mus musculus OX=10090 GN=Fam13c PE=1 SV=2	5	5.5.5.5.5.5	5	1548389	1337188	1515439	745114	854122	861529	966510	1030932	1075900	7.75	7.95	5.37	1.79	0.000896908	0.014687724	Up
Q8BUK6	Protein Hook homolog 3 OS=Mus musculus OX=10090 GN=Hook3 PE=1 SV=2	23	21.23.22.23.19.21	23	16676152	16544952	20427518	5558148	4801038	6648084	12614346	12440300	12095602	12.3	16.4	2.13	3.15	0.000897387	0.014687724	Up
Q9QZ08	N-acetyl-D-glucosamine kinase OS=Mus musculus OX=10090 GN=Nagk PE=1 SV=3	3	3.3.3.3.3.3	3	1723085	1824109	1668330	1177521	1113477	1037905	1399538	1394757	1411153	4.55	6.3	0.602	1.57	0.000907836	0.014763864	Up
Q8VDP4	Cell cycle and apoptosis regulator protein 2 OS=Mus musculus OX=10090 GN=Ccar2 PE=1 SV=2	20	14.17.18.19.20.17	20	3633169	3567953	4572724	12990041	11308989	12772491	8184318	8380876	7918627	14.3	7.4	2.84	-3.15	0.000907954	0.014763864	Down
Q8CJH3	Plexin-B1 OS=Mus musculus OX=10090 GN=Plxnb1 PE=1 SV=2	37	35.37.37.37.34.34	36	36255010	40056488	41018627	11753136	14121438	10964586	26192116	26410584	27226689	6.44	13.4	2.05	3.18	0.000911459	0.014772738	Up
Q80TV8	CLIP-associating protein 1 OS=Mus musculus OX=10090 GN=Clasp1 PE=1 SV=2	25	21.23.22.25.23.24	25	5230268	4891046	5305950	7917658	7303181	8200213	5844935	5656645	5990148	4.3	5.87	2.87	-1.52	0.000923992	0.014853276	Down
O88942	Nuclear factor of activated T-cells, cytoplasmic 1 OS=Mus musculus OX=10090 GN=Nfatc1 PE=1 SV=1	1	-.1.1.1.1.1	1	66894	72165	83433	157079	178839	203077	127669	136903	131796	11.4	12.8	3.5	-2.42	0.000926333	0.014853276	Down
Q4U2R1	E3 ubiquitin-protein ligase HERC2 OS=Mus musculus OX=10090 GN=Herc2 PE=1 SV=3	3	1.2.2.3.2.3	3	25826	29394	29556	368660	250787	266472	152208	108238	198224	7.46	21.7	29.4	-10.45	0.000927895	0.014853276	Down
Q67BT3	Solute carrier family 13 member 5 OS=Mus musculus OX=10090 GN=Slc13a5 PE=2 SV=1	6	6.6.6.6.6.6	6	11661872	11651182	10604754	3501903	4258473	4271984	8178351	7936669	7457658	5.37	11	4.67	2.82	0.000935101	0.014853276	Up
Q91ZP6	NEDD4 family-interacting protein 2 (Fragment) OS=Mus musculus OX=10090 GN=Ndfip2 PE=1 SV=2	1	1.1.1.1.1.1	1	456292	417437	343018	38382	40558	39597	220654	190988	185172	14.2	2.76	9.57	10.26	0.000935417	0.014853276	Up
P17095	High mobility group protein HMG-I/HMG-Y OS=Mus musculus OX=10090 GN=Hmga1 PE=1 SV=4	1	-.-.-.1.1.1	1	10053	7484	4910	397339	506004	412794	297395	275433	312607	34.4	13.4	6.33	-58.63	0.000935932	0.014853276	Down
Q8C3F2	Constitutive coactivator of PPAR-gamma-like protein 2 OS=Mus musculus OX=10090 GN=Fam120c PE=1 SV=3	19	14.16.18.19.17.18	19	4001379	4785322	5493941	15202485	15828398	18172093	12441599	11141279	10663897	15.7	9.54	8.06	-3.45	0.000937256	0.014853276	Down
Q61081	Hsp90 co-chaperone Cdc37 OS=Mus musculus OX=10090 GN=Cdc37 PE=1 SV=1	11	9.10.11.11.10.11	11	1940530	2285036	2272972	4218351	3739852	4435331	2800120	2947493	3335001	9.03	8.61	9.13	-1.91	0.000949964	0.015007026	Down
P06151	L-lactate dehydrogenase A chain OS=Mus musculus OX=10090 GN=Ldha PE=1 SV=3	39	39.39.39.34.39.36	34	329692586	308925477	299540578	177920153	204519122	191855928	244837498	244351137	234071243	4.93	6.95	2.52	1.63	0.000958745	0.015097965	Up
Q9CZB0	Succinate dehydrogenase cytochrome b560 subunit, mitochondrial OS=Mus musculus OX=10090 GN=Sdhc PE=1 SV=1	6	5.6.6.6.5.6	6	8105111	9331614	9156400	4675763	5369186	4556448	6990138	6964519	6413148	7.48	9.02	4.8	1.82	0.000963889	0.015131239	Up
Q8K4X7	1-acyl-sn-glycerol-3-phosphate acyltransferase delta OS=Mus musculus OX=10090 GN=Agpat4 PE=1 SV=1	8	8.8.7.7.7.7	8	3698631	3224090	3552653	2209798	2260084	2017751	2847048	2694335	2906329	6.96	5.91	3.88	1.61	0.000969583	0.01517291	Up
Q8CH18	Cell division cycle and apoptosis regulator protein 1 OS=Mus musculus OX=10090 GN=Ccar1 PE=1 SV=1	3	2.2.2.3.2.3	3	216289	180342	247068	1006271	994160	1120496	636161	574034	632352	15.6	6.7	5.67	-4.85	0.000981955	0.015318498	Down
Q7TQH0	Ataxin-2-like protein OS=Mus musculus OX=10090 GN=Atxn2l PE=1 SV=1	32	23.23.28.32.29.32	32	5526539	5360198	7955766	29039752	24878453	33668985	16829915	17241503	18406409	23.1	15.1	4.67	-4.65	0.000992365	0.015432667	Down
Q810B6	Rabankyrin-5 OS=Mus musculus OX=10090 GN=Ankfy1 PE=1 SV=2	8	6.8.7.8.8.8	8	1177432	1181797	1227773	1640520	1734165	1789272	1501284	1422888	1512215	2.33	4.37	3.29	-1.44	0.001002317	0.015436697
P10852	4F2 cell-surface antigen heavy chain OS=Mus musculus OX=10090 GN=Slc3a2 PE=1 SV=1	35	34.35.35.31.34.31	35	225932882	225924666	202777827	72819116	81282067	92305110	146469072	148204186	141387751	6.13	11.9	2.44	2.66	0.001013634	0.015436697	Up
P39447	Tight junction protein ZO-1 OS=Mus musculus OX=10090 GN=Tjp1 PE=1 SV=2	89	75.83.83.85.86.85	89	62950639	64380273	76621240	141434788	126449282	150688641	109310348	108665784	111036823	11.1	8.77	1.12	-2.05	0.001014992	0.015436697	Down
Q812A2	SLIT-ROBO Rho GTPase-activating protein 3 OS=Mus musculus OX=10090 GN=Srgap3 PE=1 SV=1	25	23.23.23.25.23.25	24	6625182	6557868	7418374	11095239	11160476	12757920	9434308	9323062	9197297	6.97	8.07	1.27	-1.70	0.001015085	0.015436697	Down
Q80XU3	Nuclear ubiquitous casein and cyclin-dependent kinase substrate 1 OS=Mus musculus OX=10090 GN=Nucks1 PE=1 SV=1	4	2.1.1.4.4.4	4	61940	23944	27449	1245188	1028326	1977274	766114	871678	895513	55.6	35.1	8.16	-37.51	0.001015633	0.015436697	Down
Q9CYZ2	Tumor protein D54 OS=Mus musculus OX=10090 GN=Tpd52l2 PE=1 SV=1	23	23.23.23.16.16.18	23	91252261	66853599	69351848	19707517	24376244	23351796	46941568	49110127	46679630	17.7	10.9	2.8	3.37	0.001017774	0.015436697	Up
Q5FWK3	Rho GTPase-activating protein 1 OS=Mus musculus OX=10090 GN=Arhgap1 PE=1 SV=1	23	21.23.23.16.19.15	23	45136146	40908257	40995338	9789559	12287610	12381040	24466362	24208000	25547629	5.71	12.8	2.87	3.69	0.001019974	0.015436697	Up
Q8K135	Dyslexia-associated protein KIAA0319-like protein OS=Mus musculus OX=10090 GN=Kiaa0319l PE=1 SV=1	15	15.15.15.11.11.12	15	12476248	12995741	16018088	3678760	2619080	3742675	8408105	8773822	9100560	13.8	18.9	3.95	4.13	0.001022585	0.015436697	Up
Q8C172	Ceramide synthase 6 OS=Mus musculus OX=10090 GN=Cers6 PE=1 SV=1	2	2.2.2.2.2.2	2	550690	594469	554273	430757	391486	410715	574152	578391	519196	4.29	4.78	5.93	1.38	0.001022953	0.015436697
E9QAT4	Protein transport protein Sec16A OS=Mus musculus OX=10090 GN=Sec16a PE=1 SV=1	12	6.8.9.12.11.11	12	1125081	1100230	1364814	4162270	3212547	4433276	3225849	3097536	3170253	12.2	16.3	2.03	-3.29	0.001023547	0.015436697	Down
Q80U78	Pumilio homolog 1 OS=Mus musculus OX=10090 GN=Pum1 PE=1 SV=2	3	2.3.2.3.3.3	3	343779	279500	279167	928955	757651	1044912	723190	661809	612831	12.4	15.9	8.3	-3.03	0.001033277	0.015460973	Down
Q69Z99	Zinc finger protein 512 OS=Mus musculus OX=10090 GN=Znf512 PE=2 SV=2	3	2.2.2.3.3.3	3	57064	60826	88053	351035	255239	365433	258394	222001	237088	24.6	18.5	7.65	-4.72	0.001039811	0.015460973	Down
P35803	Neuronal membrane glycoprotein M6-b OS=Mus musculus OX=10090 GN=Gpm6b PE=1 SV=2	12	12.12.12.11.12.11	12	54563637	48035198	43312739	19902550	20285382	22767627	35509610	34340573	32483394	11.6	7.41	4.47	2.32	0.001048329	0.015460973	Up
Q8VCT3	Aminopeptidase B OS=Mus musculus OX=10090 GN=Rnpep PE=1 SV=2	17	16.17.17.16.17.16	17	8644156	8129885	8243408	6859297	6455581	6454570	8399350	7586362	7660055	3.24	3.54	5.7	1.27	0.001051153	0.015460973
Q8K0C9	GDP-mannose 4,6 dehydratase OS=Mus musculus OX=10090 GN=Gmds PE=1 SV=1	13	12.13.13.13.13.13	13	4791725	5202152	5370128	7713122	7549257	8122070	6721721	6714318	6580183	5.81	3.78	1.19	-1.52	0.001061077	0.015460973	Down
Q9Z2V6	Histone deacetylase 5 OS=Mus musculus OX=10090 GN=Hdac5 PE=1 SV=2	3	3.3.3.3.3.3	3	2491673	2478378	2835802	1313219	1571449	1404175	1959781	2008771	1867291	7.79	9.16	3.69	1.82	0.001065183	0.015460973	Up
Q8BK03	Mitoguardin 2 OS=Mus musculus OX=10090 GN=Miga2 PE=1 SV=1	2	2.2.2.2.2.2	2	161602	142096	189506	403245	473512	476996	300741	259602	302707	14.5	9.22	8.46	-2.74	0.001069619	0.015460973	Down
Q8R4U7	Leucine zipper protein 1 OS=Mus musculus OX=10090 GN=Luzp1 PE=1 SV=2	11	11.8.11.11.10.11	11	978679	972373	1184511	2269182	1962072	2327386	1717802	1728666	1629324	11.5	8.98	3.22	-2.09	0.001074156	0.015460973	Down
Q6P2K6	Serine/threonine-protein phosphatase 4 regulatory subunit 3A OS=Mus musculus OX=10090 GN=Ppp4r3a PE=1 SV=1	5	2.2.2.5.4.5	5	89233	43895	68896	781607	767205	1135958	463114	468163	504134	33.7	23.3	4.67	-13.29	0.00107496	0.015460973	Down
A2AN08	E3 ubiquitin-protein ligase UBR4 OS=Mus musculus OX=10090 GN=Ubr4 PE=1 SV=1	26	20.23.21.25.25.24	26	2907046	3476960	3766604	8726573	8502684	7241670	5834115	5892712	5667604	12.9	9.81	2.01	-2.41	0.001076819	0.015460973	Down
Q3UYI5	Ral guanine nucleotide dissociation stimulator-like 3 OS=Mus musculus OX=10090 GN=Rgl3 PE=1 SV=2	4	3.4.4.4.4.4	4	441195	452924	493560	733217	810965	861449	629544	635963	591653	5.94	8.06	3.87	-1.73	0.001082678	0.015460973	Down
P28271	Cytoplasmic aconitate hydratase OS=Mus musculus OX=10090 GN=Aco1 PE=1 SV=3	21	21.21.21.20.20.19	20	11051062	10408303	10255914	8097251	8442527	7907235	9560711	9274295	9588648	3.99	3.33	1.84	1.30	0.001084583	0.015460973
Q9Z2X1	Heterogeneous nuclear ribonucleoprotein F OS=Mus musculus OX=10090 GN=Hnrnpf PE=1 SV=3	4	4.4.3.4.4.4	4	806671	836708	592565	2417404	2332152	3052946	1924475	1791889	1832127	17.9	15.1	3.68	-3.49	0.001088189	0.015460973	Down
Q64430	Copper-transporting ATPase 1 OS=Mus musculus OX=10090 GN=Atp7a PE=1 SV=3	10	10.9.10.9.9.9	10	2275073	2470940	2883761	910085	1191174	997930	1815761	1704672	1591438	12.2	13.9	6.58	2.46	0.001089338	0.015460973	Up
Q3TLH4	Protein PRRC2C OS=Mus musculus OX=10090 GN=Prrc2c PE=1 SV=3	38	18.22.31.36.36.37	38	1604173	1522638	2392285	13621011	11514057	14862175	8402466	8360651	8777526	26.1	12.7	2.7	-7.25	0.001090042	0.015460973	Down
Q9ERN0	Secretory carrier-associated membrane protein 2 OS=Mus musculus OX=10090 GN=Scamp2 PE=1 SV=1	1	1.1.1.-.-.-	1	890662	869393	1000006	4585	7893	3996	483332	405253	441353	7.62	38.3	8.81	167.54	0.001091606	0.015460973	Up
Q61425	Hydroxyacyl-coenzyme A dehydrogenase, mitochondrial OS=Mus musculus OX=10090 GN=Hadh PE=1 SV=2	12	12.11.12.11.12.11	12	3359624	3498629	3293161	1919235	2108201	2148468	2444467	2398256	2336241	3.1	5.95	2.27	1.64	0.00109348	0.015460973	Up
P63115	Asc-type amino acid transporter 1 OS=Mus musculus OX=10090 GN=Slc7a10 PE=1 SV=1	3	3.3.3.2.3.3	3	5183906	5215071	6128849	2554176	2762373	2849968	4405734	4207691	4382445	9.74	5.58	2.5	2.02	0.001093859	0.015460973	Up
O54829	Regulator of G-protein signaling 7 OS=Mus musculus OX=10090 GN=Rgs7 PE=1 SV=2	11	10.11.10.10.11.10	11	7644358	6518931	6505281	3011908	3201132	2942406	5038637	5102299	5101443	9.49	4.39	0.719	2.26	0.001094213	0.015460973	Up
Q99J08	SEC14-like protein 2 OS=Mus musculus OX=10090 GN=Sec14l2 PE=1 SV=1	13	13.13.13.13.13.11	13	5479414	5504467	6000917	4077069	4114855	3843603	4263089	4745095	4534706	5.2	3.66	5.35	1.41	0.001095395	0.015460973
Q9D1J3	SAP domain-containing ribonucleoprotein OS=Mus musculus OX=10090 GN=Sarnp PE=1 SV=3	4	2.1.2.4.3.4	4	244630	179226	269478	1131158	1188278	1850303	787279	658809	723695	20.2	28.8	8.88	-6.01	0.001098629	0.015460973	Down
Q3U0V1	Far upstream element-binding protein 2 OS=Mus musculus OX=10090 GN=Khsrp PE=1 SV=2	23	19.19.18.23.22.21	20	7808729	6564375	5912238	16190909	18355146	19375621	12989084	12332950	11648401	14.2	9.05	5.44	-2.66	0.001100054	0.015460973	Down
Q8K245	UV radiation resistance-associated protein OS=Mus musculus OX=10090 GN=Uvrag PE=1 SV=2	2	2.2.2.2.2.1	2	504526	555448	656165	217288	228874	270503	411031	373315	405121	13.5	11.7	5.12	2.39	0.001104115	0.015460973	Up
Q9ES28	Rho guanine nucleotide exchange factor 7 OS=Mus musculus OX=10090 GN=Arhgef7 PE=1 SV=2	24	22.21.22.24.22.23	23	3827015	4145395	4838086	9472353	8860715	11280817	7092677	7193263	6322082	12.1	12.7	6.94	-2.31	0.001104181	0.015460973	Down
Q99MB7	RING finger protein 141 OS=Mus musculus OX=10090 GN=Rnf141 PE=1 SV=2	2	1.2.2.2.1.1	2	807374	633737	644614	115627	155150	176354	381614	363413	421394	14	20.7	7.63	4.66	0.001106095	0.015460973	Up
Q8C5L3	CCR4-NOT transcription complex subunit 2 OS=Mus musculus OX=10090 GN=Cnot2 PE=1 SV=2	5	5.4.3.5.5.5	5	465868	442250	449018	861368	920561	990434	651244	740522	673943	2.69	6.99	6.74	-2.04	0.001108156	0.015460973	Down
Q8K0F1	TBC1 domain family member 23 OS=Mus musculus OX=10090 GN=Tbc1d23 PE=1 SV=1	9	8.8.9.9.9.7	9	3648555	3309199	2960438	1493156	1598181	1716723	2171037	2168986	2237259	10.4	6.98	1.77	2.06	0.001110662	0.015460973	Up
Q6ZPK0	PHD finger protein 21A OS=Mus musculus OX=10090 GN=Phf21a PE=1 SV=3	2	2.1.2.2.2.2	2	46396	37143	46315	89387	109766	100144	69845	73794	74598	12.3	10.2	3.5	-2.30	0.001111965	0.015460973	Down
Q8BIZ1	Ankyrin repeat and sterile alpha motif domain-containing protein 1B OS=Mus musculus OX=10090 GN=Anks1b PE=1 SV=3	25	24.24.25.24.25.24	25	28383709	27506356	29360746	23334505	22829411	22279810	26049328	25385604	24019881	3.26	2.31	4.11	1.25	0.001114974	0.015460973
Q9D8S3	ADP-ribosylation factor GTPase-activating protein 3 OS=Mus musculus OX=10090 GN=Arfgap3 PE=1 SV=2	5	5.5.5.5.5.5	5	1463823	1380725	1427296	1141973	1174519	1096770	1607052	1454346	1475736	2.92	3.43	5.47	1.25	0.001123238	0.015528292
Q62101	Serine/threonine-protein kinase D1 OS=Mus musculus OX=10090 GN=Prkd1 PE=1 SV=2	5	2.4.4.5.5.4	4	430539	389062	386987	648588	652540	684983	548497	521642	593317	6.11	3.02	6.53	-1.65	0.00112605	0.015528292	Down
Q8BVI5	Syntaxin-16 OS=Mus musculus OX=10090 GN=Stx16 PE=1 SV=3	1	1.1.1.1.1.1	1	164379	125488	127719	19688	18332	19400	70593	68932	77430	15.7	3.73	6.23	7.27	0.00113567	0.015617809	Up
Q922P9	Cytokine-like nuclear factor N-PAC OS=Mus musculus OX=10090 GN=Glyr1 PE=1 SV=1	4	3.4.4.4.4.4	4	806994	717729	840837	1376251	1627516	1384275	817881	932281	1011536	8.07	9.76	10.6	-1.85	0.001152894	0.015775418	Down
Q6PB90	Protocadherin beta-14 OS=Mus musculus OX=10090 GN=Pcdhb14 PE=1 SV=2	2	2.2.2.2.2.2	2	1121713	1058555	903810	194324	229964	287663	639149	735080	738876	10.9	19.8	8.02	4.33	0.001153451	0.015775418	Up
P03975	IgE-binding protein OS=Mus musculus OX=10090 GN=Iap PE=2 SV=1	2	-.1.2.2.2.2	2	98197	58323	87139	745686	928759	735642	454099	476916	549379	25.3	13.5	10.1	-9.89	0.001160871	0.015805879	Down
Q9DCT1	1,5-anhydro-D-fructose reductase OS=Mus musculus OX=10090 GN=Akr1e2 PE=1 SV=1	6	6.5.6.6.5.6	6	2568457	2461223	2443733	1789525	1816073	1795372	2050727	1989550	2197678	2.71	0.775	5.14	1.38	0.001162937	0.015805879
Q9DCN2	NADH-cytochrome b5 reductase 3 OS=Mus musculus OX=10090 GN=Cyb5r3 PE=1 SV=3	11	11.10.11.10.10.11	11	58243564	49994251	53463569	32506955	31390648	29632613	38700600	38146149	39987078	7.68	4.65	2.43	1.73	0.001165177	0.015805879	Up
O35083	1-acyl-sn-glycerol-3-phosphate acyltransferase alpha OS=Mus musculus OX=10090 GN=Agpat1 PE=1 SV=1	6	6.6.6.4.5.6	6	6060938	5462152	6057485	3135148	3153591	3032594	4759769	4825740	4559159	5.88	2.1	2.94	1.89	0.001176664	0.015918446	Up
Q91V61	Sideroflexin-3 OS=Mus musculus OX=10090 GN=Sfxn3 PE=1 SV=1	23	23.23.18.19.22.20	20	69113711	58846883	59009353	33070518	37260799	31321532	48845451	47359546	46809451	9.44	9.01	2.21	1.84	0.001185082	0.015948476	Up
P23242	Gap junction alpha-1 protein OS=Mus musculus OX=10090 GN=Gja1 PE=1 SV=2	29	29.29.29.24.28.25	29	151345165	161357727	183651244	64052730	82601041	72384256	111190387	123100709	129641489	10	12.7	7.71	2.27	0.001191344	0.015948476	Up
Q8BH65	Protein DENND6A OS=Mus musculus OX=10090 GN=Dennd6a PE=1 SV=1	4	4.4.4.4.4.4	4	969301	1210516	1144325	517701	583222	481474	738299	857501	749743	11.2	9.78	8.41	2.10	0.001191436	0.015948476	Up
Q9JIS5	Synaptic vesicle glycoprotein 2A OS=Mus musculus OX=10090 GN=Sv2a PE=1 SV=1	23	22.22.22.16.21.16	22	46609913	42588116	49880870	25669971	28626673	23990657	44183448	35284425	31675886	7.88	8.99	17.4	1.78	0.001191663	0.015948476	Up
Q8VDD5	Myosin-9 OS=Mus musculus OX=10090 GN=Myh9 PE=1 SV=4	41	28.30.34.40.36.41	29	6564435	6684171	8110918	18343606	15273501	14461071	12381631	12540368	13092837	12.1	12.8	2.95	-2.25	0.001219228	0.01627376	Down
Q8K039	Uncharacterized protein KIAA1143 homolog OS=Mus musculus OX=10090 PE=1 SV=1	2	1.1.2.2.2.2	2	46176	29266	35752	132215	151531	188440	97375	109359	107195	23	18.2	6.1	-4.25	0.001249216	0.016615455	Down
P24549	Aldehyde dehydrogenase 1A1 OS=Mus musculus OX=10090 GN=Aldh1a1 PE=1 SV=5	8	8.7.8.6.6.6	3	3559323	3578682	3368782	2331217	2173313	2436704	2959783	2980505	2864623	3.31	5.73	2.11	1.51	0.001254677	0.016615455	Up
P57080	Ubiquitin carboxyl-terminal hydrolase 25 OS=Mus musculus OX=10090 GN=Usp25 PE=1 SV=2	3	2.2.2.3.3.3	3	58813	55450	55441	268571	339865	271678	206214	203592	212477	3.44	13.7	2.2	-5.19	0.001254813	0.016615455	Down
Q6NS52	Diacylglycerol kinase beta OS=Mus musculus OX=10090 GN=Dgkb PE=1 SV=2	17	17.17.17.16.16.12	17	7697150	8603503	8941046	5046266	5521638	4864199	7163863	7091890	7058731	7.65	6.6	0.756	1.64	0.001260205	0.01663149	Up
Q9ER00	Syntaxin-12 OS=Mus musculus OX=10090 GN=Stx12 PE=1 SV=1	8	8.8.8.5.5.6	8	7298924	7603843	6218669	670456	494656	827052	3657788	4071539	3495915	10.3	25	7.93	10.60	0.001265475	0.01663149	Up
O70458	Oncostatin-M-specific receptor subunit beta OS=Mus musculus OX=10090 GN=Osmr PE=1 SV=1	16	16.16.16.11.13.12	16	7937096	9022810	8875644	2685646	2865145	3484192	5539455	5917586	5954475	6.84	13.9	3.96	2.86	0.001267463	0.01663149	Up
Q569Z6	Thyroid hormone receptor-associated protein 3 OS=Mus musculus OX=10090 GN=Thrap3 PE=1 SV=1	13	9.10.12.13.11.12	13	2619043	3186323	3431189	8442847	6984963	7327413	5259386	6568793	5728947	13.5	10.1	11.3	-2.46	0.001273257	0.01663149	Down
O70305	Ataxin-2 OS=Mus musculus OX=10090 GN=Atxn2 PE=1 SV=1	12	10.11.11.11.12.12	12	1806682	1515765	1990078	5152807	4021264	5420006	3566994	3346755	3414923	13.5	15.3	3.27	-2.75	0.001273614	0.01663149	Down
P61294	Ras-related protein Rab-6B OS=Mus musculus OX=10090 GN=Rab6b PE=1 SV=1	4	4.4.4.3.4.3	4	2302802	1693601	1896648	716104	650377	843562	1304314	1280183	1396300	15.8	13.3	4.62	2.67	0.001277909	0.01663149	Up
Q9JIW9	Ras-related protein Ral-B OS=Mus musculus OX=10090 GN=Ralb PE=1 SV=1	11	11.11.10.6.7.9	5	13445741	11971617	12979518	6923474	6437551	5681572	8358494	8522554	10099700	5.89	9.86	10.7	2.02	0.001280409	0.01663149	Up
Q91ZU6	Dystonin OS=Mus musculus OX=10090 GN=Dst PE=1 SV=2	20	18.17.17.19.20.18	20	1721213	1460514	1722562	3178586	3142932	2707358	2285064	2423055	2602011	9.23	8.72	6.52	-1.84	0.001282677	0.01663149	Down
Q9R1C7	Pre-mRNA-processing factor 40 homolog A OS=Mus musculus OX=10090 GN=Prpf40a PE=1 SV=1	8	4.5.5.7.8.7	7	104413	105800	154552	1019542	868183	1003577	729733	746400	779986	23.5	8.63	3.4	-7.93	0.00129111	0.016654187	Down
Q8VDJ3	Vigilin OS=Mus musculus OX=10090 GN=Hdlbp PE=1 SV=1	48	35.42.43.46.46.45	48	10303174	10543891	13659545	32212606	26525894	35490580	21363070	20515302	21947221	16.3	14.4	3.38	-2.73	0.001291306	0.016654187	Down
Q9Z1Z0	General vesicular transport factor p115 OS=Mus musculus OX=10090 GN=Uso1 PE=1 SV=2	13	12.13.13.13.13.13	13	2009167	2116793	2463969	4711506	4072933	4318543	2845112	3083647	3169236	10.8	7.37	5.54	-1.99	0.001294436	0.016654187	Down
Q4FZH1	Protein FAM189A2 OS=Mus musculus OX=10090 GN=Fam189a2 PE=2 SV=2	2	1.2.2.1.2.1	2	603092	657114	618570	275085	226990	265614	456538	516917	426828	4.44	9.96	9.84	2.45	0.001314351	0.016799977	Up
O89116	Vesicle transport through interaction with t-SNAREs homolog 1A OS=Mus musculus OX=10090 GN=Vti1a PE=1 SV=1	4	4.4.4.1.1.1	4	1401314	1457651	1689758	378051	346103	259542	817015	947777	905071	10.1	18.7	7.49	4.62	0.001315083	0.016799977	Up
P56564	Excitatory amino acid transporter 1 OS=Mus musculus OX=10090 GN=Slc1a3 PE=1 SV=2	29	26.28.27.23.25.22	27	358122888	276900481	268834614	99710919	106783041	125194902	216311500	203934939	194842109	16.4	11.9	5.26	2.73	0.001316671	0.016799977	Up
Q6PAR5	GTPase-activating protein and VPS9 domain-containing protein 1 OS=Mus musculus OX=10090 GN=Gapvd1 PE=1 SV=2	20	17.19.19.19.18.19	20	8790094	8532081	9595610	13698416	14236957	13239955	12004229	11803724	11975199	6.18	3.64	0.908	-1.53	0.001319229	0.016799977	Down
Q921G7	Electron transfer flavoprotein-ubiquinone oxidoreductase, mitochondrial OS=Mus musculus OX=10090 GN=Etfdh PE=1 SV=1	16	16.16.14.14.15.15	16	7553776	7976791	8030229	5692293	5475379	5113122	6181317	6432077	6431973	3.32	5.39	2.28	1.45	0.001324739	0.016827219
P58501	PAX3- and PAX7-binding protein 1 OS=Mus musculus OX=10090 GN=Paxbp1 PE=1 SV=3	2	1.2.1.2.2.2	2	10189	16526	10260	66387	90023	54254	43349	55468	47208	29.5	25.9	12.7	-5.70	0.001347767	0.016953508	Down
Q99PL5	Ribosome-binding protein 1 OS=Mus musculus OX=10090 GN=Rrbp1 PE=1 SV=2	53	42.44.42.53.49.52	53	7960081	8203038	10804135	39153648	34813453	39854102	23827007	24632402	24074641	17.5	7.2	1.71	-4.22	0.001349719	0.016953508	Down
Q99PV8	B-cell lymphoma/leukemia 11B OS=Mus musculus OX=10090 GN=Bcl11b PE=1 SV=1	1	1.1.1.1.1.1	1	16983	14260	12850	38866	31799	42452	30413	28327	27399	14.3	14.4	5.38	-2.57	0.001351024	0.016953508	Down
Q9CY58	Plasminogen activator inhibitor 1 RNA-binding protein OS=Mus musculus OX=10090 GN=Serbp1 PE=1 SV=2	20	16.15.17.20.19.19	20	8932449	7898282	11267687	26531353	28687863	33851145	18392034	18865714	20604360	18.4	12.7	6.04	-3.17	0.00135232	0.016953508	Down
Q62313	Trans-Golgi network integral membrane protein 1 OS=Mus musculus OX=10090 GN=Tgoln1 PE=1 SV=1	6	4.6.6.4.3.4	6	2748381	4644298	3437937	637165	505151	698002	2073149	2241015	2017308	26.6	16.1	5.52	5.89	0.001353224	0.016953508	Up
Q9JKN1	Zinc transporter 7 OS=Mus musculus OX=10090 GN=Slc30a7 PE=1 SV=1	2	2.1.2.2.2.2	2	137383	192537	143097	38399	50894	54138	80851	91515	92941	19.2	17.4	7.47	3.30	0.001355058	0.016953508	Up
Q9D6Y7	Mitochondrial peptide methionine sulfoxide reductase OS=Mus musculus OX=10090 GN=Msra PE=1 SV=1	4	4.4.4.3.4.3	4	923362	986223	799477	398590	338355	442406	642142	692439	648996	10.5	13.3	4.13	2.30	0.001383375	0.01726452	Up
P52795	Ephrin-B1 OS=Mus musculus OX=10090 GN=Efnb1 PE=1 SV=1	2	2.2.2.2.2.2	2	1304719	1413047	1658591	642008	735513	568293	1142472	1044914	1065823	12.4	12.9	4.74	2.25	0.001402789	0.017404257	Up
Q8C1B1	Calmodulin-regulated spectrin-associated protein 2 OS=Mus musculus OX=10090 GN=Camsap2 PE=1 SV=3	19	15.17.17.19.18.19	19	2415491	2554959	3314571	8503852	6861676	8412620	5560860	5772367	5952695	17.5	11.6	3.4	-2.87	0.001404214	0.017404257	Down
Q3UCV8	Ubiquitin thioesterase otulin OS=Mus musculus OX=10090 GN=Otulin PE=1 SV=1	2	1.1.2.2.2.2	2	413002	353381	481704	1305246	1021697	1451030	716726	668195	750476	15.4	17.3	5.81	-3.03	0.00140985	0.017404257	Down
Q3UGY8	Brefeldin A-inhibited guanine nucleotide-exchange protein 3 OS=Mus musculus OX=10090 GN=Arfgef3 PE=1 SV=1	22	20.22.22.19.15.17	22	5256196	4709898	6812715	2052860	1684026	1481534	4174702	3790217	3877881	19.5	16.7	5.1	3.22	0.001410806	0.017404257	Up
Q6P8I4	PEST proteolytic signal-containing nuclear protein OS=Mus musculus OX=10090 GN=Pcnp PE=1 SV=1	8	7.7.7.8.8.8	8	1289462	1188726	1687641	3782055	4051280	5230041	2791095	2885743	3274560	19	17.7	8.59	-3.14	0.001412004	0.017404257	Down
Q9ESZ8	General transcription factor II-I OS=Mus musculus OX=10090 GN=Gtf2i PE=1 SV=3	16	11.13.11.16.15.16	16	1167717	1067284	1673060	7892538	6760681	8582214	4381152	4584885	4885580	24.9	11.9	5.5	-5.95	0.001417778	0.017416487	Down
Q8BHN1	Gamma-taxilin OS=Mus musculus OX=10090 GN=Txlng PE=1 SV=1	3	2.2.2.3.3.3	3	65647	67788	49573	149427	197983	204086	130648	128924	133783	16.3	16.3	1.88	-3.01	0.001419974	0.017416487	Down
A2APT9	Kelch domain-containing protein 7A OS=Mus musculus OX=10090 GN=Klhdc7a PE=1 SV=3	2	2.2.2.2.2.2	2	48233	72809	79118	722551	582506	613617	374819	429459	315106	24.5	11.5	15.3	-9.59	0.001428941	0.017483513	Down
P52480	Pyruvate kinase PKM OS=Mus musculus OX=10090 GN=Pkm PE=1 SV=4	62	62.60.61.59.60.57	62	421239704	377413052	418375496	292868622	261714137	264095431	336449804	322531746	324060482	6.04	6.35	2.33	1.49	0.001437344	0.017543328
Q91ZX7	Prolow-density lipoprotein receptor-related protein 1 OS=Mus musculus OX=10090 GN=Lrp1 PE=1 SV=1	36	34.36.35.36.33.35	36	38349449	41028145	45477827	13776628	10623066	14289134	26396419	27632953	26470553	8.65	15.4	2.58	3.23	0.00144653	0.017612385	Up
Q61624	Zinc finger protein 148 OS=Mus musculus OX=10090 GN=Znf148 PE=1 SV=2	4	3.3.3.4.4.4	4	211517	205550	263646	1183721	1001574	1617491	763074	840210	801775	14.1	25	4.81	-5.59	0.001458102	0.017710086	Down
O54692	Centromere/kinetochore protein zw10 homolog OS=Mus musculus OX=10090 GN=Zw10 PE=1 SV=3	3	3.3.2.3.3.3	3	230277	165798	171385	634574	581573	717422	417053	401569	330788	18.9	10.6	12	-3.41	0.0014703	0.017788345	Down
Q6NXJ0	Protein WWC2 OS=Mus musculus OX=10090 GN=Wwc2 PE=1 SV=1	11	9.10.10.11.11.10	11	1083068	1209442	1274065	2177176	2233583	2047832	1726336	1722458	1580500	8.17	4.42	4.96	-1.81	0.001471672	0.017788345	Down
Q9R0A0	Peroxisomal membrane protein PEX14 OS=Mus musculus OX=10090 GN=Pex14 PE=1 SV=1	6	3.3.3.6.6.6	6	295869	374691	400804	5199282	4044437	7995997	3299125	3021354	3410320	15.3	35.4	6.18	-16.09	0.001482432	0.017875122	Down
P24788	Cyclin-dependent kinase 11B OS=Mus musculus OX=10090 GN=Cdk11b PE=1 SV=2	1	-.1.1.1.1.1	1	7336	5896	5073	21121	15457	19929	13322	12274	14002	18.8	15.9	6.6	-3.09	0.001486799	0.01788458	Down
O55098	Serine/threonine-protein kinase 10 OS=Mus musculus OX=10090 GN=Stk10 PE=1 SV=2	7	7.6.7.6.6.7	7	949275	874678	993483	559299	645407	611380	746582	755220	771243	6.39	7.16	1.65	1.55	0.001495884	0.017950608	Up
Q9JHK4	Geranylgeranyl transferase type-2 subunit alpha OS=Mus musculus OX=10090 GN=Rabggta PE=1 SV=1	7	7.7.7.5.7.5	7	2329316	2325096	2128025	1624712	1606226	1728909	1968219	1783217	2062376	5.09	4	7.33	1.37	0.001508209	0.018055106
Q61191	Host cell factor 1 OS=Mus musculus OX=10090 GN=Hcfc1 PE=1 SV=2	20	20.19.20.19.20.19	19	6594507	6561515	6683538	9588347	9470536	10113480	8299556	8028059	8142416	0.954	3.52	1.67	-1.47	0.00151663	0.018082759
Q91WG5	5'-AMP-activated protein kinase subunit gamma-2 OS=Mus musculus OX=10090 GN=Prkag2 PE=1 SV=2	4	4.4.4.3.4.2	4	555001	669352	479407	60145	107040	77094	407025	364002	401226	16.8	29.2	5.97	6.97	0.001518693	0.018082759	Up
P27612	Phospholipase A-2-activating protein OS=Mus musculus OX=10090 GN=Plaa PE=1 SV=4	33	30.31.30.33.32.31	33	12145500	12914839	13663631	20025824	18882685	21911415	16878649	16894186	16975080	5.88	7.54	0.306	-1.57	0.001521386	0.018082759	Down
Q8BQZ4	Ral GTPase-activating protein subunit beta OS=Mus musculus OX=10090 GN=Ralgapb PE=1 SV=2	16	15.15.16.14.16.13	16	4515104	4607040	5016376	3484975	3428069	3198183	4338794	4389918	4566850	5.66	4.51	2.7	1.40	0.001529905	0.018140821
Q6PDJ1	VWFA and cache domain-containing protein 1 OS=Mus musculus OX=10090 GN=Cachd1 PE=2 SV=1	8	8.7.7.7.7.5	8	1556921	1601255	1311665	639648	768332	794218	1021733	1052839	789769	10.5	11.3	15.1	2.03	0.00154993	0.018292603	Up
Q9D2V7	Coronin-7 OS=Mus musculus OX=10090 GN=Coro7 PE=1 SV=2	40	37.38.37.40.38.38	40	44454305	42676501	49454990	81713912	72753198	87992720	65089673	63098495	63103524	7.72	9.48	1.8	-1.78	0.001554331	0.018292603	Down
Q99JY8	Phospholipid phosphatase 3 OS=Mus musculus OX=10090 GN=Plpp3 PE=1 SV=1	19	19.18.19.16.17.17	19	218977676	186160739	143495871	41582705	54098920	56528238	118910598	116342681	117617020	20.7	15.8	1.09	3.60	0.001555356	0.018292603	Up
Q7TPW1	Nexilin OS=Mus musculus OX=10090 GN=Nexn PE=1 SV=3	6	5.6.5.6.6.6	6	251548	277105	279551	966823	992664	1277582	638630	624367	687055	5.76	16	5.06	-4.01	0.001557363	0.018292603	Down
P50396	Rab GDP dissociation inhibitor alpha OS=Mus musculus OX=10090 GN=Gdi1 PE=1 SV=3	41	40.41.40.38.38.39	41	101391450	103686237	98545286	75441673	80507040	74381799	80233075	81180751	84923494	2.54	4.26	3.02	1.32	0.001562056	0.018304656
Q8BH43	Actin-binding protein WASF2 OS=Mus musculus OX=10090 GN=Wasf2 PE=1 SV=1	1	1.1.1.1.1.1	1	260821	308135	318788	143962	139024	128938	200870	201084	256797	10.4	5.58	14.7	2.16	0.001585842	0.018475683	Up
Q9CXW4	60S ribosomal protein L11 OS=Mus musculus OX=10090 GN=Rpl11 PE=1 SV=4	12	12.12.12.11.12.10	12	27331273	26206897	24210797	17679893	18360891	16920454	23140482	22029172	21613291	6.1	4.08	3.55	1.47	0.001586504	0.018475683
P53986	Monocarboxylate transporter 1 OS=Mus musculus OX=10090 GN=Slc16a1 PE=1 SV=1	7	7.7.7.7.7.6	7	5405153	5347741	5917765	3246773	2841835	2693636	4261016	4551289	4611357	5.65	9.78	4.19	1.90	0.001587754	0.018475683	Up
O08788	Dynactin subunit 1 OS=Mus musculus OX=10090 GN=Dctn1 PE=1 SV=3	39	28.30.36.38.34.39	39	8985782	8178231	9419420	26957531	20688755	25544802	17164050	17491377	16359970	7.11	13.5	3.42	-2.75	0.001593087	0.018494629	Down
P97742	Carnitine O-palmitoyltransferase 1, liver isoform OS=Mus musculus OX=10090 GN=Cpt1a PE=1 SV=4	15	12.15.15.15.15.14	15	4720602	4100753	4037299	6865349	7715079	7050195	5712375	5437289	5347839	8.81	6.2	3.45	-1.68	0.001605059	0.018549232	Down
O35638	Cohesin subunit SA-2 OS=Mus musculus OX=10090 GN=Stag2 PE=1 SV=3	2	2.2.2.2.2.2	2	33614	34586	21328	126099	131254	186069	76653	82769	90790	24.8	22.5	8.5	-4.95	0.001605222	0.018549232	Down
A2A791	Zinc finger MYM-type protein 4 OS=Mus musculus OX=10090 GN=Zmym4 PE=1 SV=1	1	-.1.1.1.1.-	1	13195	14297	17576	42743	49060	46629	8223	42791	38308	15.2	6.91	63.1	-3.07	0.001611904	0.018580684	Down
Q99LC5	Electron transfer flavoprotein subunit alpha, mitochondrial OS=Mus musculus OX=10090 GN=Etfa PE=1 SV=2	5	5.5.5.4.5.3	5	1743383	1660585	1450143	966400	817711	941557	1154653	1228494	1223632	9.34	8.77	3.44	1.78	0.001615388	0.018580684	Up
P97494	Glutamate--cysteine ligase catalytic subunit OS=Mus musculus OX=10090 GN=Gclc PE=1 SV=4	3	3.3.3.2.3.2	3	519348	565170	572050	759235	762525	803921	694261	731092	712404	5.19	3.21	2.58	-1.40	0.001638665	0.018788503
P59808	SAM and SH3 domain-containing protein 1 OS=Mus musculus OX=10090 GN=Sash1 PE=1 SV=1	67	65.65.65.65.63.66	67	50644927	50937665	56554726	81320695	76210225	80847618	66351006	66790353	68785527	6.32	3.55	1.93	-1.51	0.001640983	0.018788503	Down
Q8R1V4	Transmembrane emp24 domain-containing protein 4 OS=Mus musculus OX=10090 GN=Tmed4 PE=1 SV=1	1	1.1.1.1.1.1	1	438927	485691	425647	256806	299885	287000	362098	352212	371819	7.01	7.86	2.71	1.60	0.001649806	0.018789843	Up
Q9D6M3	Mitochondrial glutamate carrier 1 OS=Mus musculus OX=10090 GN=Slc25a22 PE=1 SV=1	24	24.24.23.23.24.19	20	177764158	154861959	146812974	88726754	95890638	82541971	121837240	114844315	116493898	10	7.5	3.11	1.79	0.00165013	0.018789843	Up
P17809	Solute carrier family 2, facilitated glucose transporter member 1 OS=Mus musculus OX=10090 GN=Slc2a1 PE=1 SV=4	12	12.12.12.11.12.10	12	37157599	36182593	43007100	12302078	16738886	14342749	27750780	28232244	30278870	9.52	15.4	4.67	2.68	0.001653395	0.018789843	Up
P14576	Signal recognition particle 54 kDa protein OS=Mus musculus OX=10090 GN=Srp54 PE=1 SV=2	16	12.14.15.14.15.15	16	3474851	4017510	3516032	5966415	6598499	7292428	5368516	5530407	5060134	8.23	10	4.49	-1.80	0.001656156	0.018789843	Down
Q8BHC4	Dephospho-CoA kinase domain-containing protein OS=Mus musculus OX=10090 GN=Dcakd PE=1 SV=1	6	6.6.5.6.6.6	6	2618052	3139708	2980242	1750904	1603955	1553665	2083696	2253722	2335322	9.18	6.26	5.77	1.78	0.001664695	0.018843894	Up
Q9D8B1	Androgen-induced gene 1 protein OS=Mus musculus OX=10090 GN=Aig1 PE=2 SV=2	1	1.1.1.1.1.1	1	1231190	1229112	1407928	681408	777833	633105	838408	929655	1010329	7.96	10.6	9.29	1.85	0.001672395	0.018845214	Up
Q9D2G2	Dihydrolipoyllysine-residue succinyltransferase component of 2-oxoglutarate dehydrogenase complex, mitochondrial OS=Mus musculus OX=10090 GN=Dlst PE=1 SV=1	11	11.11.10.10.11.7	11	13626369	12020159	10823916	5696742	6744194	5999135	9722214	9557620	9176353	11.6	8.77	2.95	1.98	0.001673763	0.018845214	Up
O35678	Monoglyceride lipase OS=Mus musculus OX=10090 GN=Mgll PE=1 SV=1	18	16.18.17.17.18.16	18	24281925	20513596	22868680	10327955	12884938	11889773	16833830	17598293	16304757	8.44	11	3.85	1.93	0.001678239	0.018845214	Up
Q69ZK0	Phosphatidylinositol 3,4,5-trisphosphate-dependent Rac exchanger 1 protein OS=Mus musculus OX=10090 GN=Prex1 PE=1 SV=2	56	50.53.54.56.56.55	54	25436485	30308294	31666688	63099298	61265630	54808621	43973393	45634183	45413998	11.2	7.29	2	-2.05	0.001683406	0.018845214	Down
Q68FF6	ARF GTPase-activating protein GIT1 OS=Mus musculus OX=10090 GN=Git1 PE=1 SV=1	27	25.24.26.25.27.27	25	11188899	12495653	14421130	35162472	32274537	35864189	22548735	22762375	24531088	12.8	5.53	4.67	-2.71	0.001683687	0.018845214	Down
Q8CI59	Metalloreductase STEAP3 OS=Mus musculus OX=10090 GN=Steap3 PE=1 SV=1	24	24.24.24.21.22.21	24	50405392	49226965	47322908	15787011	15813465	19000260	35772842	33024265	33863103	3.18	11	4.12	2.90	0.001688696	0.018858994	Up
Q5SUR0	Phosphoribosylformylglycinamidine synthase OS=Mus musculus OX=10090 GN=Pfas PE=1 SV=1	11	10.10.9.11.11.11	11	1043772	985006	1381101	3654504	2701027	3503064	2315794	2225136	2309122	18.8	15.6	2.21	-2.89	0.001706548	0.018929401	Down
Q9EQF6	Dihydropyrimidinase-related protein 5 OS=Mus musculus OX=10090 GN=Dpysl5 PE=1 SV=1	46	46.46.46.42.45.43	46	196175985	195508930	210483676	144928577	140048778	142807328	174659109	172140246	175658222	4.21	1.72	1.04	1.41	0.001709444	0.018929401
Q9Z0G0	PDZ domain-containing protein GIPC1 OS=Mus musculus OX=10090 GN=Gipc1 PE=1 SV=1	7	6.5.7.4.6.6	7	6676813	5347576	4661291	1432203	1733089	1630635	3985320	3596116	3590165	18.4	9.57	6.08	3.48	0.001713541	0.018929401	Up
P59764	Dedicator of cytokinesis protein 4 OS=Mus musculus OX=10090 GN=Dock4 PE=1 SV=1	33	27.32.30.32.31.29	32	5106329	5574331	6053888	11016637	11919619	9538467	7825861	8267037	7760756	8.49	11.1	3.46	-1.94	0.001718805	0.018929401	Down
Q91YM2	Rho GTPase-activating protein 35 OS=Mus musculus OX=10090 GN=Arhgap35 PE=1 SV=3	58	55.54.56.56.56.56	58	28744160	28530368	33672787	56542216	47751528	54281175	40009754	42599660	39980932	9.6	8.64	3.68	-1.74	0.001719978	0.018929401	Down
Q8BGN5	NIPA-like protein 3 OS=Mus musculus OX=10090 GN=Nipal3 PE=2 SV=1	1	1.1.1.1.1.1	1	39208	31947	38466	14107	10807	14772	25791	25307	26694	10.9	16.1	2.71	2.76	0.001721565	0.018929401	Up
Q91WE1	Sorting nexin-15 OS=Mus musculus OX=10090 GN=Snx15 PE=1 SV=1	2	2.2.2.1.1.1	2	178023	212469	216738	84212	103771	105354	146673	159637	141782	10.5	12	6.18	2.07	0.001722883	0.018929401	Up
Q9ERG2	Striatin-3 OS=Mus musculus OX=10090 GN=Strn3 PE=1 SV=1	13	12.10.9.13.13.13	13	3186188	3231844	2986111	12876482	11345076	15070550	8509099	8282042	8211061	4.17	14.3	1.87	-4.18	0.001725336	0.018929401	Down
Q9D1M0	Protein SEC13 homolog OS=Mus musculus OX=10090 GN=Sec13 PE=1 SV=3	3	3.3.2.2.3.2	3	3845573	3565921	3350046	2364734	2486111	2157659	2709654	3009038	2700414	6.93	7.11	6.26	1.54	0.001741111	0.019060584	Up
Q61595	Kinectin OS=Mus musculus OX=10090 GN=Ktn1 PE=1 SV=1	62	41.48.50.60.53.59	61	17503085	16498326	22385552	51362452	42619461	52340159	34675170	33918807	33020181	16.8	11	2.45	-2.59	0.001754393	0.01916396	Down
Q9D6W8	BLOC-1-related complex subunit 6 OS=Mus musculus OX=10090 GN=Borcs6 PE=1 SV=1	3	3.3.3.2.2.3	3	1855970	1899874	1758240	399878	362867	482869	1419400	1004775	1147208	3.94	14.8	17.7	4.43	0.001776176	0.019359543	Up
Q9QXY6	EH domain-containing protein 3 OS=Mus musculus OX=10090 GN=Ehd3 PE=1 SV=2	23	23.22.22.20.21.19	22	41861989	39440108	37407194	14440000	17211321	18125237	26595097	28194915	30464556	5.64	11.6	6.84	2.38	0.00179659	0.019426298	Up
P20152	Vimentin OS=Mus musculus OX=10090 GN=Vim PE=1 SV=3	63	54.59.56.61.59.62	55	57753065	79325203	74862846	167505425	178778799	227307355	130563102	129830661	131042562	16.1	16.6	0.468	-2.71	0.001800636	0.019426298	Down
Q71LX4	Talin-2 OS=Mus musculus OX=10090 GN=Tln2 PE=1 SV=3	26	23.23.24.25.23.25	26	3982926	3871075	4991897	10425624	8510499	9752825	7095701	6899430	6956038	14.4	10.2	1.45	-2.23	0.00180172	0.019426298	Down
Q6PIE5	Sodium/potassium-transporting ATPase subunit alpha-2 OS=Mus musculus OX=10090 GN=Atp1a2 PE=1 SV=1	101	99.100.100.92.97.87	66	896425224	896410134	993533022	577618956	483540862	547388537	764826741	771981970	774271225	6.04	8.96	0.64	1.73	0.001801731	0.019426298	Up
A2AFS3	Endosome/lysosome-associated apoptosis and autophagy regulator 1 OS=Mus musculus OX=10090 GN=Elapor1 PE=1 SV=1	2	2.2.2.2.2.2	2	97880	104952	144036	39338	25744	27433	59415	76844	71768	21.5	24	12.9	3.75	0.001801758	0.019426298	Up
Q80U23	Syntaphilin OS=Mus musculus OX=10090 GN=Snph PE=1 SV=3	4	4.4.4.4.4.4	3	1028455	979622	833642	1832198	1606450	1891674	1414327	1305565	1232274	10.7	8.47	6.95	-1.88	0.00180653	0.019435771	Down
Q8R4C2	RUN and FYVE domain-containing protein 2 OS=Mus musculus OX=10090 GN=Rufy2 PE=1 SV=2	10	9.10.9.8.10.7	10	4046514	4359108	4620113	2091433	2222602	2566037	3509393	3668053	3396341	6.61	10.7	3.87	1.89	0.001824819	0.019590315	Up
Q6DFV3	Rho GTPase-activating protein 21 OS=Mus musculus OX=10090 GN=Arhgap21 PE=1 SV=1	38	31.37.37.36.37.37	37	8285580	8891559	9594499	14481622	13118671	13328778	11940802	11731342	11696604	7.34	5.38	1.12	-1.53	0.001829931	0.019603038	Down
Q8R3Q2	Serine/threonine-protein phosphatase 6 regulatory subunit 2 OS=Mus musculus OX=10090 GN=Ppp6r2 PE=1 SV=1	9	7.8.7.8.9.9	9	1094898	1005363	1264627	3067218	3157917	3315208	1893385	2013922	2124933	11.7	3.95	5.76	-2.84	0.001847882	0.019722676	Down
Q8BM85	TBC domain-containing protein kinase-like protein OS=Mus musculus OX=10090 GN=Tbck PE=1 SV=1	4	4.4.4.4.4.3	4	560823	724036	860353	208217	212908	165231	473251	455739	452466	21	13.4	2.43	3.66	0.001859108	0.019722676	Up
Q6SJ95	TATA box-binding protein-like 2 OS=Mus musculus OX=10090 GN=Tbpl2 PE=1 SV=1	1	1.1.1.1.1.1	1	84962	76989	90725	46383	49775	46241	64340	62858	75327	8.19	4.22	10.1	1.77	0.001863804	0.019722676	Up
Q9CZW4	Fatty acid CoA ligase Acsl3 OS=Mus musculus OX=10090 GN=Acsl3 PE=1 SV=2	9	9.9.9.8.9.7	9	3313696	3270694	3451496	2599347	2583014	2553546	3377564	3347964	3326091	2.82	0.9	0.771	1.30	0.00186579	0.019722676
O09111	NADH dehydrogenase [ubiquinone] 1 beta subcomplex subunit 11, mitochondrial OS=Mus musculus OX=10090 GN=Ndufb11 PE=1 SV=2	3	3.3.3.3.3.2	3	1866389	1722919	1950914	808430	955355	760135	1607749	1462626	1312298	6.24	12.1	10.1	2.20	0.001865856	0.019722676	Up
Q6PDG5	SWI/SNF complex subunit SMARCC2 OS=Mus musculus OX=10090 GN=Smarcc2 PE=1 SV=2	4	-.-.1.4.4.4	4	14769	18686	43591	1268760	1065632	1818742	829552	814310	792372	60.9	28.1	2.3	-53.91	0.001866515	0.019722676	Down
Q920M7	Synaptotagmin-17 OS=Mus musculus OX=10090 GN=Syt17 PE=1 SV=1	6	6.6.6.6.6.5	6	1357101	1424254	1159750	656962	692382	786789	1084826	750279	1053978	10.5	9.42	19.2	1.84	0.001870386	0.019722676	Up
Q8BY87	Ubiquitin carboxyl-terminal hydrolase 47 OS=Mus musculus OX=10090 GN=Usp47 PE=1 SV=2	18	9.13.11.16.16.17	18	1306764	1486327	1897998	4872097	3872509	5031286	2954654	2978523	3060514	19.4	13.7	1.85	-2.94	0.001872706	0.019722676	Down
Q6A068	Cell division cycle 5-like protein OS=Mus musculus OX=10090 GN=Cdc5l PE=1 SV=2	10	3.4.5.8.9.10	10	151075	124440	147233	1060091	923649	1532806	753691	747348	686953	10.2	27.3	5.05	-8.32	0.001894696	0.019912258	Down
Q8C031	Leucine-rich repeat-containing protein 4C OS=Mus musculus OX=10090 GN=Lrrc4c PE=1 SV=2	4	4.4.4.3.4.4	4	847821	888165	730392	326089	424736	392570	647478	500347	555497	9.97	13.2	13.1	2.16	0.001904459	0.019972814	Up
Q9WTM5	RuvB-like 2 OS=Mus musculus OX=10090 GN=Ruvbl2 PE=1 SV=3	6	5.5.5.6.6.6	6	454011	514222	461846	1737906	1750100	2350287	1275786	1360112	1228611	6.87	18	5.17	-4.08	0.00191774	0.020049446	Down
Q9QZB7	Actin-related protein 10 OS=Mus musculus OX=10090 GN=Actr10 PE=1 SV=2	12	9.11.9.11.12.12	12	1914123	1867468	2139334	6185123	5717750	7798478	3946372	3841748	3440606	7.37	16.6	7.13	-3.33	0.001920563	0.020049446	Down
Q4VA53	Sister chromatid cohesion protein PDS5 homolog B OS=Mus musculus OX=10090 GN=Pds5b PE=1 SV=1	4	2.3.3.4.4.4	4	70511	76522	106883	415842	415957	345559	241625	236460	272817	23	10.3	7.86	-4.64	0.001923815	0.020049446	Down
Q9EPK2	Protein XRP2 OS=Mus musculus OX=10090 GN=Rp2 PE=1 SV=3	6	6.6.6.4.6.4	6	4271663	3085664	3442154	574320	705123	968437	2229188	2202501	2115908	16.9	26.8	2.71	4.80	0.001927908	0.020050243	Up
Q8R3P7	Clusterin-associated protein 1 OS=Mus musculus OX=10090 GN=Cluap1 PE=1 SV=1	2	1.-.1.2.2.2	2	21193	5953	9230	901065	1509517	884829	683906	460226	999316	66.2	32.4	37.9	-90.59	0.001933619	0.02006783	Down
Q69ZK9	Neuroligin-2 OS=Mus musculus OX=10090 GN=Nlgn2 PE=1 SV=2	10	9.10.10.9.9.9	6	5697967	5736354	5871321	2660459	2900252	3033317	4093863	4384539	4149311	1.58	6.6	3.67	2.01	0.001944389	0.020073355	Up
Q61411	GTPase HRas OS=Mus musculus OX=10090 GN=Hras PE=1 SV=2	11	11.11.11.10.11.11	4	33549543	31611248	27591787	16834877	16494315	18814273	23362955	21749189	20818541	9.83	7.21	5.86	1.78	0.001949062	0.020073355	Up
E9PVA8	eIF-2-alpha kinase activator GCN1 OS=Mus musculus OX=10090 GN=Gcn1 PE=1 SV=1	10	9.9.8.9.9.9	10	470900	567739	562730	1144086	1129981	919953	766170	726342	780198	10.2	11.8	3.69	-1.99	0.001950283	0.020073355	Down
Q9EPU4	Cleavage and polyadenylation specificity factor subunit 1 OS=Mus musculus OX=10090 GN=Cpsf1 PE=1 SV=1	2	2.2.2.2.2.2	2	76208	89602	80399	127055	146719	127121	119191	126756	123448	8.35	8.48	3.08	-1.63	0.001953454	0.020073355	Down
O88845	A-kinase anchor protein 10, mitochondrial OS=Mus musculus OX=10090 GN=Akap10 PE=1 SV=3	12	12.12.11.9.10.11	12	3428766	3509483	4383347	1541190	1637256	1822683	2563346	2339427	2298759	14	8.58	5.94	2.26	0.001957018	0.020073355	Up
Q62178	Semaphorin-4A OS=Mus musculus OX=10090 GN=Sema4a PE=1 SV=2	8	7.7.8.7.7.7	8	1869444	2061732	2059179	1111381	1263937	1057628	1726709	1635073	1605633	5.52	9.35	3.81	1.74	0.001958278	0.020073355	Up
O08582	GTP-binding protein 1 OS=Mus musculus OX=10090 GN=Gtpbp1 PE=1 SV=2	3	3.3.3.2.3.2	3	767173	800025	936736	1492752	1412340	1726935	1261627	1122094	1442640	10.8	10.6	12.6	-1.85	0.00196882	0.020111104	Down
Q80XS6	Protein Smaug homolog 2 OS=Mus musculus OX=10090 GN=Samd4b PE=1 SV=1	3	1.3.3.3.3.3	3	251397	240982	178113	569056	591301	774255	515651	496050	408130	17.7	17.5	12.1	-2.89	0.001970018	0.020111104	Down
Q91YE7	RNA-binding protein 5 OS=Mus musculus OX=10090 GN=Rbm5 PE=1 SV=1	1	1.1.1.1.1.1	1	17457	14009	17080	30503	35613	31409	16052	27237	26796	11.7	8.39	27.1	-2.01	0.001985822	0.020201912	Down
Q923D2	Flavin reductase (NADPH) OS=Mus musculus OX=10090 GN=Blvrb PE=1 SV=3	3	3.3.3.3.3.3	3	1064436	1009556	820668	459492	474814	393415	646649	633515	708297	13.3	9.77	6.02	2.18	0.001987007	0.020201912	Up
D3YZV8	Coiled-coil domain-containing protein 8 homolog OS=Mus musculus OX=10090 GN=Ccdc8 PE=1 SV=2	4	4.4.4.3.2.3	4	76848	71422	88592	47524	39873	39915	60948	69338	66048	11.1	10.4	6.46	1.86	0.002012547	0.020419989	Up
B1AY13	Ubiquitin carboxyl-terminal hydrolase 24 OS=Mus musculus OX=10090 GN=Usp24 PE=1 SV=1	19	13.17.15.18.18.18	19	1570601	1639778	1367871	2463659	2813404	2451768	2145678	2127628	2226032	9.26	7.97	2.42	-1.69	0.002042884	0.020581354	Down
Q8JZM4	Delta and Notch-like epidermal growth factor-related receptor OS=Mus musculus OX=10090 GN=Dner PE=1 SV=1	1	1.1.1.1.1.1	1	90149	82918	80209	12306	8925	8011	50530	49487	52732	6.09	23.2	3.25	8.66	0.00204319	0.020581354	Up
Q62465	Synaptic vesicle membrane protein VAT-1 homolog OS=Mus musculus OX=10090 GN=Vat1 PE=1 SV=3	10	9.9.9.10.9.10	10	9308454	9460925	8482457	4902155	4710069	3992437	6397429	6418742	7060971	5.8	10.6	5.69	2.00	0.00204617	0.020581354	Up
Q05512	Serine/threonine-protein kinase MARK2 OS=Mus musculus OX=10090 GN=Mark2 PE=1 SV=3	13	13.13.13.13.12.10	13	6527566	6651102	8285587	15786863	14449929	16998896	11888519	10996580	11698222	13.7	8.1	4.08	-2.20	0.002046481	0.020581354	Down
Q9QY36	N-alpha-acetyltransferase 10 OS=Mus musculus OX=10090 GN=Naa10 PE=1 SV=1	5	5.5.5.4.5.4	5	1601287	1483606	1519900	1936813	1913331	1999257	1542879	1680101	1711947	3.93	2.28	5.46	-1.27	0.002053093	0.020581354
Q3TEW6	Myelin protein zero-like protein 1 OS=Mus musculus OX=10090 GN=Mpzl1 PE=1 SV=1	1	1.1.1.1.1.1	1	96754	89521	75542	21104	31625	26629	49475	47250	65930	12.4	19.9	18.8	3.30	0.002056815	0.020581354	Up
Q61733	28S ribosomal protein S31, mitochondrial OS=Mus musculus OX=10090 GN=Mrps31 PE=1 SV=1	14	9.11.12.13.14.14	13	1896239	1756478	2575015	6642363	5701375	8718328	4228016	4251658	4006687	21.1	22	3.25	-3.38	0.002068977	0.020581354	Down
Q921I2	Kelch domain-containing protein 4 OS=Mus musculus OX=10090 GN=Klhdc4 PE=2 SV=2	1	1.1.1.1.1.1	1	33791	36914	38929	68254	80725	86945	62640	62553	48925	7.08	12.1	13.6	-2.15	0.00206929	0.020581354	Down
Q9D706	RNA polymerase II-associated protein 3 OS=Mus musculus OX=10090 GN=Rpap3 PE=1 SV=1	6	4.6.6.6.6.6	6	663061	816646	915250	1730276	2231271	2401537	1342953	1294111	1404211	15.9	16.5	4.1	-2.66	0.002070019	0.020581354	Down
Q8C5H8	NAD kinase 2, mitochondrial OS=Mus musculus OX=10090 GN=Nadk2 PE=1 SV=2	7	6.5.7.7.7.7	7	2502494	2407085	2812277	3960892	4139236	4717715	3042468	3208322	3149417	8.23	9.26	2.68	-1.66	0.002074184	0.020581354	Down
Q8CAA7	Glucose 1,6-bisphosphate synthase OS=Mus musculus OX=10090 GN=Pgm2l1 PE=1 SV=1	27	25.25.26.25.26.24	27	50041449	47786064	51677683	34223666	38321646	36123562	44294708	41488268	41072755	3.92	5.66	4.14	1.38	0.002080496	0.020581354
Q80TL1	Adenylate cyclase type 2 OS=Mus musculus OX=10090 GN=Adcy2 PE=1 SV=2	14	13.14.14.13.13.12	14	5591800	6397036	8175194	2348723	2627762	1954288	4435397	4219608	4667472	19.7	14.6	5.04	2.91	0.00208488	0.020581354	Up
Q8C5W0	Calmin OS=Mus musculus OX=10090 GN=Clmn PE=1 SV=2	23	17.18.21.22.23.23	23	3897877	4114128	5753130	14875743	15237275	18671601	10849556	10567202	11148492	22.1	12.9	2.68	-3.54	0.002089867	0.020581354	Down
P52760	2-iminobutanoate/2-iminopropanoate deaminase OS=Mus musculus OX=10090 GN=Rida PE=1 SV=3	4	4.4.4.4.4.4	4	3708404	4430161	3518252	1296201	1552434	1804622	2720420	2725316	2713131	12.4	16.4	0.225	2.51	0.002095439	0.020581354	Up
P70205	Pituitary adenylate cyclase-activating polypeptide type I receptor OS=Mus musculus OX=10090 GN=Adcyap1r1 PE=1 SV=1	4	4.4.4.4.4.4	4	11528096	11270965	11649783	5460052	5126782	5922316	8527835	8498443	9111723	1.68	7.26	3.97	2.09	0.002102085	0.020581354	Up
Q8BZ36	RAD50-interacting protein 1 OS=Mus musculus OX=10090 GN=Rint1 PE=1 SV=2	7	7.6.7.6.7.7	7	1655855	1567909	1828231	3181549	3995939	3989004	2711496	2757576	2904367	7.86	12.6	3.61	-2.21	0.002103017	0.020581354	Down
Q61598	Rab GDP dissociation inhibitor beta OS=Mus musculus OX=10090 GN=Gdi2 PE=1 SV=1	51	51.51.50.49.48.44	40	233113870	208515949	199943270	134125572	148190468	132110293	170312681	172698471	169483887	8.05	6.34	0.977	1.55	0.002103084	0.020581354	Up
P97351	40S ribosomal protein S3a OS=Mus musculus OX=10090 GN=Rps3a PE=1 SV=3	21	19.19.20.21.20.20	21	11444427	9685061	8242659	24882714	21920730	27372289	18067661	18363026	17514986	16.4	11	2.39	-2.53	0.002105426	0.020581354	Down
Q64008	Ras-related protein Rab-34 OS=Mus musculus OX=10090 GN=Rab34 PE=1 SV=2	5	5.5.5.5.5.5	5	3681540	3576816	2717034	866758	980438	977481	2490844	2178711	2221212	15.9	6.88	7.37	3.53	0.002112509	0.020581354	Up
Q61464	Zinc finger protein 638 OS=Mus musculus OX=10090 GN=Znf638 PE=1 SV=2	3	-.1.1.3.2.2	3	10661	14818	16104	110868	101591	113944	35476	30192	63164	20.5	5.91	41.2	-7.85	0.002113142	0.020581354	Down
Q9CPS6	Adenosine 5'-monophosphoramidase HINT3 OS=Mus musculus OX=10090 GN=Hint3 PE=1 SV=1	5	5.5.5.4.4.4	5	2407504	2832527	2947157	1327114	1354707	1482381	2395201	2185730	2322179	10.4	5.97	4.62	1.97	0.002115031	0.020581354	Up
Q5U4C1	G-protein coupled receptor-associated sorting protein 1 OS=Mus musculus OX=10090 GN=Gprasp1 PE=1 SV=1	4	4.4.3.4.3.2	4	65180	63883	79018	129454	163122	132154	69167	67552	82741	12.1	13.2	11.4	-2.04	0.002126372	0.020611881	Down
O35855	Branched-chain-amino-acid aminotransferase, mitochondrial OS=Mus musculus OX=10090 GN=Bcat2 PE=1 SV=2	1	1.1.1.1.1.1	1	91448	88956	95462	43690	46111	51866	61927	57128	64467	3.57	8.89	6.09	1.95	0.002128424	0.020611881	Up
Q03173	Protein enabled homolog OS=Mus musculus OX=10090 GN=Enah PE=1 SV=2	33	23.28.23.33.32.33	33	9231031	9481412	9980852	49439685	42508322	59094852	31844650	30340257	28415723	3.99	16.5	5.69	-5.26	0.002130555	0.020611881	Down
P50571	Gamma-aminobutyric acid receptor subunit beta-1 OS=Mus musculus OX=10090 GN=Gabrb1 PE=1 SV=1	2	2.2.2.2.2.2	2	338545	374157	351698	169503	163686	198722	303303	270090	236305	5.08	10.6	12.4	2.00	0.002139378	0.020657205	Up
Q6WVG3	BTB/POZ domain-containing protein KCTD12 OS=Mus musculus OX=10090 GN=Kctd12 PE=1 SV=1	9	9.9.9.8.9.8	9	5851494	5571141	4970412	3414352	2897230	3420152	4612614	4814716	4670678	8.24	9.26	2.21	1.68	0.002179019	0.020999349	Up
Q80ZD3	Sodium-independent sulfate anion transporter OS=Mus musculus OX=10090 GN=Slc26a11 PE=2 SV=2	1	1.1.1.-.1.-	1	126218	170819	107729	8872	10149	4382	68385	60227	72644	24	38.8	9.41	17.30	0.002202172	0.021168395	Up
Q5XG73	Acyl-CoA-binding domain-containing protein 5 OS=Mus musculus OX=10090 GN=Acbd5 PE=1 SV=1	18	18.17.18.18.18.18	18	12084032	11009089	10048085	20193540	20899089	25536944	16806457	17239750	15919128	9.22	13.1	4.04	-2.01	0.002207796	0.021168395	Down
Q3UVL4	Vacuolar protein sorting-associated protein 51 homolog OS=Mus musculus OX=10090 GN=Vps51 PE=1 SV=2	17	17.17.16.15.17.15	17	9132759	9782260	10356892	3855544	4417890	3372303	6982733	6931677	7270197	6.28	13.5	2.58	2.51	0.002209303	0.021168395	Up
P62743	AP-2 complex subunit sigma OS=Mus musculus OX=10090 GN=Ap2s1 PE=1 SV=1	6	6.6.6.6.6.6	6	26631254	23997853	22627136	14550329	16326627	15442808	16921914	17376118	18741431	8.33	5.75	5.36	1.58	0.002214507	0.021168395	Up
Q8VHV1	Brain and acute leukemia cytoplasmic protein OS=Mus musculus OX=10090 GN=Baalc PE=1 SV=3	1	1.1.1.1.1.1	1	2473705	2595050	3215482	1064032	1046334	1189552	1891481	1847782	1733845	14.4	7.1	4.46	2.51	0.002220269	0.021168395	Up
Q7TSF4	Leucine-rich repeat-containing protein 75A OS=Mus musculus OX=10090 GN=Lrrc75a PE=1 SV=1	5	5.5.5.5.5.5	5	1513167	1200716	1299795	196949	319595	267942	634797	645322	563246	11.9	23.5	7.27	5.12	0.002222003	0.021168395	Up
O70161	Phosphatidylinositol 4-phosphate 5-kinase type-1 gamma OS=Mus musculus OX=10090 GN=Pip5k1c PE=1 SV=2	18	18.18.18.17.18.17	14	18780670	16931246	16263572	10807451	12202001	11750483	15301990	14774735	13802789	7.53	6.14	5.2	1.50	0.002229193	0.021196441
O35405	5'-3' exonuclease PLD3 OS=Mus musculus OX=10090 GN=Pld3 PE=1 SV=1	11	11.10.11.10.11.10	11	11977639	11215895	11793888	7642487	8535935	7682949	9239498	9613171	10286129	3.41	6.34	5.46	1.47	0.00224267	0.021284047
P31648	Sodium- and chloride-dependent GABA transporter 1 OS=Mus musculus OX=10090 GN=Slc6a1 PE=1 SV=2	13	13.13.12.12.12.12	13	80289028	79353721	93620962	39873462	40476625	49709364	63515012	64198925	66825786	9.45	12.7	2.7	1.95	0.002248017	0.021294309	Up
Q3TVI8	Pre-B-cell leukemia transcription factor-interacting protein 1 OS=Mus musculus OX=10090 GN=Pbxip1 PE=1 SV=2	10	2.2.4.10.9.10	10	48491	75745	122734	3489307	3672568	4643475	2183353	2301839	2048388	45.6	15.8	5.82	-47.80	0.002254162	0.021312077	Down
O70439	Syntaxin-7 OS=Mus musculus OX=10090 GN=Stx7 PE=1 SV=3	9	9.9.9.7.8.7	9	24382494	24610566	24262146	3934087	4453923	5214379	15703995	15013422	14969888	0.725	14.2	2.7	5.39	0.002266558	0.021353553	Up
Q9EQQ9	Protein O-GlcNAcase OS=Mus musculus OX=10090 GN=Oga PE=1 SV=2	14	11.14.14.13.14.13	14	2443751	2524852	2350291	4524142	5121581	4327223	3821143	3694491	3466653	3.58	8.88	4.91	-1.91	0.002267104	0.021353553	Down
P24369	Peptidyl-prolyl cis-trans isomerase B OS=Mus musculus OX=10090 GN=Ppib PE=1 SV=2	9	9.9.8.6.8.8	9	10590813	9983551	7438927	2818596	3340282	3638836	7320561	7138171	6878079	17.9	12.7	3.13	2.86	0.002281169	0.021432026	Up
Q923D5	WW domain-binding protein 11 OS=Mus musculus OX=10090 GN=Wbp11 PE=1 SV=2	9	6.3.7.9.9.9	9	628136	627100	878201	2004025	2254765	2500657	1705007	1628062	1651230	20.3	11	2.38	-3.17	0.002284022	0.021432026	Down
Q8C854	Myelin expression factor 2 OS=Mus musculus OX=10090 GN=Myef2 PE=1 SV=1	13	13.13.13.13.13.12	13	2914490	2691647	2461661	4337891	4003429	4485138	3302507	3440949	3402958	8.42	5.77	2.11	-1.59	0.002290395	0.021451504	Down
Q9DBL9	1-acylglycerol-3-phosphate O-acyltransferase ABHD5 OS=Mus musculus OX=10090 GN=Abhd5 PE=1 SV=1	1	1.1.1.1.1.1	1	208533	224305	216140	130111	119826	110063	133088	135096	155977	3.65	8.35	8.96	1.80	0.002300541	0.021470406	Up
Q9WUB3	Glycogen phosphorylase, muscle form OS=Mus musculus OX=10090 GN=Pygm PE=1 SV=3	33	30.29.29.33.31.33	32	14345244	14698285	17521365	31498663	31613257	40765063	25310072	24605270	25108943	11.2	15.4	1.45	-2.23	0.002305077	0.021470406	Down
Q5SUC9	Protein SCO1 homolog, mitochondrial OS=Mus musculus OX=10090 GN=Sco1 PE=1 SV=1	2	2.2.2.2.2.2	2	311171	276203	267488	153457	163636	157182	201376	245241	228746	8.11	3.26	9.84	1.80	0.002308245	0.021470406	Up
Q3TY60	Protein FAM131B OS=Mus musculus OX=10090 GN=Fam131b PE=1 SV=1	5	5.5.5.4.4.3	5	2511886	1880465	2570046	759271	677114	991050	1719751	1666431	1536935	16.5	20.1	5.73	2.87	0.002309617	0.021470406	Up
Q9CQW1	Synaptobrevin homolog YKT6 OS=Mus musculus OX=10090 GN=Ykt6 PE=1 SV=1	16	15.15.16.16.14.16	16	30884251	30326729	32563941	12650398	11901576	14672596	20497818	22247874	23559809	3.73	11	6.95	2.39	0.002334827	0.021599968	Up
Q924X6	Low-density lipoprotein receptor-related protein 8 OS=Mus musculus OX=10090 GN=Lrp8 PE=1 SV=2	2	2.2.2.2.1.2	2	143301	111346	155975	39359	50800	32261	89094	76709	81725	16.8	22.9	7.55	3.35	0.002335697	0.021599968	Up
Q9D517	1-acyl-sn-glycerol-3-phosphate acyltransferase gamma OS=Mus musculus OX=10090 GN=Agpat3 PE=1 SV=2	16	16.16.15.14.16.15	16	12953709	12843780	11780980	8521025	8585475	7482751	11032490	10846372	10280207	5.17	7.55	3.66	1.53	0.002336535	0.021599968	Up
Q8K1E0	Syntaxin-5 OS=Mus musculus OX=10090 GN=Stx5 PE=1 SV=3	4	3.4.4.4.2.4	4	1646249	1546832	1343939	596614	697965	795556	1249611	872432	1129617	10.2	14.3	17.8	2.17	0.00234608	0.021611925	Up
P62881	Guanine nucleotide-binding protein subunit beta-5 OS=Mus musculus OX=10090 GN=Gnb5 PE=1 SV=1	21	21.21.21.19.20.20	21	24696455	25996919	25456318	16845396	18759507	17819908	22278489	22475257	21806707	2.57	5.37	1.55	1.43	0.002346487	0.021611925
Q8BYA0	Tubulin-specific chaperone D OS=Mus musculus OX=10090 GN=Tbcd PE=1 SV=1	3	3.2.2.3.3.2	3	322852	336814	356022	865909	692997	828227	431989	434223	447223	4.92	11.4	1.88	-2.35	0.002351318	0.021616537	Down
P68372	Tubulin beta-4B chain OS=Mus musculus OX=10090 GN=Tubb4b PE=1 SV=1	18	18.18.18.17.18.16	2	744989881	647178030	661875080	459461004	481412599	418539035	551486067	543082629	500326879	7.7	7.04	5.16	1.51	0.002373571	0.02176231	Up
Q9Z2D1	Myotubularin-related protein 2 OS=Mus musculus OX=10090 GN=Mtmr2 PE=1 SV=3	9	9.9.9.8.8.8	9	3761628	3625509	3594822	2205589	2486778	2364291	3041096	3004671	3020808	2.43	5.99	0.604	1.56	0.002383228	0.02176231	Up
O35250	Exocyst complex component 7 OS=Mus musculus OX=10090 GN=Exoc7 PE=1 SV=2	9	9.9.9.9.9.8	9	1484168	1362323	1310613	832702	972909	924999	1036677	1058906	1091131	6.43	7.83	2.58	1.52	0.002388559	0.02176231	Up
P53026	60S ribosomal protein L10a OS=Mus musculus OX=10090 GN=Rpl10a PE=1 SV=3	3	3.2.3.3.3.3	3	1246910	1219979	1297423	756704	743888	657479	920846	903949	1088544	3.13	7.5	10.5	1.74	0.002390234	0.02176231	Up
Q9WTK5	Nuclear factor NF-kappa-B p100 subunit OS=Mus musculus OX=10090 GN=Nfkb2 PE=1 SV=1	2	1.2.2.2.2.2	2	9926	12856	16378	62536	46319	54426	31805	34938	41623	24.7	14.9	13.9	-4.17	0.002391675	0.02176231	Down
Q9JKZ2	Sodium/myo-inositol cotransporter OS=Mus musculus OX=10090 GN=Slc5a3 PE=1 SV=2	2	2.2.2.2.2.2	2	1166373	1247481	1008228	568558	613700	699703	848922	913094	1023229	10.7	10.6	9.5	1.82	0.002393331	0.02176231	Up
O70251	Elongation factor 1-beta OS=Mus musculus OX=10090 GN=Eef1b PE=1 SV=5	6	5.5.6.6.6.5	6	3242902	1981608	2139989	8512798	9973172	14470279	5487913	7965278	5723661	28	28.3	21.4	-4.48	0.002415718	0.021810584	Down
Q61851	Fibroblast growth factor receptor 3 OS=Mus musculus OX=10090 GN=Fgfr3 PE=1 SV=1	3	3.3.3.3.3.3	2	748083	784189	1033811	326402	383010	296698	611012	556585	573679	18.2	13.1	4.8	2.55	0.002418213	0.021810584	Up
Q99KU0	Vacuole membrane protein 1 OS=Mus musculus OX=10090 GN=Vmp1 PE=1 SV=2	3	3.3.3.3.3.2	3	4237037	3572449	3366314	1818429	2182984	1928897	3068850	2699397	2609372	12.2	9.46	8.72	1.88	0.0024196	0.021810584	Up
O08576	RUN domain-containing protein 3A OS=Mus musculus OX=10090 GN=Rundc3a PE=1 SV=1	11	11.11.11.11.11.11	10	7843247	6588122	8126058	3814053	4555379	3695794	5571831	5762886	6370193	10.9	11.6	7.06	1.87	0.002426533	0.021810584	Up
Q9D8N0	Elongation factor 1-gamma OS=Mus musculus OX=10090 GN=Eef1g PE=1 SV=3	19	18.19.18.17.19.18	19	64179286	57424287	55712542	38395026	42186029	38433503	50303424	49906167	50258876	7.57	5.49	0.434	1.49	0.002430808	0.021810584
Q8CFE4	SCY1-like protein 2 OS=Mus musculus OX=10090 GN=Scyl2 PE=1 SV=1	21	19.21.21.20.21.19	21	14595527	14191218	17167978	7625127	6818171	8824482	11604727	11466567	11701375	10.5	13	1.02	1.98	0.002433033	0.021810584	Up
Q8BND3	WD repeat-containing protein 35 OS=Mus musculus OX=10090 GN=Wdr35 PE=1 SV=3	3	3.3.3.3.3.3	3	665653	612264	684763	315243	244975	284061	363186	482549	543231	5.74	12.5	19.8	2.32	0.002436049	0.021810584	Up
Q80WG5	Volume-regulated anion channel subunit LRRC8A OS=Mus musculus OX=10090 GN=Lrrc8a PE=1 SV=1	6	6.6.5.4.4.4	6	1293250	1275377	1320930	294549	371893	357076	808018	893578	758543	1.77	12	8.33	3.80	0.002439557	0.021810584	Up
P62315	Small nuclear ribonucleoprotein Sm D1 OS=Mus musculus OX=10090 GN=Snrpd1 PE=1 SV=1	2	2.2.2.2.2.2	2	651537	629612	805490	1607294	1378896	1902158	1043333	1059326	1104249	13.8	16.1	2.95	-2.34	0.002441615	0.021810584	Down
Q91VZ6	Stromal membrane-associated protein 1 OS=Mus musculus OX=10090 GN=Smap1 PE=1 SV=1	18	18.17.17.16.16.14	17	67616759	59945912	80215185	26883809	22409105	32029108	48311681	46394946	48325359	14.8	17.8	2.33	2.56	0.002442331	0.021810584	Up
Q3TB82	Pleckstrin homology domain-containing family F member 1 OS=Mus musculus OX=10090 GN=Plekhf1 PE=2 SV=1	1	1.1.1.1.1.1	1	592599	504217	645404	245247	274655	321411	414495	423378	373792	12.3	13.7	6.55	2.07	0.00245858	0.0218863	Up
Q9D8U8	Sorting nexin-5 OS=Mus musculus OX=10090 GN=Snx5 PE=1 SV=1	15	15.15.15.15.14.14	15	12589318	13374533	15103299	5789108	6520035	7578187	10118099	10759692	11003453	9.4	13.6	4.3	2.06	0.002462294	0.0218863	Up
Q8CCB4	Vacuolar protein sorting-associated protein 53 homolog OS=Mus musculus OX=10090 GN=Vps53 PE=1 SV=1	15	15.14.15.14.15.13	15	7952425	8894820	8820819	3441419	3279949	2618195	5132998	5221807	4937917	6.12	14	2.85	2.75	0.002469947	0.0218863	Up
Q8K1N4	Spermatogenesis-associated serine-rich protein 2 OS=Mus musculus OX=10090 GN=Spats2 PE=1 SV=1	1	-.-.-.1.1.1	1	6229	6169	9114	120479	67445	159206	62779	106833	92271	23.5	39.8	25.7	-16.14	0.002471185	0.0218863	Down
Q62167	ATP-dependent RNA helicase DDX3X OS=Mus musculus OX=10090 GN=Ddx3x PE=1 SV=3	49	46.48.44.46.48.47	17	41944364	45515376	48822024	66113963	68986628	77649188	57719231	56666113	56839268	7.57	8.47	0.989	-1.56	0.002472731	0.0218863	Down
Q9D3X9	Microfibrillar-associated protein 3-like OS=Mus musculus OX=10090 GN=Mfap3l PE=1 SV=1	2	2.2.2.2.1.1	2	3373387	3222585	3933715	1577931	1178452	1546744	2463430	2282822	2507736	10.7	15.5	4.93	2.45	0.002488497	0.021957444	Up
Q4ACU6	SH3 and multiple ankyrin repeat domains protein 3 OS=Mus musculus OX=10090 GN=Shank3 PE=1 SV=3	39	36.35.37.36.39.36	39	9611885	8316323	11115139	21426646	18596671	22707724	15999716	15651952	15768196	14.5	10.1	1.12	-2.16	0.002489566	0.021957444	Down
B7ZNG0	Kinesin-like protein KIF7 OS=Mus musculus OX=10090 GN=Kif7 PE=1 SV=1	6	3.5.4.6.6.6	6	96250	114754	122282	217152	224524	248060	203271	174982	177542	12.1	7.02	8.45	-2.07	0.002496628	0.021980894	Down
Q62318	Transcription intermediary factor 1-beta OS=Mus musculus OX=10090 GN=Trim28 PE=1 SV=3	16	13.10.12.15.15.16	16	2864132	2263779	4363912	18633709	12738982	22211232	11106334	10471392	11159591	34.2	26.8	3.51	-5.65	0.002525575	0.02209823	Down
Q9QXX0	Protein jagged-1 OS=Mus musculus OX=10090 GN=Jag1 PE=1 SV=1	1	1.1.1.1.1.1	1	83514	83767	103069	28846	41066	35158	64557	61993	78579	12.4	17.4	13.1	2.57	0.002528971	0.02209823	Up
O35625	Axin-1 OS=Mus musculus OX=10090 GN=Axin1 PE=1 SV=3	1	1.1.1.1.1.1	1	9566	8663	11684	19498	23248	23893	15930	16736	15232	15.6	10.7	4.71	-2.23	0.002530058	0.02209823	Down
B2RR83	3'-5' RNA helicase YTHDC2 OS=Mus musculus OX=10090 GN=Ythdc2 PE=1 SV=1	10	9.10.10.10.10.10	10	935727	911184	1089362	1641885	1722256	1489094	1250197	1378879	1248669	9.87	7.32	5.78	-1.65	0.002534662	0.02209823	Down
O08599	Syntaxin-binding protein 1 OS=Mus musculus OX=10090 GN=Stxbp1 PE=1 SV=2	66	66.66.65.59.64.63	66	262668671	248079578	267821321	193617473	176484681	170722180	217389977	214995187	194774794	3.95	6.61	5.94	1.44	0.002538953	0.02209823
O88569	Heterogeneous nuclear ribonucleoproteins A2/B1 OS=Mus musculus OX=10090 GN=Hnrnpa2b1 PE=1 SV=2	30	29.27.27.30.28.29	30	23718783	19662663	18401156	40952450	53558443	56118157	34379931	35660028	37711181	13.5	16.2	4.68	-2.44	0.002541718	0.02209823	Down
Q8BSZ2	AP-3 complex subunit sigma-2 OS=Mus musculus OX=10090 GN=Ap3s2 PE=1 SV=1	2	2.2.2.2.2.2	2	1587250	1601208	2083472	687322	835277	731093	1346287	1283555	1376279	16.1	10.1	3.54	2.34	0.002544668	0.02209823	Up
P41216	Long-chain-fatty-acid--CoA ligase 1 OS=Mus musculus OX=10090 GN=Acsl1 PE=1 SV=2	16	16.16.16.16.16.16	15	6133249	6571805	6729347	5271145	4866472	4882497	6053312	6075169	6268917	4.77	4.58	1.94	1.29	0.002545369	0.02209823
Q9DAX9	Amyloid protein-binding protein 2 OS=Mus musculus OX=10090 GN=Appbp2 PE=2 SV=1	1	1.1.1.1.1.1	1	21212	21657	22199	16327	16381	17612	23727	20436	19584	2.28	4.33	10.3	1.29	0.002557084	0.022161395
Q61102	Iron-sulfur clusters transporter ABCB7, mitochondrial OS=Mus musculus OX=10090 GN=Abcb7 PE=1 SV=3	10	9.10.9.10.10.8	10	3223640	2794980	3202226	1959617	2057963	1728289	2307692	2299415	2415178	7.86	8.84	2.76	1.60	0.00256948	0.022206366	Up
Q9CYR6	Phosphoacetylglucosamine mutase OS=Mus musculus OX=10090 GN=Pgm3 PE=1 SV=1	5	4.5.5.5.5.5	5	1156548	1114620	1254242	843338	839800	743064	941350	993387	972586	6.1	7.04	2.7	1.45	0.002573223	0.022206366
Q9WUP4	Polyprenol reductase OS=Mus musculus OX=10090 GN=Srd5a3 PE=1 SV=2	1	-.1.1.-.-.-	1	7881	7483	9144	1241	1044	1733	2378	815	9496	10.6	26.5	109	6.10	0.002581579	0.022206366	Up
Q8BR63	Protein FAM177A1 OS=Mus musculus OX=10090 GN=Fam177a1 PE=1 SV=1	1	1.1.-.-.-.-	1	42039	19994	32631	3260	1414	1197	18907	17367	15507	35.1	57.9	9.87	16.12	0.002584292	0.022206366	Up
P46061	Ran GTPase-activating protein 1 OS=Mus musculus OX=10090 GN=Rangap1 PE=1 SV=2	2	1.2.2.2.2.2	2	36432	32982	25826	66722	90781	87019	57920	57295	63588	17	15.9	5.82	-2.57	0.002584515	0.022206366	Down
Q2TBE6	Phosphatidylinositol 4-kinase type 2-alpha OS=Mus musculus OX=10090 GN=Pi4k2a PE=1 SV=1	2	2.2.2.1.1.1	2	495467	405765	341629	85422	90786	81354	303528	276443	290369	18.7	5.51	4.67	4.83	0.002602407	0.022321677	Up
Q60770	Syntaxin-binding protein 3 OS=Mus musculus OX=10090 GN=Stxbp3 PE=1 SV=1	28	27.28.27.21.25.17	28	26911686	27460165	27563505	8275923	8985182	10166727	18117306	17768980	17794744	1.28	10.4	1.08	2.99	0.002610687	0.022354287	Up
P05064	Fructose-bisphosphate aldolase A OS=Mus musculus OX=10090 GN=Aldoa PE=1 SV=2	47	46.46.42.41.43.41	41	436748230	401283776	448015781	274359930	257589422	227619461	333067546	325210028	331831166	5.69	9.35	1.28	1.69	0.002615402	0.022356313	Up
Q64449	C-type mannose receptor 2 OS=Mus musculus OX=10090 GN=Mrc2 PE=1 SV=3	1	1.1.1.1.1.-	1	15354	18303	25478	6376	4820	4317	11166	10051	14996	26.4	20.8	21.5	3.81	0.002626284	0.022386726	Up
Q80YA3	Phospholipase DDHD1 OS=Mus musculus OX=10090 GN=Ddhd1 PE=1 SV=1	18	17.18.17.18.18.18	18	6127955	6380939	5310151	9151260	10470297	9937197	7507743	7727935	8176115	9.42	6.73	4.36	-1.66	0.002627929	0.022386726	Down
Q9CWK8	Sorting nexin-2 OS=Mus musculus OX=10090 GN=Snx2 PE=1 SV=2	40	40.40.38.36.34.37	38	102699657	100230175	108580917	30915059	34255862	40256607	66925515	70492300	68527685	4.13	13.5	2.6	2.95	0.002640324	0.022402533	Up
Q6P8X1	Sorting nexin-6 OS=Mus musculus OX=10090 GN=Snx6 PE=1 SV=2	21	21.21.21.20.21.19	21	19879884	21939669	24530797	7914087	7372796	10249451	14668400	15269585	16433156	10.5	18	5.8	2.60	0.002644872	0.022402533	Up
Q8VDQ8	NAD-dependent protein deacetylase sirtuin-2 OS=Mus musculus OX=10090 GN=Sirt2 PE=1 SV=2	17	16.17.16.16.17.14	17	25596768	25189770	23994668	9830023	12058294	11167854	18310508	16865926	18244475	3.34	10.2	4.58	2.26	0.00264615	0.022402533	Up
Q9DCD0	6-phosphogluconate dehydrogenase, decarboxylating OS=Mus musculus OX=10090 GN=Pgd PE=1 SV=3	10	10.10.10.9.10.10	10	6032213	5574037	5080697	3611675	3308013	3788298	4408294	4354228	4419276	8.56	6.81	0.792	1.56	0.002648898	0.022402533	Up
Q80U35	Rho guanine nucleotide exchange factor 17 OS=Mus musculus OX=10090 GN=Arhgef17 PE=1 SV=2	7	3.6.6.7.7.7	7	116078	135548	145570	632618	413502	594170	287292	318431	298164	11.3	21.4	5.25	-4.13	0.002652223	0.022402533	Down
O55106	Striatin OS=Mus musculus OX=10090 GN=Strn PE=1 SV=2	26	19.23.23.26.26.26	23	5890264	6013856	6495305	28252967	23203263	33272429	17907177	18111959	17022415	5.21	17.8	3.28	-4.60	0.002696261	0.022715903	Down
E9Q4N7	AT-rich interactive domain-containing protein 1B OS=Mus musculus OX=10090 GN=Arid1b PE=1 SV=2	1	-.-.-.1.1.1	1	1893	896	1210	40669	14332	37154	14906	16998	15510	38.2	46.5	6.81	-23.04	0.002702925	0.022715903	Down
B2RVL6	Zinc finger CCHC domain-containing protein 24 OS=Mus musculus OX=10090 GN=Zcchc24 PE=1 SV=1	1	1.-.1.1.1.1	1	8865	6630	4122	43804	49784	98845	27910	32654	32452	36.3	47.1	8.65	-9.81	0.002702974	0.022715903	Down
Q91W18	Tudor domain-containing protein 3 OS=Mus musculus OX=10090 GN=Tdrd3 PE=1 SV=4	10	9.9.7.10.10.10	10	551532	533425	685885	1188316	1082463	1314974	898765	960462	912649	14.1	9.74	3.5	-2.02	0.002717442	0.02279911	Down
Q9JIP4	Pannexin-1 OS=Mus musculus OX=10090 GN=Panx1 PE=1 SV=3	2	2.2.2.2.2.2	2	72984	60797	55095	28802	25233	29102	40502	38318	45949	14.5	7.77	9.45	2.27	0.002742198	0.022968209	Up
Q99KG3	RNA-binding protein 10 OS=Mus musculus OX=10090 GN=Rbm10 PE=1 SV=1	9	5.5.7.9.9.9	9	370960	397203	508013	2010121	1571745	2770580	1273124	1182497	1350261	17.1	28.6	6.62	-4.98	0.002756393	0.022992562	Down
D3Z7P3	Glutaminase kidney isoform, mitochondrial OS=Mus musculus OX=10090 GN=Gls PE=1 SV=1	25	24.25.25.24.24.23	25	29868959	29904895	32081188	20389518	23046581	20754576	26171790	26551990	27357905	4.14	6.73	2.27	1.43	0.002756404	0.022992562
P60766	Cell division control protein 42 homolog OS=Mus musculus OX=10090 GN=Cdc42 PE=1 SV=2	11	11.11.11.10.11.10	11	35300422	36643255	34670245	20039383	22573568	19660043	25179667	27180263	26430250	2.84	7.63	3.85	1.71	0.002759319	0.022992562	Up
Q9EPU0	Regulator of nonsense transcripts 1 OS=Mus musculus OX=10090 GN=Upf1 PE=1 SV=2	57	53.55.56.57.56.56	57	52791423	58423974	67157216	102377617	105181254	125165349	89408088	86498465	85982576	12.2	11.2	2.12	-1.87	0.00276576	0.022992562	Down
O70503	Very-long-chain 3-oxoacyl-CoA reductase OS=Mus musculus OX=10090 GN=Hsd17b12 PE=1 SV=1	11	11.11.10.9.11.8	11	18030779	17969323	14103022	7504535	8284662	6026867	11224549	11327688	12448194	13.5	15.8	5.82	2.30	0.002768135	0.022992562	Up
P70670	Nascent polypeptide-associated complex subunit alpha, muscle-specific form OS=Mus musculus OX=10090 GN=Naca PE=1 SV=2	3	3.3.3.3.3.3	3	4929730	5180566	6824588	15600383	14170422	17067011	11498020	11646637	11082501	18.2	9.28	2.56	-2.77	0.002778548	0.023040717	Down
P43006	Excitatory amino acid transporter 2 OS=Mus musculus OX=10090 GN=Slc1a2 PE=1 SV=1	66	60.63.65.62.64.59	66	3158361301	2879563741	2632256196	1601258948	1921758820	1789020917	2261485483	2327542059	2355055490	9.11	9.09	2.08	1.63	0.002799246	0.023116939	Up
O55142	60S ribosomal protein L35a OS=Mus musculus OX=10090 GN=Rpl35a PE=1 SV=2	9	9.9.9.9.9.9	9	10253518	8948748	9572477	6934658	6894691	6142718	8415575	8241255	8626991	6.8	6.7	2.29	1.44	0.002801738	0.023116939
Q91ZJ5	UTP--glucose-1-phosphate uridylyltransferase OS=Mus musculus OX=10090 GN=Ugp2 PE=1 SV=3	25	25.25.25.25.25.25	25	18426447	19676481	16700612	26693416	30569802	32119852	24655740	23172400	23926224	8.18	9.38	3.1	-1.63	0.00280482	0.023116939	Down
Q9JK48	Endophilin-B1 OS=Mus musculus OX=10090 GN=Sh3glb1 PE=1 SV=1	10	10.10.9.8.9.10	10	5759239	6043027	7276412	2701042	2672905	3493307	5166696	4314024	4311423	12.7	15.8	10.7	2.15	0.002806263	0.023116939	Up
Q9R1Q6	Transmembrane protein 176B OS=Mus musculus OX=10090 GN=Tmem176b PE=1 SV=1	4	4.4.4.-.-.1	4	844227	1057746	1059724	5690	14537	13548	567572	511788	522719	12.5	43.1	5.54	87.69	0.002816635	0.023164155	Up
Q7M759	Alpha/beta hydrolase domain-containing protein 17B OS=Mus musculus OX=10090 GN=Abhd17b PE=1 SV=1	2	2.2.2.1.1.2	1	423871	398045	504195	243363	236415	191236	327963	419080	439892	12.5	12.7	15	1.98	0.00282936	0.023225612	Up
Q6P4T2	U5 small nuclear ribonucleoprotein 200 kDa helicase OS=Mus musculus OX=10090 GN=Snrnp200 PE=1 SV=1	22	17.18.16.20.21.21	22	2636536	2765772	3596428	8237796	7235440	8517509	5896854	5810193	5624082	17.4	8.43	2.41	-2.67	0.002833413	0.023225612	Down
P63017	Heat shock cognate 71 kDa protein OS=Mus musculus OX=10090 GN=Hspa8 PE=1 SV=1	70	69.70.70.70.70.68	51	488723278	523751507	497872455	382069971	352090640	391643339	438840036	462986059	466683441	3.61	5.5	3.31	1.34	0.002848631	0.023286871
Q921M3	Splicing factor 3B subunit 3 OS=Mus musculus OX=10090 GN=Sf3b3 PE=1 SV=1	17	15.16.16.17.17.17	17	5318990	5906486	6540723	9616702	10642684	12166971	8843628	8377245	8475338	10.3	11.9	2.87	-1.83	0.002850216	0.023286871	Down
A2AJ88	Patatin-like phospholipase domain-containing protein 7 OS=Mus musculus OX=10090 GN=Pnpla7 PE=1 SV=1	5	3.3.3.5.5.4	5	75999	105872	115272	500326	573012	550078	322523	341012	353654	20.7	6.87	4.62	-5.46	0.002886326	0.023516645	Down
P35831	Tyrosine-protein phosphatase non-receptor type 12 OS=Mus musculus OX=10090 GN=Ptpn12 PE=1 SV=3	16	13.13.13.16.15.15	16	3168951	3053709	3665410	7627665	7257054	9883600	6034338	5812736	5825624	9.86	17.2	2.11	-2.50	0.002888688	0.023516645	Down
P49312	Heterogeneous nuclear ribonucleoprotein A1 OS=Mus musculus OX=10090 GN=Hnrnpa1 PE=1 SV=2	31	26.28.29.31.30.31	28	48374785	42280765	39327949	76965142	85005409	101337128	60724776	64441180	64742442	10.6	14.1	3.53	-2.03	0.002892472	0.023516645	Down
Q9QUR8	Semaphorin-7A OS=Mus musculus OX=10090 GN=Sema7a PE=1 SV=1	9	9.8.8.7.7.6	9	1807497	1790398	1954299	1393829	1214146	1291724	1874203	1877342	2011365	4.87	6.93	4.08	1.42	0.002903501	0.023546204
P49117	Nuclear receptor subfamily 2 group C member 2 OS=Mus musculus OX=10090 GN=Nr2c2 PE=1 SV=1	2	2.2.1.2.2.2	2	24434	20800	19558	42750	45189	47297	34400	37038	34961	11.7	5.05	3.92	-2.09	0.00290614	0.023546204	Down
Q8R1T1	Charged multivesicular body protein 7 OS=Mus musculus OX=10090 GN=Chmp7 PE=1 SV=1	2	2.1.2.1.1.-	2	669206	477579	332138	113210	65193	73047	97880	107611	97315	34.3	30.7	5.73	5.88	0.002910258	0.023546204	Up
Q8BT60	Copine-3 OS=Mus musculus OX=10090 GN=Cpne3 PE=1 SV=2	5	5.5.4.5.4.5	5	2507189	2478137	2564182	1707401	1809231	1874791	2061757	2112949	2191831	1.74	4.69	3.09	1.40	0.002919148	0.023569692
P62305	Small nuclear ribonucleoprotein E OS=Mus musculus OX=10090 GN=Snrpe PE=1 SV=1	3	3.3.3.3.3.3	3	1235549	1375407	1013261	2256368	2906371	2724446	1536839	1801619	1839964	15.1	12.8	9.56	-2.18	0.002922604	0.023569692	Down
P35802	Neuronal membrane glycoprotein M6-a OS=Mus musculus OX=10090 GN=Gpm6a PE=1 SV=1	10	10.10.10.10.10.10	10	48127283	39407576	35260031	15570090	17229079	18683808	29323816	27374841	28479781	16	9.08	3.44	2.39	0.002941602	0.023664799	Up
Q91W86	Vacuolar protein sorting-associated protein 11 homolog OS=Mus musculus OX=10090 GN=Vps11 PE=1 SV=3	17	16.16.17.14.14.13	17	6440363	7579928	9173110	3499402	3359945	2664537	4596375	4720853	5252255	17.8	14.1	7.17	2.44	0.002946719	0.023664799	Up
Q6VVW5	Atrial natriuretic peptide receptor 2 OS=Mus musculus OX=10090 GN=Npr2 PE=1 SV=2	6	6.5.5.5.5.5	6	45074855	40559808	17669968	476798	550512	648608	7242973	8295410	7183696	42.7	15.4	8.26	61.64	0.002952938	0.023664799	Up
Q9EQQ2	Protein YIPF5 OS=Mus musculus OX=10090 GN=Yipf5 PE=1 SV=1	2	2.2.2.2.2.2	2	2068295	1677991	1812361	910055	963240	1003209	1306319	1210574	1233323	10.7	4.87	4	1.93	0.002962026	0.023664799	Up
Q91W39	Nuclear receptor coactivator 5 OS=Mus musculus OX=10090 GN=Ncoa5 PE=1 SV=1	9	9.9.8.9.8.9	9	1195205	1024545	1121844	1631339	1540873	1743503	1430720	1384074	1342894	7.69	6.19	3.17	-1.47	0.002963789	0.023664799
Q9Z2Z6	Mitochondrial carnitine/acylcarnitine carrier protein OS=Mus musculus OX=10090 GN=Slc25a20 PE=1 SV=1	5	5.4.4.4.3.4	5	2755046	3226326	3323861	1892457	1806109	1521289	2807560	1757300	2056203	9.81	11.2	24.5	1.78	0.002964166	0.023664799	Up
Q3UPL0	Protein transport protein Sec31A OS=Mus musculus OX=10090 GN=Sec31a PE=1 SV=2	22	22.22.21.22.22.22	22	9212013	10266175	10549795	14559935	13385130	15158026	12881896	12870489	12223738	7.04	6.28	2.98	-1.44	0.002967581	0.023664799
Q9R1J0	Sterol-4-alpha-carboxylate 3-dehydrogenase, decarboxylating OS=Mus musculus OX=10090 GN=Nsdhl PE=1 SV=1	12	12.12.12.12.11.12	12	4538632	4626060	4110516	2757878	2890638	2833397	3392737	3582448	3438203	6.23	2.36	2.85	1.57	0.002974784	0.023684405	Up
Q9CQS4	Mitochondrial outer membrane protein SLC25A46 OS=Mus musculus OX=10090 GN=Slc25a46 PE=1 SV=1	11	11.11.10.11.11.11	11	6602190	6030500	6661409	12077859	12340752	10228243	9243586	9421935	10115364	5.42	9.97	4.8	-1.80	0.002995189	0.023782055	Down
Q8K3H0	DCC-interacting protein 13-alpha OS=Mus musculus OX=10090 GN=Appl1 PE=1 SV=1	30	28.30.29.26.27.27	30	31293750	31779809	32787388	16875469	14287826	16187058	25749416	24945946	26357063	2.38	8.49	2.76	2.02	0.002996577	0.023782055	Up
Q61885	Myelin-oligodendrocyte glycoprotein OS=Mus musculus OX=10090 GN=Mog PE=1 SV=1	9	9.9.9.9.8.9	9	9638701	10699883	10576861	5288843	5881376	4681988	7061872	7975859	7182122	5.63	11.3	6.71	1.95	0.003005466	0.02381474	Up
Q9D924	Iron-sulfur cluster assembly 1 homolog, mitochondrial OS=Mus musculus OX=10090 GN=Isca1 PE=2 SV=1	5	5.5.5.4.4.4	5	3040764	2683856	2516410	1669066	1831656	1524154	2137074	2021961	1952069	9.75	9.18	4.59	1.64	0.003020026	0.023892187	Up
P16092	Fibroblast growth factor receptor 1 OS=Mus musculus OX=10090 GN=Fgfr1 PE=1 SV=2	2	2.2.1.1.1.2	2	109808	150581	148577	28969	27234	45023	94030	96250	97971	16.9	29.1	2.06	4.04	0.003050702	0.024096684	Up
P51859	Hepatoma-derived growth factor OS=Mus musculus OX=10090 GN=Hdgf PE=1 SV=2	3	2.2.2.3.3.3	3	254031	236396	394923	961336	1177696	1682489	869169	772701	762161	29.4	29.1	7.36	-4.32	0.003099016	0.024407388	Down
P61290	Proteasome activator complex subunit 3 OS=Mus musculus OX=10090 GN=Psme3 PE=1 SV=1	3	1.2.2.3.2.3	3	227708	158316	162155	642616	630629	1044092	587513	539238	468448	21.3	30.5	11.3	-4.23	0.003106889	0.024407388	Down
O35963	Ras-related protein Rab-33B OS=Mus musculus OX=10090 GN=Rab33b PE=1 SV=1	9	9.9.9.9.8.8	9	4013749	3689350	3679423	1815353	1689244	2107843	2685519	2843073	2916860	5.01	11.5	4.2	2.03	0.003113202	0.024407388	Up
Q6P549	Phosphatidylinositol 3,4,5-trisphosphate 5-phosphatase 2 OS=Mus musculus OX=10090 GN=Inppl1 PE=1 SV=1	30	22.29.29.28.28.29	28	7125594	7617492	8697145	12628168	14104333	11916833	10085025	9844158	9999170	10.3	8.66	1.22	-1.65	0.003114977	0.024407388	Down
Q9CZ52	Anthrax toxin receptor 1 OS=Mus musculus OX=10090 GN=Antxr1 PE=1 SV=2	3	3.3.3.3.1.3	3	2011120	1955898	2070974	270316	307921	395501	1148155	1220178	1098854	2.86	19.8	5.28	6.20	0.003117255	0.024407388	Up
Q9QYB5	Gamma-adducin OS=Mus musculus OX=10090 GN=Add3 PE=1 SV=2	53	52.52.53.46.48.50	53	152242494	157404587	154873161	126925327	132967777	124812981	145790487	151460275	145050108	1.67	3.3	2.38	1.21	0.003123579	0.024407388
Q6ZQH8	Nucleoporin NUP188 OS=Mus musculus OX=10090 GN=Nup188 PE=1 SV=2	4	3.3.4.4.4.4	4	141029	139979	197069	493083	394560	460312	278829	275012	304739	20.5	11.2	5.65	-2.82	0.003124263	0.024407388	Down
Q61285	ATP-binding cassette sub-family D member 2 OS=Mus musculus OX=10090 GN=Abcd2 PE=1 SV=2	12	9.9.11.12.11.12	11	1512674	1638294	1795127	2854361	3110943	2505104	2628204	2606919	2489606	8.58	10.8	2.9	-1.71	0.003129671	0.024411434	Down
Q61656	Probable ATP-dependent RNA helicase DDX5 OS=Mus musculus OX=10090 GN=Ddx5 PE=1 SV=2	25	23.22.23.24.25.25	17	7297357	7280024	7457769	18038768	16575675	20033425	12614106	11930976	12907872	1.33	9.53	4.01	-2.48	0.003142026	0.024427871	Down
Q5SW19	Clustered mitochondria protein homolog OS=Mus musculus OX=10090 GN=Cluh PE=1 SV=2	9	9.9.8.9.9.9	9	1726627	1994952	2165651	3393607	3773503	3196565	2608612	2585304	2804452	11.3	8.49	4.51	-1.76	0.003145182	0.024427871	Down
Q3TCX3	KH homology domain-containing protein 4 OS=Mus musculus OX=10090 GN=Khdc4 PE=1 SV=1	1	-.-.-.1.1.1	1	3542	6333	2918	56503	74603	58060	3206	2202	45864	42.6	15.9	146	-14.79	0.00315286	0.024427871	Down
Q9WUU9	Germinal-center associated nuclear protein OS=Mus musculus OX=10090 GN=Mcm3ap PE=1 SV=2	2	-.1.2.2.2.2	2	23067	22287	21866	57007	56145	47131	37414	31550	38651	2.72	10.2	10.6	-2.38	0.003167303	0.024427871	Down
Q80X50	Ubiquitin-associated protein 2-like OS=Mus musculus OX=10090 GN=Ubap2l PE=1 SV=1	29	20.21.26.28.27.29	29	7301208	6720445	10591457	33625903	25039005	44801920	21884707	21478174	21180209	25.4	28.7	1.64	-4.20	0.00316885	0.024427871	Down
P62960	Y-box-binding protein 1 OS=Mus musculus OX=10090 GN=Ybx1 PE=1 SV=3	2	1.1.1.2.2.2	2	8576	8564	15834	59142	47478	92886	36487	32118	42675	38.2	35.5	14.3	-6.05	0.003175793	0.024427871	Down
O08739	AMP deaminase 3 OS=Mus musculus OX=10090 GN=Ampd3 PE=1 SV=2	16	14.16.16.16.15.16	16	3772180	4411555	4628422	7215072	7637113	9216271	6107642	6270063	6001545	10.4	13.1	2.21	-1.88	0.003176903	0.024427871	Down
Q8BUV3	Gephyrin OS=Mus musculus OX=10090 GN=Gphn PE=1 SV=2	27	24.23.25.25.26.21	27	13569274	13221419	16443686	31791173	30782908	33675579	23023883	22792120	23120383	12.3	4.58	0.734	-2.23	0.003187246	0.024427871	Down
Q9CQV4	Reticulophagy regulator 3 OS=Mus musculus OX=10090 GN=Retreg3 PE=1 SV=1	2	2.2.2.2.2.2	2	191263	273169	268703	78294	78175	96447	159861	187089	158159	18.8	12.5	9.64	2.90	0.003187581	0.024427871	Up
Q8BGA3	Leucine-rich repeat transmembrane neuronal protein 2 OS=Mus musculus OX=10090 GN=Lrrtm2 PE=2 SV=1	3	3.3.3.3.3.2	3	374355	305062	413079	159694	171441	122040	240130	262638	271567	15	17.1	6.28	2.41	0.003188992	0.024427871	Up
Q8BJ05	Zinc finger CCCH domain-containing protein 14 OS=Mus musculus OX=10090 GN=Zc3h14 PE=1 SV=1	7	6.5.4.7.7.7	7	393829	284461	499589	2059394	1417207	2785818	1306324	1261491	1258331	27.4	32.8	2.1	-5.32	0.003189616	0.024427871	Down
Q8BHC1	Ras-related protein Rab-39B OS=Mus musculus OX=10090 GN=Rab39b PE=1 SV=1	8	8.8.8.7.8.7	8	3737140	3550558	3188874	2337525	2137926	2267632	2665569	2968032	2732376	7.98	4.51	5.7	1.55	0.003192069	0.024427871	Up
Q3UE37	Ubiquitin-conjugating enzyme E2 Z OS=Mus musculus OX=10090 GN=Ube2z PE=1 SV=2	4	4.4.4.3.3.3	4	1238481	1239555	1242777	496224	582304	515173	729318	753208	764019	0.18	8.51	2.37	2.33	0.003200219	0.024427871	Up
Q61490	CD166 antigen OS=Mus musculus OX=10090 GN=Alcam PE=1 SV=3	11	9.11.10.10.10.10	11	5232973	5435455	5803859	3695602	3591436	3620722	3512607	4285111	4708990	5.27	1.48	14.6	1.51	0.003200286	0.024427871	Up
O70492	Sorting nexin-3 OS=Mus musculus OX=10090 GN=Snx3 PE=1 SV=3	26	26.25.25.17.15.17	24	106724844	101692346	98005778	13939231	15589463	20860789	56504433	57998739	59277524	4.29	21.5	2.4	6.08	0.003210939	0.024440642	Up
Q3UHD6	Sorting nexin-27 OS=Mus musculus OX=10090 GN=Snx27 PE=1 SV=2	22	22.22.21.20.21.18	22	20840484	25440385	25458219	11771507	10943525	12044090	17695708	17876257	18409099	11.1	4.95	2.06	2.06	0.003215599	0.024440642	Up
Q5HZI2	C2 calcium-dependent domain-containing protein 4C OS=Mus musculus OX=10090 GN=C2cd4c PE=1 SV=1	4	3.3.4.4.4.4	4	593400	685253	698312	1064092	938950	1048680	794054	887199	935440	8.68	6.71	8.24	-1.54	0.003216647	0.024440642	Down
P61793	Lysophosphatidic acid receptor 1 OS=Mus musculus OX=10090 GN=Lpar1 PE=1 SV=1	1	1.1.1.1.-.1	1	79813	98333	108325	48980	39030	44541	66377	69607	78306	15.2	11.3	8.64	2.16	0.003226794	0.024478571	Up
Q8R127	Saccharopine dehydrogenase-like oxidoreductase OS=Mus musculus OX=10090 GN=Sccpdh PE=1 SV=1	13	13.13.13.12.12.10	13	12048170	10656307	10582567	7163513	6869086	6757978	9611151	8731140	9197286	7.44	3.02	4.8	1.60	0.003231446	0.024478571	Up
Q8R5L3	Vam6/Vps39-like protein OS=Mus musculus OX=10090 GN=Vps39 PE=1 SV=1	7	7.7.7.6.6.7	7	2890863	2958648	3401968	1700439	2048159	1688552	2295643	2119132	2219407	9	11.3	4	1.70	0.003247638	0.024547413	Up
Q8VEM8	Phosphate carrier protein, mitochondrial OS=Mus musculus OX=10090 GN=Slc25a3 PE=1 SV=1	29	28.29.28.28.27.26	29	240548823	209346500	208649668	123612209	145204662	117887115	168414370	166070513	169497614	8.3	11.2	1.04	1.70	0.003251377	0.024547413	Up
D3YXK2	Scaffold attachment factor B1 OS=Mus musculus OX=10090 GN=Safb PE=1 SV=2	13	10.9.10.12.13.13	12	1476601	1111634	1492207	4874123	4875831	5280366	3244364	3351213	3693280	15.8	4.67	6.84	-3.68	0.003255286	0.024547413	Down
Q8BWG8	Beta-arrestin-1 OS=Mus musculus OX=10090 GN=Arrb1 PE=1 SV=1	9	9.9.9.9.8.9	8	5096130	4953538	4966939	2546892	2492389	2863615	3765379	3671979	3771739	1.57	7.61	1.49	1.90	0.003271125	0.024607455	Up
Q8VD57	Vesicle transport protein SFT2B OS=Mus musculus OX=10090 GN=Sft2d2 PE=1 SV=1	1	1.1.1.-.-.-	1	180808	183144	197861	5611	3910	2481	89759	95545	124176	4.94	39.2	17.9	46.81	0.003273107	0.024607455	Up
Q9Z108	Double-stranded RNA-binding protein Staufen homolog 1 OS=Mus musculus OX=10090 GN=Stau1 PE=1 SV=1	12	8.10.7.12.11.11	11	1849602	2175534	2449268	4928338	4528372	6440072	3641309	3588438	3268876	13.9	19	5.76	-2.46	0.003284485	0.024655863	Down
Q91V12	Cytosolic acyl coenzyme A thioester hydrolase OS=Mus musculus OX=10090 GN=Acot7 PE=1 SV=2	24	24.24.24.23.24.24	24	99543408	92978363	91532312	75096793	73997186	71801302	85667142	85232067	82274161	4.51	2.28	2.19	1.29	0.003295821	0.024677417
Q9D824	Pre-mRNA 3'-end-processing factor FIP1 OS=Mus musculus OX=10090 GN=Fip1l1 PE=1 SV=1	5	4.3.3.5.5.4	5	143589	165546	113633	773187	562632	1080767	431872	298126	299146	18.5	32.3	22.4	-5.72	0.003297243	0.024677417	Down
Q99NH0	Ankyrin repeat domain-containing protein 17 OS=Mus musculus OX=10090 GN=Ankrd17 PE=1 SV=2	6	4.4.5.6.6.6	6	265297	268115	376757	1079685	726160	1118705	646913	703006	681589	20.9	22.2	4.18	-3.21	0.003318148	0.024796699	Down
Q3B7Z2	Oxysterol-binding protein 1 OS=Mus musculus OX=10090 GN=Osbp PE=1 SV=3	17	16.16.17.16.16.16	16	6566233	6453787	7660969	4563994	4478749	3879428	6294600	6150170	5986549	9.67	8.66	2.51	1.60	0.003330701	0.024815373	Up
Q3UHH2	Solute carrier family 22 member 23 OS=Mus musculus OX=10090 GN=Slc22a23 PE=2 SV=1	5	5.5.5.4.4.5	5	1441957	1589143	1961836	718569	722081	625345	1167427	1131901	1127720	16.1	7.97	1.91	2.42	0.003333516	0.024815373	Up
Q05909	Receptor-type tyrosine-protein phosphatase gamma OS=Mus musculus OX=10090 GN=Ptprg PE=1 SV=1	3	3.3.3.3.3.1	3	1515907	1470992	2064923	304240	294945	313461	1248419	301154	544989	19.6	3.04	70.4	5.54	0.00333556	0.024815373	Up
Q9Z0D9	CX3C chemokine receptor 1 OS=Mus musculus OX=10090 GN=Cx3cr1 PE=1 SV=1	2	2.2.2.2.2.2	2	433137	408711	344145	194808	198165	218912	248197	273582	211654	11.6	6.4	12.7	1.94	0.003363503	0.024986022	Up
Q8BGX2	Mitochondrial import inner membrane translocase subunit Tim29 OS=Mus musculus OX=10090 GN=Timm29 PE=1 SV=1	7	7.7.6.7.7.7	7	3850487	3483312	3770981	3015514	2761407	2795854	3428024	3219974	3870220	5.22	4.82	9.47	1.30	0.003376213	0.025043173
B2RRE7	OTU domain-containing protein 4 OS=Mus musculus OX=10090 GN=Otud4 PE=1 SV=1	5	3.2.1.5.4.5	5	279325	265559	269162	568595	677248	690117	324993	459932	389285	2.63	10.3	17.2	-2.38	0.00338575	0.025057098	Down
O55128	Histone deacetylase complex subunit SAP18 OS=Mus musculus OX=10090 GN=Sap18 PE=1 SV=1	6	5.6.4.5.4.6	6	1555865	1326945	1216865	683735	521291	693073	944716	894392	1037180	12.7	15.3	7.55	2.16	0.00339033	0.025057098	Up
Q923Z0	G-protein coupled receptor family C group 5 member B OS=Mus musculus OX=10090 GN=Gprc5b PE=1 SV=1	10	10.10.10.8.9.9	10	70057504	65141685	67256743	14743144	19988041	18850006	42511902	42631814	43285576	3.65	15.4	0.973	3.78	0.003400649	0.025057098	Up
Q3TWI9	CSC1-like protein 2 OS=Mus musculus OX=10090 GN=Tmem63b PE=1 SV=1	5	5.5.5.5.5.5	5	1635416	1475207	1339747	800627	984353	854025	1192939	1207705	1117296	9.98	10.7	4.14	1.69	0.003410267	0.025057098	Up
Q8BGN8	Synaptoporin OS=Mus musculus OX=10090 GN=Synpr PE=1 SV=1	3	3.3.3.3.3.3	3	2298996	2118751	2209964	1138741	1254582	1372374	1534568	1542612	1783339	4.08	9.31	8.73	1.76	0.003415588	0.025057098	Up
A2BE28	Ribosomal biogenesis protein LAS1L OS=Mus musculus OX=10090 GN=Las1l PE=1 SV=1	6	4.5.4.5.6.6	6	328530	337717	496940	941020	1211481	1352715	822352	835804	782087	24.4	17.9	3.44	-3.01	0.003415754	0.025057098	Down
Q7TT37	Elongator complex protein 1 OS=Mus musculus OX=10090 GN=Elp1 PE=1 SV=2	13	10.11.11.13.13.13	13	2627081	2652653	2520109	13207132	18419651	13286060	8916393	8813963	9189397	2.7	20	2.16	-5.76	0.003416663	0.025057098	Down
O88839	Disintegrin and metalloproteinase domain-containing protein 15 OS=Mus musculus OX=10090 GN=Adam15 PE=1 SV=2	1	1.1.1.1.1.1	1	68364	73489	62367	9150	10650	14950	39517	38328	36036	8.18	26	4.66	5.88	0.003418246	0.025057098	Up
Q99JF8	PC4 and SFRS1-interacting protein OS=Mus musculus OX=10090 GN=Psip1 PE=1 SV=1	7	5.5.6.6.5.7	5	1152112	1143706	1308210	4832804	4691995	6939916	3211454	3664670	3380915	7.71	22.9	6.7	-4.57	0.003435464	0.025146388	Down
Q60759	Glutaryl-CoA dehydrogenase, mitochondrial OS=Mus musculus OX=10090 GN=Gcdh PE=1 SV=2	5	5.5.5.5.5.5	5	1519120	1618955	1627882	1222326	1077813	1117584	1448864	1572792	1576630	3.8	6.55	4.74	1.39	0.003445594	0.025183609
P11983	T-complex protein 1 subunit alpha OS=Mus musculus OX=10090 GN=Tcp1 PE=1 SV=3	36	35.35.36.35.36.33	36	50824075	51306689	53459931	58905021	57826718	60743237	54009878	53254669	52562432	2.71	2.49	1.36	-1.14	0.003455513	0.025183935
Q8BJH1	Zinc finger C2HC domain-containing protein 1A OS=Mus musculus OX=10090 GN=Zc2hc1a PE=1 SV=1	7	7.7.7.7.7.7	7	1543134	1446474	1682818	2077654	2348783	2326962	1802317	1909599	1807603	7.63	6.69	3.29	-1.45	0.003458486	0.025183935
P70121	Zinc fingers and homeoboxes protein 1 OS=Mus musculus OX=10090 GN=Zhx1 PE=1 SV=2	1	1.1.1.1.1.1	1	23081	17487	26585	56891	93066	71160	42750	36502	58001	20.5	24.7	24.2	-3.29	0.003463196	0.025183935	Down
Q8BYH7	TBC1 domain family member 17 OS=Mus musculus OX=10090 GN=Tbc1d17 PE=1 SV=2	5	4.4.4.5.5.4	5	573057	471531	408856	1060840	1271434	1214179	601988	623211	570847	17.1	9.21	4.4	-2.44	0.003465818	0.025183935	Down
Q8JZU2	Tricarboxylate transport protein, mitochondrial OS=Mus musculus OX=10090 GN=Slc25a1 PE=1 SV=1	13	13.13.13.12.13.11	13	14289638	16175599	13224653	7709010	8095065	6191180	10710892	10684236	10970019	10.3	13.7	1.46	1.99	0.003484843	0.025285372	Up
Q9CX30	Protein YIF1B OS=Mus musculus OX=10090 GN=Yif1b PE=1 SV=2	2	2.2.2.2.2.2	2	780136	738653	602210	368525	372214	320492	589949	661610	544912	13.2	8.16	9.83	2.00	0.003509468	0.025427089	Up
Q9CZX9	ER membrane protein complex subunit 4 OS=Mus musculus OX=10090 GN=Emc4 PE=1 SV=1	1	1.1.1.1.1.1	1	196283	164400	144067	85329	69697	80242	124061	114269	109132	15.6	10.2	6.55	2.15	0.003521023	0.025427948	Up
Q6P3D0	U8 snoRNA-decapping enzyme OS=Mus musculus OX=10090 GN=Nudt16 PE=1 SV=1	2	2.2.2.2.1.1	2	97581	103721	80840	43428	50747	55198	74720	70222	58691	12.6	11.9	12.2	1.89	0.003527874	0.025427948	Up
G3X9K3	Brefeldin A-inhibited guanine nucleotide-exchange protein 1 OS=Mus musculus OX=10090 GN=Arfgef1 PE=1 SV=1	8	8.8.7.7.8.8	8	2281152	2287733	2681330	1493963	1317965	1160581	1766263	1876761	1779187	9.48	12.6	3.34	1.83	0.003531245	0.025427948	Up
Q9QYS9	Protein quaking OS=Mus musculus OX=10090 GN=Qki PE=1 SV=1	8	5.6.6.8.8.8	8	1174804	1273147	1177758	3871962	4082505	5305263	3072408	3148613	2889827	4.63	17.5	4.38	-3.66	0.003531854	0.025427948	Down
Q60610	Rho guanine nucleotide exchange factor TIAM1 OS=Mus musculus OX=10090 GN=Tiam1 PE=1 SV=1	5	4.5.5.5.5.5	5	499611	582018	594209	993064	906364	957434	700298	741521	800099	9.21	4.58	6.71	-1.70	0.003539778	0.025427948	Down
P53995	Anaphase-promoting complex subunit 1 OS=Mus musculus OX=10090 GN=Anapc1 PE=1 SV=2	9	8.8.7.8.8.9	9	603668	626847	747921	1612056	1604289	1686305	1157082	1238755	1255567	11.7	2.77	4.33	-2.48	0.003540149	0.025427948	Down
Q7TSI3	Serine/threonine-protein phosphatase 6 regulatory subunit 1 OS=Mus musculus OX=10090 GN=Ppp6r1 PE=1 SV=1	13	8.9.13.13.13.13	13	1163544	1315801	2243486	9336177	7165202	10756216	4722653	5152819	5430365	37.1	19.9	6.99	-5.77	0.003559961	0.025517593	Down
P27546	Microtubule-associated protein 4 OS=Mus musculus OX=10090 GN=Map4 PE=1 SV=3	84	58.60.65.81.76.81	84	108179401	117266637	150967189	350994322	397542909	390300095	259968895	259969430	265540549	18	6.6	1.23	-3.03	0.003562853	0.025517593	Down
Q8BMF3	NADP-dependent malic enzyme, mitochondrial OS=Mus musculus OX=10090 GN=Me3 PE=1 SV=2	14	13.14.13.12.13.12	13	6662447	7140315	7629905	4159265	4869865	4022473	5318355	5588255	5447662	6.77	10.5	2.48	1.64	0.003572361	0.025549035	Up
Q8R326	Paraspeckle component 1 OS=Mus musculus OX=10090 GN=Pspc1 PE=1 SV=1	11	9.11.9.11.11.10	11	2836575	2637372	2371306	4682087	4185629	5364930	3711698	3602067	3674795	8.93	12.5	1.52	-1.81	0.003584256	0.025583003	Down
Q8C5W3	Tubulin-specific chaperone cofactor E-like protein OS=Mus musculus OX=10090 GN=Tbcel PE=1 SV=1	23	21.21.23.23.22.23	23	11173034	8836277	8600064	16509133	19660127	20234673	14511022	14624819	15097991	14.9	10.7	2.11	-1.97	0.003590635	0.025583003	Down
Q9JLI6	Selenocysteine lyase OS=Mus musculus OX=10090 GN=Scly PE=1 SV=1	1	-.1.1.1.1.1	1	71528	64214	61451	47547	46451	42018	55860	55778	55781	7.92	6.46	0.0829	1.45	0.003592485	0.025583003
Q00262	Syntaxin-2 OS=Mus musculus OX=10090 GN=Stx2 PE=1 SV=1	12	11.12.12.11.10.11	12	7537331	8748609	8065620	2031981	2960413	2506065	5078823	5403695	5245132	7.48	18.6	3.1	3.25	0.0036171	0.0257216	Up
Q9QUR6	Prolyl endopeptidase OS=Mus musculus OX=10090 GN=Prep PE=1 SV=1	21	20.21.20.19.20.17	21	19977707	24527780	20593206	58205886	43417018	60496097	37415660	37494551	40389523	11.4	17.2	4.41	-2.49	0.003648793	0.025910064	Down
Q9QXL1	Kinesin-like protein KIF21B OS=Mus musculus OX=10090 GN=Kif21b PE=1 SV=2	4	3.3.4.4.4.3	4	106335	106728	124662	200119	197093	210193	162822	159612	149687	9.3	3.39	4.35	-1.80	0.003665394	0.025990976	Down
Q8BH57	WD repeat-containing protein 48 OS=Mus musculus OX=10090 GN=Wdr48 PE=1 SV=1	17	17.17.16.15.16.14	17	5989260	6763032	6188679	4546208	4692247	4067372	6371074	6170577	5212821	6.36	7.37	10.5	1.42	0.003682748	0.02607699
Q9JLQ2	ARF GTPase-activating protein GIT2 OS=Mus musculus OX=10090 GN=Git2 PE=1 SV=2	4	4.4.4.4.4.4	4	289151	320066	352267	617064	654240	831055	553641	452221	526805	9.85	16.3	10.3	-2.19	0.003694022	0.02611977	Down
Q61469	Phospholipid phosphatase 1 OS=Mus musculus OX=10090 GN=Plpp1 PE=1 SV=1	1	1.1.1.1.1.1	1	1388154	1428089	838775	191638	253002	211549	735826	659371	720549	27	14.3	5.74	5.57	0.003703915	0.026152678	Up
P35235	Tyrosine-protein phosphatase non-receptor type 11 OS=Mus musculus OX=10090 GN=Ptpn11 PE=1 SV=3	37	34.36.33.35.37.35	37	21690775	24303374	21793582	31655822	35327742	37984984	26977229	27366002	26530319	6.55	9.08	1.55	-1.55	0.003720953	0.026235872	Down
Q9DB60	Prostamide/prostaglandin F synthase OS=Mus musculus OX=10090 GN=Prxl2b PE=1 SV=1	5	5.5.5.5.5.5	5	3264793	2735087	2464166	1215291	1245124	1385324	2151750	1854062	1904668	14.4	7.08	8.08	2.20	0.003759038	0.026341833	Up
P59281	Rho GTPase-activating protein 39 OS=Mus musculus OX=10090 GN=Arhgap39 PE=1 SV=2	5	5.3.4.4.3.5	5	437683	402869	445430	315316	302986	315086	324143	338858	327622	5.29	2.27	2.33	1.38	0.003760088	0.026341833
P35288	Ras-related protein Rab-23 OS=Mus musculus OX=10090 GN=Rab23 PE=1 SV=2	12	11.12.11.10.9.9	12	15796055	14729683	13422448	3368378	3650619	5005516	9740816	9614092	10317559	8.12	21.8	3.79	3.65	0.003760636	0.026341833	Up
Q9QXG4	Acetyl-coenzyme A synthetase, cytoplasmic OS=Mus musculus OX=10090 GN=Acss2 PE=1 SV=2	24	21.24.23.23.24.24	24	8865889	10643069	11091667	17594904	23171286	18962689	14670991	14928459	15119484	11.5	14.6	1.51	-1.95	0.003763453	0.026341833	Down
A2ARP1	Inositol hexakisphosphate and diphosphoinositol-pentakisphosphate kinase 1 OS=Mus musculus OX=10090 GN=Ppip5k1 PE=1 SV=1	13	11.12.13.13.13.13	9	956325	1007808	1198893	2110197	1884637	2042681	1512791	1555484	1512001	12.1	5.75	1.63	-1.91	0.003764904	0.026341833	Down
Q91XY4	Protocadherin gamma-A4 OS=Mus musculus OX=10090 GN=Pcdhga4 PE=1 SV=1	5	5.5.5.5.5.5	5	3741749	3853174	4298706	1782230	1394498	1854661	2790167	2628059	2912408	7.43	14.8	5.14	2.36	0.003767642	0.026341833	Up
Q9JHL1	Na(+)/H(+) exchange regulatory cofactor NHE-RF2 OS=Mus musculus OX=10090 GN=Slc9a3r2 PE=1 SV=2	3	3.3.3.2.1.2	3	441757	326674	473335	96675	110164	160453	262191	264821	243026	18.6	27.5	4.63	3.38	0.003788392	0.026442826	Up
P55012	Solute carrier family 12 member 2 OS=Mus musculus OX=10090 GN=Slc12a2 PE=1 SV=2	24	24.24.24.20.22.21	24	8351793	9669741	11028533	4430385	5177244	5178058	6750683	7350729	7486621	13.8	8.75	5.44	1.96	0.003792681	0.026442826	Up
O35075	Vacuolar protein sorting-associated protein 26C OS=Mus musculus OX=10090 GN=Vps26c PE=1 SV=1	3	3.3.3.3.3.3	3	1139042	1380807	1053627	613528	538448	628111	862542	1048590	796852	14.2	8.11	14.5	2.01	0.003808396	0.02651536	Up
Q61768	Kinesin-1 heavy chain OS=Mus musculus OX=10090 GN=Kif5b PE=1 SV=3	53	46.48.52.52.50.49	44	12303334	14274736	17894586	41689374	32981178	34799143	25138651	25143038	26000479	19.1	12.6	1.95	-2.46	0.003814876	0.026523483	Down
Q60864	Stress-induced-phosphoprotein 1 OS=Mus musculus OX=10090 GN=Stip1 PE=1 SV=1	25	22.23.20.25.24.24	25	5457748	5397902	4675777	13373513	12520889	17672427	9814294	9845135	9587148	8.41	19	1.45	-2.81	0.003828947	0.026584288	Down
A2AI08	Taperin OS=Mus musculus OX=10090 GN=Tprn PE=1 SV=1	3	3.3.2.3.3.3	3	74485	70579	81949	124855	106317	126905	90915	91106	99336	7.63	9.5	5.13	-1.58	0.00383754	0.026606944	Down
Q9Z1M8	Protein Red OS=Mus musculus OX=10090 GN=Ik PE=1 SV=2	5	3.2.4.4.5.5	5	143797	247830	251448	932829	696537	1158647	458114	491184	460123	28.5	24.9	3.95	-4.34	0.003857995	0.026711666	Down
Q6P9J9	Anoctamin-6 OS=Mus musculus OX=10090 GN=Ano6 PE=1 SV=1	4	4.4.4.3.4.3	4	1118084	1130527	1254508	252009	280567	370967	613101	685520	762921	6.46	20.6	10.9	3.88	0.003870741	0.026762796	Up
Q6NZJ6	Eukaryotic translation initiation factor 4 gamma 1 OS=Mus musculus OX=10090 GN=Eif4g1 PE=1 SV=1	37	31.35.36.37.36.37	37	8694520	10161478	12780162	35544176	30580225	30935664	20428450	21336283	22265088	19.6	8.56	4.3	-3.07	0.003881721	0.026801592	Down
Q9WUA2	Phenylalanine--tRNA ligase beta subunit OS=Mus musculus OX=10090 GN=Farsb PE=1 SV=2	12	12.12.12.12.12.12	12	4215252	3855569	3955832	5684757	5455615	6318449	4904159	5033209	4928537	4.63	7.68	1.38	-1.45	0.003897227	0.026871488
Q9D7N9	Adipocyte plasma membrane-associated protein OS=Mus musculus OX=10090 GN=Apmap PE=1 SV=1	10	10.10.10.10.9.9	10	5883833	4923362	4838480	2877196	3384112	3203863	4152626	4123344	3940142	11.1	8.14	2.83	1.65	0.003905191	0.02688926	Up
Q62433	Protein NDRG1 OS=Mus musculus OX=10090 GN=Ndrg1 PE=1 SV=1	3	3.3.3.1.2.1	3	1349221	1190308	797564	162256	187646	194312	761998	718985	674539	25.5	9.32	6.09	6.13	0.003915677	0.026924324	Up
P62838	Ubiquitin-conjugating enzyme E2 D2 OS=Mus musculus OX=10090 GN=Ube2d2 PE=1 SV=1	4	4.4.4.2.3.2	4	6295488	6043689	5496194	2282175	3060843	2638594	4273564	4393807	4661195	6.87	14.7	4.47	2.23	0.003933781	0.02697657	Up
Q6PCP5	Mitochondrial fission factor OS=Mus musculus OX=10090 GN=Mff PE=1 SV=1	8	5.6.6.7.8.7	8	1320680	981841	834563	4231387	4784513	4939257	3489102	3077995	2830348	23.8	8	10.6	-4.45	0.003944568	0.02697657	Down
Q3UW53	Protein Niban 1 OS=Mus musculus OX=10090 GN=Niban1 PE=1 SV=2	2	2.2.2.-.1.-	2	51849	38851	32378	7839	6881	7199	30130	24081	20612	24.2	6.68	19.3	5.62	0.003945276	0.02697657	Up
Q8VEK2	Rhomboid domain-containing protein 2 OS=Mus musculus OX=10090 GN=Rhbdd2 PE=1 SV=1	4	4.4.4.4.4.4	4	929224	829527	730725	423518	487870	469226	602276	577491	711981	12	7.19	11.4	1.80	0.003949995	0.02697657	Up
Q62418	Drebrin-like protein OS=Mus musculus OX=10090 GN=Dbnl PE=1 SV=2	25	21.24.23.24.25.25	25	16207624	14725934	18303461	32943130	33334969	44364307	28442565	27780259	26840720	11	17.6	2.91	-2.25	0.003950295	0.02697657	Down
Q91VC9	Growth hormone-inducible transmembrane protein OS=Mus musculus OX=10090 GN=Ghitm PE=1 SV=1	5	5.5.5.5.5.5	5	4656904	4870196	4209941	1711994	2290095	2125232	3703526	3117133	3250842	7.36	14.6	9.15	2.24	0.003970122	0.02707493	Up
P0CG50	Polyubiquitin-C OS=Mus musculus OX=10090 GN=Ubc PE=1 SV=2	1	1.1.1.-.-.1	1	712470	1137775	540898	828	744	4485	449387	362518	541661	38.6	106	19.9	394.77	0.004003327	0.027264131	Up
P61021	Ras-related protein Rab-5B OS=Mus musculus OX=10090 GN=Rab5b PE=1 SV=1	8	8.8.8.6.6.6	8	8354121	6769420	6908220	3657813	3379122	3439963	6559940	5843007	5214949	12	4.2	11.5	2.10	0.004010856	0.027278192	Up
Q8BP00	IQ calmodulin-binding motif-containing protein 1 OS=Mus musculus OX=10090 GN=Iqcb1 PE=1 SV=2	4	2.4.3.4.3.4	3	2648792	2561971	2301582	3522083	4199977	3692398	3010000	3188975	3249910	7.22	9.27	3.96	-1.52	0.004030936	0.027297433	Down
P35822	Receptor-type tyrosine-protein phosphatase kappa OS=Mus musculus OX=10090 GN=Ptprk PE=1 SV=1	2	2.1.1.2.2.2	2	67519	62496	40637	399434	439677	453945	400798	293950	353240	25.1	6.56	15.3	-7.58	0.004031018	0.027297433	Down
Q3KNM2	E3 ubiquitin-protein ligase MARCHF5 OS=Mus musculus OX=10090 GN=Marchf5 PE=1 SV=1	3	3.3.3.3.3.3	3	2026992	1809390	1745124	1328622	1360584	1195380	1572332	1583795	1560264	7.94	6.77	0.748	1.44	0.004035277	0.027297433
Q96DY5	RING finger protein 112 OS=Mus musculus OX=10090 GN=Rnf112 PE=1 SV=1	3	3.3.3.3.3.3	3	1425827	1258963	1232514	905129	969863	844227	1103417	1132740	1200824	8.03	6.93	4.36	1.44	0.004035558	0.027297433
Q9WV89	Syntaxin-binding protein 4 OS=Mus musculus OX=10090 GN=Stxbp4 PE=1 SV=1	1	1.1.1.1.1.1	1	30214	29721	41898	109232	91905	99938	69751	68522	76491	20.3	8.64	5.99	-2.96	0.004042266	0.027305808	Down
P14094	Sodium/potassium-transporting ATPase subunit beta-1 OS=Mus musculus OX=10090 GN=Atp1b1 PE=1 SV=1	26	26.26.26.24.26.26	26	272971165	230644745	231811864	135287574	146989753	141962653	188714747	193886366	186016508	9.83	4.15	2.11	1.73	0.00407654	0.027484995	Up
Q9D5R2	WD repeat-containing protein 20 OS=Mus musculus OX=10090 GN=Wdr20 PE=2 SV=1	4	4.4.4.4.4.4	4	2115757	2180084	2610336	1086501	1175049	1105169	1718662	1710862	1717619	11.7	4.16	0.247	2.05	0.004079804	0.027484995	Up
Q80U93	Nuclear pore complex protein Nup214 OS=Mus musculus OX=10090 GN=Nup214 PE=1 SV=2	9	6.7.7.8.9.7	9	554536	575476	758936	1378592	1652753	1478365	946658	957836	1044429	17.9	9.23	5.44	-2.39	0.004087354	0.027498748	Down
Q4PZA2	Endothelin-converting enzyme 1 OS=Mus musculus OX=10090 GN=Ece1 PE=1 SV=1	5	5.5.5.4.4.4	5	1714034	1698251	1816814	178268	243407	288004	935168	866443	852392	3.69	23.3	5.01	7.37	0.004119049	0.027673461	Up
O88735	Ensconsin OS=Mus musculus OX=10090 GN=Map7 PE=1 SV=1	9	8.6.8.8.9.8	9	671149	902034	1154512	2744441	3078318	3865289	1730300	1934400	1760018	26.6	17.8	6.1	-3.55	0.00412441	0.027673461	Down
Q640R3	Hepatocyte cell adhesion molecule OS=Mus musculus OX=10090 GN=Hepacam PE=1 SV=2	26	25.26.26.22.25.24	26	255752071	220146996	201313838	95650832	120136130	127051804	172585203	171772700	158288684	12.2	14.4	4.79	1.98	0.004148167	0.027795503	Up
Q3THS6	S-adenosylmethionine synthase isoform type-2 OS=Mus musculus OX=10090 GN=Mat2a PE=1 SV=2	4	3.4.4.2.3.3	4	1953312	2133020	2014563	1503692	1506556	1328935	1826384	1681451	1813526	4.49	7.03	4.52	1.41	0.00417318	0.027827783
Q99NB9	Splicing factor 3B subunit 1 OS=Mus musculus OX=10090 GN=Sf3b1 PE=1 SV=1	41	23.26.37.41.38.39	41	11914286	7607486	7774758	27448552	24718692	34608652	19588695	18233055	17748381	26.8	17.7	5.15	-3.18	0.004176215	0.027827783	Down
Q60766	Immunity-related GTPase family M protein 1 OS=Mus musculus OX=10090 GN=Irgm1 PE=1 SV=1	2	2.2.1.2.1.-	2	92951	80961	62271	22243	30177	33749	33510	29295	35051	19.6	20.5	9.13	2.74	0.004181585	0.027827783	Up
Q3U308	Cytoplasmic tRNA 2-thiolation protein 2 OS=Mus musculus OX=10090 GN=Ctu2 PE=1 SV=1	6	6.5.6.6.6.6	6	1106272	1290160	1123380	2181020	2637968	2975023	2052888	2122395	1973052	8.66	15.3	3.65	-2.21	0.004183603	0.027827783	Down
B1AVZ0	Uracil phosphoribosyltransferase homolog OS=Mus musculus OX=10090 GN=Uprt PE=1 SV=1	8	6.6.8.8.8.8	8	1297663	1015204	1066792	2374514	2600506	2400020	1902260	2093256	1882543	13.4	5.03	5.94	-2.18	0.004193585	0.027827783	Down
Q9WUD8	Fas apoptotic inhibitory molecule 1 OS=Mus musculus OX=10090 GN=Faim PE=1 SV=1	2	2.2.2.1.1.1	2	496300	610007	712531	61742	30268	66010	812591	851942	871988	17.8	37.1	3.57	11.51	0.004195103	0.027827783	Up
Q61371	Intraflagellar transport protein 88 homolog OS=Mus musculus OX=10090 GN=Ift88 PE=1 SV=2	3	2.2.2.3.3.3	3	19034	31315	31488	77333	111997	111604	55888	66276	79080	26.2	19.8	17.3	-3.68	0.004199331	0.027827783	Down
P61080	Ubiquitin-conjugating enzyme E2 D1 OS=Mus musculus OX=10090 GN=Ube2d1 PE=1 SV=1	1	1.1.1.1.1.1	1	863033	773006	726054	553145	483803	547970	654031	668321	708728	8.84	7.31	4.19	1.49	0.004206377	0.027827783
Q9D7B6	Isobutyryl-CoA dehydrogenase, mitochondrial OS=Mus musculus OX=10090 GN=Acad8 PE=1 SV=2	11	11.11.10.11.11.10	11	18830780	17876207	20465927	13104905	13152074	12481501	15794294	15375037	16361155	6.87	2.9	3.12	1.48	0.004217583	0.027827783
Q91ZR1	Ras-related protein Rab-4B OS=Mus musculus OX=10090 GN=Rab4b PE=1 SV=2	7	7.7.7.6.7.7	7	4866519	4192202	4081468	2533799	2552255	2743991	3221178	3288924	3263446	9.7	4.46	1.05	1.68	0.004222976	0.027827783	Up
P26638	Serine--tRNA ligase, cytoplasmic OS=Mus musculus OX=10090 GN=Sars1 PE=1 SV=3	28	25.26.27.25.28.28	28	12119854	12498881	14453179	23120739	20083118	25772703	17418770	17385832	18042474	9.61	12.4	2.1	-1.77	0.004225573	0.027827783	Down
P03995	Glial fibrillary acidic protein OS=Mus musculus OX=10090 GN=Gfap PE=1 SV=4	81	73.76.73.77.78.78	77	160831968	198597627	174772505	590924843	543855660	846156639	420578226	410147961	404307197	10.7	24.6	2	-3.71	0.004231837	0.027827783	Down
P68510	14-3-3 protein eta OS=Mus musculus OX=10090 GN=Ywhah PE=1 SV=2	23	21.22.23.22.23.22	23	35655137	32112731	37112023	23258425	23402637	22063118	28362784	28702004	29500854	7.35	3.21	2.02	1.53	0.004236467	0.027827783	Up
Q61739	Integrin alpha-6 OS=Mus musculus OX=10090 GN=Itga6 PE=1 SV=3	17	16.17.16.15.15.15	17	6697099	7984503	6654828	2645650	3052749	3725431	5537132	5476519	4974218	10.6	17.4	5.8	2.26	0.004236793	0.027827783	Up
O70443	Guanine nucleotide-binding protein G(z) subunit alpha OS=Mus musculus OX=10090 GN=Gnaz PE=1 SV=4	15	15.15.15.15.15.14	15	19746213	19799921	18214161	14567598	15167181	15153857	17404934	17092375	16742687	4.68	2.29	1.94	1.29	0.004238968	0.027827783
P21278	Guanine nucleotide-binding protein subunit alpha-11 OS=Mus musculus OX=10090 GN=Gna11 PE=1 SV=1	5	5.5.3.4.4.5	5	2001259	1672830	1477917	860415	829678	730442	1229943	1175501	1204972	15.4	8.42	2.26	2.13	0.004242176	0.027827783	Up
Q9WTQ8	Mitochondrial import inner membrane translocase subunit Tim23 OS=Mus musculus OX=10090 GN=Timm23 PE=1 SV=1	2	2.2.2.2.2.2	2	678151	784114	640476	410937	454527	405822	637401	724427	690566	10.6	6.32	6.41	1.65	0.004258297	0.027896875	Up
Q8CHT1	Ephexin-1 OS=Mus musculus OX=10090 GN=Ngef PE=1 SV=1	22	21.21.22.22.21.22	22	19029416	20112848	19805282	29819888	28064327	26236476	23166269	23256655	22835585	2.84	6.39	0.96	-1.43	0.004268288	0.027905182
P70122	Ribosome maturation protein SBDS OS=Mus musculus OX=10090 GN=Sbds PE=1 SV=4	9	9.9.7.9.9.8	9	3897633	3815717	3312733	2314512	2149875	2286136	2847811	2816857	3014815	8.62	3.91	3.68	1.63	0.004270745	0.027905182	Up
P54116	Stomatin OS=Mus musculus OX=10090 GN=Stom PE=1 SV=3	5	5.5.5.4.4.5	5	3407309	2669210	3301076	1101365	1420394	1575001	2030146	2022696	2165066	12.8	17.7	3.87	2.29	0.004299543	0.028045804	Up
P19096	Fatty acid synthase OS=Mus musculus OX=10090 GN=Fasn PE=1 SV=2	73	68.69.71.72.71.70	73	24080535	28310169	33122357	66213760	56850548	51438601	41233354	42135869	42109305	15.9	12.9	1.23	-2.04	0.004307856	0.028045804	Down
Q9D7B1	tRNA-dihydrouridine(20) synthase [NAD(P)+]-like OS=Mus musculus OX=10090 GN=Dus2 PE=1 SV=1	3	3.3.2.3.3.3	3	117902	147146	194589	596539	460453	551212	305220	341730	319130	25.3	12.9	5.72	-3.50	0.004309121	0.028045804	Down
Q9JM52	Misshapen-like kinase 1 OS=Mus musculus OX=10090 GN=Mink1 PE=1 SV=3	48	46.46.46.48.47.47	31	40946996	42408270	47274307	67132037	61311917	57917375	53047997	52924949	52852803	7.61	7.5	0.186	-1.43	0.004321231	0.028057409
Q8R550	SH3 domain-containing kinase-binding protein 1 OS=Mus musculus OX=10090 GN=Sh3kbp1 PE=1 SV=1	8	6.5.7.8.7.7	8	1237972	1671685	1818559	3631028	3752460	4617251	2561204	2926500	2888494	19.2	13.4	7.19	-2.54	0.004322145	0.028057409	Down
Q8CBW3	Abl interactor 1 OS=Mus musculus OX=10090 GN=Abi1 PE=1 SV=3	28	27.27.27.24.25.27	18	57139906	51120957	57627875	31570684	37616854	37154304	44234874	44323639	48483331	6.55	9.49	5.31	1.56	0.004334672	0.028058951	Up
Q8K2V1	Serine/threonine-protein phosphatase 4 regulatory subunit 1 OS=Mus musculus OX=10090 GN=Ppp4r1 PE=1 SV=2	3	-.-.1.3.2.3	3	10736	4501	11129	101712	64571	117630	51173	51271	52700	42.3	28.8	1.65	-10.77	0.004338752	0.028058951	Down
A2BH40	AT-rich interactive domain-containing protein 1A OS=Mus musculus OX=10090 GN=Arid1a PE=1 SV=1	2	2.2.2.2.2.2	2	22396	28925	34269	130512	124430	116030	68111	77601	84603	20.8	5.88	10.8	-4.33	0.004352075	0.028058951	Down
P19157	Glutathione S-transferase P 1 OS=Mus musculus OX=10090 GN=Gstp1 PE=1 SV=2	9	9.9.9.8.9.7	9	30164973	23071635	27323881	16369056	14216025	13211176	18148414	19477394	16495004	13.3	11.1	8.28	1.84	0.004354925	0.028058951	Up
Q80TK0	AP2-interacting clathrin-endocytosis protein OS=Mus musculus OX=10090 GN=Kiaa1107 PE=1 SV=6	20	14.14.15.19.19.20	20	1528715	1239234	2073694	5782585	4257926	7412037	3638363	3834092	4082758	26.3	27.1	5.78	-3.60	0.004357436	0.028058951	Down
Q922Q1	Mitochondrial amidoxime reducing component 2 OS=Mus musculus OX=10090 GN=Mtarc2 PE=1 SV=1	10	10.10.10.10.10.9	10	6437763	5873394	5730673	7569511	8436035	7847996	7211183	7412440	6343957	6.22	5.56	8.12	-1.32	0.004358328	0.028058951
Q5SRX1	TOM1-like protein 2 OS=Mus musculus OX=10090 GN=Tom1l2 PE=1 SV=1	22	19.21.22.20.18.21	22	35609202	35501995	34849499	10200707	12626873	12875854	23326525	23647106	23268080	1.16	12.4	0.872	2.97	0.004361728	0.028058951	Up
Q9D023	Mitochondrial pyruvate carrier 2 OS=Mus musculus OX=10090 GN=Mpc2 PE=1 SV=1	7	7.7.7.7.7.7	7	17455792	17636612	14597353	8093798	8556231	8056758	13007395	11381580	11490511	10.3	3.38	7.6	2.01	0.00436992	0.028074167	Up
Q91YQ5	Dolichyl-diphosphooligosaccharide--protein glycosyltransferase subunit 1 OS=Mus musculus OX=10090 GN=Rpn1 PE=1 SV=1	24	23.23.23.23.24.22	24	16616841	16121804	15291097	13431444	12457431	12150427	14023733	13825511	13718355	4.18	5.27	1.12	1.26	0.004375341	0.028074167
Q501J6	Probable ATP-dependent RNA helicase DDX17 OS=Mus musculus OX=10090 GN=Ddx17 PE=1 SV=1	3	3.3.3.3.3.3	3	524475	581670	502814	791304	850144	718572	607636	710773	679259	7.6	8.38	7.94	-1.47	0.004386201	0.028107722
Q8C015	Serine/threonine-protein kinase PAK 5 OS=Mus musculus OX=10090 GN=Pak5 PE=1 SV=1	3	1.1.3.3.2.3	3	32700	21138	44520	432672	347729	375476	326483	365589	399638	35.7	11.2	10.1	-11.75	0.004396642	0.028119342	Down
Q6PIX5	Inactive rhomboid protein 1 OS=Mus musculus OX=10090 GN=Rhbdf1 PE=1 SV=2	8	8.8.8.6.7.6	8	4095135	4035115	3832553	1020249	1192397	1408801	2956081	2883596	2803573	3.45	16.1	2.65	3.30	0.00439928	0.028119342	Up
Q9DC50	Peroxisomal carnitine O-octanoyltransferase OS=Mus musculus OX=10090 GN=Crot PE=1 SV=1	8	5.6.7.8.7.7	8	958087	1073117	879838	1939902	1676040	2273736	1167975	1242464	1142735	10	15.3	4.38	-2.02	0.004426905	0.028231634	Down
Q8BKI2	Trinucleotide repeat-containing gene 6B protein OS=Mus musculus OX=10090 GN=Tnrc6b PE=1 SV=2	23	17.18.19.22.21.21	23	1425337	1133727	1795007	4322242	3244646	4473703	3287193	3311973	3304299	22.8	16.7	0.384	-2.77	0.004428159	0.028231634	Down
Q80U72	Protein scribble homolog OS=Mus musculus OX=10090 GN=Scrib PE=1 SV=2	19	14.17.18.19.17.18	19	3042181	3800307	2962517	6559995	5521598	6240041	4314812	4553270	4745968	14.1	8.71	4.76	-1.87	0.004434101	0.028233459	Down
Q9DB32	Hydroxyacylglutathione hydrolase-like protein OS=Mus musculus OX=10090 GN=Haghl PE=1 SV=1	1	1.1.1.1.1.1	1	274158	279708	243270	195982	186084	178431	203367	222794	230446	7.39	4.71	6.38	1.42	0.004459115	0.028320256
P70451	Tyrosine-protein kinase Fer OS=Mus musculus OX=10090 GN=Fer PE=1 SV=2	9	8.7.8.9.9.8	9	712408	759947	679234	875179	943091	944961	942205	906362	805012	5.66	4.32	8.04	-1.28	0.004466232	0.028320256
Q61937	Nucleophosmin OS=Mus musculus OX=10090 GN=Npm1 PE=1 SV=1	9	8.7.7.9.8.9	9	2972904	2272217	2158094	5409903	5726208	6429875	3897955	3686045	4034147	17.9	8.92	4.53	-2.37	0.004467301	0.028320256	Down
Q8K0V2	DCN1-like protein 3 OS=Mus musculus OX=10090 GN=Dcun1d3 PE=2 SV=1	3	3.3.3.2.2.3	3	524098	523105	345265	152829	187390	131953	213549	211133	179477	22.2	17.8	9.44	2.95	0.004470425	0.028320256	Up
Q3TDD9	Protein phosphatase 1 regulatory subunit 21 OS=Mus musculus OX=10090 GN=Ppp1r21 PE=1 SV=2	9	8.9.9.8.8.7	9	1819056	1916995	2280653	1082532	1066332	1313169	1461041	1404505	1525850	12.1	12	4.15	1.74	0.004478508	0.028335503	Up
Q78PG9	Coiled-coil domain-containing protein 25 OS=Mus musculus OX=10090 GN=Ccdc25 PE=1 SV=1	4	4.3.4.3.4.3	4	1854327	1564256	1476268	958138	1014843	869827	1592386	1476922	1612333	12.1	7.71	4.68	1.72	0.004489868	0.028338631	Up
Q99LB2	Dehydrogenase/reductase SDR family member 4 OS=Mus musculus OX=10090 GN=Dhrs4 PE=1 SV=3	5	5.5.5.5.5.5	5	1754036	1496095	1545655	1024399	1091291	1179357	1280295	1403706	1313079	8.56	7.08	4.8	1.46	0.004490356	0.028338631
P08249	Malate dehydrogenase, mitochondrial OS=Mus musculus OX=10090 GN=Mdh2 PE=1 SV=3	40	40.40.39.37.39.40	40	184547312	161029030	149556283	101906225	95782516	91275418	134821585	130253501	118467612	10.8	5.54	6.6	1.71	0.004504642	0.028392895	Up
O88844	Isocitrate dehydrogenase [NADP] cytoplasmic OS=Mus musculus OX=10090 GN=Idh1 PE=1 SV=2	34	33.34.31.33.33.34	33	25099812	26414530	24810701	47717357	50295751	58898693	39210637	37600494	38454470	3.36	11.2	2.1	-2.06	0.004516185	0.028414099	Down
Q9Z2E1	Methyl-CpG-binding domain protein 2 OS=Mus musculus OX=10090 GN=Mbd2 PE=2 SV=2	1	1.1.-.1.1.1	1	19675	23271	22005	70230	109451	102282	66470	76193	63933	8.42	22.2	9.4	-4.34	0.00451939	0.028414099	Down
Q05BC3	Echinoderm microtubule-associated protein-like 1 OS=Mus musculus OX=10090 GN=Eml1 PE=1 SV=1	5	4.5.4.5.5.5	5	1060598	1045847	1053800	2292575	2620754	2175976	1752578	1819928	1748102	0.701	9.76	2.27	-2.24	0.004526745	0.028424542	Down
Q9CQ69	Cytochrome b-c1 complex subunit 8 OS=Mus musculus OX=10090 GN=Uqcrq PE=1 SV=3	4	4.4.4.4.4.4	4	4314459	3550142	3061786	1653800	1658975	1170817	2412389	2574107	2718817	17.3	18.8	5.97	2.44	0.004534077	0.028434815	Up
Q8VHL1	Histone-lysine N-methyltransferase SETD7 OS=Mus musculus OX=10090 GN=Setd7 PE=1 SV=2	2	1.2.2.2.2.2	2	296630	268694	189118	607468	720088	839124	664720	618994	584887	22.2	16	6.43	-2.87	0.004548359	0.028488592	Down
Q80U19	Disheveled-associated activator of morphogenesis 2 OS=Mus musculus OX=10090 GN=Daam2 PE=1 SV=4	30	27.28.29.28.30.28	26	12471352	12533349	13003161	16346915	17848244	18151202	15762213	14955086	15304214	2.3	5.54	2.64	-1.38	0.004561315	0.02850535
Q91VX2	Ubiquitin-associated protein 2 OS=Mus musculus OX=10090 GN=Ubap2 PE=1 SV=1	10	8.7.8.9.9.10	10	636997	450071	749165	1807591	1574285	2395559	1386652	1355402	1396124	24.7	22	1.54	-3.15	0.004565815	0.02850535	Down
P46737	Lys-63-specific deubiquitinase BRCC36 OS=Mus musculus OX=10090 GN=Brcc3 PE=1 SV=1	5	5.5.4.5.5.5	3	1305924	1562774	1168352	3342577	2381993	2967166	2124697	1731367	1835719	14.9	16.7	10.7	-2.15	0.004568165	0.02850535	Down
Q8VCH5	Rab9 effector protein with kelch motifs OS=Mus musculus OX=10090 GN=Rabepk PE=1 SV=2	1	-.1.1.1.-.1	1	65785	53447	89986	10615	11689	12212	7142	2124	6905	26.7	7.07	52.5	6.06	0.004577081	0.028525329	Up
P84091	AP-2 complex subunit mu OS=Mus musculus OX=10090 GN=Ap2m1 PE=1 SV=1	49	48.48.49.47.47.39	49	200437920	221754090	250779989	121392380	127723037	96136684	169250611	170354775	170531863	11.3	14.5	0.408	1.95	0.004584864	0.028538206	Up
Q60992	Guanine nucleotide exchange factor VAV2 OS=Mus musculus OX=10090 GN=Vav2 PE=1 SV=1	1	1.1.1.1.1.1	1	22938	25159	24316	32681	30244	34521	27361	32953	33340	4.65	6.6	10.7	-1.35	0.004599275	0.028592255
Q9WVD4	H(+)/Cl(-) exchange transporter 5 OS=Mus musculus OX=10090 GN=Clcn5 PE=1 SV=2	2	2.2.2.2.2.2	1	1064110	1182193	1245882	803992	652208	677080	900780	886830	936607	7.92	11.4	2.83	1.64	0.004609633	0.028621005	Up
O54781	SRSF protein kinase 2 OS=Mus musculus OX=10090 GN=Srpk2 PE=1 SV=2	9	9.9.9.9.9.9	9	2120620	2239475	2400170	4215536	3583976	4529692	3424455	3425981	3225211	6.23	11.7	3.44	-1.82	0.004623789	0.028667384	Down
Q6A0A9	Constitutive coactivator of PPAR-gamma-like protein 1 OS=Mus musculus OX=10090 GN=FAM120A PE=1 SV=2	32	25.30.30.32.31.32	32	9800280	10015392	12747298	27948718	29452516	27061571	19625634	19552293	19737246	15.1	4.29	0.474	-2.59	0.00462943	0.028667384	Down
P97717	Alpha-1B adrenergic receptor OS=Mus musculus OX=10090 GN=Adra1b PE=1 SV=2	3	3.3.3.3.3.3	3	548130	495248	703350	259502	298526	227065	430518	398835	483709	18.6	13.7	9.8	2.22	0.004639916	0.028667384	Up
Q8K2B3	Succinate dehydrogenase [ubiquinone] flavoprotein subunit, mitochondrial OS=Mus musculus OX=10090 GN=Sdha PE=1 SV=1	49	49.48.48.46.47.44	49	110147663	108661704	100798008	83902946	81225429	73915302	94920678	91004029	87792397	4.72	6.49	3.91	1.34	0.004642487	0.028667384
P63001	Ras-related C3 botulinum toxin substrate 1 OS=Mus musculus OX=10090 GN=Rac1 PE=1 SV=1	14	14.14.14.14.13.14	7	128818995	117346273	122485864	78954123	76210905	65532603	96344613	98022316	100530413	4.68	9.64	2.14	1.67	0.004645816	0.028667384	Up
Q8BYN3	Inositol-tetrakisphosphate 1-kinase OS=Mus musculus OX=10090 GN=Itpk1 PE=2 SV=1	2	2.2.1.2.2.2	2	314724	270514	228335	602795	488811	689650	423528	490903	437329	15.9	17	7.9	-2.19	0.004668052	0.028769032	Down
Q8BG81	Polymerase delta-interacting protein 3 OS=Mus musculus OX=10090 GN=Poldip3 PE=1 SV=1	2	2.2.2.2.2.1	2	72473	55271	76821	138667	140529	190942	127226	104942	100769	16.7	18.9	12.8	-2.30	0.004677912	0.02879425	Down
Q9CRB8	Mitochondrial fission process protein 1 OS=Mus musculus OX=10090 GN=Mtfp1 PE=1 SV=1	1	-.1.1.-.1.1	1	523119	432684	486809	326762	307916	290863	313913	419454	411614	9.46	5.82	15.4	1.56	0.004714682	0.028946219	Up
Q0P678	Zinc finger CCCH domain-containing protein 18 OS=Mus musculus OX=10090 GN=Zc3h18 PE=1 SV=1	3	3.3.3.3.3.3	3	865596	734899	903546	2269772	3232063	2162905	1807124	1494924	1876023	10.6	23	11.8	-3.06	0.004721483	0.028946219	Down
Q8R464	Cell adhesion molecule 4 OS=Mus musculus OX=10090 GN=Cadm4 PE=1 SV=1	20	20.20.20.20.20.20	20	151056901	126676257	149990769	36648253	45448321	56551093	103792909	96818238	95085055	9.66	21.6	4.68	3.08	0.004722176	0.028946219	Up
Q3TRM8	Hexokinase-3 OS=Mus musculus OX=10090 GN=Hk3 PE=1 SV=2	1	1.1.1.1.1.1	1	18997	22909	18380	12463	10741	12058	15996	15362	13749	12.2	7.66	7.7	1.71	0.004725795	0.028946219	Up
P54822	Adenylosuccinate lyase OS=Mus musculus OX=10090 GN=Adsl PE=1 SV=2	13	11.13.12.12.13.12	13	3005736	3065694	2681975	5327579	6596932	7128497	4689979	4629096	4504482	7.07	14.6	2.05	-2.18	0.004778403	0.029186393	Down
Q5SXA9	Protein KIBRA OS=Mus musculus OX=10090 GN=Wwc1 PE=1 SV=1	19	17.15.15.17.18.18	18	2650785	2840057	3700382	6779934	5866953	7395451	4907769	5026689	4782987	18.3	11.5	2.48	-2.18	0.004782162	0.029186393	Down
P63328	Protein phosphatase 3 catalytic subunit alpha OS=Mus musculus OX=10090 GN=Ppp3ca PE=1 SV=1	31	29.29.30.31.30.28	21	63415560	59339636	61702881	46765846	47957806	51644383	55472337	54630952	54284722	3.33	5.21	1.11	1.26	0.004782546	0.029186393
Q6P4T0	Autophagy-related protein 2 homolog A OS=Mus musculus OX=10090 GN=Atg2a PE=1 SV=2	1	1.1.1.1.1.1	1	21778	24689	25964	40025	39623	49961	37575	30668	27979	8.89	13.6	15.4	-1.79	0.004794022	0.029220706	Down
Q61165	Sodium/hydrogen exchanger 1 OS=Mus musculus OX=10090 GN=Slc9a1 PE=1 SV=1	6	5.6.6.6.6.4	6	1948660	1611590	1677055	849461	1030343	760123	1260785	1233772	1297555	10.2	15.6	2.53	1.98	0.004804115	0.029246515	Up
Q99L04	Dehydrogenase/reductase SDR family member 1 OS=Mus musculus OX=10090 GN=Dhrs1 PE=1 SV=1	12	12.12.12.11.12.11	12	11799622	12773438	9725664	3891143	3900842	3760733	9118332	7968416	8045524	13.6	2.03	7.67	2.97	0.004814221	0.029246927	Up
Q9Z2D6	Methyl-CpG-binding protein 2 OS=Mus musculus OX=10090 GN=Mecp2 PE=1 SV=1	30	26.26.28.30.30.30	30	9734559	10229403	14711537	30533597	28872208	37337582	20846325	22649752	24186539	23.7	13.9	7.41	-2.79	0.004820031	0.029246927	Down
Q9Z2C5	Myotubularin OS=Mus musculus OX=10090 GN=Mtm1 PE=1 SV=2	11	10.10.11.11.7.10	11	2539505	2758454	2873780	1255545	1622920	1419195	1918809	1886454	1899285	6.23	12.8	0.857	1.90	0.004821759	0.029246927	Up
Q68FL6	Methionine--tRNA ligase, cytoplasmic OS=Mus musculus OX=10090 GN=Mars1 PE=1 SV=1	28	26.28.28.28.28.28	28	9080556	8379352	11103741	20463782	21005130	18468573	14126281	13626741	14697057	14.9	6.69	3.78	-2.10	0.00483539	0.029294013	Down
Q5SW75	Protein phosphatase Slingshot homolog 2 OS=Mus musculus OX=10090 GN=Ssh2 PE=1 SV=2	4	3.3.4.4.4.4	4	264521	297617	341280	631209	486952	529171	441015	472946	415020	12.8	13.5	6.55	-1.82	0.004843772	0.029309224	Down
Q5DQR4	Syntaxin-binding protein 5-like OS=Mus musculus OX=10090 GN=Stxbp5l PE=1 SV=1	12	10.12.12.12.12.12	12	4093272	4505936	4328148	3552730	3177378	3231703	4151266	3750716	3829990	4.8	6.11	5.42	1.30	0.004876935	0.029474164
P53994	Ras-related protein Rab-2A OS=Mus musculus OX=10090 GN=Rab2a PE=1 SV=1	21	19.21.21.20.20.19	13	38521496	39611117	32777734	22189814	21525321	23932486	27712165	28287368	28801688	9.93	5.51	1.93	1.64	0.004887942	0.029504965	Up
Q8K021	Secretory carrier-associated membrane protein 1 OS=Mus musculus OX=10090 GN=Scamp1 PE=1 SV=1	15	15.15.15.12.11.13	15	48650657	47279577	66726984	24249868	18650906	26230595	36695064	39833297	42573103	20	17.1	7.41	2.35	0.004903311	0.029561991	Up
Q8BWQ6	VPS35 endosomal protein-sorting factor-like OS=Mus musculus OX=10090 GN=Vps35l PE=1 SV=2	10	9.10.9.9.8.8	10	2006602	2408378	2664271	1024346	991583	932035	1408011	1486850	1402126	14	4.76	3.3	2.40	0.004927342	0.029671039	Up
Q80X90	Filamin-B OS=Mus musculus OX=10090 GN=Flnb PE=1 SV=3	4	4.4.4.4.4.4	4	140984	137569	181407	347090	335842	300838	265401	272580	270701	15.9	7.36	1.38	-2.14	0.004933786	0.029674048	Down
Q6A065	Centrosomal protein of 170 kDa OS=Mus musculus OX=10090 GN=Cep170 PE=1 SV=2	40	33.32.37.38.39.39	38	5016291	4830114	7614139	18844849	13322799	19768596	11291216	11422554	12647910	26.7	20.1	6.35	-2.97	0.004960449	0.02979851	Down
Q9CRB9	MICOS complex subunit Mic19 OS=Mus musculus OX=10090 GN=Chchd3 PE=1 SV=1	7	7.7.7.5.6.5	7	1781191	1555157	1062836	325509	314045	388396	808806	839264	937797	25	11.7	7.82	4.28	0.004973481	0.029840886	Up
P41233	Phospholipid-transporting ATPase ABCA1 OS=Mus musculus OX=10090 GN=Abca1 PE=1 SV=4	34	34.34.34.30.33.29	31	12975197	16599025	15644620	6783471	7407219	7306585	11044926	11404747	11146986	12.5	4.67	1.66	2.10	0.005004793	0.029992709	Up
A2AT37	Regulator of nonsense transcripts 2 OS=Mus musculus OX=10090 GN=Upf2 PE=1 SV=1	2	1.2.1.2.2.2	2	29122	45047	39633	127798	106915	103838	88174	76042	92352	21.3	11.6	9.91	-2.97	0.005017563	0.030033183	Down
O08796	Eukaryotic elongation factor 2 kinase OS=Mus musculus OX=10090 GN=Eef2k PE=1 SV=1	1	-.-.-.1.-.1	1	2035	1644	942	13475	10787	14752	7999	6372	6319	36	15.6	13.8	-8.44	0.005041248	0.030138814	Down
Q6RKD8	Leucine-rich repeat transmembrane protein FLRT1 OS=Mus musculus OX=10090 GN=Flrt1 PE=1 SV=2	3	2.3.3.3.3.3	3	656030	522535	629275	330264	276738	367823	446020	471676	451185	11.7	14.1	2.97	1.85	0.005060438	0.030181584	Up
Q9DBR7	Protein phosphatase 1 regulatory subunit 12A OS=Mus musculus OX=10090 GN=Ppp1r12a PE=1 SV=2	16	12.12.13.16.16.16	13	2238131	1712565	2051901	5622175	4922521	7834212	4371914	4579174	4701386	13.3	24.8	3.66	-3.06	0.005060494	0.030181584	Down
Q9Z1W9	STE20/SPS1-related proline-alanine-rich protein kinase OS=Mus musculus OX=10090 GN=Stk39 PE=1 SV=1	2	2.2.1.2.2.2	2	1637731	1631489	1711234	1254481	1175869	1104023	1441394	1474175	1442065	2.67	6.39	1.29	1.41	0.005070913	0.030207634
O08715	A-kinase anchor protein 1, mitochondrial OS=Mus musculus OX=10090 GN=Akap1 PE=1 SV=4	3	2.2.3.3.3.3	3	224836	171183	227302	549042	734550	461862	291455	366445	477842	15.3	23.9	24.8	-2.80	0.005081678	0.030209052	Down
Q3UH66	Serine/threonine-protein kinase WNK2 OS=Mus musculus OX=10090 GN=Wnk2 PE=1 SV=2	17	16.16.15.17.17.17	11	4324157	4865995	5670323	9537181	7978915	9188577	7256903	7172419	6833876	13.7	9.19	3.16	-1.80	0.005083254	0.030209052	Down
Q9DBS5	Kinesin light chain 4 OS=Mus musculus OX=10090 GN=Klc4 PE=1 SV=1	9	6.5.7.7.8.8	9	252992	184633	352715	1068585	1459075	1116056	642598	577385	715923	32.1	17.5	10.7	-4.61	0.00509458	0.030240361	Down
Q61140	Breast cancer anti-estrogen resistance protein 1 OS=Mus musculus OX=10090 GN=Bcar1 PE=1 SV=2	10	10.9.9.10.10.9	10	1809309	1477786	1950170	2912925	3538288	3971475	2549929	2702198	2215670	13.9	15.3	10	-1.99	0.005106703	0.03027632	Down
Q922M3	BTB/POZ domain-containing adapter for CUL3-mediated RhoA degradation protein 3 OS=Mus musculus OX=10090 GN=Kctd10 PE=1 SV=1	1	1.1.1.1.1.1	1	273205	282776	308239	200619	164704	169999	269436	256924	225878	6.29	10.9	8.94	1.61	0.005138565	0.030409359	Up
P97434	Myosin phosphatase Rho-interacting protein OS=Mus musculus OX=10090 GN=Mprip PE=1 SV=2	12	9.9.10.12.11.12	12	335483	348816	564427	2120958	1789883	2206910	1098728	1144070	1334159	30.9	10.8	10.5	-4.90	0.005141326	0.030409359	Down
Q8K4Z3	NAD(P)H-hydrate epimerase OS=Mus musculus OX=10090 GN=Naxe PE=1 SV=1	4	4.4.4.4.4.4	4	1028290	1151141	1166947	788568	745312	763433	926713	951736	980076	6.8	2.84	2.8	1.46	0.005161134	0.030490392
Q9EQN3	TSC22 domain family protein 4 OS=Mus musculus OX=10090 GN=Tsc22d4 PE=1 SV=2	13	11.12.12.13.13.13	12	5345728	6001041	6377608	12595494	14007325	18059321	11194621	10571732	10955136	8.84	19.1	2.88	-2.52	0.005181449	0.030545565	Down
P51880	Fatty acid-binding protein, brain OS=Mus musculus OX=10090 GN=Fabp7 PE=1 SV=2	11	10.11.11.8.10.8	11	69098582	64559975	56085609	39993858	36018989	39936367	48571810	52006776	53146956	10.4	5.9	4.65	1.64	0.005185003	0.030545565	Up
Q6NV83	U2 snRNP-associated SURP motif-containing protein OS=Mus musculus OX=10090 GN=U2surp PE=1 SV=3	8	7.5.5.8.7.7	8	274204	242147	393654	1781878	1785250	1927889	1082653	1124165	990297	26.3	4.55	6.43	-6.04	0.00518883	0.030545565	Down
T1NXB5	V-set and transmembrane domain-containing protein 4 OS=Mus musculus OX=10090 GN=Vstm4 PE=1 SV=1	1	1.1.1.1.1.1	1	90212	81348	76444	29418	18873	24163	42863	43980	58722	8.44	21.8	18.2	3.42	0.00521503	0.030659554	Up
Q9DBV4	Matrix remodeling-associated protein 8 OS=Mus musculus OX=10090 GN=Mxra8 PE=1 SV=1	3	2.3.2.2.2.2	3	507412	541121	529562	194534	140351	169315	303712	283375	364011	3.26	16.1	13.2	3.13	0.005220477	0.030659554	Up
P24529	Tyrosine 3-monooxygenase OS=Mus musculus OX=10090 GN=Th PE=1 SV=3	4	4.4.4.3.3.3	4	331100	325213	238334	92768	81004	51151	179657	185367	190822	17.4	28.6	3.01	3.98	0.005278668	0.03095894	Up
P35278	Ras-related protein Rab-5C OS=Mus musculus OX=10090 GN=Rab5c PE=1 SV=2	8	8.8.8.8.8.8	8	14818316	12877545	12259806	7721321	8413587	8310025	10497584	10090380	9481875	10	4.58	5.1	1.63	0.005289922	0.03095894	Up
Q62511	E3 ubiquitin-protein ligase ZFP91 OS=Mus musculus OX=10090 GN=Zfp91 PE=1 SV=3	1	-.1.1.1.1.1	1	48672	64662	34271	339752	374771	401092	247227	262895	214535	30.9	8.28	10.2	-7.56	0.005294473	0.03095894	Down
Q3UTJ2	Sorbin and SH3 domain-containing protein 2 OS=Mus musculus OX=10090 GN=Sorbs2 PE=1 SV=2	27	22.22.25.27.26.26	27	5958724	5984194	8045040	13516506	11985506	15783436	10967347	11170056	11568041	18	13.9	2.72	-2.07	0.005296261	0.03095894	Down
Q9D4C9	Clavesin-1 OS=Mus musculus OX=10090 GN=Clvs1 PE=1 SV=1	3	3.2.3.2.3.3	3	898127	644087	739122	276409	278987	254844	455048	455414	526799	16.9	4.91	8.62	2.82	0.005327692	0.031106244	Up
Q8BNU0	Armadillo repeat-containing protein 6 OS=Mus musculus OX=10090 GN=Armc6 PE=1 SV=1	10	8.9.9.10.9.8	10	2875399	3137409	3030904	4540007	5254363	4436860	3045042	3734424	3807088	4.37	9.39	11.9	-1.57	0.005335101	0.031113112	Down
P14231	Sodium/potassium-transporting ATPase subunit beta-2 OS=Mus musculus OX=10090 GN=Atp1b2 PE=1 SV=2	12	12.12.12.12.12.12	12	43494786	45419274	42930763	20181602	24929983	21554354	31862782	34049778	34500211	2.97	11	4.21	1.98	0.00535072	0.031167788	Up
P26039	Talin-1 OS=Mus musculus OX=10090 GN=Tln1 PE=1 SV=2	79	71.74.74.79.78.78	68	22090589	27528304	30045098	64199961	56557583	57273014	43259846	42830105	42865276	15.3	7.11	0.555	-2.23	0.005364614	0.0312123	Down
B9EJA2	Cortactin-binding protein 2 OS=Mus musculus OX=10090 GN=Cttnbp2 PE=1 SV=2	9	9.8.9.8.9.8	9	784326	684951	825143	1080375	1312986	1159032	989162	1219172	962083	9.43	9.99	13.4	-1.55	0.005383267	0.031284364	Down
P61982	14-3-3 protein gamma OS=Mus musculus OX=10090 GN=Ywhag PE=1 SV=2	29	27.29.28.26.28.26	22	172098721	158643114	163382161	122526654	114748101	104757807	139883517	138994499	141953843	4.14	7.81	1.08	1.44	0.005390163	0.031288016
Q9Z2Q6	Septin-5 OS=Mus musculus OX=10090 GN=Septin5 PE=1 SV=2	38	35.35.34.37.37.36	33	52967668	46941426	51392252	80058993	101881466	87761358	60848968	58795328	69088985	6.2	12.3	8.66	-1.78	0.005400436	0.031311239	Down
Q9EPK7	Exportin-7 OS=Mus musculus OX=10090 GN=Xpo7 PE=1 SV=3	7	7.6.5.6.2.7	7	1214366	1154017	995749	675600	777284	711733	1135138	1130936	1134674	10.1	7.14	0.203	1.55	0.005420241	0.031362018	Up
O08992	Syntenin-1 OS=Mus musculus OX=10090 GN=Sdcbp PE=1 SV=1	1	1.1.1.1.1.1	1	1050568	1070867	889291	499672	505361	523325	760498	885701	753342	9.91	2.42	9.31	1.97	0.00542548	0.031362018	Up
Q5SVR0	TBC1 domain family member 9B OS=Mus musculus OX=10090 GN=Tbc1d9b PE=1 SV=1	30	28.30.30.29.29.26	30	10933080	13134280	12870050	6983995	6553205	6731655	9822028	10311734	9799439	9.76	3.2	2.9	1.82	0.005428728	0.031362018	Up
B2RSH2	Guanine nucleotide-binding protein G(i) subunit alpha-1 OS=Mus musculus OX=10090 GN=Gnai1 PE=1 SV=1	7	7.7.7.7.6.7	7	7991934	7138279	8304827	4982511	5859362	4995916	6404684	6725407	7057058	7.73	9.52	4.85	1.48	0.005434324	0.031362018
Q8BGQ1	Spermatogenesis-defective protein 39 homolog OS=Mus musculus OX=10090 GN=Vipas39 PE=1 SV=1	17	16.16.17.15.14.15	17	12437153	12323853	13212383	4709340	5565131	6156257	8847834	8363685	8737165	3.82	13.3	2.93	2.31	0.005453924	0.031424715	Up
Q9DBT4	Ectonucleoside triphosphate diphosphohydrolase 4 OS=Mus musculus OX=10090 GN=Entpd4 PE=1 SV=1	1	1.1.1.1.1.1	1	25022	25245	23682	14543	15458	12772	20359	18371	21050	3.43	9.58	6.98	1.73	0.005460952	0.031424715	Up
P17879	Heat shock 70 kDa protein 1B OS=Mus musculus OX=10090 GN=Hspa1b PE=1 SV=3	3	3.3.3.3.3.3	2	271153	206860	249916	141680	119346	144164	205951	198048	183037	13.5	10.1	5.95	1.80	0.005464073	0.031424715	Up
Q9CY97	RNA polymerase II subunit A C-terminal domain phosphatase SSU72 OS=Mus musculus OX=10090 GN=Ssu72 PE=1 SV=1	1	1.1.1.1.1.1	1	40626	36232	37531	28712	27917	29573	34048	36271	35651	5.92	2.88	3.25	1.33	0.005478755	0.031472894
Q9WUM4	Coronin-1C OS=Mus musculus OX=10090 GN=Coro1c PE=1 SV=2	33	31.31.33.33.33.32	32	54155124	52002229	60120181	79353288	70744670	77353165	67395777	63481805	62755679	7.59	5.94	3.87	-1.37	0.005487903	0.031476732
P61082	NEDD8-conjugating enzyme Ubc12 OS=Mus musculus OX=10090 GN=Ube2m PE=1 SV=1	9	9.9.8.8.8.8	9	13643320	12439059	11014911	7429825	7521537	8460714	10986311	10561806	10457530	10.6	7.31	2.63	1.58	0.005492034	0.031476732	Up
Q9CXJ4	Mitochondrial potassium channel ATP-binding subunit OS=Mus musculus OX=10090 GN=Abcb8 PE=1 SV=1	9	8.6.9.7.7.8	9	2482717	2419531	2631446	1371173	1497237	1672341	2152684	2040068	2295126	4.33	9.99	5.91	1.66	0.005502955	0.031503155	Up
Q9D1G5	Leucine-rich repeat-containing protein 57 OS=Mus musculus OX=10090 GN=Lrrc57 PE=1 SV=1	7	7.7.7.5.5.6	7	2907136	3072014	3634534	1496884	1427327	1488184	2404812	2047102	2377745	11.9	2.58	8.75	2.18	0.005511988	0.03151449	Up
Q9D658	Protein tyrosine phosphatase type IVA 3 OS=Mus musculus OX=10090 GN=Ptp4a3 PE=1 SV=1	1	1.1.1.1.1.1	1	42511	50705	38072	25438	25252	20817	34487	34136	29500	14.6	11	8.51	1.84	0.005517561	0.03151449	Up
Q8BYM5	Neuroligin-3 OS=Mus musculus OX=10090 GN=Nlgn3 PE=1 SV=2	9	9.9.9.9.9.8	9	3593732	3340511	3865110	2800016	2644892	2510130	2763601	3150238	2907495	7.29	5.47	6.65	1.36	0.005554917	0.031691595
F6ZDS4	Nucleoprotein TPR OS=Mus musculus OX=10090 GN=Tpr PE=1 SV=1	8	1.4.4.7.8.8	8	29863	72129	76558	831983	551857	853074	411229	399172	405276	43.3	22.6	1.49	-12.53	0.005579194	0.031793763	Down
P62317	Small nuclear ribonucleoprotein Sm D2 OS=Mus musculus OX=10090 GN=Snrpd2 PE=1 SV=1	7	7.7.7.7.7.7	7	4074961	3444254	4287028	12977149	11097500	18208374	8889951	8950695	8943076	11.1	26.1	0.371	-3.58	0.005589471	0.031816008	Down
Q8BL80	Rho GTPase-activating protein 22 OS=Mus musculus OX=10090 GN=Arhgap22 PE=1 SV=2	1	1.1.1.1.1.1	1	28141	44889	25008	10293	7749	7142	20519	21424	29167	32.7	19.9	20.1	3.89	0.005627042	0.031993387	Up
Q8C7M3	E3 ubiquitin-protein ligase TRIM9 OS=Mus musculus OX=10090 GN=Trim9 PE=1 SV=2	23	20.21.22.23.23.22	23	12075826	10220919	11054401	14833134	16199858	17665232	12618319	12667665	13289880	8.36	8.73	2.91	-1.46	0.005635463	0.032004814
Q00PI9	Heterogeneous nuclear ribonucleoprotein U-like protein 2 OS=Mus musculus OX=10090 GN=Hnrnpul2 PE=1 SV=2	16	14.13.15.15.14.16	16	8378048	8393928	9269842	11375310	10682263	11360016	10356645	10292277	10644671	5.88	3.55	1.8	-1.28	0.005641927	0.032005113
Q9ESM6	Glycerophosphoinositol inositolphosphodiesterase GDPD2 OS=Mus musculus OX=10090 GN=Gdpd2 PE=1 SV=1	4	4.4.4.4.4.4	4	3477979	3563393	3038936	997358	1150888	1486119	2500902	2564704	2191990	8.37	20.6	8.24	2.77	0.005661697	0.032080808	Up
Q810U4	Neuronal cell adhesion molecule OS=Mus musculus OX=10090 GN=Nrcam PE=1 SV=2	11	11.9.11.10.10.10	11	4601996	4023465	3598858	2448794	1910170	2422357	3342417	3322498	2927350	12.4	13.4	7.32	1.80	0.005676068	0.032125773	Up
P56135	ATP synthase subunit f, mitochondrial OS=Mus musculus OX=10090 GN=Atp5mf PE=1 SV=3	6	6.6.6.5.6.5	6	7753288	8218882	7205588	5223190	5241516	4365438	5985638	5915948	6151035	6.56	10.1	2.01	1.56	0.005691078	0.032130078	Up
Q9R0P9	Ubiquitin carboxyl-terminal hydrolase isozyme L1 OS=Mus musculus OX=10090 GN=Uchl1 PE=1 SV=1	19	19.19.17.15.17.15	19	53650453	48439208	56146978	35843430	28286298	31458034	42295164	42457705	44227347	7.46	11.9	2.49	1.66	0.005695244	0.032130078	Up
P25799	Nuclear factor NF-kappa-B p105 subunit OS=Mus musculus OX=10090 GN=Nfkb1 PE=1 SV=2	3	3.3.2.3.3.3	3	35970	38554	37416	88869	85709	112014	64035	59383	75574	3.47	15	12.6	-2.56	0.005699228	0.032130078	Down
Q80TM9	Nischarin OS=Mus musculus OX=10090 GN=Nisch PE=1 SV=2	9	9.9.9.8.9.9	9	4454303	5053276	5490958	3152155	3405461	2980309	3869565	3779970	3861161	10.4	6.73	1.29	1.57	0.005702574	0.032130078	Up
Q99PL6	UBX domain-containing protein 6 OS=Mus musculus OX=10090 GN=Ubxn6 PE=1 SV=1	13	13.13.13.13.13.11	13	7063895	6475976	5242788	2920941	3632436	3333626	4135915	4217694	3924191	14.8	10.8	3.7	1.90	0.00572889	0.032205885	Up
Q64213	Splicing factor 1 OS=Mus musculus OX=10090 GN=Sf1 PE=1 SV=6	9	8.8.8.9.8.9	9	1507313	1405285	2157926	4490952	4771674	7597150	3490814	3312468	3272376	24.2	30.6	3.46	-3.33	0.005734357	0.032205885	Down
Q99K01	Pyridoxal-dependent decarboxylase domain-containing protein 1 OS=Mus musculus OX=10090 GN=Pdxdc1 PE=1 SV=2	29	28.29.29.25.24.24	29	23233072	24578672	26226995	9493569	10021047	12757619	18451532	17553899	17442137	6.08	16.3	3.11	2.29	0.005735383	0.032205885	Up
P28828	Receptor-type tyrosine-protein phosphatase mu OS=Mus musculus OX=10090 GN=Ptprm PE=1 SV=2	2	2.2.2.2.2.1	2	294546	280503	424173	135488	96677	144514	222999	217307	233329	23.8	20.2	3.62	2.65	0.005759499	0.032303483	Up
Q9QYG0	Protein NDRG2 OS=Mus musculus OX=10090 GN=Ndrg2 PE=1 SV=1	25	25.25.25.25.25.25	25	235280333	236279068	203072859	320554410	394433685	338629634	271707984	276058580	271248466	8.4	11	0.972	-1.56	0.005766417	0.032303483	Down
Q9JJI8	60S ribosomal protein L38 OS=Mus musculus OX=10090 GN=Rpl38 PE=1 SV=3	1	1.1.1.1.1.1	1	932394	906761	758513	537028	451519	568878	649631	604449	531429	10.8	11.7	10	1.67	0.005779381	0.032303483	Up
P11627	Neural cell adhesion molecule L1 OS=Mus musculus OX=10090 GN=L1cam PE=1 SV=1	13	13.12.13.12.11.12	13	6951882	7726566	7290980	4972941	5016622	4960939	6023321	5626401	5194398	5.3	0.588	7.38	1.47	0.005786506	0.032303483
P62814	V-type proton ATPase subunit B, brain isoform OS=Mus musculus OX=10090 GN=Atp6v1b2 PE=1 SV=1	44	43.44.43.42.42.38	44	141759250	128998359	138069553	116593918	108368735	107297752	130111793	128198886	122622533	4.82	4.59	3.06	1.23	0.005789432	0.032303483
Q9DCL9	Bifunctional phosphoribosylaminoimidazole carboxylase/phosphoribosylaminoimidazole succinocarboxamide synthetase OS=Mus musculus OX=10090 GN=Paics PE=1 SV=4	25	24.24.23.25.25.24	25	17642114	19189507	19520860	31200428	36918491	40100747	26693480	26688824	26565405	5.34	12.5	0.273	-1.92	0.00579159	0.032303483	Down
Q80TE7	Leucine-rich repeat-containing protein 7 OS=Mus musculus OX=10090 GN=Lrrc7 PE=1 SV=2	43	31.34.39.41.40.41	43	10133856	8562773	13368521	31114460	21881784	33554946	20109962	19813773	20883068	22.9	21.3	2.72	-2.70	0.005809689	0.032348694	Down
Q6P6N5	Sprouty-related, EVH1 domain-containing protein 3 OS=Mus musculus OX=10090 GN=Spred3 PE=1 SV=1	3	3.3.3.2.3.2	3	231360	217331	195483	122699	114996	91845	166482	165268	185596	8.42	14.6	6.61	1.95	0.005812656	0.032348694	Up
Q9D1G1	Ras-related protein Rab-1B OS=Mus musculus OX=10090 GN=Rab1b PE=1 SV=1	8	8.8.8.8.7.8	8	14847834	12805003	11836300	8004997	8436364	7380675	10432777	10816568	10069154	11.7	6.68	3.58	1.66	0.005826201	0.032387968	Up
P08553	Neurofilament medium polypeptide OS=Mus musculus OX=10090 GN=Nefm PE=1 SV=4	43	35.38.39.42.42.42	40	10931301	11745702	16683736	39749548	35651587	62940235	28768686	30131292	29904370	23.7	31.9	2.47	-3.51	0.00583671	0.032401125	Down
P62852	40S ribosomal protein S25 OS=Mus musculus OX=10090 GN=Rps25 PE=1 SV=1	3	3.3.2.3.3.3	3	527930	459745	440793	754427	691689	751181	582861	713603	693460	9.62	4.82	10.6	-1.54	0.005841549	0.032401125	Down
A2AGT5	Cytoskeleton-associated protein 5 OS=Mus musculus OX=10090 GN=Ckap5 PE=1 SV=1	32	21.29.29.30.31.30	32	6802249	6754603	7997390	16799894	13531339	12362835	10697523	11372326	11098099	9.8	16.2	3.07	-1.98	0.00585906	0.032460021	Down
O35136	Neural cell adhesion molecule 2 OS=Mus musculus OX=10090 GN=Ncam2 PE=1 SV=1	29	29.28.29.28.28.28	29	23319851	22931454	27139639	17062912	15406034	17527795	20860775	20903430	21668145	9.51	6.69	2.15	1.47	0.005865172	0.032460021
P11438	Lysosome-associated membrane glycoprotein 1 OS=Mus musculus OX=10090 GN=Lamp1 PE=1 SV=2	6	6.6.6.4.5.4	6	5764165	4565366	4251971	1842674	1983400	1817725	3310699	2880975	3381401	16.4	4.75	8.49	2.58	0.005878643	0.032498545	Up
Q922Q4	Pyrroline-5-carboxylate reductase 2 OS=Mus musculus OX=10090 GN=Pycr2 PE=1 SV=1	10	10.10.10.10.10.9	10	7923741	7470656	9021290	5454892	5512377	4542084	7144600	6514751	6573809	9.8	10.5	5.16	1.57	0.005886642	0.032506766	Up
Q08122	Transducin-like enhancer protein 3 OS=Mus musculus OX=10090 GN=Tle3 PE=1 SV=3	3	2.2.2.3.3.2	3	57414	60510	42591	139903	159826	149157	114160	114806	92781	17.9	6.66	11.7	-2.80	0.0059236	0.032674709	Down
Q99MN1	Lysine--tRNA ligase OS=Mus musculus OX=10090 GN=Kars1 PE=1 SV=1	3	2.3.3.3.2.2	3	319426	271598	297189	520103	714336	630489	420928	360106	356750	8.08	15.7	9.52	-2.10	0.00593767	0.032703977	Down
Q5FWH2	Putative E3 ubiquitin-protein ligase UNKL OS=Mus musculus OX=10090 GN=Unkl PE=2 SV=2	1	-.1.1.1.1.1	1	1599995	1163497	1508428	729901	604602	671928	1034714	858024	1036219	16.2	9.38	10.5	2.13	0.005943533	0.032703977	Up
P62631	Elongation factor 1-alpha 2 OS=Mus musculus OX=10090 GN=Eef1a2 PE=1 SV=1	21	20.21.21.20.19.19	21	61248820	62209039	64236923	45524801	39608926	42890036	48119821	46528735	47532837	2.44	6.95	1.7	1.47	0.00594856	0.032703977
G5E829	Plasma membrane calcium-transporting ATPase 1 OS=Mus musculus OX=10090 GN=Atp2b1 PE=1 SV=1	38	38.38.37.35.38.35	33	101227128	99902747	112114467	79163982	79248355	69173044	90355040	90901961	91146217	6.42	7.64	0.446	1.38	0.005978623	0.032833098
P70280	Vesicle-associated membrane protein 7 OS=Mus musculus OX=10090 GN=Vamp7 PE=1 SV=1	5	5.5.5.5.4.4	5	2948853	3129382	2939985	892875	869758	1186660	1966311	2247785	1862115	3.56	18	9.85	3.06	0.005993505	0.032878656	Up
Q8VED9	Galectin-related protein OS=Mus musculus OX=10090 GN=Lgalsl PE=1 SV=1	3	3.3.3.3.3.3	3	3689855	3492925	3638956	1932815	1629879	1531320	2530654	2378366	2599880	2.83	12.3	4.53	2.12	0.006023819	0.032984667	Up
O08663	Methionine aminopeptidase 2 OS=Mus musculus OX=10090 GN=Metap2 PE=1 SV=1	1	1.1.1.1.1.1	1	79719	69724	93953	186456	201845	198925	115798	149393	158458	15	4.18	15.9	-2.41	0.006026045	0.032984667	Down
E9Q6B2	Coiled-coil domain-containing protein 85C OS=Mus musculus OX=10090 GN=Ccdc85c PE=1 SV=1	3	2.3.2.3.3.3	3	415462	605917	452964	1436302	1357608	1551108	927512	1016157	862411	20.5	6.72	8.25	-2.95	0.006047069	0.033063492	Down
Q8R1N4	NudC domain-containing protein 3 OS=Mus musculus OX=10090 GN=Nudcd3 PE=1 SV=3	5	4.5.5.5.5.4	5	315051	279208	270720	657257	749265	967850	510027	590976	485108	8.16	20.2	10.5	-2.75	0.006062719	0.033112793	Down
Q5XPI3	E3 ubiquitin-protein ligase RNF123 OS=Mus musculus OX=10090 GN=Rnf123 PE=1 SV=1	5	5.5.4.5.5.5	5	628115	686870	687870	984308	1116630	929372	835097	863048	804641	5.12	9.53	3.5	-1.51	0.006112728	0.03332632	Down
Q99MR1	GRB10-interacting GYF protein 1 OS=Mus musculus OX=10090 GN=Gigyf1 PE=1 SV=2	2	2.2.1.1.2.2	2	100003	140807	107766	270167	211963	244545	170215	95232	80458	18.6	12	41.7	-2.08	0.006115166	0.03332632	Down
Q9WUQ5	C-X-C motif chemokine 14 OS=Mus musculus OX=10090 GN=Cxcl14 PE=2 SV=2	1	1.1.1.1.1.1	1	1104709	1102341	1023524	1481078	1416453	1648165	1335918	1370588	1333876	4.29	7.89	1.53	-1.41	0.006142501	0.033402379
Q71B07	Probable C-mannosyltransferase DPY19L3 OS=Mus musculus OX=10090 GN=Dpy19l3 PE=2 SV=2	1	1.1.1.1.1.1	1	156738	193564	212578	92816	88537	105717	146362	139268	157299	15.1	9.35	6.15	1.96	0.006144929	0.033402379	Up
P59325	Eukaryotic translation initiation factor 5 OS=Mus musculus OX=10090 GN=Eif5 PE=1 SV=1	23	21.22.23.22.23.22	23	10175574	10468913	12107398	26255760	25619865	37018827	20280846	19704470	19386372	9.54	21.6	2.29	-2.71	0.006149196	0.033402379	Down
P0C6F1	Dynein axonemal heavy chain 2 OS=Mus musculus OX=10090 GN=Dnah2 PE=1 SV=1	2	2.2.2.2.2.2	2	1288508	935115	867264	387625	523615	399770	688280	678895	749647	22	17.2	5.45	2.36	0.006164834	0.033437332	Up
O54916	RalBP1-associated Eps domain-containing protein 1 OS=Mus musculus OX=10090 GN=Reps1 PE=1 SV=2	20	17.18.18.20.17.20	19	8790614	7873440	7811531	12284940	13361432	15519634	9009019	9115915	9704900	6.72	12	4.04	-1.68	0.006169027	0.033437332	Down
P51150	Ras-related protein Rab-7a OS=Mus musculus OX=10090 GN=Rab7a PE=1 SV=2	20	20.20.20.18.19.18	20	52994231	51626997	41715828	24061509	24489461	26578424	33217885	36685250	35175324	12.6	5.38	4.96	1.95	0.006209293	0.033579279	Up
Q7TNC9	Inositol polyphosphate-5-phosphatase A OS=Mus musculus OX=10090 GN=Inpp5a PE=1 SV=1	3	3.3.3.3.3.2	3	190063	147074	130894	61032	82657	71648	80773	97140	99068	19.6	15.1	10.9	2.17	0.006217015	0.033579279	Up
Q9DBC3	Cap-specific mRNA (nucleoside-2'-O-)-methyltransferase 1 OS=Mus musculus OX=10090 GN=Cmtr1 PE=1 SV=1	12	10.11.11.12.11.11	12	1548975	1788544	2115913	3829262	4035174	3501915	2655984	2789472	2630920	15.7	7.1	3.17	-2.08	0.006217717	0.033579279	Down
Q9JL61	DNA-binding protein Rfx5 OS=Mus musculus OX=10090 GN=Rfx5 PE=1 SV=2	2	1.2.1.2.2.2	2	3513023	3818970	4686681	1570981	1543118	1651714	2658086	2739249	3002219	15.2	3.55	6.43	2.52	0.006222122	0.033579279	Up
O08553	Dihydropyrimidinase-related protein 2 OS=Mus musculus OX=10090 GN=Dpysl2 PE=1 SV=2	69	68.68.64.63.69.65	59	624402499	543464713	566631199	831876466	902383009	1038451684	784087686	736616558	756356490	7.21	11.4	3.14	-1.60	0.006235926	0.033601344	Down
Q9D3E6	Cohesin subunit SA-1 OS=Mus musculus OX=10090 GN=Stag1 PE=1 SV=3	1	-.-.1.1.1.1	1	4323	1781	4778	51723	75366	60216	41883	33152	40514	44.5	19.2	12.2	-17.21	0.006268257	0.033601344	Down
Q8VBX6	Multiple PDZ domain protein OS=Mus musculus OX=10090 GN=Mpdz PE=1 SV=2	16	15.14.15.16.15.16	15	2987203	3065431	3485785	5433540	5253070	5268180	3923646	3894850	3893401	8.43	1.88	0.437	-1.67	0.006269125	0.033601344	Down
P97300	Neuroplastin OS=Mus musculus OX=10090 GN=Nptn PE=1 SV=3	22	22.22.22.21.20.22	22	67244616	57526631	59317431	39980442	42045622	43237222	52379613	52882010	52127554	8.43	3.95	0.732	1.47	0.00627127	0.033601344
Q91V36	Nuclear receptor-binding protein 2 OS=Mus musculus OX=10090 GN=Nrbp2 PE=1 SV=2	5	5.5.4.5.5.5	5	1016498	1024792	1113744	1446461	1360850	1594303	1209929	1131268	1116811	5.13	8.05	4.35	-1.40	0.006271314	0.033601344
Q9Z1J3	Cysteine desulfurase, mitochondrial OS=Mus musculus OX=10090 GN=Nfs1 PE=1 SV=3	8	7.8.8.7.8.7	8	2548554	2557887	1994556	1466387	1333433	1132931	1818261	1735960	1810076	13.6	12.8	2.54	1.81	0.006276678	0.033601344	Up
Q8CDM8	FHF complex subunit HOOK interacting protein 2A OS=Mus musculus OX=10090 GN=Fhip2a PE=1 SV=2	2	2.2.2.2.2.2	2	297476	327295	262575	124463	172631	154142	205988	207702	193793	11	16.2	3.75	1.97	0.006279885	0.033601344	Up
P50247	Adenosylhomocysteinase OS=Mus musculus OX=10090 GN=Ahcy PE=1 SV=3	17	15.17.16.16.17.17	17	11747778	10686610	11076032	9060124	8808290	8698968	10338955	10596715	10506703	4.81	2.09	1.25	1.26	0.006287516	0.033601344
Q8BHS8	Syntabulin OS=Mus musculus OX=10090 GN=Sybu PE=1 SV=1	3	2.3.1.3.3.3	3	152250	72718	86700	648394	778666	853757	384718	364088	431983	40.9	13.7	8.84	-7.32	0.006291052	0.033601344	Down
P09405	Nucleolin OS=Mus musculus OX=10090 GN=Ncl PE=1 SV=2	31	17.21.26.31.30.31	31	4041537	3434978	4218560	27257918	21819424	43961780	16970430	16337254	15653350	10.5	37.2	4.04	-7.96	0.006297555	0.033601344	Down
Q8K268	ATP-binding cassette sub-family F member 3 OS=Mus musculus OX=10090 GN=Abcf3 PE=1 SV=1	9	9.8.7.9.8.8	9	1674695	1830611	1574198	2701628	2239331	2489819	2016227	2115547	2090313	7.63	9.34	2.49	-1.46	0.006300252	0.033601344
Q3U1T9	DENN domain-containing protein 1B OS=Mus musculus OX=10090 GN=Dennd1b PE=1 SV=3	3	2.2.3.3.3.3	3	117451	112614	198367	502152	389391	612501	160027	146679	146847	33.7	22.3	5.07	-3.51	0.006320103	0.033667317	Down
Q91V41	Ras-related protein Rab-14 OS=Mus musculus OX=10090 GN=Rab14 PE=1 SV=3	23	23.23.23.22.21.21	23	73058918	62118828	53943147	29799848	36182671	36417023	46986703	46023716	49859341	15.2	11	4.19	1.85	0.006347817	0.033667317	Up
P27600	Guanine nucleotide-binding protein subunit alpha-12 OS=Mus musculus OX=10090 GN=Gna12 PE=1 SV=3	8	7.8.8.7.8.7	8	1961835	1968879	2557200	1079346	1287949	1091886	1380637	1603315	1892084	15.8	10.1	15.8	1.88	0.006352614	0.033667317	Up
Q91YW3	DnaJ homolog subfamily C member 3 OS=Mus musculus OX=10090 GN=Dnajc3 PE=1 SV=1	3	3.3.3.3.3.3	3	166293	154401	154612	125453	125696	122788	138387	161691	145084	4.3	1.29	8.09	1.27	0.006355025	0.033667317
Q9QZE7	Translin-associated protein X OS=Mus musculus OX=10090 GN=Tsnax PE=1 SV=1	3	2.2.3.2.3.3	3	474147	668144	434012	1278720	1709931	2329062	1484965	1154551	1023840	23.8	29.8	19.5	-3.37	0.00635823	0.033667317	Down
Q8R164	Valacyclovir hydrolase OS=Mus musculus OX=10090 GN=Bphl PE=1 SV=1	5	5.5.5.5.4.5	5	2493502	2304797	2078992	1265611	1275627	1312530	1748622	1798262	1882712	9.05	1.92	3.75	1.78	0.00636244	0.033667317	Up
P29341	Polyadenylate-binding protein 1 OS=Mus musculus OX=10090 GN=Pabpc1 PE=1 SV=2	30	26.29.29.30.30.30	30	19116816	20463581	22867086	37175887	33985549	45392509	29799861	30925569	32157243	9.13	15.1	3.81	-1.87	0.006363133	0.033667317	Down
Q8BK75	Elongator complex protein 6 OS=Mus musculus OX=10090 GN=Elp6 PE=1 SV=1	1	-.1.1.1.1.1	1	254518	203031	187092	546186	391424	579976	389498	378805	340473	16.4	19.9	6.97	-2.35	0.006366576	0.033667317	Down
Q3UMT1	Protein phosphatase 1 regulatory subunit 12C OS=Mus musculus OX=10090 GN=Ppp1r12c PE=1 SV=1	17	10.13.11.15.14.17	17	3045907	2930571	2380257	4492154	5264241	4756593	3612828	3719600	3685378	12.8	8.11	1.48	-1.74	0.006376521	0.033684225	Down
P50580	Proliferation-associated protein 2G4 OS=Mus musculus OX=10090 GN=Pa2g4 PE=1 SV=3	16	16.16.16.15.15.15	16	9530672	9304111	10012782	7642399	6704973	7323356	8318477	8390077	8476181	3.76	6.6	0.941	1.33	0.006398046	0.033762205
Q8BKE9	Intraflagellar transport protein 74 homolog OS=Mus musculus OX=10090 GN=Ift74 PE=1 SV=2	2	1.1.2.2.2.2	2	53674	41992	43810	89934	91509	98026	58371	62342	72813	13.5	4.61	11.6	-2.00	0.006405252	0.033764539	Down
P97770	tRNA (guanine(6)-N2)-methyltransferase THUMP3 OS=Mus musculus OX=10090 GN=Thumpd3 PE=1 SV=1	2	2.2.2.2.2.2	2	409256	504864	542273	784805	927783	925182	607933	623949	769729	14.1	9.3	13.4	-1.81	0.00641548	0.033782781	Down
Q9CXK9	RNA-binding protein 33 OS=Mus musculus OX=10090 GN=Rbm33 PE=1 SV=2	2	-.1.1.2.2.2	2	27758	13123	25880	181693	125960	153015	91926	91504	86397	35.8	18.2	3.42	-6.90	0.00642857	0.033788252	Down
Q91YP6	ELMO domain-containing protein 3 OS=Mus musculus OX=10090 GN=Elmod3 PE=1 SV=1	1	1.1.1.1.1.1	1	55871	61898	55649	22319	19851	27876	38405	35388	49130	6.13	17.6	17.6	2.48	0.006437671	0.033788252	Up
P62983	Ubiquitin-40S ribosomal protein S27a OS=Mus musculus OX=10090 GN=Rps27a PE=1 SV=2	15	15.15.15.14.15.14	1	115623530	124800198	131530064	31571337	45862798	43986354	72605759	72616403	75233480	6.44	19.2	2.06	3.06	0.006439195	0.033788252	Up
P62484	Abl interactor 2 OS=Mus musculus OX=10090 GN=Abi2 PE=1 SV=1	6	6.6.6.5.5.5	6	6583385	5603769	7686879	3018969	3063892	4012685	4523391	4418528	5503067	15.7	16.7	12.4	1.97	0.006443593	0.033788252	Up
P10853	Histone H2B type 1-F/J/L OS=Mus musculus OX=10090 GN=H2bc15 PE=1 SV=2	11	10.11.10.10.11.10	11	13204270	11470918	16884771	26922942	32244971	33772091	23433648	23781707	23913738	20	11.6	1.05	-2.24	0.006465762	0.033818015	Down
Q5KU39	Vacuolar protein sorting-associated protein 41 homolog OS=Mus musculus OX=10090 GN=Vps41 PE=1 SV=1	11	10.10.10.9.9.10	11	2106939	1929172	2125641	1290741	1108265	1369421	1336486	1390992	1372435	5.28	10.7	2.03	1.64	0.006476755	0.033818015	Up
Q80Z38	SH3 and multiple ankyrin repeat domains protein 2 OS=Mus musculus OX=10090 GN=Shank2 PE=1 SV=2	82	69.75.78.81.76.81	80	46572147	43029500	71715991	167619044	122772813	189764525	107530595	108172152	108675681	29.1	21.3	0.531	-2.98	0.006480349	0.033818015	Down
Q6PIC6	Sodium/potassium-transporting ATPase subunit alpha-3 OS=Mus musculus OX=10090 GN=Atp1a3 PE=1 SV=1	64	64.64.63.62.63.61	59	282565051	264076369	283605025	198834540	194186873	169904916	237464233	233335374	230524660	3.97	8.28	1.49	1.47	0.006483485	0.033818015
Q9JKB1	Ubiquitin carboxyl-terminal hydrolase isozyme L3 OS=Mus musculus OX=10090 GN=Uchl3 PE=1 SV=2	2	2.2.2.1.1.2	2	441183	447487	503714	42906	81879	65128	348451	399653	442585	7.42	30.9	11.9	7.33	0.006493848	0.033818015	Up
Q3UFF7	Lysophospholipase-like protein 1 OS=Mus musculus OX=10090 GN=Lyplal1 PE=1 SV=3	2	2.2.2.2.2.2	2	444530	361136	367562	199268	247747	249692	340383	314952	289930	11.9	12.3	8.01	1.68	0.006496385	0.033818015	Up
P57680	EvC complex member EVC OS=Mus musculus OX=10090 GN=Evc PE=1 SV=2	2	2.2.1.2.2.2	2	138079	127221	109791	49404	70151	62500	113181	98868	104395	11.4	17.3	6.84	2.06	0.00649669	0.033818015	Up
P37804	Transgelin OS=Mus musculus OX=10090 GN=Tagln PE=1 SV=3	2	2.2.2.1.2.2	2	307479	399791	433637	166401	195495	162910	205808	258754	292276	17.2	10.2	17.3	2.17	0.006560558	0.034114902	Up
P49025	Citron Rho-interacting kinase OS=Mus musculus OX=10090 GN=Cit PE=1 SV=3	5	5.5.5.5.5.5	5	685446	622699	831355	1496851	1427685	1592469	1124703	1160009	1111717	15	5.5	2.21	-2.11	0.006580363	0.034124799	Down
Q8BVF2	Phosducin-like protein 3 OS=Mus musculus OX=10090 GN=Pdcl3 PE=1 SV=1	2	2.2.2.2.2.2	2	69566	67585	56413	139991	150321	209341	85908	86213	87048	11	22.5	0.683	-2.58	0.00658178	0.034124799	Down
P16858	Glyceraldehyde-3-phosphate dehydrogenase OS=Mus musculus OX=10090 GN=Gapdh PE=1 SV=2	60	60.60.59.57.58.55	55	1655658374	1554593122	1425117455	1216207993	1122623066	1053994869	1307644226	1275178486	1294543470	7.48	7.2	1.26	1.37	0.006582969	0.034124799
Q8BX02	KN motif and ankyrin repeat domain-containing protein 2 OS=Mus musculus OX=10090 GN=Kank2 PE=1 SV=1	14	12.13.12.14.14.13	14	2157400	2448796	2799560	4654743	4749561	5087198	3936415	3834538	4095807	13	4.71	3.33	-1.96	0.006648203	0.034402141	Down
Q9R0G7	Zinc finger E-box-binding homeobox 2 OS=Mus musculus OX=10090 GN=Zeb2 PE=1 SV=2	2	1.2.1.2.2.2	2	15380	9121	17338	100078	47494	106451	60459	47924	57177	30.8	38.2	11.8	-6.07	0.00666008	0.034402141	Down
Q6PDL0	Cytoplasmic dynein 1 light intermediate chain 2 OS=Mus musculus OX=10090 GN=Dync1li2 PE=1 SV=2	33	32.31.31.32.33.31	33	14751164	14441679	13975435	27373596	31493563	35191603	24039217	22649544	23850629	2.71	12.5	3.21	-2.18	0.00666458	0.034402141	Down
E9PUL5	Proline-rich transmembrane protein 2 OS=Mus musculus OX=10090 GN=Prrt2 PE=1 SV=1	1	-.-.-.1.-.1	1	4945	1614	8582	63393	118479	226219	61750	54127	48181	69.1	60.9	12.4	-26.95	0.006666303	0.034402141	Down
Q9DCN1	NAD-capped RNA hydrolase NUDT12 OS=Mus musculus OX=10090 GN=Nudt12 PE=1 SV=1	9	8.9.8.9.8.9	9	1301023	1457610	1470727	1767198	1903965	1907604	1383320	1487198	1464499	6.7	4.3	3.78	-1.32	0.006670928	0.034402141
Q8C0D5	Elongation factor-like GTPase 1 OS=Mus musculus OX=10090 GN=Efl1 PE=1 SV=1	12	11.12.10.12.11.12	12	1777930	1567842	2113616	4167980	4058294	4413420	2991118	2953685	3193894	15.1	4.32	4.24	-2.32	0.006713786	0.034555478	Down
Q8C080	Sorting nexin-16 OS=Mus musculus OX=10090 GN=Snx16 PE=1 SV=2	4	4.4.4.2.3.2	4	753811	632867	598050	124709	200471	112007	314316	359599	288383	12.4	32.8	11.2	4.54	0.006714506	0.034555478	Up
P37040	NADPH--cytochrome P450 reductase OS=Mus musculus OX=10090 GN=Por PE=1 SV=2	7	7.7.7.7.7.7	7	2433410	2793569	2781199	2007747	1807142	2043020	2365354	2286292	2268351	7.66	6.52	2.24	1.37	0.006735301	0.0346036
Q8K0U4	Heat shock 70 kDa protein 12A OS=Mus musculus OX=10090 GN=Hspa12a PE=1 SV=1	37	35.37.36.36.34.35	33	37026523	34607005	37370432	28132669	25080554	24148017	30338855	30318671	30041713	4.14	8.08	0.549	1.41	0.0067419	0.0346036
Q62469	Integrin alpha-2 OS=Mus musculus OX=10090 GN=Itga2 PE=1 SV=2	2	2.2.2.2.2.2	2	79214	69500	53697	30022	25529	35981	45799	44462	47502	19.1	17.2	3.32	2.21	0.006744652	0.0346036	Up
E9PYL2	Proline-rich protein 12 OS=Mus musculus OX=10090 GN=Prr12 PE=1 SV=1	1	1.1.1.1.1.1	1	11071	9195	13814	34635	35128	31171	22544	20898	26935	20.5	6.41	13.3	-2.96	0.006770737	0.034701765	Down
O88447	Kinesin light chain 1 OS=Mus musculus OX=10090 GN=Klc1 PE=1 SV=3	27	25.25.26.25.26.25	21	13463284	13522833	13641297	18762364	19966122	21051581	17821198	17470303	17232409	0.669	5.75	1.69	-1.47	0.006789724	0.034731025
Q11136	Xaa-Pro dipeptidase OS=Mus musculus OX=10090 GN=Pepd PE=1 SV=3	4	3.4.4.4.4.4	4	737957	604786	580887	1383054	1300745	1924841	1082200	1047829	1110460	13.2	22.1	2.9	-2.40	0.006790811	0.034731025	Down
Q8K0D7	Guided entry of tail-anchored proteins factor 1 OS=Mus musculus OX=10090 GN=Get1 PE=1 SV=1	4	4.4.4.4.4.4	4	1551269	1283617	1155924	653244	796164	743245	1041516	1065008	1066408	15.2	9.89	1.32	1.82	0.0068057	0.034731025	Up
P09055	Integrin beta-1 OS=Mus musculus OX=10090 GN=Itgb1 PE=1 SV=1	22	22.22.22.19.20.20	22	43044038	45952970	49027145	11971703	14169617	18198267	31035665	30911525	28686765	6.5	21.4	4.38	3.11	0.006809004	0.034731025	Up
Q9QYR6	Microtubule-associated protein 1A OS=Mus musculus OX=10090 GN=Map1a PE=1 SV=2	127	86.89.114.126.109.119	125	68269321	66672149	100954137	242647674	159437435	247255607	149902660	146799823	155450344	24.6	22.8	2.91	-2.75	0.006816531	0.034731025	Down
Q9DBE8	Alpha-1,3/1,6-mannosyltransferase ALG2 OS=Mus musculus OX=10090 GN=Alg2 PE=1 SV=2	18	17.18.18.18.17.17	18	7657940	7532981	8418303	5679818	5556570	5503245	6541944	6638544	6421659	6.09	1.62	1.66	1.41	0.00681819	0.034731025
P05202	Aspartate aminotransferase, mitochondrial OS=Mus musculus OX=10090 GN=Got2 PE=1 SV=1	6	5.6.6.5.6.5	6	3319080	3439690	2970304	2277939	2240810	2148806	2597212	2807149	2619521	7.52	2.99	4.31	1.46	0.006842153	0.034817561
Q3TWL2	Type 1 phosphatidylinositol 4,5-bisphosphate 4-phosphatase OS=Mus musculus OX=10090 GN=Pip4p1 PE=1 SV=1	2	2.2.2.2.2.2	2	1560223	1623900	1403220	244253	326084	422727	1003623	1008167	853784	7.43	27	9.2	4.62	0.006869203	0.034919614	Up
O35344	Importin subunit alpha-4 OS=Mus musculus OX=10090 GN=Kpna3 PE=1 SV=1	9	8.8.9.9.9.9	9	3935083	3505892	3800028	8111984	10615779	11527830	7344331	7181552	6974666	5.86	17.5	2.59	-2.69	0.006898703	0.035033902	Down
Q61072	Disintegrin and metalloproteinase domain-containing protein 9 OS=Mus musculus OX=10090 GN=Adam9 PE=1 SV=2	2	2.2.2.2.2.2	2	529270	696937	741033	177434	285510	171539	480093	434856	433965	17	30.3	5.87	3.10	0.006908012	0.035045524	Up
P42208	Septin-2 OS=Mus musculus OX=10090 GN=Septin2 PE=1 SV=2	30	23.25.24.28.28.29	30	12439279	13462228	13146754	30506861	35178055	42931617	24900827	25829248	22818260	4.02	17.3	6.29	-2.78	0.006916024	0.03505055	Down
Q3TY86	Apoptosis-inducing factor 3 OS=Mus musculus OX=10090 GN=Aifm3 PE=1 SV=1	9	8.8.9.8.9.8	9	8176713	8213262	7898931	3578074	3130527	4051908	6655437	5930919	5090804	2.12	12.8	13.3	2.26	0.006936477	0.035096301	Up
Q9R0P4	Small acidic protein OS=Mus musculus OX=10090 GN=Smap PE=1 SV=1	1	1.1.1.1.1.1	1	177273	197226	346361	1241068	777126	1787237	753565	781108	860252	38.5	39.9	6.94	-5.28	0.006939573	0.035096301	Down
O70133	ATP-dependent RNA helicase A OS=Mus musculus OX=10090 GN=Dhx9 PE=1 SV=2	33	29.29.27.33.32.32	33	9990528	10233026	11958167	17489553	16618679	16000814	13967540	13883053	14855157	10	4.48	3.78	-1.56	0.006946143	0.035096301	Down
O54983	Ketimine reductase mu-crystallin OS=Mus musculus OX=10090 GN=Crym PE=1 SV=1	16	16.16.16.15.15.14	16	54426021	47888028	44294921	27631239	26170413	27166912	39548204	37313782	37099909	10.5	2.77	3.57	1.81	0.006970794	0.035185241	Up
P56395	Cytochrome b5 OS=Mus musculus OX=10090 GN=Cyb5a PE=1 SV=2	3	3.3.3.3.3.3	3	631368	782646	733980	1458912	1231965	1760860	1120865	1281965	1164714	10.8	17.9	7	-2.07	0.006993835	0.035265883	Down
Q80T23	Synaptotagmin-like protein 5 OS=Mus musculus OX=10090 GN=Sytl5 PE=1 SV=1	2	2.2.2.1.2.1	2	125646	95157	158275	46397	37499	37336	82968	84822	86746	25	12.8	2.23	3.13	0.007040873	0.035432705	Up
O70152	Dolichol-phosphate mannosyltransferase subunit 1 OS=Mus musculus OX=10090 GN=Dpm1 PE=1 SV=1	2	2.2.2.2.2.2	2	723746	586323	686616	1719066	1268562	1884528	1194156	1227227	1240298	10.7	19.6	1.95	-2.44	0.007050166	0.035432705	Down
P06537	Glucocorticoid receptor OS=Mus musculus OX=10090 GN=Nr3c1 PE=1 SV=2	8	8.7.8.8.8.8	8	1310155	1275711	1373575	3605437	3329615	4671154	2671925	2649964	2602495	3.76	18.3	1.34	-2.93	0.007052809	0.035432705	Down
Q9JHJ0	Tropomodulin-3 OS=Mus musculus OX=10090 GN=Tmod3 PE=1 SV=1	1	1.1.1.1.1.1	1	208984	222473	296652	512607	444672	653721	360518	333724	283491	19.4	19.9	12	-2.21	0.007065616	0.035432705	Down
Q99J47	Dehydrogenase/reductase SDR family member 7B OS=Mus musculus OX=10090 GN=Dhrs7b PE=1 SV=1	3	3.3.3.3.3.3	3	1063752	953730	918384	557799	659277	509815	759526	764783	834835	7.75	13.3	5.35	1.70	0.007068751	0.035432705	Up
Q9CPW7	Zinc finger matrin-type protein 2 OS=Mus musculus OX=10090 GN=Zmat2 PE=2 SV=1	2	2.2.2.2.2.2	2	404866	300241	325382	584281	591582	761456	474184	461079	536625	15.9	15.5	8.23	-1.88	0.007069506	0.035432705	Down
P97765	WW domain-binding protein 2 OS=Mus musculus OX=10090 GN=Wbp2 PE=1 SV=1	4	4.4.4.4.4.4	4	2563142	2287841	1739103	1084567	1106661	821355	1549651	1470095	1526824	19.1	15.8	2.7	2.19	0.00713312	0.035715682	Up
P48302	Endothelin receptor type B OS=Mus musculus OX=10090 GN=Ednrb PE=2 SV=1	3	3.3.3.2.3.2	2	1329981	1579684	1122595	230547	303555	139201	865687	863774	802760	17	36.7	4.24	5.99	0.007169112	0.035774759	Up
P61979	Heterogeneous nuclear ribonucleoprotein K OS=Mus musculus OX=10090 GN=Hnrnpk PE=1 SV=1	28	25.25.26.28.28.28	28	20918393	17862176	18468370	53259314	53604189	79889586	42216375	39206742	38684120	8.48	24.5	4.76	-3.26	0.007188828	0.035774759	Down
Q9WUM3	Coronin-1B OS=Mus musculus OX=10090 GN=Coro1b PE=1 SV=1	17	15.16.16.16.16.16	17	11333251	10783332	11329383	12464510	12811144	12520186	10849090	11725344	11146627	2.84	1.48	3.96	-1.13	0.007189306	0.035774759
Q3UHK8	Trinucleotide repeat-containing gene 6A protein OS=Mus musculus OX=10090 GN=Tnrc6a PE=1 SV=2	3	1.3.2.3.3.3	3	89824	79884	97108	223128	156628	182290	174506	161287	167750	9.72	17.9	3.94	-2.11	0.007189452	0.035774759	Down
Q60596	DNA repair protein XRCC1 OS=Mus musculus OX=10090 GN=Xrcc1 PE=1 SV=2	2	-.1.1.2.2.2	2	15996	10494	13905	50607	33599	63859	33701	40224	30977	20.6	30.7	13.6	-3.67	0.00719309	0.035774759	Down
P49586	Choline-phosphate cytidylyltransferase A OS=Mus musculus OX=10090 GN=Pcyt1a PE=1 SV=1	6	4.3.4.6.5.5	6	496495	437445	541123	1108138	1739507	1595111	1105797	979575	1019241	10.6	22.3	6.24	-3.01	0.007203652	0.035774759	Down
Q6ZQ58	La-related protein 1 OS=Mus musculus OX=10090 GN=Larp1 PE=1 SV=3	10	9.9.10.10.10.9	10	987583	919658	1135983	2859764	2342077	3747910	1965910	1937062	1883316	10.9	23.8	2.17	-2.94	0.007208044	0.035774759	Down
Q8K310	Matrin-3 OS=Mus musculus OX=10090 GN=Matr3 PE=1 SV=1	17	13.14.14.16.15.17	17	4689151	3883715	4780844	9376236	7493234	10724210	7082646	6205573	6722188	11.1	17.6	6.61	-2.07	0.007213192	0.035774759	Down
Q8CCM6	Mitochondrial import inner membrane translocase subunit Tim21 OS=Mus musculus OX=10090 GN=Timm21 PE=1 SV=2	1	1.1.1.1.1.1	1	33574	40169	31571	17526	19038	18240	23865	32686	31211	12.8	4.14	16.2	1.92	0.007214463	0.035774759	Up
P62082	40S ribosomal protein S7 OS=Mus musculus OX=10090 GN=Rps7 PE=1 SV=1	9	9.9.9.8.8.8	9	8007085	7195534	5400727	2649875	3186415	2676856	3775309	4366662	4633086	19.4	10.7	10.3	2.42	0.007216583	0.035774759	Up
Q7TSV4	Phosphopentomutase OS=Mus musculus OX=10090 GN=Pgm2 PE=1 SV=1	3	3.3.3.3.2.2	3	397450	326294	415603	255822	204799	227580	360352	351059	377708	12.4	11.1	3.73	1.66	0.007287293	0.036044889	Up
Q9JM13	Rab5 GDP/GTP exchange factor OS=Mus musculus OX=10090 GN=Rabgef1 PE=1 SV=1	8	7.8.8.7.7.6	8	1877049	2030555	2361090	993283	982754	1016220	1336237	1368959	1408879	11.8	1.72	2.65	2.09	0.007289579	0.036044889	Up
Q9DCU6	39S ribosomal protein L4, mitochondrial OS=Mus musculus OX=10090 GN=Mrpl4 PE=1 SV=1	1	1.1.1.1.1.1	1	405597	415290	379862	273370	253941	222535	315205	316565	344123	4.57	10.3	5.02	1.60	0.007292736	0.036044889	Up
Q9JHQ5	Leucine zipper transcription factor-like protein 1 OS=Mus musculus OX=10090 GN=Lztfl1 PE=1 SV=1	7	4.6.5.7.6.7	7	571419	462587	721963	1476726	1610000	1781715	875707	1106756	1138480	22.3	9.42	13.8	-2.77	0.007313223	0.036110041	Down
P14733	Lamin-B1 OS=Mus musculus OX=10090 GN=Lmnb1 PE=1 SV=3	24	20.20.22.23.22.23	20	4250779	4520813	5141910	9052238	7697169	10738224	6732244	6755567	7235230	9.85	16.6	4.11	-1.98	0.007320385	0.036110041	Down
Q8R5A6	TBC1 domain family member 22A OS=Mus musculus OX=10090 GN=Tbc1d22a PE=1 SV=3	2	2.2.2.2.2.2	2	263755	238703	226413	140936	143758	174637	196705	194445	197095	7.83	12.2	0.73	1.59	0.007334986	0.036146348	Up
Q9CQG9	Transmembrane protein 100 OS=Mus musculus OX=10090 GN=Tmem100 PE=1 SV=1	3	3.3.3.1.2.1	3	4181886	4398885	4726501	606484	749846	1080421	2872920	2722342	2704585	6.18	29.9	3.34	5.46	0.007352715	0.036197982	Up
O08547	Vesicle-trafficking protein SEC22b OS=Mus musculus OX=10090 GN=Sec22b PE=1 SV=3	13	12.13.13.13.11.13	13	30101418	30729179	25793115	12297743	13567762	17182089	21945700	20808980	20917962	9.31	17.7	2.96	2.01	0.007383592	0.036266811	Up
P22892	AP-1 complex subunit gamma-1 OS=Mus musculus OX=10090 GN=Ap1g1 PE=1 SV=3	17	16.17.17.17.17.16	17	10596687	10196365	9149601	6554837	7593762	6273966	8237469	8424968	8683664	7.49	10.2	2.65	1.47	0.007389422	0.036266811
Q9DB43	Zinc finger protein-like 1 OS=Mus musculus OX=10090 GN=Zfpl1 PE=1 SV=1	1	1.1.1.1.1.1	1	10872	16457	16824	5792	6426	4626	9525	10165	8950	22.7	16.3	6.37	2.62	0.007392678	0.036266811	Up
P46638	Ras-related protein Rab-11B OS=Mus musculus OX=10090 GN=Rab11b PE=1 SV=3	11	11.10.11.9.11.10	11	19691026	24157418	22067889	5837738	8283226	9082413	15671543	16050552	15522806	10.2	21.9	1.73	2.84	0.007401836	0.036266811	Up
P39688	Tyrosine-protein kinase Fyn OS=Mus musculus OX=10090 GN=Fyn PE=1 SV=4	8	7.8.8.7.6.7	8	3625842	3118132	2587029	1713846	1763301	1362493	2478133	2385100	2134055	16.7	13.5	7.63	1.93	0.007403021	0.036266811	Up
Q99P72	Reticulon-4 OS=Mus musculus OX=10090 GN=Rtn4 PE=1 SV=2	35	32.28.34.34.32.33	35	26183760	27958551	38640825	72725382	58293317	89504875	54281523	54317607	53917365	21.8	21.3	0.409	-2.38	0.007435582	0.03632041	Down
Q99LJ1	Tissue alpha-L-fucosidase OS=Mus musculus OX=10090 GN=Fuca1 PE=1 SV=1	3	3.3.3.3.3.3	3	207786	181289	167106	119182	120682	95546	122606	159010	169874	11.1	12.6	16.5	1.66	0.007435705	0.03632041	Up
Q3TFQ1	SPRY domain-containing protein 7 OS=Mus musculus OX=10090 GN=Spryd7 PE=1 SV=2	3	3.3.3.3.3.3	3	936090	836955	868551	530369	618486	635916	764559	712645	694985	5.75	9.51	4.99	1.48	0.007435789	0.03632041
P35282	Ras-related protein Rab-21 OS=Mus musculus OX=10090 GN=Rab21 PE=1 SV=4	6	6.6.5.5.5.5	6	9166019	9601960	7571842	4202573	4208628	4434141	6717603	6852313	6192238	12.2	3.08	5.29	2.05	0.007456392	0.036385444	Up
Q9Z140	Copine-6 OS=Mus musculus OX=10090 GN=Cpne6 PE=1 SV=1	25	22.24.24.23.23.22	24	17301643	15588612	17255076	12459897	10739838	10269391	14495211	14230720	14426818	5.84	10.3	0.954	1.50	0.007466431	0.036398851
Q7TMF3	NADH dehydrogenase [ubiquinone] 1 alpha subcomplex subunit 12 OS=Mus musculus OX=10090 GN=Ndufa12 PE=1 SV=2	8	7.7.7.6.5.6	8	4022299	3516704	3007334	1396798	1375724	1353195	2288636	2154738	2060311	14.4	1.59	5.29	2.56	0.007482417	0.036435303	Up
P42567	Epidermal growth factor receptor substrate 15 OS=Mus musculus OX=10090 GN=Eps15 PE=1 SV=1	43	34.36.39.41.37.42	43	18207790	20641061	23826693	39749717	34692965	49250512	29707233	29515156	28642858	13.5	17.9	1.94	-1.97	0.00750263	0.036435303	Down
Q64727	Vinculin OS=Mus musculus OX=10090 GN=Vcl PE=1 SV=4	71	61.66.61.68.71.70	71	31364530	31019709	34893758	75687863	82126497	109977683	65397292	61332668	63128012	6.61	20.4	3.22	-2.75	0.007505876	0.036435303	Down
O54941	SWI/SNF-related matrix-associated actin-dependent regulator of chromatin subfamily E member 1 OS=Mus musculus OX=10090 GN=Smarce1 PE=1 SV=1	2	2.1.1.2.2.2	2	18353	15678	11126	60929	47880	102510	44281	40329	46665	24.3	40.5	7.31	-4.68	0.007508654	0.036435303	Down
Q8R191	Synaptogyrin-3 OS=Mus musculus OX=10090 GN=Syngr3 PE=1 SV=1	9	6.9.8.8.7.8	9	36173867	29467775	29142493	17158368	19038738	17965256	25085137	23230941	25380765	12.6	5.23	4.74	1.75	0.007510402	0.036435303	Up
Q7TNR9	Rho guanine nucleotide exchange factor 4 OS=Mus musculus OX=10090 GN=Arhgef4 PE=2 SV=2	4	4.4.4.4.4.4	3	599378	563786	636634	457256	463455	440929	509729	484092	460132	6.07	2.56	5.12	1.32	0.007544453	0.036547478
Q9JKY5	Huntingtin-interacting protein 1-related protein OS=Mus musculus OX=10090 GN=Hip1r PE=1 SV=2	24	23.24.23.22.19.21	24	8110318	10599508	13224698	4507652	3630767	3496262	6859629	7385111	7101673	24	14.2	3.7	2.74	0.007548167	0.036547478	Up
Q7TMK9	Heterogeneous nuclear ribonucleoprotein Q OS=Mus musculus OX=10090 GN=Syncrip PE=1 SV=2	17	14.13.13.15.12.15	17	4802817	4880758	5101157	9733583	10501053	12737071	8145600	7967627	8138192	3.14	14.2	1.25	-2.23	0.007564902	0.036593014	Down
P56960	Exosome component 10 OS=Mus musculus OX=10090 GN=Exosc10 PE=1 SV=2	3	3.3.3.3.3.3	3	61350	62147	71489	291085	187122	301330	166781	165501	188513	8.67	24.3	7.45	-4.00	0.007584317	0.036640302	Down
Q9CZ62	Centrosomal protein of 97 kDa OS=Mus musculus OX=10090 GN=Cep97 PE=1 SV=1	1	1.1.-.1.1.1	1	25423	24686	17087	52496	61785	62973	46520	40500	45999	20.6	9.71	7.52	-2.64	0.00759701	0.036640302	Down
Q91ZA3	Propionyl-CoA carboxylase alpha chain, mitochondrial OS=Mus musculus OX=10090 GN=Pcca PE=1 SV=2	136	134.136.131.132.134.127	136	3082142252	2682276944	3112901090	4335035701	3862335915	3992078327	3552798325	3564783982	3637895439	8.12	6.01	1.28	-1.37	0.007600047	0.036640302
Q9QXM1	Junction-mediating and -regulatory protein OS=Mus musculus OX=10090 GN=Jmy PE=1 SV=1	17	14.16.15.16.16.17	17	3018529	3273250	3813836	6048868	5108563	6916637	5003995	4795357	4796259	12.1	15	2.47	-1.79	0.007604037	0.036640302	Down
Q99JI6	Ras-related protein Rap-1b OS=Mus musculus OX=10090 GN=Rap1b PE=1 SV=2	16	16.16.16.16.14.15	3	47996357	43456195	37285306	24213553	28515289	25664856	31875301	30444802	29662161	12.5	8.37	3.66	1.64	0.007630901	0.036734289	Up
Q6P5E6	ADP-ribosylation factor-binding protein GGA2 OS=Mus musculus OX=10090 GN=Gga2 PE=1 SV=1	1	1.1.1.1.1.-	1	86362	74601	96256	20903	27513	35487	54934	45696	53645	12.6	26.1	9.73	3.07	0.007643807	0.036760968	Up
Q922Y1	UBX domain-containing protein 1 OS=Mus musculus OX=10090 GN=Ubxn1 PE=1 SV=1	2	2.2.2.-.2.1	2	219103	221753	213899	27348	31010	16293	191274	199513	183000	1.83	30.8	4.32	8.77	0.007727128	0.037122917	Up
Q3UZV7	Endosome/lysosome-associated apoptosis and autophagy regulator family member 2 OS=Mus musculus OX=10090 GN=Elapor2 PE=1 SV=1	2	1.2.2.2.2.2	2	563795	553475	527687	143056	137007	199865	381072	350755	373285	3.39	21.7	4.27	3.43	0.007733941	0.037122917	Up
P97952	Sodium channel subunit beta-1 OS=Mus musculus OX=10090 GN=Scn1b PE=1 SV=1	1	1.1.1.1.1.1	1	77282	53905	68447	28305	34346	35324	31102	36458	45177	17.7	11.6	18.9	2.04	0.007741944	0.037125633	Up
Q922R8	Protein disulfide-isomerase A6 OS=Mus musculus OX=10090 GN=Pdia6 PE=1 SV=3	2	2.2.1.2.2.2	2	462787	358124	333954	210802	219012	169952	225686	176945	183418	17.8	13.1	13.6	1.93	0.00776209	0.03714387	Up
Q8R3T5	Syntaxin-binding protein 6 OS=Mus musculus OX=10090 GN=Stxbp6 PE=1 SV=1	7	6.7.7.6.6.7	7	7771524	6970193	5783430	2395928	2399888	3596181	5404443	4445125	4587072	14.6	24.7	10.8	2.45	0.007764341	0.03714387	Up
Q9QXW9	Large neutral amino acids transporter small subunit 2 OS=Mus musculus OX=10090 GN=Slc7a8 PE=1 SV=1	3	3.3.3.3.3.3	3	1550107	1389405	1262083	837668	1006399	799250	1072335	1054304	1060018	10.3	12.5	0.867	1.59	0.007768069	0.03714387	Up
Q61553	Fascin OS=Mus musculus OX=10090 GN=Fscn1 PE=1 SV=4	45	43.45.44.42.45.40	45	136817470	116839474	125299546	99339142	89342186	91567444	112327022	105500420	105630198	7.94	5.62	3.62	1.35	0.007785057	0.037173477
O08756	3-hydroxyacyl-CoA dehydrogenase type-2 OS=Mus musculus OX=10090 GN=Hsd17b10 PE=1 SV=4	7	7.7.7.7.7.7	7	11628430	11789634	9118711	5604609	6188388	5451997	8066775	7363302	7411227	13.8	6.76	5.16	1.89	0.007789154	0.037173477	Up
Q6PEE2	CBP80/20-dependent translation initiation factor OS=Mus musculus OX=10090 GN=Ctif PE=1 SV=2	6	5.5.6.6.6.6	6	1245875	990949	1048777	1659636	2207738	1837281	1289939	1499328	1539449	12.2	14.7	9.29	-1.74	0.007797426	0.037177412	Down
Q9CWE0	Mitochondrial fission regulator 1-like OS=Mus musculus OX=10090 GN=Mtfr1l PE=1 SV=1	12	11.12.11.12.12.12	12	5676159	5334136	5314273	8629392	10825238	10084362	7695814	8162099	8167146	3.74	11.3	3.38	-1.81	0.007809057	0.037178922	Down
P50518	V-type proton ATPase subunit E 1 OS=Mus musculus OX=10090 GN=Atp6v1e1 PE=1 SV=2	9	9.9.8.8.8.6	9	3585631	2985343	2437190	1398727	1664865	1253643	2603432	2873452	2636246	19.1	14.5	5.45	2.09	0.007812638	0.037178922	Up
Q9D172	Glutamine amidotransferase-like class 1 domain-containing protein 3, mitochondrial OS=Mus musculus OX=10090 GN=Gatd3 PE=1 SV=1	13	13.13.13.13.13.11	13	30151298	29754485	28086877	17830425	19192858	15560391	22245146	23666221	24128302	3.73	10.5	4.2	1.67	0.00784127	0.037279638	Up
Q8R4H2	Rho guanine nucleotide exchange factor 12 OS=Mus musculus OX=10090 GN=Arhgef12 PE=1 SV=2	36	31.32.34.34.33.35	36	9948528	10227890	10591021	18655022	16007260	15592544	14225409	13314598	13833431	3.14	9.92	3.31	-1.63	0.007862528	0.037345138	Down
Q8BVI4	Dihydropteridine reductase OS=Mus musculus OX=10090 GN=Qdpr PE=1 SV=2	6	6.6.6.6.6.5	6	2503783	2357336	2707833	1857238	1980366	1677429	1890041	2052606	2257261	6.98	8.29	8.9	1.37	0.007890403	0.037441912
Q9D061	Acyl-CoA-binding domain-containing protein 6 OS=Mus musculus OX=10090 GN=Acbd6 PE=1 SV=2	2	2.2.1.2.2.2	2	34840	34375	34533	67503	60948	75241	57046	45412	57138	0.683	10.5	12.7	-1.96	0.007915319	0.037518371	Down
Q02357	Ankyrin-1 OS=Mus musculus OX=10090 GN=Ank1 PE=1 SV=2	3	3.3.3.3.3.3	3	1564950	1904003	1830046	1076043	1076767	826349	1451981	1435733	1293501	10.1	14.5	6.26	1.78	0.007921547	0.037518371	Up
O35449	Proline-rich transmembrane protein 1 OS=Mus musculus OX=10090 GN=Prrt1 PE=1 SV=1	2	2.2.2.1.2.2	2	660321	607020	506605	312193	332658	299053	469718	521571	459312	13.2	5.38	6.9	1.88	0.007943503	0.037586699	Up
Q8VDI1	Epithelial-stromal interaction protein 1 OS=Mus musculus OX=10090 GN=Epsti1 PE=1 SV=2	2	2.2.2.2.2.2	2	1164496	1208158	1063138	3660413	3418599	5331740	2762194	2698689	2793391	6.5	25.2	1.75	-3.61	0.008002795	0.037800491	Down
Q68FE6	Rho family-interacting cell polarization regulator 1 OS=Mus musculus OX=10090 GN=Ripor1 PE=1 SV=2	3	3.3.3.2.3.2	3	260890	280977	312269	181788	215810	179423	181757	274492	268791	9.09	10.6	21.5	1.48	0.00800383	0.037800491
Q8BTI8	Serine/arginine repetitive matrix protein 2 OS=Mus musculus OX=10090 GN=Srrm2 PE=1 SV=3	2	1.1.2.2.2.2	2	22074	25515	42271	125061	74854	129748	66311	72830	90166	36.1	27.7	16.1	-3.67	0.00801173	0.037802038	Down
P46096	Synaptotagmin-1 OS=Mus musculus OX=10090 GN=Syt1 PE=1 SV=1	38	37.38.38.37.37.34	25	93933735	90448454	73754758	51954054	46036116	50379448	63627821	65053600	60373155	12.5	6.2	3.81	1.74	0.008020504	0.037807702	Up
Q8VHI6	Actin-binding protein WASF3 OS=Mus musculus OX=10090 GN=Wasf3 PE=1 SV=1	8	8.8.8.7.7.8	8	8727983	7806626	7902996	2459463	3478061	3394626	5327699	5369424	5696276	6.22	18.2	3.69	2.62	0.008044531	0.037885188	Up
Q64674	Spermidine synthase OS=Mus musculus OX=10090 GN=Srm PE=1 SV=1	8	8.8.8.8.8.8	8	5454096	5211483	4608961	3587115	3335779	3562089	4278528	3956649	3792249	8.55	3.96	6.17	1.46	0.008100491	0.038105407
Q3UJU9	Regulator of microtubule dynamics protein 3 OS=Mus musculus OX=10090 GN=Rmdn3 PE=1 SV=2	9	9.8.9.8.9.9	9	1117760	1252957	1348963	2180302	1993771	2706813	1818799	1741623	1596163	9.37	16.1	6.58	-1.85	0.008106559	0.038105407	Down
Q9DAK9	14 kDa phosphohistidine phosphatase OS=Mus musculus OX=10090 GN=Phpt1 PE=1 SV=1	9	9.8.9.9.9.8	9	8306337	7135104	6334201	4126159	4300391	3146460	5479217	5777822	5473627	13.7	16.1	3.12	1.88	0.008115982	0.038113812	Up
Q62261	Spectrin beta chain, non-erythrocytic 1 OS=Mus musculus OX=10090 GN=Sptbn1 PE=1 SV=2	161	157.156.158.142.151.143	161	194596567	209128045	240562342	154043674	135434721	137438659	186373022	182590783	183152226	10.9	7.18	1.11	1.51	0.00812903	0.03811902	Up
Q6PGE7	Sodium-dependent proline transporter OS=Mus musculus OX=10090 GN=Slc6a7 PE=1 SV=1	2	2.2.2.2.2.2	2	2642727	2710549	2852599	2090914	1886126	1771351	2479402	2337965	2315284	3.92	8.45	3.74	1.43	0.008132363	0.03811902
P26048	Gamma-aminobutyric acid receptor subunit alpha-2 OS=Mus musculus OX=10090 GN=Gabra2 PE=1 SV=1	5	5.5.5.5.4.4	5	3287280	3001216	3982070	1762048	2058118	2068179	2600377	2610717	2765687	14.7	8.86	3.48	1.74	0.008145999	0.038140148	Up
Q8VE37	Regulator of chromosome condensation OS=Mus musculus OX=10090 GN=Rcc1 PE=1 SV=1	3	2.2.2.3.2.3	3	634704	434587	446216	1343312	1126508	1105622	1168212	1094546	1385066	22.2	11	12.4	-2.36	0.008152151	0.038140148	Down
Q8BZ60	Stonin-2 OS=Mus musculus OX=10090 GN=Ston2 PE=1 SV=1	22	22.22.21.21.21.19	22	11267953	9834660	10119986	6597727	6664943	6643451	9383148	8855882	8070017	7.29	0.517	7.54	1.57	0.008165657	0.038145875	Up
A2A699	Protein FAM171A2 OS=Mus musculus OX=10090 GN=Fam171a2 PE=1 SV=1	10	10.10.10.10.10.10	10	6565361	5997590	6530228	5022303	5011794	5497561	6071121	5970112	5812793	5	5.36	2.19	1.23	0.008168658	0.038145875
Q9Z1B3	1-phosphatidylinositol 4,5-bisphosphate phosphodiesterase beta-1 OS=Mus musculus OX=10090 GN=Plcb1 PE=1 SV=2	50	48.50.47.44.47.47	50	35760497	37041949	41259502	26527262	27187114	25813472	32209731	31462520	30213222	7.57	2.59	3.22	1.43	0.008181544	0.038170344
Q9JMD3	START domain-containing protein 10 OS=Mus musculus OX=10090 GN=Stard10 PE=1 SV=1	3	3.3.3.3.3.3	3	714695	657293	710640	585506	529776	579117	701757	622461	489334	4.61	5.4	17.8	1.23	0.008195925	0.038201734
Q6P4S8	Integrator complex subunit 1 OS=Mus musculus OX=10090 GN=Ints1 PE=1 SV=2	1	-.1.1.1.1.1	1	2584	2796	1931	7620	7096	7156	5176	2298	1621	18.5	3.93	62.3	-2.99	0.008203646	0.038202053	Down
P18052	Receptor-type tyrosine-protein phosphatase alpha OS=Mus musculus OX=10090 GN=Ptpra PE=1 SV=3	17	17.17.17.16.16.15	15	13951235	11352444	11054405	6782016	4508209	5495982	8394465	7815003	7681713	13.1	20.4	4.76	2.17	0.008211971	0.038205181	Up
Q9WV34	MAGUK p55 subfamily member 2 OS=Mus musculus OX=10090 GN=Mpp2 PE=1 SV=1	30	30.30.29.28.30.26	30	26343826	24721290	24391720	20049316	17230510	18531595	21911474	21607046	22112883	4.15	7.58	1.16	1.35	0.008221114	0.038212105
E9PY46	Intraflagellar transport protein 140 homolog OS=Mus musculus OX=10090 GN=Ift140 PE=1 SV=1	2	2.2.2.2.2.2	2	63492	85765	125849	397166	280009	373592	200596	204122	215245	34.5	17.7	3.7	-3.82	0.008241191	0.038269791	Down
Q8CHH9	Septin-8 OS=Mus musculus OX=10090 GN=Septin8 PE=1 SV=4	19	19.18.18.19.18.18	19	25515196	24942811	25733307	16839691	16548125	14488160	20540782	20750252	20000806	1.61	8.03	1.89	1.59	0.00826726	0.038355169	Up
Q6DFX2	Anthrax toxin receptor 2 OS=Mus musculus OX=10090 GN=Antxr2 PE=1 SV=1	1	1.1.1.1.1.1	1	82200	78595	47847	13273	13378	25649	38886	46611	31911	27.1	40.8	18.8	3.99	0.008283638	0.03839547	Up
P28571	Sodium- and chloride-dependent glycine transporter 1 OS=Mus musculus OX=10090 GN=Slc6a9 PE=1 SV=3	7	7.7.7.7.7.6	7	26312540	25780758	24596535	12208331	12991835	15487451	20633126	18362596	18403009	3.44	12.6	6.79	1.88	0.008293285	0.038404526	Up
Q9CW79	Golgin subfamily A member 1 OS=Mus musculus OX=10090 GN=Golga1 PE=1 SV=2	1	1.1.1.1.1.1	1	179340	158434	206872	64930	49058	81919	123866	110589	112467	13.4	25.2	6.21	2.78	0.008334961	0.038526165	Up
P14211	Calreticulin OS=Mus musculus OX=10090 GN=Calr PE=1 SV=1	24	21.23.24.23.21.21	24	44707335	43930821	37464074	28712612	26356008	27424280	36156829	35789475	33765046	9.46	4.29	3.66	1.53	0.008341545	0.038526165	Up
O35969	Guanidinoacetate N-methyltransferase OS=Mus musculus OX=10090 GN=Gamt PE=1 SV=1	5	4.5.4.4.4.5	5	819493	792015	810452	1306965	1245852	1482293	1259848	1139912	1064706	1.73	9.12	8.52	-1.67	0.008355939	0.038526165	Down
Q9DCB4	cAMP-regulated phosphoprotein 21 OS=Mus musculus OX=10090 GN=Arpp21 PE=1 SV=2	1	1.1.1.1.1.1	1	13951	13445	21817	57221	45565	45994	30052	35159	39975	28.6	13.3	14.2	-3.02	0.008359854	0.038526165	Down
Q91Z61	GTP-binding protein Di-Ras1 OS=Mus musculus OX=10090 GN=Diras1 PE=1 SV=1	8	8.8.8.8.6.8	8	4010335	3897997	3281421	2552039	2242844	2665719	2929817	2777321	2843596	10.5	8.8	2.68	1.50	0.008371546	0.038526165
O35685	Nuclear migration protein nudC OS=Mus musculus OX=10090 GN=Nudc PE=1 SV=1	16	13.14.13.14.14.16	16	5568212	6306176	6469511	16110104	16036201	23979733	13481049	13228157	12356160	7.85	24.4	4.53	-3.06	0.008385302	0.038526165	Down
Q9WUL7	ADP-ribosylation factor-like protein 3 OS=Mus musculus OX=10090 GN=Arl3 PE=1 SV=1	5	4.5.5.5.5.5	5	8513228	8138921	7438156	4634581	4869598	5800740	6463112	6194803	6091175	6.8	12.1	3.07	1.57	0.008390483	0.038526165	Up
Q8K3Z9	Nuclear envelope pore membrane protein POM 121 OS=Mus musculus OX=10090 GN=Pom121 PE=1 SV=2	8	7.7.8.8.8.8	8	862012	1000058	1278057	2827192	2571987	2896215	1986750	1905817	2031079	20.2	6.18	3.22	-2.64	0.008394285	0.038526165	Down
O35066	Kinesin-like protein KIF3C OS=Mus musculus OX=10090 GN=Kif3c PE=1 SV=3	1	1.1.-.1.-.1	1	40929	24516	29439	14924	9561	11060	23412	20496	18042	26.6	23.4	13	2.67	0.008399231	0.038526165	Up
Q80YR5	Scaffold attachment factor B2 OS=Mus musculus OX=10090 GN=Safb2 PE=1 SV=2	6	3.4.4.6.5.6	6	328165	175768	281680	1633193	1724643	1796726	957130	962629	929972	29.8	4.77	1.84	-6.56	0.008408186	0.038526165	Down
Q3TEA8	Heterochromatin protein 1-binding protein 3 OS=Mus musculus OX=10090 GN=Hp1bp3 PE=1 SV=1	12	8.7.11.12.12.11	12	1420330	1369476	2095081	4417653	4900352	5225208	3224756	3303085	3624915	24.9	8.38	6.27	-2.98	0.008408427	0.038526165	Down
Q3TGW2	Endonuclease/exonuclease/phosphatase family domain-containing protein 1 OS=Mus musculus OX=10090 GN=Eepd1 PE=1 SV=1	5	5.5.5.5.4.4	5	482461	555828	625001	239637	218506	322182	332417	334358	410548	12.9	21.1	12.4	2.13	0.008417327	0.038526165	Up
Q99PU5	Long-chain-fatty-acid--CoA ligase ACSBG1 OS=Mus musculus OX=10090 GN=Acsbg1 PE=1 SV=1	45	45.45.44.44.43.43	45	175629847	180643322	193492030	76130340	101374283	93684318	133086062	128796285	129489458	5.03	14.3	1.77	2.03	0.008419881	0.038526165	Up
Q9QZN4	F-box only protein 6 OS=Mus musculus OX=10090 GN=Fbxo6 PE=1 SV=1	2	2.2.-.-.-.1	2	140537	174991	160334	11874	9815	23282	62059	83517	46927	10.9	48.4	28.7	10.58	0.008453098	0.038642734	Up
Q8BRF7	Sec1 family domain-containing protein 1 OS=Mus musculus OX=10090 GN=Scfd1 PE=1 SV=1	21	21.21.21.20.20.20	21	11731782	11394014	12840384	6747054	7894912	8412271	9613817	8649528	9026514	6.31	11.1	5.34	1.56	0.008464741	0.038660555	Up
Q68EF6	Brain-enriched guanylate kinase-associated protein OS=Mus musculus OX=10090 GN=Begain PE=1 SV=2	27	25.25.25.26.25.27	27	16453954	13441730	17610541	33466086	28034733	42442740	25244001	25267768	25680873	13.6	21	0.967	-2.19	0.008473738	0.038666271	Down
Q3UH68	LIM and calponin homology domains-containing protein 1 OS=Mus musculus OX=10090 GN=Limch1 PE=1 SV=2	55	44.45.49.55.50.52	55	15213117	13616062	21885125	45821505	32778340	47809336	30146763	28325415	30387624	25.9	19.4	3.81	-2.49	0.008508509	0.038750439	Down
P19012	Keratin, type I cytoskeletal 15 OS=Homo sapiens GN=KRT15 PE=1 SV=3	2	2.2.1.-.-.-	1	1481902	287310	304853	17844	2195	12577	222793	232549	245673	99	73.2	4.91	63.59	0.008510105	0.038750439	Up
E9Q286	Little elongation complex subunit 1 OS=Mus musculus OX=10090 GN=Ice1 PE=1 SV=1	2	2.2.2.1.2.1	2	3668269	4193147	4200060	7314064	6666090	5683368	5710517	5618538	5337904	7.59	12.5	3.49	-1.63	0.008521347	0.038750439	Down
Q8BTH8	Casein kinase I isoform gamma-1 OS=Mus musculus OX=10090 GN=Csnk1g1 PE=1 SV=2	8	8.8.8.5.8.5	4	2741216	3052315	2938166	1212154	1553090	1127479	2092535	2140161	2320802	5.41	17.4	5.51	2.24	0.00852842	0.038750439	Up
Q8R418	Endoribonuclease Dicer OS=Mus musculus OX=10090 GN=Dicer1 PE=1 SV=3	2	2.2.2.2.2.2	2	30625	37830	48735	110678	87714	89438	62378	74218	71801	23.3	13.3	9.01	-2.46	0.008530996	0.038750439	Down
Q9EQK5	Major vault protein OS=Mus musculus OX=10090 GN=Mvp PE=1 SV=4	1	1.1.1.1.1.1	1	112147	131449	146492	68770	87503	78580	107264	98907	104000	13.2	12	4.07	1.66	0.008549998	0.038801445	Up
Q9ERZ4	Muscarinic acetylcholine receptor M2 OS=Mus musculus OX=10090 GN=Chrm2 PE=1 SV=2	1	1.1.1.1.1.1	1	81236	83296	111028	44644	47852	40599	55184	62796	54018	18.1	8.19	8.31	2.07	0.008601179	0.038998261	Up
Q8VCH8	UBX domain-containing protein 4 OS=Mus musculus OX=10090 GN=Ubxn4 PE=1 SV=1	5	5.5.4.4.5.4	5	1844752	1649540	1876301	1039235	1181078	1301142	1410289	1678376	1844132	6.86	11.2	13.3	1.53	0.008644867	0.039106845	Up
Q9CT10	Ran-binding protein 3 OS=Mus musculus OX=10090 GN=Ranbp3 PE=1 SV=2	10	7.8.7.10.8.10	10	855331	782830	971217	3360424	3104956	5563084	2149089	2137633	2243445	10.9	33.7	2.67	-4.61	0.008658206	0.039106845	Down
Q9DCT2	NADH dehydrogenase [ubiquinone] iron-sulfur protein 3, mitochondrial OS=Mus musculus OX=10090 GN=Ndufs3 PE=1 SV=2	3	3.3.3.3.2.2	3	1109147	1043970	1087073	490540	625392	509966	759491	920580	726129	3.07	13.5	13	1.99	0.00866043	0.039106845	Up
Q07079	Insulin-like growth factor-binding protein 5 OS=Mus musculus OX=10090 GN=Igfbp5 PE=1 SV=1	1	1.1.1.1.-.1	1	21728	24062	17591	10783	9554	10103	11844	17420	17815	15.5	6.07	21.3	2.08	0.008660589	0.039106845	Up
Q99JW4	LIM and senescent cell antigen-like-containing domain protein 1 OS=Mus musculus OX=10090 GN=Lims1 PE=1 SV=3	7	6.7.7.6.7.6	7	8500176	7797260	5873242	3393536	3216781	4067930	5644039	5202249	6106294	18.4	12.6	8	2.08	0.008664297	0.039106845	Up
Q8BTV1	Tumor suppressor candidate 3 OS=Mus musculus OX=10090 GN=Tusc3 PE=1 SV=1	2	2.2.2.2.2.1	2	1411474	1252235	1104475	827274	614758	631222	1024328	876250	1098687	12.2	17.1	11.3	1.82	0.008675365	0.039113086	Up
Q8BXR1	Probable cationic amino acid transporter OS=Mus musculus OX=10090 GN=Slc7a14 PE=1 SV=1	2	1.2.2.2.2.1	2	2026865	1921845	2630708	1057976	871240	636280	316690	699567	925965	17.4	24.7	47.6	2.56	0.00868135	0.039113086	Up
Q9JJR8	Transmembrane protein 9B OS=Mus musculus OX=10090 GN=Tmem9b PE=1 SV=1	4	3.4.4.1.2.2	4	2601946	3352123	2075565	60962	164144	210549	801380	851431	948286	24	52.7	8.61	18.43	0.008692992	0.039130222	Up
Q91VA6	Polymerase delta-interacting protein 2 OS=Mus musculus OX=10090 GN=Poldip2 PE=1 SV=1	5	4.5.5.4.4.4	5	1492108	1104916	917036	373311	328684	386397	846583	980103	945044	25	8.34	7.49	3.23	0.008708781	0.039139082	Up
Q8BTV2	Cleavage and polyadenylation specificity factor subunit 7 OS=Mus musculus OX=10090 GN=Cpsf7 PE=1 SV=2	4	4.4.4.4.4.4	4	793074	776750	909078	1039517	1188637	1174342	950197	932555	1072670	8.73	7.25	7.75	-1.37	0.008710641	0.039139082
Q5SWU9	Acetyl-CoA carboxylase 1 OS=Mus musculus OX=10090 GN=Acaca PE=1 SV=1	115	101.103.102.114.110.109	115	45415857	54699733	54842468	149105031	124516836	97324903	85301911	88912179	88593284	10.5	20.9	2.28	-2.39	0.008729889	0.039150613	Down
Q9CQV8	14-3-3 protein beta/alpha OS=Mus musculus OX=10090 GN=Ywhab PE=1 SV=3	11	11.10.11.10.11.10	10	24006451	21401441	19878818	16023038	14137510	12750846	18591650	18362717	18131727	9.59	11.5	1.25	1.52	0.00873182	0.039150613	Up
Q8K207	Uncharacterized protein C1orf21 homolog OS=Mus musculus OX=10090 PE=1 SV=1	1	1.1.1.-.-.-	1	27282	30189	20666	1078	860	2716	15216	19916	14042	18.7	65.4	19	16.79	0.008739464	0.039150613	Up
Q8K327	Chromosome alignment-maintaining phosphoprotein 1 OS=Mus musculus OX=10090 GN=Champ1 PE=1 SV=1	3	2.-.2.3.2.3	3	144546	56873	59773	631699	383116	721597	186987	193321	161502	57.2	30.3	9.33	-6.65	0.008744578	0.039150613	Down
Q01705	Neurogenic locus notch homolog protein 1 OS=Mus musculus OX=10090 GN=Notch1 PE=1 SV=3	1	1.1.1.1.1.1	1	368388	300454	405952	186331	226586	163161	317539	243480	300964	14.9	16.7	13.5	1.87	0.008762624	0.039156277	Up
P05201	Aspartate aminotransferase, cytoplasmic OS=Mus musculus OX=10090 GN=Got1 PE=1 SV=3	6	6.6.6.6.5.6	6	840078	787790	681621	491832	534925	415689	501849	463796	423942	10.5	12.6	8.41	1.60	0.008764144	0.039156277	Up
P42932	T-complex protein 1 subunit theta OS=Mus musculus OX=10090 GN=Cct8 PE=1 SV=3	60	57.58.57.60.59.59	60	114216989	110896925	117116560	248698459	279951804	343638217	206850106	204579343	201002042	2.73	16.6	1.44	-2.55	0.008774532	0.039156277	Down
Q8CCT4	Transcription elongation factor A protein-like 5 OS=Mus musculus OX=10090 GN=Tceal5 PE=1 SV=1	10	6.7.8.10.9.10	3	820490	627956	939910	2380414	1921946	3583056	1771017	1564992	1573921	19.8	32.6	7.12	-3.30	0.008786839	0.039156277	Down
P68040	Receptor of activated protein C kinase 1 OS=Mus musculus OX=10090 GN=Rack1 PE=1 SV=3	22	22.21.21.22.21.21	22	56285717	52604848	50455407	44441273	44517952	41008034	51273735	46136686	47110937	5.55	4.63	5.66	1.23	0.008792282	0.039156277
Q5U458	DnaJ homolog subfamily C member 11 OS=Mus musculus OX=10090 GN=Dnajc11 PE=1 SV=2	8	8.8.8.6.8.7	8	5847707	5031111	4732684	14115589	11975035	19502072	11256127	10595688	9937408	11.1	25.5	6.22	-2.92	0.008792906	0.039156277	Down
P51791	H(+)/Cl(-) exchange transporter 3 OS=Mus musculus OX=10090 GN=Clcn3 PE=1 SV=3	3	2.3.3.2.2.2	2	1517744	1437910	1607107	933544	703913	812630	976566	959141	1138123	5.57	14.1	9.63	1.86	0.008806401	0.03918142	Up
P58404	Striatin-4 OS=Mus musculus OX=10090 GN=Strn4 PE=1 SV=2	19	16.16.18.19.18.18	18	6863002	6068725	8738288	18441528	17818273	19574436	13925740	13809214	13530698	19	4.78	1.48	-2.58	0.008853598	0.039356332	Down
Q6A4J8	Ubiquitin carboxyl-terminal hydrolase 7 OS=Mus musculus OX=10090 GN=Usp7 PE=1 SV=1	27	26.27.25.26.26.24	27	6640357	6759420	7376183	8745859	8147741	8637214	7569076	7634630	7331472	5.7	3.74	2.12	-1.23	0.008864517	0.039369812
O09012	Peroxisomal targeting signal 1 receptor OS=Mus musculus OX=10090 GN=Pex5 PE=1 SV=2	3	3.2.3.3.2.3	3	561462	437580	431358	943549	842167	831669	621213	622812	499684	15.4	7.08	12.2	-1.83	0.008900465	0.039471842	Down
Q9WV80	Sorting nexin-1 OS=Mus musculus OX=10090 GN=Snx1 PE=1 SV=1	34	33.34.34.25.29.26	34	82296871	78179352	88811888	22452850	28331776	34791091	55599059	55842044	56202332	6.45	21.6	0.543	2.91	0.008903304	0.039471842	Up
Q91X84	CREB-regulated transcription coactivator 3 OS=Mus musculus OX=10090 GN=Crtc3 PE=1 SV=2	7	6.6.7.7.7.6	7	1586145	1524094	1609718	3591688	5079875	4703796	2912264	2904510	3213119	2.81	17.4	5.85	-2.83	0.00895819	0.039668603	Down
P62137	Serine/threonine-protein phosphatase PP1-alpha catalytic subunit OS=Mus musculus OX=10090 GN=Ppp1ca PE=1 SV=1	3	3.3.2.3.3.3	3	35250322	31157806	33806235	27794482	26007559	25741858	30486071	28764692	32709756	6.21	4.21	6.45	1.26	0.008967518	0.039668603
Q9D6F9	Tubulin beta-4A chain OS=Mus musculus OX=10090 GN=Tubb4a PE=1 SV=3	16	16.16.16.16.16.16	16	273491392	221811931	218614137	148517356	164911661	129897420	193716530	187563834	167660037	12.9	11.9	7.44	1.61	0.008971525	0.039668603	Up
Q61062	Segment polarity protein dishevelled homolog DVL-3 OS=Mus musculus OX=10090 GN=Dvl3 PE=1 SV=2	8	7.7.8.8.8.8	6	1840066	1710433	2167583	3521117	2980152	4195622	2316490	2445871	3028230	12.4	17.1	14.6	-1.87	0.008985418	0.039689092	Down
P70336	Rho-associated protein kinase 2 OS=Mus musculus OX=10090 GN=Rock2 PE=1 SV=1	20	17.18.20.20.20.19	17	3388330	3181476	3820928	5837180	4669397	5145466	4993303	4693899	4862711	9.42	11.3	3.1	-1.51	0.00899206	0.039689092	Down
Q9R0M6	Ras-related protein Rab-9A OS=Mus musculus OX=10090 GN=Rab9a PE=1 SV=1	2	2.2.2.2.2.-	2	1054682	1105436	775991	407165	322214	518153	736377	749752	812455	18.1	23.6	5.3	2.35	0.009019832	0.039776503	Up
Q148V7	RAB11-binding protein RELCH OS=Mus musculus OX=10090 GN=Relch PE=1 SV=1	26	26.26.25.25.24.24	26	7419403	7283071	7997846	6273601	5550373	6129665	6751899	6635296	6551818	5.02	6.4	1.51	1.26	0.009056838	0.039893084
O08917	Flotillin-1 OS=Mus musculus OX=10090 GN=Flot1 PE=1 SV=1	13	12.12.11.10.11.11	13	8477297	7993666	8199382	6468438	5648119	6221087	7557385	7636356	7743266	2.95	6.88	1.22	1.35	0.009081598	0.039893084
Q6P5D8	Structural maintenance of chromosomes flexible hinge domain-containing protein 1 OS=Mus musculus OX=10090 GN=Smchd1 PE=1 SV=2	5	4.5.4.5.4.3	5	101047	98695	102644	171879	185463	153047	134300	127861	134395	1.97	9.57	2.83	-1.69	0.009101706	0.039893084	Down
Q8VI36	Paxillin OS=Mus musculus OX=10090 GN=Pxn PE=1 SV=1	7	7.7.7.7.7.6	7	1661885	1703669	1486790	2421562	2747487	3190924	2207938	2244288	2349152	7.11	13.9	3.23	-1.72	0.009105838	0.039893084	Down
Q8BGH2	Sorting and assembly machinery component 50 homolog OS=Mus musculus OX=10090 GN=Samm50 PE=1 SV=1	20	19.19.20.19.20.19	20	26714546	27774084	27787369	19491090	21850753	19523330	21838056	23214264	24549033	2.24	6.67	5.84	1.35	0.00911209	0.039893084
Q9CZH3	Proteasome assembly chaperone 3 OS=Mus musculus OX=10090 GN=Psmg3 PE=1 SV=1	1	1.1.1.1.1.1	1	255955	237690	237428	126299	160259	138449	176468	180624	154264	4.36	12.1	8.31	1.72	0.009118074	0.039893084	Up
Q9Z2H2	Regulator of G-protein signaling 6 OS=Mus musculus OX=10090 GN=Rgs6 PE=1 SV=2	17	17.17.16.14.15.15	13	11104909	11561795	10890054	4558510	4440159	5853059	8874006	7720560	7398593	3.07	15.8	9.7	2.26	0.009119318	0.039893084	Up
Q8C0T5	Signal-induced proliferation-associated 1-like protein 1 OS=Mus musculus OX=10090 GN=Sipa1l1 PE=1 SV=2	24	19.22.24.24.24.24	24	3012530	3062144	4065887	9527856	6028776	8255032	5952582	5596928	5720506	17.6	22.3	3.14	-2.35	0.009119867	0.039893084	Down
Q3TZX3	Solute carrier family 25 member 33 OS=Mus musculus OX=10090 GN=Slc25a33 PE=2 SV=1	1	1.1.1.1.1.1	0	480303	564249	507504	363990	409001	344245	456862	490791	416107	8.28	8.91	8.23	1.39	0.009127841	0.039893084
Q9JJV2	Profilin-2 OS=Mus musculus OX=10090 GN=Pfn2 PE=1 SV=3	15	15.14.14.13.14.12	15	91743091	75945857	63920502	35637923	45102033	38382078	55475332	55178297	55995992	18.1	12.3	0.745	1.94	0.009130667	0.039893084	Up
Q8R2T8	General transcription factor 3C polypeptide 5 OS=Mus musculus OX=10090 GN=Gtf3c5 PE=2 SV=2	1	1.1.1.1.1.1	1	39142	51423	47812	73166	87514	70104	65569	67303	49486	13.7	12.1	16.2	-1.67	0.009140309	0.039893084	Down
A2A5R2	Brefeldin A-inhibited guanine nucleotide-exchange protein 2 OS=Mus musculus OX=10090 GN=Arfgef2 PE=1 SV=1	26	25.26.26.25.23.26	17	9302027	9087963	9678573	5432411	5532497	4457898	6743177	6704773	7153507	3.2	11.5	3.62	1.82	0.009142165	0.039893084	Up
Q9JMK2	Casein kinase I isoform epsilon OS=Mus musculus OX=10090 GN=Csnk1e PE=1 SV=2	9	9.8.9.8.8.9	3	5160893	4234472	3703365	2408821	2520110	2074766	3380131	3365361	3377043	16.9	9.93	0.231	1.87	0.009156854	0.039898939	Up
Q61036	Serine/threonine-protein kinase PAK 3 OS=Mus musculus OX=10090 GN=Pak3 PE=1 SV=2	3	3.3.3.3.3.3	2	448528	481994	505414	566703	597872	634540	510640	517454	537321	5.97	5.66	2.66	-1.25	0.009159492	0.039898939
Q8VDM6	Heterogeneous nuclear ribonucleoprotein U-like protein 1 OS=Mus musculus OX=10090 GN=Hnrnpul1 PE=1 SV=1	10	9.10.10.10.10.10	10	3042373	2882492	3148029	3741865	3579846	3428863	2983500	3387827	3590172	4.42	4.37	9.3	-1.18	0.009197301	0.040009354
Q62179	Semaphorin-4B OS=Mus musculus OX=10090 GN=Sema4b PE=1 SV=2	6	6.6.6.3.3.4	6	1821208	1828926	1878010	321628	325334	514649	1166886	1217973	1175472	1.67	28.5	2.31	4.76	0.009200869	0.040009354	Up
P20357	Microtubule-associated protein 2 OS=Mus musculus OX=10090 GN=Map2 PE=1 SV=2	164	115.116.143.161.135.162	164	219533866	185222435	325683957	769091105	512551605	851616394	505003657	499106959	503260642	30.1	24.9	0.603	-2.92	0.009256988	0.04021835	Down
Q9WV69	Dematin OS=Mus musculus OX=10090 GN=Dmtn PE=1 SV=1	19	17.18.19.18.19.18	19	12647488	11961333	16616371	27459252	24503541	36873797	22393724	22500391	21057077	18.3	21.8	3.66	-2.15	0.009270038	0.040240026	Down
Q9ERU9	E3 SUMO-protein ligase RanBP2 OS=Mus musculus OX=10090 GN=Ranbp2 PE=1 SV=2	24	17.20.22.23.23.22	24	1273141	1263741	1442583	6520461	3822851	5561205	3424099	3576554	3597545	7.59	25.8	2.68	-4.00	0.009279337	0.040245396	Down
Q3UHH1	Zinc finger SWIM domain-containing protein 8 OS=Mus musculus OX=10090 GN=Zswim8 PE=1 SV=1	1	1.1.-.1.-.1	1	5402	7741	4324	16606	20753	15191	10019	10632	12238	30	16.5	10.5	-3.01	0.00931733	0.040375097	Down
Q9R112	Sulfide:quinone oxidoreductase, mitochondrial OS=Mus musculus OX=10090 GN=Sqor PE=1 SV=3	3	3.3.3.3.3.3	3	512533	449944	440538	322007	305892	252348	344358	386480	339607	8.37	12.4	7.23	1.59	0.009325483	0.040375378	Up
Q8VC31	Coiled-coil domain-containing protein 9 OS=Mus musculus OX=10090 GN=Ccdc9 PE=1 SV=1	1	-.-.-.1.1.1	1	2762	6710	1121	272966	45881	395752	8168	993	4878	81.4	74.5	76.7	-67.47	0.009340063	0.040390142	Down
Q6ZWU9	40S ribosomal protein S27 OS=Mus musculus OX=10090 GN=Rps27 PE=1 SV=3	7	5.6.7.7.5.7	3	4755138	4662650	4340826	3386706	3857480	3456599	4253490	4105727	3827351	4.74	7.12	5.33	1.29	0.009345075	0.040390142
P21836	Acetylcholinesterase OS=Mus musculus OX=10090 GN=Ache PE=1 SV=1	3	3.3.2.2.2.3	3	550658	447516	569186	186343	238280	286746	372684	327531	328241	12.5	21.2	7.55	2.20	0.009354287	0.040394983	Up
Q8R0A7	Uncharacterized protein KIAA0513 OS=Mus musculus OX=10090 GN=Kiaa0513 PE=1 SV=1	5	5.5.5.5.5.5	5	4762535	4302326	3765076	2450145	2372959	2563174	2919609	3346647	3256971	11.7	3.89	7.09	1.74	0.009365796	0.040409727	Up
B2RY04	Dedicator of cytokinesis protein 5 OS=Mus musculus OX=10090 GN=Dock5 PE=1 SV=2	1	1.1.1.1.1.1	1	222928	258485	228485	352232	460767	381762	336421	340889	305367	8.08	14.1	5.91	-1.68	0.009389342	0.040468456	Down
Q7TPM1	Protein PRRC2B OS=Mus musculus OX=10090 GN=Prrc2b PE=1 SV=1	6	4.5.4.5.5.5	6	164387	127434	155136	329481	234594	320916	225607	237790	234170	12.9	17.8	2.69	-1.98	0.009395621	0.040468456	Down
Q07813	Apoptosis regulator BAX OS=Mus musculus OX=10090 GN=Bax PE=1 SV=1	1	-.1.1.1.1.1	1	13354	12315	15909	25347	25085	35569	24476	20344	24518	13.3	20.9	10.4	-2.07	0.009407046	0.040482736	Down
P61358	60S ribosomal protein L27 OS=Mus musculus OX=10090 GN=Rpl27 PE=1 SV=2	6	6.6.6.6.6.5	6	7725673	8043449	9532649	5345140	4921104	5242680	6654721	6446931	7394850	11.4	4.28	7.29	1.63	0.009417013	0.040484514	Up
O88851	Putative hydrolase RBBP9 OS=Mus musculus OX=10090 GN=Rbbp9 PE=1 SV=2	7	7.7.7.7.6.6	7	3589521	3767346	4364701	2890305	2527371	2678045	3122197	3620680	3253846	10.4	6.76	7.75	1.45	0.009423679	0.040484514
P26450	Phosphatidylinositol 3-kinase regulatory subunit alpha OS=Mus musculus OX=10090 GN=Pik3r1 PE=1 SV=2	2	2.2.2.2.2.2	2	989566	1314862	1571998	4449306	3685672	7585918	3360525	3385709	3239754	22.6	39.4	2.34	-4.06	0.009436546	0.040504933	Down
P61079	Ubiquitin-conjugating enzyme E2 D3 OS=Mus musculus OX=10090 GN=Ube2d3 PE=1 SV=1	7	7.7.6.6.6.5	4	18440467	14268762	13795268	7458043	9981630	8419581	11740371	10192614	9928641	16.5	14.8	9.22	1.80	0.009483303	0.040641805	Up
P97366	Ecotropic viral integration site 5 protein OS=Mus musculus OX=10090 GN=Evi5 PE=1 SV=2	3	3.3.2.3.2.2	3	363720	311195	371610	200329	253717	204698	271792	317776	316528	9.41	13.5	8.67	1.59	0.009484716	0.040641805	Up
Q62413	Ephrin type-A receptor 6 OS=Mus musculus OX=10090 GN=Epha6 PE=1 SV=2	1	-.1.1.1.1.1	1	7535	6064	9245	3618	4080	2796	5146	5003	4379	20.9	18.6	8.42	2.18	0.009503345	0.040686705	Up
P70372	ELAV-like protein 1 OS=Mus musculus OX=10090 GN=Elavl1 PE=1 SV=2	19	19.18.19.18.19.17	19	26483303	22682696	22092752	15831823	15330908	14751380	19074907	19443099	20094179	10	3.53	2.64	1.55	0.009511851	0.040688226	Up
Q3TLD5	Unconventional prefoldin RPB5 interactor OS=Mus musculus OX=10090 GN=Uri1 PE=1 SV=2	3	2.3.1.3.3.3	3	142286	409727	167183	2481229	1821680	2899706	1469563	1444334	1371399	61.6	22.6	3.57	-10.01	0.009541418	0.040772329	Down
Q9CQQ7	ATP synthase F(0) complex subunit B1, mitochondrial OS=Mus musculus OX=10090 GN=Atp5pb PE=1 SV=1	13	11.12.13.13.13.10	13	9303920	8571121	8643820	5687806	6205974	5006976	6902412	7151018	7389985	4.57	10.7	3.41	1.57	0.009547847	0.040772329	Up
Q9WVA3	Mitotic checkpoint protein BUB3 OS=Mus musculus OX=10090 GN=Bub3 PE=1 SV=2	8	7.8.8.8.8.8	8	18957902	17257926	19623123	13544344	13513396	14056869	15702133	15995380	16903430	6.55	2.23	3.87	1.36	0.009572331	0.04082079
O89112	Glutathione S-transferase LANCL1 OS=Mus musculus OX=10090 GN=Lancl1 PE=1 SV=1	13	13.12.11.13.13.12	13	10225185	8448522	9200504	6622373	6845709	6118742	8490914	7903656	7663531	9.6	5.7	5.31	1.42	0.00957555	0.04082079
Q8BWT1	3-ketoacyl-CoA thiolase, mitochondrial OS=Mus musculus OX=10090 GN=Acaa2 PE=1 SV=3	7	7.6.6.6.6.6	7	2516297	2077435	1692551	1103577	1125278	822452	1589530	1612728	1564783	19.7	16.6	1.51	2.06	0.009603079	0.040879178	Up
Q8C166	Copine-1 OS=Mus musculus OX=10090 GN=Cpne1 PE=1 SV=1	8	8.8.7.8.8.8	7	3224387	3304162	3456863	2822458	2573551	2829420	3324967	2765007	3649377	3.55	5.32	13.8	1.21	0.009610011	0.040879178
Q8R1Q8	Cytoplasmic dynein 1 light intermediate chain 1 OS=Mus musculus OX=10090 GN=Dync1li1 PE=1 SV=1	19	16.17.18.19.19.19	19	6072226	6590877	5630911	10621496	11797077	14917741	9968248	9630744	9586088	7.88	17.8	2.15	-2.04	0.009627804	0.040879178	Down
Q80TQ2	Ubiquitin carboxyl-terminal hydrolase CYLD OS=Mus musculus OX=10090 GN=Cyld PE=1 SV=2	14	14.14.13.14.13.13	14	4533942	4227256	5581789	7757940	7930523	8973932	6902438	6686164	7029857	14.9	8	2.53	-1.72	0.009628604	0.040879178	Down
Q9QZK2	Breast cancer anti-estrogen resistance protein 3 homolog OS=Mus musculus OX=10090 GN=Bcar3 PE=1 SV=1	14	13.11.12.14.14.14	14	1901992	2289592	2907098	4554592	4653321	5880911	3789019	3892671	3898084	21.4	14.7	1.59	-2.13	0.009630191	0.040879178	Down
Q65Z40	Wings apart-like protein homolog OS=Mus musculus OX=10090 GN=Wapl PE=1 SV=2	2	1.2.1.2.2.2	2	33016	26903	35502	98759	107331	64841	55851	58191	65154	13.9	24.9	8.1	-2.84	0.00968531	0.041058612	Down
Q9QXS6	Drebrin OS=Mus musculus OX=10090 GN=Dbn1 PE=1 SV=4	35	28.30.29.35.32.35	35	10691324	10283806	13028359	37259924	26870450	47538763	25183840	25069513	24754023	13.1	27.8	0.89	-3.28	0.009693694	0.041058612	Down
P84096	Rho-related GTP-binding protein RhoG OS=Mus musculus OX=10090 GN=Rhog PE=1 SV=1	6	6.6.6.5.6.6	6	5562426	4774505	3754754	1968927	2285692	1958854	3533260	3056407	3338046	19.3	8.97	7.24	2.27	0.009698302	0.041058612	Up
O55100	Synaptogyrin-1 OS=Mus musculus OX=10090 GN=Syngr1 PE=1 SV=2	2	2.2.2.2.2.2	2	5786453	5491286	6579841	3703692	3791744	3906282	4647674	4661059	5062828	9.46	2.67	4.92	1.57	0.009708024	0.041058612	Up
O88271	Craniofacial development protein 1 OS=Mus musculus OX=10090 GN=Cfdp1 PE=1 SV=1	3	2.2.3.3.3.3	3	284779	166061	381663	1046419	912786	1669447	687599	762115	796534	38.9	33.4	7.44	-4.36	0.009713586	0.041058612	Down
Q99KP6	Pre-mRNA-processing factor 19 OS=Mus musculus OX=10090 GN=Prpf19 PE=1 SV=1	10	10.10.8.9.10.9	10	8117810	8031225	7109406	5928924	6284311	5673120	7231119	6331937	7402431	7.21	5.15	8.23	1.30	0.009724175	0.041068597
Q8CIM8	Integrator complex subunit 4 OS=Mus musculus OX=10090 GN=Ints4 PE=1 SV=1	3	1.2.3.3.3.3	3	58769	57650	65520	86745	86474	84213	79621	70860	77014	7.02	1.62	5.93	-1.41	0.009732614	0.041069492
Q9CS84	Neurexin-1 OS=Mus musculus OX=10090 GN=Nrxn1 PE=1 SV=3	22	22.22.22.21.22.20	15	13875995	13075954	14484863	10706093	11743769	10322261	12573911	12525259	12775212	5.12	6.73	1.05	1.26	0.009750669	0.041110929
Q6PAJ1	Breakpoint cluster region protein OS=Mus musculus OX=10090 GN=Bcr PE=1 SV=3	22	16.18.21.22.22.22	22	4809981	4682379	6699510	12643241	10345122	11652318	9028415	7829081	9167731	20.9	9.98	8.48	-2.14	0.00975954	0.041113606	Down
Q8BMS9	Ras association domain-containing protein 2 OS=Mus musculus OX=10090 GN=Rassf2 PE=1 SV=1	5	4.5.5.5.5.5	5	1354767	1373437	1317651	2668038	2877656	3540074	2340503	2226801	2100745	2.11	15	5.4	-2.25	0.009769896	0.04112253	Down
Q91V09	WD repeat-containing protein 13 OS=Mus musculus OX=10090 GN=Wdr13 PE=1 SV=1	10	10.10.10.9.8.9	10	10512604	10817115	12119975	6732680	7215065	5471256	9449464	9357657	8733725	7.66	13.9	4.24	1.72	0.009802625	0.041199073	Up
Q9DCL8	Protein phosphatase inhibitor 2 OS=Mus musculus OX=10090 GN=Ppp1r2 PE=1 SV=3	11	8.7.11.10.11.11	11	3916611	4521171	6102892	10328839	9078112	13564354	7433895	6941523	7411953	23.3	21.1	3.83	-2.27	0.009804587	0.041199073	Down
Q11011	Puromycin-sensitive aminopeptidase OS=Mus musculus OX=10090 GN=Npepps PE=1 SV=2	34	32.34.33.33.34.33	34	28984035	28249084	31870682	24184269	24043727	22533981	24700777	26116801	26024536	6.45	3.88	3.09	1.26	0.009853992	0.041257832
P97370	Sodium/potassium-transporting ATPase subunit beta-3 OS=Mus musculus OX=10090 GN=Atp1b3 PE=1 SV=1	11	10.11.11.11.11.9	11	11498201	10751890	8164950	4456933	5264053	4903281	7760184	7660388	8245385	17.3	8.29	3.97	2.08	0.009865432	0.041257832	Up
Q8BL06	Inactive ubiquitin carboxyl-terminal hydrolase 54 OS=Mus musculus OX=10090 GN=Usp54 PE=1 SV=2	23	18.20.22.19.23.22	23	2291533	2464349	2923774	5017425	4832748	4783459	3541166	3598861	3569737	12.8	2.53	0.808	-1.91	0.009865943	0.041257832	Down
Q8K1R7	Serine/threonine-protein kinase Nek9 OS=Mus musculus OX=10090 GN=Nek9 PE=1 SV=2	7	5.6.5.7.7.7	7	1270869	1261218	1096821	2512630	3883189	3465583	2251186	2169384	2336742	8.09	21.4	3.72	-2.72	0.009866288	0.041257832	Down
Q9Z1G4	V-type proton ATPase 116 kDa subunit a 1 OS=Mus musculus OX=10090 GN=Atp6v0a1 PE=1 SV=3	36	34.36.36.34.35.32	36	58104860	59615915	64646833	45349485	44706403	45568568	54741491	54347684	54143560	5.63	0.991	0.559	1.34	0.009875872	0.041257832
Q5NCI0	Up-regulator of cell proliferation OS=Mus musculus OX=10090 GN=Urgcp PE=2 SV=1	3	3.3.3.3.3.3	3	88879	74494	70348	136528	145288	141500	110670	125870	97934	12.5	3.11	12.5	-1.81	0.009885172	0.041257832	Down
Q8JZN5	Complex I assembly factor ACAD9, mitochondrial OS=Mus musculus OX=10090 GN=Acad9 PE=1 SV=2	7	6.7.7.7.6.7	7	4085046	3491165	3929761	2906596	2995509	2575101	3177148	3170027	3209073	8.03	7.84	0.653	1.36	0.00988807	0.041257832
Q3UHU5	Microtubule cross-linking factor 1 OS=Mus musculus OX=10090 GN=Mtcl1 PE=1 SV=1	2	-.-.2.2.1.2	2	8367	4951	10272	39248	36588	46912	20635	20826	22606	34.3	13.1	5.09	-5.20	0.009897358	0.041257832	Down
Q68ED7	CREB-regulated transcription coactivator 1 OS=Mus musculus OX=10090 GN=Crtc1 PE=1 SV=1	5	3.4.5.5.5.5	5	766468	552187	948743	1916798	1583666	2355815	1361487	1237189	1279735	26.3	19.8	4.89	-2.58	0.009897489	0.041257832	Down
Q8BHL5	Engulfment and cell motility protein 2 OS=Mus musculus OX=10090 GN=Elmo2 PE=1 SV=1	18	17.17.18.18.18.17	16	5145089	4950747	6133116	8997587	8592531	9295560	7223742	7239823	7696492	11.7	3.94	3.63	-1.66	0.009909454	0.041257832	Down
Q8VHK5	Membrane protein MLC1 OS=Mus musculus OX=10090 GN=Mlc1 PE=1 SV=1	6	6.6.6.6.5.6	6	6324173	6396537	7735715	4203196	3926741	3035834	4469793	5181227	5886829	11.7	16.4	13.7	1.83	0.009910708	0.041257832	Up
P16546	Spectrin alpha chain, non-erythrocytic 1 OS=Mus musculus OX=10090 GN=Sptan1 PE=1 SV=4	276	254.258.261.265.270.259	276	450651876	463516024	547545546	762425239	657702670	694038014	613530572	601396218	604111580	10.8	7.55	1.05	-1.45	0.009917748	0.041257832
Q9CYT6	Adenylyl cyclase-associated protein 2 OS=Mus musculus OX=10090 GN=Cap2 PE=1 SV=1	19	18.19.18.18.19.19	19	11401516	11050994	10331625	16767390	15299141	19059809	14248332	14458430	13704578	4.99	11.1	2.75	-1.56	0.009929428	0.041272027	Down
O88935	Synapsin-1 OS=Mus musculus OX=10090 GN=Syn1 PE=1 SV=2	39	39.38.39.35.38.32	33	139585293	128099753	137060901	90319453	86770905	72784364	103836033	104267410	107394211	4.47	11.1	1.85	1.62	0.009952899	0.041285372	Up
Q6NZM9	Histone deacetylase 4 OS=Mus musculus OX=10090 GN=Hdac4 PE=1 SV=1	6	6.6.6.6.6.6	5	357359	317240	372688	874878	712300	1099963	697700	718358	580043	8.2	21.7	11.2	-2.57	0.009955898	0.041285372	Down
Q9D710	Thioredoxin-related transmembrane protein 2 OS=Mus musculus OX=10090 GN=Tmx2 PE=1 SV=1	10	10.10.9.8.9.10	10	5799390	5914337	5901596	4722856	4256670	4508889	5534542	5507214	5153071	1.07	5.19	3.94	1.31	0.009960676	0.041285372
Q61166	Microtubule-associated protein RP/EB family member 1 OS=Mus musculus OX=10090 GN=Mapre1 PE=1 SV=3	20	20.20.19.20.20.20	20	27227644	25266977	25695534	42290004	42539118	52409675	36965381	36104828	34497039	3.95	12.6	3.49	-1.76	0.009970762	0.041285372	Down
Q9QZQ1	Afadin OS=Mus musculus OX=10090 GN=Afdn PE=1 SV=3	31	26.27.31.31.29.31	31	7239635	6528473	8192484	11754123	10428727	11332660	9218429	9251198	8952476	11.4	6.06	1.79	-1.53	0.00997399	0.041285372	Down
Q3UMG5	Leucine-rich repeat and calponin homology domain-containing protein 2 OS=Mus musculus OX=10090 GN=Lrch2 PE=2 SV=2	3	3.3.3.3.3.3	3	103484	142214	151061	337107	230917	356473	299170	239394	212952	19.1	21.9	17.6	-2.33	0.009984913	0.041296343	Down
O35239	Tyrosine-protein phosphatase non-receptor type 9 OS=Mus musculus OX=10090 GN=Ptpn9 PE=1 SV=2	12	12.11.12.10.10.10	12	2876185	2997839	2809838	1276773	958929	1311747	2301853	1939771	1922354	3.29	16.4	10.4	2.45	0.01003592	0.041441445	Up
Q9CQC9	GTP-binding protein SAR1b OS=Mus musculus OX=10090 GN=Sar1b PE=1 SV=1	5	5.5.3.5.5.4	3	5843717	6123831	6339071	2565745	3097640	3433994	4233289	3800824	4411102	4.07	14.4	7.57	2.01	0.0100366	0.041441445	Up
O70493	Sorting nexin-12 OS=Mus musculus OX=10090 GN=Snx12 PE=1 SV=1	8	8.8.8.7.8.7	8	4979716	5753976	7709587	2902016	2261960	3209998	4321034	4485657	4877609	22.9	17.3	6.27	2.20	0.01005555	0.041456561	Up
Q80XE1	Synembryn-B OS=Mus musculus OX=10090 GN=Ric8b PE=1 SV=2	2	2.2.2.2.2.2	2	231421	177088	245317	441698	376647	437652	320367	317564	281011	16.5	8.71	7.17	-1.92	0.01005687	0.041456561	Down
Q9DCC8	Mitochondrial import receptor subunit TOM20 homolog OS=Mus musculus OX=10090 GN=Tomm20 PE=1 SV=1	2	2.2.2.2.2.2	2	612027	629341	599664	1821817	2628634	2908962	1717080	1441981	1563125	2.43	23	8.76	-4.00	0.01009535	0.041580848	Down
Q9Z0R9	Acyl-CoA 6-desaturase OS=Mus musculus OX=10090 GN=Fads2 PE=1 SV=1	4	4.4.4.4.4.3	4	768019	970600	839836	605389	552587	471804	562899	690711	744456	12	12.4	14	1.58	0.01010807	0.041598916	Up
Q9WV27	Sodium/potassium-transporting ATPase subunit alpha-4 OS=Mus musculus OX=10090 GN=Atp1a4 PE=1 SV=3	1	-.-.-.1.-.1	1	8988	1644	6489	210333	297282	366952	118672	120558	85233	65.4	26.9	18.4	-51.08	0.01013661	0.041682008	Down
Q9JIH2	Nuclear pore complex protein Nup50 OS=Mus musculus OX=10090 GN=Nup50 PE=1 SV=3	6	4.4.5.6.5.5	6	873389	602261	764632	1448120	1578636	1708391	1384005	1428739	1532115	18.3	8.24	5.25	-2.11	0.01015053	0.041704894	Down
Q8R0X7	Sphingosine-1-phosphate lyase 1 OS=Mus musculus OX=10090 GN=Sgpl1 PE=1 SV=1	3	3.3.3.3.2.3	3	327836	369396	290651	215880	221349	173156	250517	253258	229371	12	13	5.35	1.62	0.01015913	0.041705902	Up
O35643	AP-1 complex subunit beta-1 OS=Mus musculus OX=10090 GN=Ap1b1 PE=1 SV=2	18	18.18.17.17.17.16	18	12697984	13219166	12996413	9332426	8049169	8019377	10277308	10466553	10922646	2.02	8.85	3.14	1.53	0.0101855	0.0417798	Up
Q9CWW6	Peptidyl-prolyl cis-trans isomerase NIMA-interacting 4 OS=Mus musculus OX=10090 GN=Pin4 PE=1 SV=1	1	1.1.1.-.-.-	1	522235	383568	291893	6638	5601	1065	4401	1921	2519	29	66.8	43.9	90.02	0.0102053	0.041826648	Up
Q8BL86	Acyl-coenzyme A thioesterase MBLAC2 OS=Mus musculus OX=10090 GN=Mblac2 PE=1 SV=2	6	6.6.5.5.5.5	6	1830787	1520211	1409421	783207	789255	825427	1031887	999892	1149248	13.8	2.86	7.42	1.99	0.01027087	0.042060856	Up
Q99KN9	Clathrin interactor 1 OS=Mus musculus OX=10090 GN=Clint1 PE=1 SV=2	25	25.24.25.22.20.23	25	42168930	32890721	50344362	14745099	12076246	21018645	30035587	30390245	31771128	20.9	28.8	2.98	2.62	0.01031589	0.042210593	Up
TurboID	miniTurbo or TurboID	44	40.42.44.42.40.41	44	2123323824	1959800359	1604708645	628611739	852350312	999827152	1282050728	1266627771	1320315364	14	22.6	2.14	2.29	0.01032461	0.042211673	Up
P62830	60S ribosomal protein L23 OS=Mus musculus OX=10090 GN=Rpl23 PE=1 SV=1	16	16.16.16.16.16.16	16	40416552	37270772	41215294	28923487	28611222	24141901	33558396	32643224	33468473	5.26	9.83	1.52	1.46	0.01034699	0.042268555
Q9DB73	NADH-cytochrome b5 reductase 1 OS=Mus musculus OX=10090 GN=Cyb5r1 PE=1 SV=1	8	8.8.8.8.8.8	8	3402369	3672435	3254393	1817990	2262279	1721559	2614874	2606419	2407780	6.16	14.9	4.61	1.78	0.01049543	0.042839891	Up
Q91YN0	Protein C12orf4 homolog OS=Mus musculus OX=10090 GN=D6Wsu163e PE=1 SV=1	3	2.3.3.3.3.2	3	194866	194745	219244	104093	107516	77623	137330	141508	145938	6.95	17	3.04	2.11	0.01052025	0.042876838	Up
Q8QZS1	3-hydroxyisobutyryl-CoA hydrolase, mitochondrial OS=Mus musculus OX=10090 GN=Hibch PE=1 SV=1	6	5.6.6.4.5.5	6	2622584	2827428	2672598	1397281	1410585	1072553	2309082	2117370	2037740	3.94	14.8	6.47	2.09	0.01052166	0.042876838	Up
Q9CQI3	Glia maturation factor beta OS=Mus musculus OX=10090 GN=Gmfb PE=1 SV=3	8	7.7.8.7.8.7	8	8018223	7056939	7752761	4499407	5659189	4864691	6682353	6925066	6379282	6.52	11.8	4.1	1.52	0.01054263	0.042890533	Up
Q8VI56	Low-density lipoprotein receptor-related protein 4 OS=Mus musculus OX=10090 GN=Lrp4 PE=1 SV=3	24	24.23.24.18.20.17	24	7719009	8566844	11112742	3203006	3314557	3325574	6271549	5446013	5480026	19.3	2.07	8.15	2.78	0.01055616	0.042890533	Up
Q8C8R3	Ankyrin-2 OS=Mus musculus OX=10090 GN=Ank2 PE=1 SV=2	130	107.117.123.127.124.127	116	109142976	128416381	157710574	286780584	295911352	257790295	204104012	205865939	219542729	18.6	7.1	4.03	-2.13	0.01055643	0.042890533	Down
P61028	Ras-related protein Rab-8B OS=Mus musculus OX=10090 GN=Rab8b PE=1 SV=1	8	8.8.8.8.8.7	6	7686463	7107045	6267342	4780544	4627104	5270693	5787760	5856488	6539753	10.2	6.87	6.86	1.43	0.01056425	0.042890533
Q9D1J1	Adaptin ear-binding coat-associated protein 2 OS=Mus musculus OX=10090 GN=Necap2 PE=1 SV=1	13	13.11.13.12.12.13	13	32255614	30580830	28289350	16666047	19505092	21349268	26265736	25681702	25134704	6.56	12.3	2.2	1.58	0.01056798	0.042890533	Up
Q9CY64	Biliverdin reductase A OS=Mus musculus OX=10090 GN=Blvra PE=1 SV=1	17	17.17.16.15.16.14	17	11608177	10973666	9818758	6584317	6368097	4891187	7849715	7751956	8050425	8.4	15.5	1.93	1.82	0.01063287	0.04311756	Up
Q62351	Transferrin receptor protein 1 OS=Mus musculus OX=10090 GN=Tfrc PE=1 SV=1	12	12.12.11.11.10.9	12	2739247	2869388	2680731	1892383	2045980	1701954	2431938	2424911	2237987	3.49	9.17	4.65	1.47	0.01064788	0.04311756
Q8K2D3	Enhancer of mRNA-decapping protein 3 OS=Mus musculus OX=10090 GN=Edc3 PE=1 SV=1	22	20.20.21.20.21.19	22	7355350	7184029	9716848	13868699	13273292	18186584	12139171	12674112	11826708	17.5	17.7	3.51	-1.87	0.01064983	0.04311756	Down
P56387	Dynein light chain Tctex-type 3 OS=Mus musculus OX=10090 GN=Dynlt3 PE=1 SV=1	1	1.1.1.1.1.1	1	993421	1018539	811876	470405	556032	371921	635503	700218	663210	12	19.8	4.87	2.02	0.01069514	0.043265915	Up
Q8BKC8	Phosphatidylinositol 4-kinase beta OS=Mus musculus OX=10090 GN=Pi4kb PE=1 SV=2	4	3.4.4.4.4.3	4	868018	855650	858245	442515	513749	407421	547403	533412	542040	0.758	11.9	1.3	1.89	0.01071014	0.043291513	Up
Q3UDR8	Protein YIPF3 OS=Mus musculus OX=10090 GN=Yipf3 PE=1 SV=1	2	2.2.2.2.2.2	2	345011	449423	339187	139067	213314	186188	314501	239970	427634	16.4	20.9	28.9	2.10	0.01072028	0.043297442	Up
Q9D071	MMS19 nucleotide excision repair protein homolog OS=Mus musculus OX=10090 GN=Mms19 PE=1 SV=1	4	4.4.4.4.4.4	4	596192	803431	846743	1366860	1714326	1251196	1006106	995975	1041243	17.9	16.7	2.34	-1.93	0.0107445	0.043345601	Down
Q9ES07	Solute carrier family 15 member 2 OS=Mus musculus OX=10090 GN=Slc15a2 PE=1 SV=1	20	20.20.18.17.18.19	20	24761035	24765166	40815487	9410080	9761855	13018318	16876295	18419484	20593053	30.8	18.5	10	2.81	0.01074957	0.043345601	Up
P08752	Guanine nucleotide-binding protein G(i) subunit alpha-2 OS=Mus musculus OX=10090 GN=Gnai2 PE=1 SV=5	23	23.23.23.22.22.22	11	46496472	47427338	44282851	26710601	29456042	23087271	36912987	37006673	35872504	3.51	12.1	1.72	1.74	0.01076287	0.043354655	Up
P53668	LIM domain kinase 1 OS=Mus musculus OX=10090 GN=Limk1 PE=1 SV=1	4	4.3.4.2.2.4	3	177000	193321	186319	130099	130544	150514	160075	166227	184592	4.41	8.51	7.49	1.35	0.01077216	0.043354655
E9Q912	Rap1 GTPase-GDP dissociation stimulator 1 OS=Mus musculus OX=10090 GN=Rap1gds1 PE=2 SV=1	12	12.12.12.12.12.12	12	4117579	3996521	4359463	3625213	3657579	3433469	3729754	3841193	4123184	4.44	3.39	5.2	1.16	0.01077787	0.043354655
O08529	Calpain-2 catalytic subunit OS=Mus musculus OX=10090 GN=Capn2 PE=1 SV=4	3	2.3.3.3.3.3	3	431339	332507	353401	583033	656704	639734	437851	503713	516052	14	6.16	8.65	-1.68	0.01081612	0.043469927	Down
P47857	ATP-dependent 6-phosphofructokinase, muscle type OS=Mus musculus OX=10090 GN=Pfkm PE=1 SV=3	53	52.53.52.52.53.52	46	101542354	114951266	116636072	149737827	152067444	141741562	129990395	127670814	130870628	7.45	3.66	1.28	-1.33	0.01082651	0.043469927
Q63850	Nuclear pore glycoprotein p62 OS=Mus musculus OX=10090 GN=Nup62 PE=1 SV=2	2	2.1.2.2.2.2	2	158089	179350	182640	646726	832424	1260887	450535	555145	527166	7.69	34.5	10.6	-5.27	0.01083265	0.043469927	Down
Q6A0D4	Raftlin OS=Mus musculus OX=10090 GN=Rftn1 PE=1 SV=4	1	1.1.1.-.-.-	1	73029	55378	38397	8145	3425	10344	55042	64882	62945	31.1	48.4	8.55	7.61	0.01085506	0.043524867	Up
Q920N7	Synaptotagmin-12 OS=Mus musculus OX=10090 GN=Syt12 PE=1 SV=1	1	1.1.1.1.1.1	1	333345	227402	221455	124594	109582	74133	173104	147087	154072	24.1	25.2	8.52	2.54	0.0108723	0.043559006	Up
Q8BHZ4	Zinc finger protein 592 OS=Mus musculus OX=10090 GN=Znf592 PE=1 SV=3	1	1.1.1.1.1.1	1	10116	8123	6212	20530	14813	20427	11225	11137	11915	23.9	17.6	3.73	-2.28	0.0109787	0.0439414	Down
P05622	Platelet-derived growth factor receptor beta OS=Mus musculus OX=10090 GN=Pdgfrb PE=1 SV=2	13	12.13.12.13.12.12	12	5285795	5069582	5469247	2669697	3388900	3164445	4281347	4607449	4399079	3.79	12	3.73	1.72	0.01098535	0.0439414	Up
O88342	WD repeat-containing protein 1 OS=Mus musculus OX=10090 GN=Wdr1 PE=1 SV=3	37	36.37.37.35.36.33	37	80022571	75673635	69723912	57613243	55136453	58255428	70209113	65788297	65499660	6.88	2.89	3.93	1.32	0.01099612	0.043949264
Q9CQW2	ADP-ribosylation factor-like protein 8B OS=Mus musculus OX=10090 GN=Arl8b PE=1 SV=1	12	12.12.12.12.12.12	5	20483052	18491442	17912620	14381204	13796011	13823932	15696374	14959847	14059866	7.11	2.36	5.5	1.35	0.01104805	0.044121492
P41105	60S ribosomal protein L28 OS=Mus musculus OX=10090 GN=Rpl28 PE=1 SV=2	6	6.6.6.5.6.5	6	3400750	3260436	3432051	2284854	2059638	1849752	2532943	2803867	2643533	2.72	10.5	5.12	1.63	0.01105728	0.044123055	Up
Q8C1B7	Septin-11 OS=Mus musculus OX=10090 GN=Septin11 PE=1 SV=4	35	35.34.34.32.34.29	19	110384145	111994702	112401663	58654796	72002056	63711087	90344177	89788124	89554344	0.956	10.4	0.451	1.72	0.01111384	0.044254159	Up
Q9CPV4	Glyoxalase domain-containing protein 4 OS=Mus musculus OX=10090 GN=Glod4 PE=1 SV=1	17	16.16.15.15.16.17	17	9937796	9692937	9010943	13141927	13758661	16117388	11298141	11247809	11927867	5.03	11	3.3	-1.50	0.01111705	0.044254159	Down
Q8CDA1	Phosphatidylinositide phosphatase SAC2 OS=Mus musculus OX=10090 GN=Inpp5f PE=1 SV=1	20	20.19.19.19.20.17	20	7743794	7078435	7402311	6288690	6594440	6191560	6712865	6809655	6509486	4.49	3.31	2.29	1.17	0.01113033	0.044254159
Q8CA71	Protein shisa-4 OS=Mus musculus OX=10090 GN=Shisa4 PE=1 SV=1	2	2.2.2.1.2.1	2	1276107	879697	682928	195026	196630	222001	279428	321580	249201	31.9	7.4	12.8	4.63	0.01114186	0.044254159	Up
P26041	Moesin OS=Mus musculus OX=10090 GN=Msn PE=1 SV=3	26	26.26.25.24.24.22	26	14992533	15900931	15430406	9029836	8725712	10670102	13256718	12585438	11800691	2.94	11	5.81	1.63	0.01114589	0.044254159	Up
Q5RKZ7	Molybdenum cofactor biosynthesis protein 1 OS=Mus musculus OX=10090 GN=Mocs1 PE=1 SV=2	2	2.2.2.2.2.2	2	1795799	1752514	1294660	2975206	3180765	3506011	2560428	2689105	2206907	17.2	8.31	10	-2.00	0.0111463	0.044254159	Down
Q8BFQ4	WD repeat-containing protein 82 OS=Mus musculus OX=10090 GN=Wdr82 PE=1 SV=1	5	5.5.5.5.5.4	5	1993169	1882801	1834341	1558364	1613909	1701911	1723095	1554366	1945777	4.28	4.46	11.3	1.17	0.01115219	0.044254159
P61807	Stannin OS=Mus musculus OX=10090 GN=Snn PE=1 SV=1	1	1.1.1.-.-.-	1	399282	484896	340102	1123	8082	2729	124109	255368	41643	17.8	91.6	76.8	102.59	0.01117569	0.044312188	Up
Q3UZ39	Leucine-rich repeat flightless-interacting protein 1 OS=Mus musculus OX=10090 GN=Lrrfip1 PE=1 SV=2	2	-.-.1.2.1.2	2	9538	7837	9880	71756	44926	111171	28501	22844	34208	12	43.9	19.9	-8.36	0.01121007	0.044371929	Down
P50171	(3R)-3-hydroxyacyl-CoA dehydrogenase OS=Mus musculus OX=10090 GN=Hsd17b8 PE=1 SV=2	3	3.3.3.3.3.3	3	646603	519803	530107	315399	305965	322358	446347	454691	470613	12.5	2.62	2.7	1.80	0.01121665	0.044371929	Up
P46660	Alpha-internexin OS=Mus musculus OX=10090 GN=Ina PE=1 SV=3	21	20.21.20.21.19.20	21	8653295	8894900	8069172	12823667	11205612	13730300	10370528	10899386	11196256	4.97	10.2	3.86	-1.47	0.01122777	0.044371929
Q8BGC4	Prostaglandin reductase-3 OS=Mus musculus OX=10090 GN=Ptgr3 PE=1 SV=1	6	6.6.6.6.5.5	6	1905643	1719791	1757793	1190485	934468	1136541	1689930	1329680	1559821	5.47	12.4	12	1.65	0.01123251	0.044371929	Up
Q6GYP7	Ral GTPase-activating protein subunit alpha-1 OS=Mus musculus OX=10090 GN=Ralgapa1 PE=1 SV=1	8	8.8.8.7.8.7	7	3794063	4032071	3945409	2564560	2361228	2042149	3142906	3155505	3009850	3.07	11.3	2.6	1.69	0.0112352	0.044371929	Up
Q99MD9	Nuclear autoantigenic sperm protein OS=Mus musculus OX=10090 GN=Nasp PE=1 SV=2	7	1.1.1.7.5.7	7	117773	45975	27854	1427095	1400048	1955940	861096	905842	912174	74.5	19.7	3.12	-24.96	0.01126204	0.044425606	Down
Q64331	Unconventional myosin-VI OS=Mus musculus OX=10090 GN=Myo6 PE=1 SV=1	101	96.101.98.99.101.96	101	345343320	367109719	419450259	603236637	597912290	573432558	491745999	481390354	475389796	10.1	2.69	1.71	-1.57	0.01126659	0.044425606	Down
P97797	Tyrosine-protein phosphatase non-receptor type substrate 1 OS=Mus musculus OX=10090 GN=Sirpa PE=1 SV=2	15	14.14.14.14.15.12	15	84804824	73788741	91965360	25989993	41315844	36101711	58480366	55890789	61054471	11	22.6	4.42	2.42	0.01129749	0.044512289	Up
P62812	Gamma-aminobutyric acid receptor subunit alpha-1 OS=Mus musculus OX=10090 GN=Gabra1 PE=1 SV=1	17	16.17.17.15.16.16	11	16929162	15252917	16235878	11382450	12119648	13349980	13298879	13810961	15497744	5.22	8.09	8.1	1.31	0.01132999	0.044603717
Q8BFV2	PCI domain-containing protein 2 OS=Mus musculus OX=10090 GN=Pcid2 PE=1 SV=1	2	2.2.2.2.2.2	2	309070	332161	323206	186829	228888	213166	258829	273805	263215	3.62	10.1	2.9	1.53	0.01134432	0.044603717	Up
P62827	GTP-binding nuclear protein Ran OS=Mus musculus OX=10090 GN=Ran PE=1 SV=3	16	16.15.16.14.15.13	16	56168968	53186921	45827161	35955308	38928908	33588385	40787052	37391767	41153017	10.3	7.4	5.21	1.43	0.0113475	0.044603717
Q9R111	Guanine deaminase OS=Mus musculus OX=10090 GN=Gda PE=1 SV=1	14	13.13.14.13.12.13	14	10553813	10410339	9632522	8342899	7231964	8102859	9022997	9362865	8607169	4.86	7.41	4.21	1.29	0.01138061	0.044698666
A2AQ25	Sickle tail protein OS=Mus musculus OX=10090 GN=Skt PE=1 SV=1	25	21.22.24.25.25.25	25	5968924	6258370	8761491	13746148	11968444	17204888	10720379	10685237	10561748	21.9	18.6	0.782	-2.04	0.01144397	0.044912184	Down
P61211	ADP-ribosylation factor-like protein 1 OS=Mus musculus OX=10090 GN=Arl1 PE=1 SV=1	4	4.4.2.3.3.4	4	2257200	2103958	1442568	693501	838145	884714	1268789	1400501	1304325	22.4	12.4	5.14	2.40	0.01146728	0.044968312	Up
Q61035	Histidine--tRNA ligase, cytoplasmic OS=Mus musculus OX=10090 GN=Hars1 PE=1 SV=2	16	12.14.12.15.15.15	16	2796018	3009779	2788118	9297442	6772533	10560301	6562070	6403477	7254944	4.39	21.7	6.72	-3.10	0.01153304	0.045171375	Down
Q8C2Q3	RNA-binding protein 14 OS=Mus musculus OX=10090 GN=Rbm14 PE=1 SV=1	21	18.19.20.21.19.21	21	6093636	5638456	6363435	12603793	12997968	18069473	10777356	10641908	10558316	6.07	20.9	1.04	-2.41	0.01153891	0.045171375	Down
Q5SNZ0	Girdin OS=Mus musculus OX=10090 GN=Ccdc88a PE=1 SV=2	45	36.41.42.44.44.42	45	10846811	10710048	13327426	20039395	15964276	20722939	16182643	15482491	15952311	12.7	13.6	2.25	-1.63	0.01156233	0.045171375	Down
Q9CS74	Protein ecdysoneless homolog OS=Mus musculus OX=10090 GN=Ecd PE=1 SV=2	2	2.2.2.2.2.2	2	73418	67616	52490	117170	177342	122984	83130	79971	65813	16.7	23.8	12.1	-2.16	0.01156663	0.045171375	Down
P32067	Lupus La protein homolog OS=Mus musculus OX=10090 GN=Ssb PE=1 SV=1	2	1.1.1.2.1.2	2	765193	769230	873047	1096794	1035089	1022061	884613	913493	926552	7.62	3.8	2.36	-1.31	0.01157944	0.045171375
Q80X71	Transmembrane protein 106B OS=Mus musculus OX=10090 GN=Tmem106b PE=1 SV=1	2	2.2.2.-.1.1	2	493707	533581	402976	21656	9802	37000	231906	242188	252187	14	59.8	4.19	20.89	0.0115947	0.045171375	Up
Q8R2W9	Pantothenate kinase 3 OS=Mus musculus OX=10090 GN=Pank3 PE=1 SV=1	1	-.1.1.1.1.1	1	3831	6172	3948	9753	13306	11620	7390	8559	7766	28.4	15.4	7.55	-2.49	0.01159835	0.045171375	Down
Q569Z5	Probable ATP-dependent RNA helicase DDX46 OS=Mus musculus OX=10090 GN=Ddx46 PE=1 SV=2	9	5.6.7.9.8.9	9	510474	326130	644265	2340284	1998993	2377952	1357010	1478890	1464120	32.4	9.32	4.64	-4.54	0.01160497	0.045171375	Down
Q91YE8	Synaptopodin-2 OS=Mus musculus OX=10090 GN=Synpo2 PE=1 SV=2	2	1.2.2.2.1.2	2	170033	212748	198328	274641	300569	305138	236410	230988	234237	11.2	5.61	1.17	-1.51	0.01160574	0.045171375	Down
Q6PD31	Trafficking kinesin-binding protein 1 OS=Mus musculus OX=10090 GN=Trak1 PE=1 SV=1	2	1.1.1.2.2.2	2	27571	27946	42943	95153	103722	88851	64661	57055	68597	26.7	7.78	9.25	-2.92	0.01160955	0.045171375	Down
Q3UMF0	Cordon-bleu protein-like 1 OS=Mus musculus OX=10090 GN=Cobll1 PE=1 SV=2	4	2.3.3.3.3.3	4	158198	185984	157359	212123	232530	252692	241603	213136	258962	9.74	8.73	9.73	-1.39	0.01162855	0.045210064
P56959	RNA-binding protein FUS OS=Mus musculus OX=10090 GN=Fus PE=1 SV=1	8	8.6.7.8.8.8	8	1896174	1647529	2105677	6761773	5578728	10734135	4662133	4812972	5060078	12.2	35.1	4.15	-4.08	0.01164287	0.045230511	Down
Q8BK58	HSPB1-associated protein 1 OS=Mus musculus OX=10090 GN=Hspbap1 PE=1 SV=2	1	1.-.1.1.1.1	1	15743	12326	20001	42276	33846	39863	26166	27056	35282	24	11.2	17	-2.41	0.01165949	0.045259855	Down
Q99LU0	Charged multivesicular body protein 1b-1 OS=Mus musculus OX=10090 GN=Chmp1b1 PE=1 SV=1	1	1.1.1.1.1.1	1	240472	198477	208266	108232	112147	146786	148751	163179	163565	10.2	17.3	5.33	1.76	0.01169062	0.045345435	Up
P63024	Vesicle-associated membrane protein 3 OS=Mus musculus OX=10090 GN=Vamp3 PE=1 SV=1	2	2.2.2.-.1.1	2	2405235	2470467	2747065	431420	230272	480953	1537852	1367408	1483471	7.14	34.9	5.95	6.67	0.01170505	0.04535811	Up
P49070	Guided entry of tail-anchored proteins factor CAMLG OS=Mus musculus OX=10090 GN=Camlg PE=1 SV=2	5	5.5.5.5.5.5	5	5386297	4877241	5670237	4176298	4251647	3865872	4484941	4383355	4818598	7.56	4.99	4.99	1.30	0.01171206	0.04535811
Q8K126	Peptide chain release factor 1, mitochondrial OS=Mus musculus OX=10090 GN=Mtrf1 PE=2 SV=1	3	1.2.2.3.2.3	3	200336	193366	232448	630681	618138	1049914	453526	353036	382041	9.99	32.1	13.1	-3.67	0.01173589	0.045415165	Down
Q99K10	Neuroligin-1 OS=Mus musculus OX=10090 GN=Nlgn1 PE=1 SV=2	3	3.3.3.3.3.3	3	517029	356590	411294	171052	187317	183622	241682	217010	227599	19	4.72	5.41	2.37	0.01175313	0.04544665	Up
Q80YX1	Tenascin OS=Mus musculus OX=10090 GN=Tnc PE=1 SV=1	3	1.1.2.3.2.3	3	223337	230524	226152	530418	423804	414605	426053	417162	415400	1.6	14.1	1.36	-2.01	0.01178534	0.045522446	Down
O35495	Cyclin-dependent kinase 14 OS=Mus musculus OX=10090 GN=Cdk14 PE=1 SV=2	2	2.2.2.2.2.2	2	239972	280960	286638	157179	113910	106481	231507	202253	199443	9.46	21.8	8.41	2.14	0.01179097	0.045522446	Up
Q8BJ37	Tyrosyl-DNA phosphodiesterase 1 OS=Mus musculus OX=10090 GN=Tdp1 PE=1 SV=2	1	-.-.-.1.1.1	1	1935	1064	3495	36063	41838	37259	30354	22118	47035	56.9	7.94	38.3	-17.73	0.01185391	0.045711879	Down
Q9Z2G6	Protein sel-1 homolog 1 OS=Mus musculus OX=10090 GN=Sel1l PE=1 SV=2	3	3.3.3.3.3.2	3	335380	335628	377819	212391	266374	235069	227637	257908	234640	6.99	11.4	6.6	1.47	0.01185835	0.045711879
Q8BG95	Protein phosphatase 1 regulatory subunit 12B OS=Mus musculus OX=10090 GN=Ppp1r12b PE=1 SV=2	6	4.5.6.6.6.6	6	94760	78198	168541	515051	397085	558365	323951	291359	320682	42.3	17	5.75	-4.31	0.01187088	0.045724871	Down
P98191	Phosphatidate cytidylyltransferase 1 OS=Mus musculus OX=10090 GN=Cds1 PE=1 SV=2	2	2.2.2.2.2.1	2	242419	235845	298507	142432	181909	168704	218916	217443	188505	13.3	12.2	8.23	1.58	0.01193192	0.045908338	Up
Q9ERG0	LIM domain and actin-binding protein 1 OS=Mus musculus OX=10090 GN=Lima1 PE=1 SV=3	16	10.12.13.15.16.16	16	2394492	2808871	3928954	7866064	5709233	9763041	5534142	5950916	6076800	26.1	26.1	4.85	-2.56	0.01193962	0.045908338	Down
Q6Y7W8	GRB10-interacting GYF protein 2 OS=Mus musculus OX=10090 GN=Gigyf2 PE=1 SV=2	9	9.9.9.9.9.9	9	478493	447962	695611	1585440	1381144	1502293	1003158	1004830	1121149	25	6.9	6.49	-2.76	0.0119461	0.045908338	Down
Q9WU42	Nuclear receptor corepressor 2 OS=Mus musculus OX=10090 GN=Ncor2 PE=1 SV=3	1	-.1.1.1.1.1	1	6014	9260	5381	56317	21612	45922	17973	21232	27816	30.2	43.1	22.4	-6.00	0.01201846	0.046150886	Down
Q8VIJ6	Splicing factor, proline- and glutamine-rich OS=Mus musculus OX=10090 GN=Sfpq PE=1 SV=1	26	19.22.21.24.25.26	25	9007873	8713412	8030114	23159175	20683044	32595570	18780503	17849103	17886485	5.84	24.7	2.9	-2.97	0.0120487	0.046231445	Down
Q8BH04	Phosphoenolpyruvate carboxykinase [GTP], mitochondrial OS=Mus musculus OX=10090 GN=Pck2 PE=1 SV=1	3	3.3.3.3.2.2	3	254356	352283	262348	95745	159940	113902	185170	209155	158148	18.8	26.9	13.9	2.35	0.01207391	0.046239855	Up
Q9CQ49	Nuclear cap-binding protein subunit 2 OS=Mus musculus OX=10090 GN=Ncbp2 PE=1 SV=1	3	3.3.3.3.3.3	3	1638347	1481153	1831511	1140350	1259136	1078044	1334678	1237648	1256450	10.6	7.94	4.03	1.42	0.01207647	0.046239855
A2ALU4	Protein Shroom2 OS=Mus musculus OX=10090 GN=Shroom2 PE=1 SV=1	38	30.30.34.38.35.37	35	8460774	7606156	10642048	21735089	15761930	26217371	15843100	15151635	15422382	17.6	24.7	2.25	-2.39	0.01207868	0.046239855	Down
Q99KI3	ER membrane protein complex subunit 3 OS=Mus musculus OX=10090 GN=Emc3 PE=1 SV=3	1	1.1.1.1.1.1	1	27970	25363	26134	15239	11584	15038	15899	18660	18834	5.06	14.7	9.25	1.90	0.01208964	0.046246347	Up
Q9WVK4	EH domain-containing protein 1 OS=Mus musculus OX=10090 GN=Ehd1 PE=1 SV=1	43	42.43.43.41.42.40	26	133140605	140292379	122902663	51226691	61246232	74546001	90116717	94194209	89654006	6.62	18.8	2.74	2.12	0.01212517	0.046346745	Up
Q61771	Kinesin-like protein KIF3B OS=Mus musculus OX=10090 GN=Kif3b PE=1 SV=1	12	11.11.12.12.11.12	11	1840163	1753631	1965538	2397521	2960398	2714762	2307202	2143226	2291100	5.75	10.5	4.02	-1.45	0.01214304	0.046379538
Q8K2H2	Deubiquitinase OTUD6B OS=Mus musculus OX=10090 GN=Otud6b PE=1 SV=1	3	3.2.3.3.2.3	3	320740	377637	408797	640577	1008441	862232	548319	529613	558069	12.1	22.1	2.65	-2.27	0.01215496	0.046387578	Down
Q8C3Q5	Protein shisa-7 OS=Mus musculus OX=10090 GN=Shisa7 PE=1 SV=3	6	6.6.6.5.5.6	6	978413	930403	1206503	733157	645765	587819	927356	999930	1002535	14.2	11.2	4.37	1.58	0.01216373	0.046387578	Up
Q8BMA6	Signal recognition particle subunit SRP68 OS=Mus musculus OX=10090 GN=Srp68 PE=1 SV=2	15	12.13.12.15.15.15	15	2859633	2958457	2777675	6079764	6271906	8449334	5384006	5372435	5293768	3.16	19	0.918	-2.42	0.01221751	0.046557107	Down
Q99PT1	Rho GDP-dissociation inhibitor 1 OS=Mus musculus OX=10090 GN=Arhgdia PE=1 SV=3	16	16.16.16.16.15.16	16	55881397	57537814	44103716	30690851	30006744	35498405	41067584	41204334	39738375	14	9.33	1.99	1.64	0.01224824	0.046638607	Up
Q9Z0H8	CAP-Gly domain-containing linker protein 2 OS=Mus musculus OX=10090 GN=Clip2 PE=1 SV=2	19	14.15.18.19.18.18	15	11642900	11513549	13656664	17912179	15573188	19097325	15236450	15259912	16291370	9.79	10.2	3.86	-1.43	0.0122668	0.046658661
Q4QY64	ATPase family AAA domain-containing protein 5 OS=Mus musculus OX=10090 GN=Atad5 PE=1 SV=1	1	1.1.1.1.1.1	1	14132550	11210222	12388837	20244048	18912771	25807034	17550649	17561621	17807272	11.7	16.9	0.823	-1.72	0.0122722	0.046658661	Down
O70172	Phosphatidylinositol 5-phosphate 4-kinase type-2 alpha OS=Mus musculus OX=10090 GN=Pip4k2a PE=1 SV=1	7	6.6.7.7.7.7	7	2004512	2005288	2135182	2583326	2853149	2484692	2165815	2140350	2515222	3.67	7.22	9.21	-1.29	0.0123053	0.046735256
D3Z7H4	Germ cell-specific gene 1-like protein OS=Mus musculus OX=10090 GN=Gsg1l PE=1 SV=2	1	1.1.1.1.1.1	1	30267	35458	36681	21800	22551	26545	28562	37781	20562	9.98	10.8	29.7	1.44	0.01231107	0.046735256
O55131	Septin-7 OS=Mus musculus OX=10090 GN=Septin7 PE=1 SV=1	56	56.54.54.53.54.48	55	246018456	253084612	257328615	168354252	195307235	185804875	216704341	210558741	227501562	2.27	7.46	3.93	1.38	0.01232417	0.046749435
Q60605	Myosin light polypeptide 6 OS=Mus musculus OX=10090 GN=Myl6 PE=1 SV=3	3	3.3.3.3.3.3	3	181329	202248	231555	404947	298558	328210	275134	286215	336739	12.3	16	11	-1.68	0.01237379	0.046879501	Down
Q8R149	BUD13 homolog OS=Mus musculus OX=10090 GN=Bud13 PE=1 SV=1	5	3.4.3.5.5.4	5	280620	269555	438742	916877	623388	1073325	622743	672997	681393	28.7	26.2	4.81	-2.64	0.01237724	0.046879501	Down
Q91VB4	BLOC-2 complex member HPS3 OS=Mus musculus OX=10090 GN=Hps3 PE=2 SV=2	1	1.1.1.1.-.1	1	12646	12678	7990	4899	3499	5306	9068	10170	9656	24.3	20.8	5.73	2.43	0.012409	0.046955924	Up
Q3UA37	Transcriptional regulator QRICH1 OS=Mus musculus OX=10090 GN=Qrich1 PE=1 SV=1	2	1.2.2.2.2.2	2	243406	242713	259465	408331	406111	512283	361491	325912	332240	3.81	13.7	5.58	-1.78	0.01241623	0.046955924	Down
Q8R361	Rab11 family-interacting protein 5 OS=Mus musculus OX=10090 GN=Rab11fip5 PE=1 SV=2	21	21.21.21.19.20.17	21	7247655	8165538	9299929	5627524	4936499	5433129	6559968	7059349	6898380	12.5	6.68	3.73	1.54	0.0124335	0.046969743	Up
Q6ZQ08	CCR4-NOT transcription complex subunit 1 OS=Mus musculus OX=10090 GN=Cnot1 PE=1 SV=2	9	7.8.9.9.9.7	9	620575	487686	425453	1128284	1102483	986062	711364	664604	667477	19.5	7.07	3.85	-2.10	0.01244351	0.046969743	Down
P53811	Phosphatidylinositol transfer protein beta isoform OS=Mus musculus OX=10090 GN=Pitpnb PE=1 SV=2	3	2.3.3.3.2.2	3	1766230	1427947	1575426	1019616	1120116	844311	1274960	1487094	1413251	10.7	14	7.74	1.60	0.01245543	0.046969743	Up
Q8K0P3	MTOR-associated protein MEAK7 OS=Mus musculus OX=10090 GN=Meak7 PE=2 SV=1	3	3.3.3.3.3.3	3	665958	699168	794009	345904	389979	481599	554793	543694	547367	9.23	17.1	1.03	1.77	0.01245752	0.046969743	Up
Q3TWF6	WD repeat-containing protein 70 OS=Mus musculus OX=10090 GN=Wdr70 PE=1 SV=1	1	-.1.1.1.1.1	1	12265	8356	14673	34034	22491	34798	17568	20256	19466	27.1	22.7	7.23	-2.59	0.0124683	0.046974908	Down
P51881	ADP/ATP translocase 2 OS=Mus musculus OX=10090 GN=Slc25a5 PE=1 SV=3	28	27.28.26.26.27.26	28	164639844	146094659	128035812	98683941	104772168	85725405	125025057	122124289	119639409	12.5	10.1	2.2	1.52	0.01250737	0.047039488	Up
B9EKR1	Receptor-type tyrosine-protein phosphatase zeta OS=Mus musculus OX=10090 GN=Ptprz1 PE=1 SV=1	6	4.4.6.5.5.6	6	1353516	1602147	1972391	3454758	3249370	2530666	2582137	2396054	3131311	19	15.8	14.1	-1.87	0.0125088	0.047039488	Down
P35585	AP-1 complex subunit mu-1 OS=Mus musculus OX=10090 GN=Ap1m1 PE=1 SV=3	14	13.14.14.13.14.14	14	9630551	8985538	7786801	6618658	5573910	6258978	7496668	7295178	7276261	10.6	8.63	1.66	1.43	0.01251371	0.047039488
P70399	TP53-binding protein 1 OS=Mus musculus OX=10090 GN=Tp53bp1 PE=1 SV=3	2	1.1.1.2.1.2	2	84028	109405	79941	204127	192059	201039	131739	144070	107009	17.5	3.15	14.8	-2.18	0.01252813	0.047058258	Down
Q9CYH2	Peroxiredoxin-like 2A OS=Mus musculus OX=10090 GN=Prxl2a PE=1 SV=2	11	11.11.11.10.11.9	11	7665342	7324657	5581084	3714999	3231718	4468738	5014030	5406496	5320544	16.3	16.4	3.93	1.80	0.01262019	0.047343925	Up
Q791T5	Mitochondrial carrier homolog 1 OS=Mus musculus OX=10090 GN=Mtch1 PE=1 SV=1	13	13.13.12.13.13.13	13	15840776	15309453	13808187	10716159	11555100	9343388	12405509	12172693	12219344	7.03	10.6	1	1.42	0.01262315	0.047343925
Q91YD3	mRNA-decapping enzyme 1A OS=Mus musculus OX=10090 GN=Dcp1a PE=1 SV=1	2	2.2.2.2.2.2	2	211637	231186	252981	326498	440014	396058	250686	427535	357877	8.92	14.8	25.8	-1.67	0.01267535	0.047504014	Down
P17182	Alpha-enolase OS=Mus musculus OX=10090 GN=Eno1 PE=1 SV=3	46	45.44.44.41.44.41	40	121192059	109116517	106429097	84988962	73578639	88202131	96793231	95045106	94088640	7.01	9.34	1.44	1.36	0.01269575	0.047544774
Q8CEC0	Nuclear pore complex protein Nup88 OS=Mus musculus OX=10090 GN=Nup88 PE=1 SV=1	3	1.1.3.3.3.3	3	34082	23343	51507	119780	127945	278288	338774	125383	114766	39.1	50.9	65.5	-4.83	0.01271601	0.047584949	Down
P22723	Gamma-aminobutyric acid receptor subunit gamma-2 OS=Mus musculus OX=10090 GN=Gabrg2 PE=1 SV=3	5	5.5.5.5.5.5	4	3939439	4067959	3332861	2460215	2636952	2434748	2957108	2905993	2880730	10.4	4.39	1.34	1.51	0.01273088	0.047604909	Up
Q5DTX6	Junctional cadherin 5-associated protein OS=Mus musculus OX=10090 GN=Jcad PE=1 SV=2	12	5.8.11.11.7.11	12	834479	682578	1043671	1860442	1482669	2399780	1445051	1469976	1296874	21.2	24.1	6.67	-2.24	0.01275175	0.047647257	Down
Q8CAF4	NHS-like protein 1 OS=Mus musculus OX=10090 GN=Nhsl1 PE=1 SV=3	21	18.18.18.19.19.19	21	10243947	10114082	11275899	13440379	13383149	13812659	12506992	13043623	13465096	6.04	1.72	3.69	-1.28	0.01281259	0.047802008
Q6PIJ4	Nuclear factor related to kappa-B-binding protein OS=Mus musculus OX=10090 GN=Nfrkb PE=1 SV=1	3	3.3.3.3.3.3	3	51976	45678	60241	89170	77773	86826	64061	79931	71304	13.9	7.12	11.1	-1.61	0.01282499	0.047802008	Down
P70174	Histamine H1 receptor OS=Mus musculus OX=10090 GN=Hrh1 PE=1 SV=2	3	3.3.3.2.2.2	3	283706	350671	449498	145624	208170	149975	261915	278706	274633	23.1	20.8	3.22	2.15	0.0128314	0.047802008	Up
Q9R0Y5	Adenylate kinase isoenzyme 1 OS=Mus musculus OX=10090 GN=Ak1 PE=1 SV=1	13	13.12.12.12.12.11	13	12465184	9848234	9128306	6548004	5403198	6379186	7116630	6711228	7164581	16.8	10.1	3.56	1.72	0.01283555	0.047802008	Up
Q71M36	Chondroitin sulfate proteoglycan 5 OS=Mus musculus OX=10090 GN=Cspg5 PE=1 SV=2	10	10.9.10.8.9.8	9	38249872	40276991	40445241	14303425	13206997	19274791	29258239	29349647	30659002	3.08	20.7	2.63	2.54	0.01284819	0.047802008	Up
Q91YX5	Acyl-CoA:lysophosphatidylglycerol acyltransferase 1 OS=Mus musculus OX=10090 GN=Lpgat1 PE=1 SV=1	6	5.6.6.6.6.6	6	4272391	3568582	3064079	1713231	2371819	2045429	2739542	2654687	2817816	16.7	16.1	2.98	1.78	0.01285062	0.047802008	Up
Q8BVL9	Janus kinase and microtubule-interacting protein 1 OS=Mus musculus OX=10090 GN=Jakmip1 PE=1 SV=2	17	15.17.17.16.17.16	17	3335795	3414099	4540204	6868344	7776773	7334996	5208141	5213363	5287407	17.9	6.2	0.847	-1.95	0.0128647	0.047813406	Down
Q9CW46	Ribonucleoprotein PTB-binding 1 OS=Mus musculus OX=10090 GN=Raver1 PE=1 SV=2	2	1.1.-.2.2.2	2	37792	35626	39591	272034	178763	404046	153681	183964	140858	5.27	39.7	13.9	-7.56	0.01287284	0.047813406	Down
Q8BX90	Fibronectin type-III domain-containing protein 3A OS=Mus musculus OX=10090 GN=Fndc3a PE=1 SV=3	1	1.1.-.1.1.1	1	15352	23063	19963	59008	42723	35334	32647	41800	40025	19.9	26.5	12.7	-2.35	0.01289558	0.047862257	Down
Q02111	Protein kinase C theta type OS=Mus musculus OX=10090 GN=Prkcq PE=1 SV=1	1	1.1.1.1.1.1	1	50968	62186	63864	96040	78122	92692	78754	70843	101547	11.9	10.7	19	-1.51	0.01291467	0.047897498	Down
Q8BQP9	Regulator of G-protein signaling 7-binding protein OS=Mus musculus OX=10090 GN=Rgs7bp PE=1 SV=1	3	3.3.3.3.3.3	3	3066949	2706559	2915227	1976314	2105681	1667808	2486262	2523186	2397624	6.25	11.7	2.61	1.51	0.01293782	0.047947734	Up
Q8R3V6	CUE domain-containing protein 1 OS=Mus musculus OX=10090 GN=Cuedc1 PE=2 SV=2	3	3.3.3.1.1.2	3	698393	787124	840334	41377	102737	96132	402927	414025	375539	9.25	42.1	4.98	9.68	0.01298154	0.048010338	Up
Q60738	Zinc transporter 1 OS=Mus musculus OX=10090 GN=Slc30a1 PE=1 SV=1	11	11.11.11.11.9.9	11	12986244	14022334	14679125	6444567	8862371	7535888	9327942	9542630	10276555	6.14	15.9	5.12	1.82	0.01298311	0.048010338	Up
P16056	Hepatocyte growth factor receptor OS=Mus musculus OX=10090 GN=Met PE=1 SV=1	2	2.2.2.2.2.2	2	45908	49491	62044	28639	26369	26424	42371	38482	39210	16.1	4.77	5.17	1.93	0.01298792	0.048010338	Up
Q9ET01	Glycogen phosphorylase, liver form OS=Mus musculus OX=10090 GN=Pygl PE=1 SV=4	2	1.-.1.2.2.2	2	363584	300500	362563	1045008	1595307	2146838	1050709	600856	763225	10.6	34.5	28.3	-4.66	0.01300103	0.048010338	Down
Q9EPE9	Endoplasmic reticulum transmembrane helix translocase OS=Mus musculus OX=10090 GN=Atp13a1 PE=1 SV=2	9	8.8.9.9.9.8	9	1797105	1955069	2013578	1498541	1291065	1517423	1784749	1862462	1865532	5.83	8.75	2.49	1.34	0.0130028	0.048010338
Q9Z1G3	V-type proton ATPase subunit C 1 OS=Mus musculus OX=10090 GN=Atp6v1c1 PE=1 SV=4	26	25.26.25.24.26.25	26	42159704	31907969	30049843	17279677	21902822	18386622	25704318	26006811	26545385	18.8	12.6	1.63	1.81	0.01303396	0.048089821	Up
P62488	DNA-directed RNA polymerase II subunit RPB7 OS=Mus musculus OX=10090 GN=Polr2g PE=1 SV=1	2	2.2.2.2.2.2	2	97381	85730	78385	55814	65859	61780	66487	56684	67749	11	8.26	9.52	1.43	0.01305076	0.048116244
Q62393	Tumor protein D52 OS=Mus musculus OX=10090 GN=Tpd52 PE=1 SV=2	1	1.1.1.1.1.1	1	422635	456484	701775	163104	148871	173010	323699	327784	347609	28.9	7.51	3.84	3.26	0.01309716	0.048249207	Up
Q9DB41	Mitochondrial glutamate carrier 2 OS=Mus musculus OX=10090 GN=Slc25a18 PE=1 SV=4	14	14.14.13.13.14.13	14	19662036	20147600	19717517	14516896	14790222	12885220	16898273	16977639	17534132	1.34	7.32	2.02	1.41	0.0131109	0.048249207
Q640M6	Glycerophosphodiester phosphodiesterase domain-containing protein 5 OS=Mus musculus OX=10090 GN=Gdpd5 PE=1 SV=1	3	3.3.3.2.3.2	3	396255	351875	544309	164187	195697	188146	291684	304365	268806	23.4	9.01	6.25	2.36	0.01311582	0.048249207	Up
P80314	T-complex protein 1 subunit beta OS=Mus musculus OX=10090 GN=Cct2 PE=1 SV=4	14	12.14.13.14.14.13	14	4720707	4487107	4813482	7641320	6686019	8446445	5957748	5615598	5723368	3.6	11.6	3.03	-1.62	0.01313528	0.048285212	Down
Q641P0	Actin-related protein 3B OS=Mus musculus OX=10090 GN=Actr3b PE=1 SV=1	10	8.10.9.9.10.9	10	5695629	5331075	5519773	4271937	4593990	3983783	4968157	4530381	4410320	3.31	7.13	6.33	1.29	0.01317657	0.048401352
Q8BWW4	La-related protein 4 OS=Mus musculus OX=10090 GN=Larp4 PE=1 SV=2	2	1.1.2.2.2.2	2	47651	126465	131105	716118	502317	883315	446856	493026	430366	46.1	27.3	7.11	-6.89	0.01321935	0.048506807	Down
Q03137	Ephrin type-A receptor 4 OS=Mus musculus OX=10090 GN=Epha4 PE=1 SV=2	15	14.15.15.13.15.13	10	7671077	7646563	9256874	5848494	5783832	5258606	6393605	7382396	6960366	11.3	5.75	7.18	1.45	0.01325087	0.048506807
Q9CQA1	Trafficking protein particle complex subunit 5 OS=Mus musculus OX=10090 GN=Trappc5 PE=1 SV=1	3	3.3.3.3.3.3	3	1211840	1141082	956821	690448	689290	642205	807465	886583	895959	11.9	4.08	5.63	1.64	0.01325494	0.048506807	Up
Q6P9S0	Protein MTSS 2 OS=Mus musculus OX=10090 GN=Mtss2 PE=1 SV=1	23	18.19.21.23.22.22	22	14674296	16160851	22847309	34167073	33718137	44754743	26795081	27203251	28447696	24.3	16.6	3.13	-2.10	0.01325538	0.048506807	Down
Q9EQZ6	Rap guanine nucleotide exchange factor 4 OS=Mus musculus OX=10090 GN=Rapgef4 PE=1 SV=1	3	2.3.3.2.2.2	3	740153	590034	737893	478016	409251	460122	437242	455589	465455	12.5	7.94	3.16	1.53	0.01325857	0.048506807	Up
Q8VDG5	Phosphopantothenate--cysteine ligase OS=Mus musculus OX=10090 GN=Ppcs PE=1 SV=1	2	2.2.2.2.2.2	2	227306	211743	169473	115283	115505	135895	149800	146375	147055	14.8	9.68	1.23	1.66	0.01326358	0.048506807	Up
Q64689	Sia-alpha-2,3-Gal-beta-1,4-GlcNAc-R:alpha 2,8-sialyltransferase OS=Mus musculus OX=10090 GN=St8sia3 PE=1 SV=2	2	1.2.2.1.2.1	2	134741	103435	85534	44118	60995	49053	76555	70927	71070	23.1	16.9	4.41	2.10	0.01328657	0.048555313	Up
Q8VDG6	Mitogen-activated protein kinase kinase kinase 21 OS=Mus musculus OX=10090 GN=Map3k21 PE=1 SV=2	2	1.2.2.1.1.1	2	106989	95881	104755	10680	14173	5350	29188	31156	66960	5.73	44.1	50.1	10.19	0.01335071	0.048754019	Up
Q9D0R2	Threonine--tRNA ligase 1, cytoplasmic OS=Mus musculus OX=10090 GN=Tars1 PE=1 SV=2	18	14.18.17.18.17.15	16	6051294	5687188	5471758	6594821	7345383	6782311	6440023	6269696	5743178	5.11	5.66	5.91	-1.20	0.01337885	0.048821067
Q9QX96	Sal-like protein 2 OS=Mus musculus OX=10090 GN=Sall2 PE=1 SV=2	1	-.-.-.1.1.1	1	4493	1541	747	62627	74582	39728	38703	34196	32236	87.3	30	9.46	-26.10	0.01340369	0.048875983	Down
Q9D8B7	Junctional adhesion molecule C OS=Mus musculus OX=10090 GN=Jam3 PE=1 SV=2	8	8.7.8.7.8.6	8	6562080	6371198	7578050	2915879	2742598	4056898	4932606	4836902	5147225	9.49	22	3.2	2.11	0.01342161	0.048905604	Up
Q5PR73	GTP-binding protein Di-Ras2 OS=Mus musculus OX=10090 GN=Diras2 PE=1 SV=1	19	18.19.18.17.18.16	16	18739797	18591874	16346555	12611192	10805312	13569280	15410159	14727178	14810613	7.5	11.4	2.49	1.45	0.01344668	0.048961216
P97371	Proteasome activator complex subunit 1 OS=Mus musculus OX=10090 GN=Psme1 PE=1 SV=2	2	2.2.2.2.2.2	1	189255	194815	178673	324348	319928	419234	262548	264149	270187	4.37	15.8	1.52	-1.89	0.01349166	0.049078886	Down
Q8K2J7	RELT-like protein 1 OS=Mus musculus OX=10090 GN=Rell1 PE=2 SV=2	5	5.5.5.4.4.4	5	2985380	2279045	2193388	691973	751503	1231356	1484542	1382567	927506	17.5	33.2	23.4	2.79	0.01349866	0.049078886	Up
Q8BRT1	CLIP-associating protein 2 OS=Mus musculus OX=10090 GN=Clasp2 PE=1 SV=1	79	75.75.73.77.79.77	72	41117280	45791704	62747119	131910670	129692520	139679627	95710212	94233003	94930195	22.8	3.92	0.778	-2.68	0.01351191	0.049091306	Down
Q8BGF7	PAN2-PAN3 deadenylation complex catalytic subunit Pan2 OS=Mus musculus OX=10090 GN=Pan2 PE=1 SV=1	1	1.1.1.1.1.1	1	27438	30920	24512	39309	38363	43548	32381	32820	21906	11.6	6.83	21.3	-1.46	0.01352611	0.049099513
Q8BLU0	Leucine-rich repeat transmembrane protein FLRT2 OS=Mus musculus OX=10090 GN=Flrt2 PE=1 SV=1	5	4.5.5.4.3.3	5	820916	537064	871738	218201	209026	203465	324196	334142	273527	24.3	3.54	10.5	3.54	0.01353384	0.049099513	Up
Q99L88	Beta-1-syntrophin OS=Mus musculus OX=10090 GN=Sntb1 PE=1 SV=4	4	4.4.3.4.4.3	4	895355	799600	655573	425307	435870	543838	584625	523977	616332	15.4	14	8.16	1.67	0.01359306	0.049278544	Up
O54828	Regulator of G-protein signaling 9 OS=Mus musculus OX=10090 GN=Rgs9 PE=1 SV=3	4	3.4.4.2.3.3	4	464861	502123	548770	213840	178341	125544	528345	465284	571178	8.32	25.7	10.2	2.93	0.01361774	0.04933219	Up
Q6A085	Zinc finger protein 629 OS=Mus musculus OX=10090 GN=Znf629 PE=2 SV=2	2	1.1.-.2.2.1	2	10005	15753	5343	100591	86694	111583	46513	26662	29206	50.3	12.5	31.7	-9.61	0.01364756	0.049404365	Down
Q62283	Tetraspanin-7 OS=Mus musculus OX=10090 GN=Tspan7 PE=1 SV=2	1	1.1.1.1.1.1	1	86134	61065	57600	27310	32074	29084	55966	48801	39301	22.8	8.16	17.4	2.31	0.01367644	0.049473035	Up
Q91ZM2	SH2B adapter protein 1 OS=Mus musculus OX=10090 GN=Sh2b1 PE=1 SV=2	7	6.6.7.6.6.6	7	1533033	1661281	2199560	792389	906487	1140211	1432176	1284705	1312786	19.7	18.7	5.83	1.90	0.01369607	0.049476897	Up
Q5SSL4	Active breakpoint cluster region-related protein OS=Mus musculus OX=10090 GN=Abr PE=1 SV=1	49	47.46.48.47.48.47	45	64417101	66104614	64588055	83407051	96385714	90178325	81198227	79813300	81654846	1.43	7.21	1.19	-1.38	0.01369733	0.049476897
Q8C0M0	GATOR complex protein WDR59 OS=Mus musculus OX=10090 GN=Wdr59 PE=1 SV=2	3	3.3.3.3.3.3	3	454842	457955	518144	964474	914381	709060	708608	699447	666666	7.48	15.7	3.19	-1.81	0.01371175	0.049493171	Down
O35683	NADH dehydrogenase [ubiquinone] 1 alpha subcomplex subunit 1 OS=Mus musculus OX=10090 GN=Ndufa1 PE=1 SV=1	3	3.3.3.3.3.2	3	2236949	2062146	2228611	986219	1274419	1291374	1718336	1591186	1549283	4.53	14.5	5.44	1.84	0.01373234	0.049523884	Up
Q8CIV8	Tubulin-specific chaperone E OS=Mus musculus OX=10090 GN=Tbce PE=1 SV=1	1	1.1.1.1.1.1	1	374157	388971	402270	344436	311185	333159	339027	354591	358358	3.62	5.13	2.92	1.18	0.0137401	0.049523884
P51906	Excitatory amino acid transporter 3 OS=Mus musculus OX=10090 GN=Slc1a1 PE=1 SV=2	1	1.1.1.1.1.1	1	199521	150895	107426	60791	38087	64220	96618	109722	79270	30.2	26.1	16	2.81	0.01377974	0.049614366	Up
O88630	Golgi SNAP receptor complex member 1 OS=Mus musculus OX=10090 GN=Gosr1 PE=1 SV=2	4	4.4.4.4.3.3	4	870793	789567	991846	129271	273646	151783	553419	473613	910048	11.5	42	36	4.78	0.01379277	0.049614366	Up
B2RQR8	Endothelin-converting enzyme 2 OS=Mus musculus OX=10090 GN=Ece2 PE=1 SV=1	4	4.4.2.1.4.2	4	126705	102486	87375	19422	31102	40611	57958	47870	82764	18.8	34.9	28.6	3.47	0.01379502	0.049614366	Up
Q9JM63	ATP-sensitive inward rectifier potassium channel 10 OS=Mus musculus OX=10090 GN=Kcnj10 PE=1 SV=1	16	14.16.16.16.14.15	16	58781816	54096062	40354885	21130277	21662247	23338116	35987903	35403125	35897948	18.8	5.23	0.88	2.32	0.0138294	0.049684227	Up
Q99LR1	Lysophosphatidylserine lipase ABHD12 OS=Mus musculus OX=10090 GN=Abhd12 PE=1 SV=2	19	19.18.19.18.19.17	19	12448427	13744421	15880527	9433529	10024454	8678237	11168842	11053299	11936664	12.4	7.19	4.22	1.50	0.01383435	0.049684227
P28656	Nucleosome assembly protein 1-like 1 OS=Mus musculus OX=10090 GN=Nap1l1 PE=1 SV=2	4	3.2.2.4.3.4	4	445416	439019	477866	2874202	2258190	5064949	1799408	1705536	1475997	4.59	43.4	10	-7.49	0.01384835	0.049687386	Down
Q8K1H1	Tudor domain-containing protein 7 OS=Mus musculus OX=10090 GN=Tdrd7 PE=1 SV=1	7	7.6.6.7.7.6	7	615635	752594	741097	1020587	1315594	1024092	596145	800229	920087	10.8	15.1	21.2	-1.59	0.01386408	0.049687386	Down
P97490	Adenylate cyclase type 8 OS=Mus musculus OX=10090 GN=Adcy8 PE=1 SV=2	8	8.8.8.8.7.7	8	2234936	2896653	3128338	1310112	1329457	1226162	2103862	2080440	2263883	16.8	4.26	4.64	2.14	0.01386509	0.049687386	Up
Q8BW70	Ubiquitin carboxyl-terminal hydrolase 38 OS=Mus musculus OX=10090 GN=Usp38 PE=1 SV=2	2	1.1.1.2.1.2	2	9888	5863	3039	49624	41758	65143	9897	11374	11573	55	22.8	8.36	-8.33	0.01393682	0.049908612	Down
E1U8D0	Protein SOGA1 OS=Mus musculus OX=10090 GN=Soga1 PE=1 SV=3	2	1.1.1.2.2.2	2	4148992	5334641	4497759	9098022	6561423	8365836	6346814	6797760	6981711	13.1	16.3	4.87	-1.72	0.01395466	0.049920501	Down
Q6P9R4	Rho guanine nucleotide exchange factor 18 OS=Mus musculus OX=10090 GN=Arhgef18 PE=1 SV=3	9	6.7.8.9.9.9	9	808526	746352	1038398	1864029	1744315	1723139	1426428	1384102	1448027	17.8	4.27	2.29	-2.06	0.01396014	0.049920501	Down
Q5PR69	Capping protein-inhibiting regulator of actin dynamics OS=Mus musculus OX=10090 GN=Cracd PE=1 SV=3	3	1.2.3.3.2.3	3	190486	167313	242736	397476	324323	382150	322384	307371	398276	19.3	10.5	14.2	-1.84	0.01406783	0.050269583	Down
Q60900	ELAV-like protein 3 OS=Mus musculus OX=10090 GN=Elavl3 PE=1 SV=1	3	3.3.3.3.3.3	3	2743027	2129844	1833225	997505	1349265	863613	1441539	1374246	1572831	20.8	23.4	6.9	2.09	0.01408882	0.050277683	Up
Q6KCD5	Nipped-B-like protein OS=Mus musculus OX=10090 GN=Nipbl PE=1 SV=1	2	1.-.-.2.1.2	2	5064	8097	16660	70728	40796	79689	19876	27249	37768	60.5	32	31.8	-6.41	0.01409024	0.050277683	Down
Q7TSJ2	Microtubule-associated protein 6 OS=Mus musculus OX=10090 GN=Map6 PE=1 SV=2	97	77.77.86.94.87.97	97	91272283	85462554	134086672	248701871	188981789	330069958	191460984	184695871	190990529	25.6	27.7	2	-2.47	0.01414551	0.050438847	Down
P13542	Myosin-8 OS=Mus musculus OX=10090 GN=Myh8 PE=2 SV=2	1	1.1.1.-.-.-	1	332565	407139	398336	2053	9667	1349	172813	196146	219408	10.7	106	11.9	87.08	0.01417425	0.050505251	Up
Q8K009	Mitochondrial 10-formyltetrahydrofolate dehydrogenase OS=Mus musculus OX=10090 GN=Aldh1l2 PE=1 SV=2	3	3.3.3.2.2.2	3	363652	333260	362469	132237	142991	90019	266792	281130	266339	4.88	23	3.1	2.90	0.01420858	0.050591463	Up
Q3TMH2	Secernin-3 OS=Mus musculus OX=10090 GN=Scrn3 PE=1 SV=1	6	6.6.6.6.6.6	6	1020057	1224816	1175096	1541515	1801167	2051274	1112867	1148236	1192916	9.37	14.2	3.48	-1.58	0.01423972	0.050666203	Down
P62320	Small nuclear ribonucleoprotein Sm D3 OS=Mus musculus OX=10090 GN=Snrpd3 PE=1 SV=1	5	5.4.4.5.5.5	5	4130372	3594993	3628288	6613923	7659424	9846088	6148754	5752409	5971474	7.93	20.5	3.33	-2.12	0.01426837	0.050726886	Down
P84099	60S ribosomal protein L19 OS=Mus musculus OX=10090 GN=Rpl19 PE=1 SV=1	5	5.5.5.5.5.5	5	1283411	1859735	1551956	3488313	3485086	3236907	2536061	2702857	2516658	18.4	4.24	3.96	-2.17	0.01428583	0.050726886	Down
P47758	Signal recognition particle receptor subunit beta OS=Mus musculus OX=10090 GN=Srprb PE=1 SV=1	2	2.2.2.1.2.2	2	461537	454023	561527	173161	226689	126675	275032	305250	266062	12.2	28.5	7.28	2.81	0.01428726	0.050726886	Up
Q61216	Double-strand break repair protein MRE11 OS=Mus musculus OX=10090 GN=Mre11 PE=1 SV=1	3	3.2.1.3.3.3	3	161587	136010	152843	257454	282305	377033	241027	239372	218123	8.66	20.6	5.49	-2.04	0.01431677	0.050795534	Down
Q9Z1K6	E3 ubiquitin-protein ligase ARIH2 OS=Mus musculus OX=10090 GN=Arih2 PE=1 SV=1	1	1.1.1.1.1.1	1	11178	12027	9211	17489	24067	17273	21483	16594	14510	13.4	19.7	20.4	-1.81	0.01433271	0.050815972	Down
Q80TE0	RNA polymerase II-associated protein 1 OS=Mus musculus OX=10090 GN=Rpap1 PE=1 SV=2	1	-.1.1.1.1.1	1	5277	6020	4721	11064	17678	11444	3871	5087	6423	12.2	27.7	24.9	-2.51	0.01437738	0.05093817	Down
P35979	60S ribosomal protein L12 OS=Mus musculus OX=10090 GN=Rpl12 PE=1 SV=2	6	6.6.5.5.6.4	6	26220743	22523499	19347336	11691930	11677959	12468633	17404075	17127744	15693135	15.2	3.79	5.49	1.90	0.01439366	0.050952541	Up
Q8BGT8	Phytanoyl-CoA hydroxylase-interacting protein-like OS=Mus musculus OX=10090 GN=Phyhipl PE=1 SV=1	28	27.28.28.28.27.25	22	57666357	57606440	57735818	66193198	66198692	70100147	61399345	64111414	63360686	0.112	3.34	2.22	-1.17	0.01440185	0.050952541
P35436	Glutamate receptor ionotropic, NMDA 2A OS=Mus musculus OX=10090 GN=Grin2a PE=1 SV=2	9	8.8.9.9.8.9	9	1266578	1147028	1485779	1957051	1770997	2265881	1755307	1819483	1819578	13.2	12.5	2.06	-1.54	0.01443193	0.051022801	Down
Q9EP89	Serine beta-lactamase-like protein LACTB, mitochondrial OS=Mus musculus OX=10090 GN=Lactb PE=1 SV=1	3	3.3.3.3.3.3	3	1322758	1231046	1581762	864469	928056	828916	1089873	964092	1087391	13.2	5.75	6.87	1.58	0.01449307	0.051202693	Up
P14873	Microtubule-associated protein 1B OS=Mus musculus OX=10090 GN=Map1b PE=1 SV=2	82	61.58.71.80.71.80	82	99202508	102388491	110167861	161467433	131772031	154840116	131033767	130630154	129367798	5.43	10.4	0.667	-1.44	0.0145081	0.051219544
Q9CR60	Vesicle transport protein GOT1B OS=Mus musculus OX=10090 GN=Golt1b PE=1 SV=1	2	2.2.2.2.2.2	2	1306773	1318423	1160727	898763	960799	766787	1111822	1027461	960644	6.96	11.3	7.33	1.44	0.01453158	0.051266182
Q8JZK9	Hydroxymethylglutaryl-CoA synthase, cytoplasmic OS=Mus musculus OX=10090 GN=Hmgcs1 PE=1 SV=1	17	16.17.17.16.16.16	16	8310719	8064077	9680189	12456211	12294245	13078289	9989237	9944039	10975671	10	3.28	5.66	-1.45	0.014548	0.051287864
Q9Z2C9	Myotubularin-related protein 7 OS=Mus musculus OX=10090 GN=Mtmr7 PE=1 SV=2	5	4.4.5.5.4.4	5	784238	675322	727193	567561	549058	596235	670707	670530	565850	7.47	4.16	9.52	1.28	0.01459334	0.051387324
Q76I79	Protein phosphatase Slingshot homolog 1 OS=Mus musculus OX=10090 GN=Ssh1 PE=1 SV=1	1	1.1.1.1.1.1	1	69169	51900	74665	117947	133453	104230	80092	96874	94391	18.2	12.3	10	-1.82	0.0145968	0.051387324	Down
Q62048	Astrocytic phosphoprotein PEA-15 OS=Mus musculus OX=10090 GN=Pea15 PE=1 SV=1	4	3.4.4.4.4.3	4	759523	647523	556191	1380631	967257	1366054	844934	998210	891910	15.6	18.9	8.61	-1.89	0.01462727	0.05141342	Down
Q8BIP0	Aspartate--tRNA ligase, mitochondrial OS=Mus musculus OX=10090 GN=Dars2 PE=1 SV=1	3	3.3.3.3.3.2	3	227012	195944	238879	166605	161364	147842	177937	189716	200119	10.1	6.1	5.86	1.39	0.01462771	0.05141342
Q921F2	TAR DNA-binding protein 43 OS=Mus musculus OX=10090 GN=Tardbp PE=1 SV=1	19	18.19.19.19.19.18	19	26913793	26407696	25825034	32303391	33280261	36613206	30704073	30237837	28188169	2.07	6.63	4.5	-1.29	0.01463511	0.05141342
Q8K0D0	Cyclin-dependent kinase 17 OS=Mus musculus OX=10090 GN=Cdk17 PE=1 SV=2	6	6.6.6.6.6.5	6	1984520	1557880	1433087	833590	1093621	987587	1252400	1184565	1171914	17.4	13.5	3.6	1.71	0.01464931	0.051427114	Up
Q62083	PRKCA-binding protein OS=Mus musculus OX=10090 GN=Pick1 PE=1 SV=2	3	3.3.3.2.2.2	3	313970	253783	289456	152312	173784	116494	181755	217459	190920	10.6	19.6	9.43	1.94	0.014668	0.05145654	Up
Q60854	Serpin B6 OS=Mus musculus OX=10090 GN=Serpinb6 PE=1 SV=1	11	11.11.11.11.10.9	11	5999798	5151926	4910410	3414344	3577610	3423653	4044093	4091715	4244890	10.7	2.64	2.54	1.54	0.01479827	0.051839769	Up
P70196	TNF receptor-associated factor 6 OS=Mus musculus OX=10090 GN=Traf6 PE=1 SV=2	1	1.1.1.1.1.1	1	66458	53592	69923	37786	41666	36914	43119	47699	53487	13.6	6.52	10.8	1.63	0.01480496	0.051839769	Up
Q9WTX2	Interferon-inducible double-stranded RNA-dependent protein kinase activator A OS=Mus musculus OX=10090 GN=Prkra PE=1 SV=1	16	11.15.16.16.16.16	16	4194591	3984762	2661002	9791796	9698753	10747505	6818396	6626073	6945483	23	5.76	2.37	-2.79	0.01480871	0.051839769	Down
Q80W47	WD repeat domain phosphoinositide-interacting protein 2 OS=Mus musculus OX=10090 GN=Wipi2 PE=1 SV=1	12	12.12.12.12.12.12	12	8156870	8451038	8535893	6112089	6932424	6137144	7895014	7615216	7750622	2.37	7.3	1.8	1.31	0.01481878	0.051839769
Q9QZ06	Toll-interacting protein OS=Mus musculus OX=10090 GN=Tollip PE=1 SV=1	7	5.6.7.7.6.7	7	7675319	8365126	7084654	5491525	4580090	5779347	7318755	6344521	6873150	8.31	11.8	7.12	1.46	0.01486906	0.05194671
Q91ZW2	GDP-fucose protein O-fucosyltransferase 1 OS=Mus musculus OX=10090 GN=Pofut1 PE=1 SV=1	3	3.3.3.3.3.3	3	195380	198929	187567	142036	145761	122903	157849	156408	164579	3	8.96	2.73	1.42	0.0148808	0.05194671
Q6URW6	Myosin-14 OS=Mus musculus OX=10090 GN=Myh14 PE=1 SV=1	8	4.2.6.8.8.7	8	82847	57395	139445	578707	459332	546207	353001	328652	337946	45	11.7	3.62	-5.66	0.01488495	0.05194671	Down
Q5HZI9	Mitochondrial nicotinamide adenine dinucleotide transporter SLC25A51 OS=Mus musculus OX=10090 GN=Slc25a51 PE=1 SV=1	6	6.6.6.5.6.5	6	3756035	3780567	2873686	1813854	2117429	1371752	2981448	3297122	2832254	14.9	21.2	7.82	1.96	0.01489358	0.05194671	Up
Q61753	D-3-phosphoglycerate dehydrogenase OS=Mus musculus OX=10090 GN=Phgdh PE=1 SV=3	28	26.28.28.27.28.26	28	40736971	47257005	63003953	135381562	98487980	188724056	99510123	106073343	109985929	22.7	32.2	5.03	-2.80	0.01490138	0.05194671	Down
O35393	Ephrin-B3 OS=Mus musculus OX=10090 GN=Efnb3 PE=1 SV=1	4	3.4.4.3.3.2	4	654474	810625	751807	319893	195391	176735	682790	591529	608726	10.7	33.7	7.73	3.20	0.01491923	0.051972642	Up
Q8VCB1	Nucleoporin NDC1 OS=Mus musculus OX=10090 GN=Ndc1 PE=1 SV=1	2	2.2.1.1.1.2	2	424311	390576	370370	205668	227247	276928	385230	457357	435865	6.9	15.4	8.69	1.67	0.01496924	0.052040696	Up
Q80UG5	Septin-9 OS=Mus musculus OX=10090 GN=Septin9 PE=1 SV=1	43	39.39.39.42.42.42	43	30781725	28518192	33360261	48644911	50080484	65885289	43688151	42146310	41802188	7.84	17.4	2.36	-1.78	0.01496939	0.052040696	Down
Q99NF3	Centrosomal protein of 41 kDa OS=Mus musculus OX=10090 GN=Cep41 PE=1 SV=1	2	2.2.2.2.2.2	2	79912	74474	81393	61083	65259	68977	72226	72367	73770	4.64	6.07	1.17	1.21	0.01497004	0.052040696
Q8BGD5	Carnitine O-palmitoyltransferase 1, brain isoform OS=Mus musculus OX=10090 GN=Cpt1c PE=1 SV=1	14	14.14.14.14.14.13	14	14923261	15986646	15261889	12917770	11853399	13325064	16210044	14261237	14189913	3.53	5.98	7.7	1.21	0.01500649	0.052131105
Q8CB96	Ras association domain-containing protein 4 OS=Mus musculus OX=10090 GN=Rassf4 PE=1 SV=1	1	1.1.1.1.1.1	1	1127345	1014249	881957	576991	604370	598072	819108	827851	676444	12.2	2.42	11	1.70	0.01502975	0.052175599	Up
Q5BL07	Peroxisome biogenesis factor 1 OS=Mus musculus OX=10090 GN=Pex1 PE=1 SV=2	5	4.3.4.5.4.5	5	490064	371441	384237	709401	618214	705731	569369	520520	542288	15.7	7.62	4.5	-1.63	0.01506952	0.052277306	Down
Q64310	Surfeit locus protein 4 OS=Mus musculus OX=10090 GN=Surf4 PE=1 SV=1	3	3.3.3.3.3.3	3	2859667	2390694	2756198	1434202	1892858	1403461	1985720	1721496	1943070	9.23	17.4	7.53	1.69	0.01508682	0.052300976	Up
Q9JIM1	Equilibrative nucleoside transporter 1 OS=Mus musculus OX=10090 GN=Slc29a1 PE=1 SV=3	2	2.2.2.2.2.2	2	520533	399379	393741	191925	275824	256777	384741	357016	440629	16.4	18.2	10.8	1.81	0.01512365	0.05239227	Up
Q6ZQ82	Rho GTPase-activating protein 26 OS=Mus musculus OX=10090 GN=Arhgap26 PE=1 SV=3	11	11.11.11.11.11.11	11	2748673	2502886	2609007	2313339	2165626	2051945	2412078	2426235	2559384	4.7	6.02	3.3	1.20	0.0151661	0.052477994
Q80UY2	E3 ubiquitin-protein ligase KCMF1 OS=Mus musculus OX=10090 GN=Kcmf1 PE=1 SV=1	2	1.2.2.2.2.2	2	81088	81608	66445	219390	147344	251833	167803	136209	151833	11.3	25.9	10.4	-2.70	0.01516942	0.052477994	Down
Q6P1I6	PH and SEC7 domain-containing protein 2 OS=Mus musculus OX=10090 GN=Psd2 PE=1 SV=1	21	21.21.20.18.20.20	21	10020288	11328977	11032352	7736118	9090458	8411175	9861384	9703723	9431258	6.36	8.05	2.25	1.28	0.01521793	0.052585797
Q8C7X2	ER membrane protein complex subunit 1 OS=Mus musculus OX=10090 GN=Emc1 PE=1 SV=1	6	6.6.6.6.6.5	6	2239002	2038012	1829219	1423860	1481780	1363155	1810240	1715907	1512614	10.1	4.17	9.06	1.43	0.01522165	0.052585797
Q8BGA9	Mitochondrial inner membrane protein OXA1L OS=Mus musculus OX=10090 GN=Oxa1l PE=1 SV=1	2	2.2.2.1.2.2	2	695834	839102	698926	344389	210350	323458	825902	722547	714581	11	24.6	8.23	2.54	0.01526629	0.052684144	Up
Q60695	Ral guanine nucleotide dissociation stimulator-like 1 OS=Mus musculus OX=10090 GN=Rgl1 PE=1 SV=2	1	1.1.1.1.1.1	1	55938	70898	75980	39020	46528	37691	59435	54335	55269	15.4	11.6	4.82	1.65	0.0152831	0.052684144	Up
Q8R3D1	TBC1 domain family member 13 OS=Mus musculus OX=10090 GN=Tbc1d13 PE=1 SV=1	2	2.2.2.2.2.1	2	351864	441050	299001	188822	223570	176844	281865	319488	296456	19.7	12.4	6.34	1.85	0.01529718	0.052684144	Up
P70349	Adenosine 5'-monophosphoramidase HINT1 OS=Mus musculus OX=10090 GN=Hint1 PE=1 SV=3	10	10.10.10.10.9.9	10	24609688	23136099	29378090	16220790	17488434	12724554	18864799	18733493	22119993	12.7	15.9	9.64	1.66	0.01529838	0.052684144	Up
Q64737	Trifunctional purine biosynthetic protein adenosine-3 OS=Mus musculus OX=10090 GN=Gart PE=1 SV=3	17	17.16.17.17.16.16	17	5080215	5476257	6017711	7557312	7018216	7449618	6462105	6507683	6321790	8.52	3.89	1.51	-1.33	0.01531017	0.052684144
Q91WC9	Diacylglycerol lipase-beta OS=Mus musculus OX=10090 GN=Daglb PE=1 SV=2	1	1.1.1.1.1.1	1	126434	83109	109033	48921	62287	50973	73205	62829	76386	20.5	13.3	10	1.96	0.01531344	0.052684144	Up
Q60974	Nuclear receptor corepressor 1 OS=Mus musculus OX=10090 GN=Ncor1 PE=1 SV=1	2	1.1.2.2.1.2	2	38879	24912	36072	72297	55419	85412	55518	50406	54303	22.2	21.2	5	-2.13	0.01536558	0.052749131	Down
Q7TT23	Dynein axonemal assembly factor 9 OS=Mus musculus OX=10090 GN=Dnaaf9 PE=1 SV=2	1	1.1.-.1.1.1	1	7108	10297	6723	18389	17599	20464	15473	13732	13531	24.4	7.86	7.5	-2.34	0.01537117	0.052749131	Down
Q9Z0U9	Sphingosine 1-phosphate receptor 3 OS=Mus musculus OX=10090 GN=S1pr3 PE=2 SV=1	1	1.1.1.1.1.1	1	34590	25852	24789	10085	12983	6680	17041	16332	21982	18.9	31.8	16.7	2.87	0.01537469	0.052749131	Up
Q9Z2A7	Diacylglycerol O-acyltransferase 1 OS=Mus musculus OX=10090 GN=Dgat1 PE=1 SV=1	2	2.2.2.2.2.2	2	163944	184566	215737	120619	95788	129012	144212	152594	160200	13.9	15	5.25	1.63	0.01538522	0.052749131	Up
Q91X88	Protein O-linked-mannose beta-1,2-N-acetylglucosaminyltransferase 1 OS=Mus musculus OX=10090 GN=Pomgnt1 PE=1 SV=1	1	1.1.1.-.-.-	1	15689	12801	8898	1482	4097	2243	5140	4478	4551	27.3	51.6	7.68	4.78	0.01538617	0.052749131	Up
Q8CBX0	Calcium permeable stress-gated cation channel 1 OS=Mus musculus OX=10090 GN=Tmem63c PE=1 SV=1	2	2.2.2.2.2.2	2	166733	161052	148942	102160	126205	109173	135075	136854	121847	5.72	11	6.25	1.41	0.01539573	0.052749131
P83510	Traf2 and NCK-interacting protein kinase OS=Mus musculus OX=10090 GN=Tnik PE=1 SV=2	23	22.21.22.22.22.21	22	8270991	9132484	10333958	14682144	13837476	13828515	12214598	12470661	11593242	11.2	3.47	3.73	-1.53	0.01541364	0.052756818	Down
Q9CQ22	Ragulator complex protein LAMTOR1 OS=Mus musculus OX=10090 GN=Lamtor1 PE=1 SV=1	3	3.3.3.3.3.3	3	3483040	3451605	3063189	951765	819547	1431258	2306204	1991389	2209915	7.02	30.2	7.44	3.12	0.01541911	0.052756818	Up
Q3UYV9	Nuclear cap-binding protein subunit 1 OS=Mus musculus OX=10090 GN=Ncbp1 PE=1 SV=2	1	1.1.1.1.1.1	1	89306	83504	95811	74606	73790	68699	74154	72852	74479	6.88	4.42	1.17	1.24	0.01547549	0.052910628
Q9D1I5	Methylmalonyl-CoA epimerase, mitochondrial OS=Mus musculus OX=10090 GN=Mcee PE=1 SV=1	2	2.2.2.1.2.1	2	297094	319665	208108	117163	145859	122183	154658	195632	170987	21.5	11.9	11.9	2.14	0.01550406	0.052910628	Up
Q8BGT5	Alanine aminotransferase 2 OS=Mus musculus OX=10090 GN=Gpt2 PE=1 SV=1	3	2.3.3.3.3.3	3	4883776	6118585	6985535	10904277	9048681	11268302	8696680	8023732	8578696	17.6	11.4	4.26	-1.74	0.01550531	0.052910628	Down
B1AZI6	THO complex subunit 2 OS=Mus musculus OX=10090 GN=Thoc2 PE=1 SV=1	3	3.3.3.3.3.3	3	64347	68595	81019	111545	140670	102533	93274	89364	86973	12.1	16.9	3.54	-1.66	0.01550646	0.052910628	Down
Q99LI8	Hepatocyte growth factor-regulated tyrosine kinase substrate OS=Mus musculus OX=10090 GN=Hgs PE=1 SV=2	11	11.11.10.10.10.10	11	5755485	5753882	6316033	3494859	4187935	4356954	5071911	5109769	4731723	5.45	11.4	4.19	1.48	0.01551809	0.052914143
Q56A08	G-patch domain and KOW motifs-containing protein OS=Mus musculus OX=10090 GN=Gpkow PE=1 SV=2	2	1.2.1.2.2.2	2	24834	24768	41367	135989	69178	158825	73641	68711	71283	31.5	38.4	3.46	-4.00	0.01552918	0.052915813	Down
Q91WE2	PSME3-interacting protein OS=Mus musculus OX=10090 GN=Psme3ip1 PE=1 SV=1	2	2.2.2.2.2.2	2	529097	485271	716294	1389181	1023754	1821896	997582	1072574	1081517	21.3	28.3	4.39	-2.45	0.01557199	0.052967772	Down
O09044	Synaptosomal-associated protein 23 OS=Mus musculus OX=10090 GN=Snap23 PE=1 SV=1	12	12.12.12.12.11.12	11	8034831	8713380	11050101	3121699	3452665	5275343	6847650	7161972	6453841	17.1	29.4	5.2	2.35	0.0155722	0.052967772	Up
Q9D0J4	ADP-ribosylation factor-like protein 2 OS=Mus musculus OX=10090 GN=Arl2 PE=1 SV=1	2	2.2.2.2.2.2	2	1106410	1101723	1005848	788799	761044	899436	949645	847474	813968	5.3	8.97	8.12	1.31	0.01557626	0.052967772
Q61542	StAR-related lipid transfer protein 3 OS=Mus musculus OX=10090 GN=Stard3 PE=1 SV=1	1	1.1.1.1.1.1	1	131214	103923	53434	12486	31069	11901	73447	64433	54940	41	59	14.4	5.20	0.01559975	0.05301154	Up
P70318	Nucleolysin TIAR OS=Mus musculus OX=10090 GN=Tial1 PE=1 SV=1	5	5.5.5.5.4.3	5	1585694	1494638	1270236	898828	1073121	1063757	1201072	1212382	1267235	11.2	9.69	2.88	1.43	0.01566083	0.0531829
Q8VEK3	Heterogeneous nuclear ribonucleoprotein U OS=Mus musculus OX=10090 GN=Hnrnpu PE=1 SV=1	46	42.44.46.43.45.43	46	62921246	63337530	73711163	94559881	84801034	83259748	78985761	82797150	78281735	9.17	7	3.04	-1.31	0.01568898	0.053242276
P54103	DnaJ homolog subfamily C member 2 OS=Mus musculus OX=10090 GN=Dnajc2 PE=1 SV=2	4	3.4.3.4.4.4	4	103516	104363	106384	256216	198220	286259	163046	171749	173771	1.41	18.1	3.36	-2.36	0.01574098	0.053376774	Down
Q8JZS0	Protein lin-7 homolog A OS=Mus musculus OX=10090 GN=Lin7a PE=1 SV=2	1	1.1.1.1.1.1	1	585799	633879	493641	174642	201103	301196	411604	482523	423522	12.5	29.6	8.65	2.53	0.01575824	0.053376774	Up
Q925E7	Serine/threonine-protein phosphatase 2A 55 kDa regulatory subunit B delta isoform OS=Mus musculus OX=10090 GN=Ppp2r2d PE=1 SV=1	6	5.6.6.5.6.3	5	1751350	1559437	1552845	1219584	985042	1187378	1477776	1390951	1517499	6.95	11.2	4.43	1.43	0.01576069	0.053376774
Q9CPQ8	ATP synthase subunit g, mitochondrial OS=Mus musculus OX=10090 GN=Atp5mg PE=1 SV=1	1	1.1.1.1.1.1	1	1086980	1127764	933572	698507	680368	518146	880409	764440	855022	9.76	15.7	7.32	1.66	0.01582974	0.053543292	Up
P08003	Protein disulfide-isomerase A4 OS=Mus musculus OX=10090 GN=Pdia4 PE=1 SV=3	3	3.3.3.2.3.2	3	177254	106975	149088	53958	66073	74075	120996	108477	100663	24.5	15.7	9.32	2.23	0.01583131	0.053543292	Up
Q6P1H6	Ankyrin repeat and LEM domain-containing protein 2 OS=Mus musculus OX=10090 GN=Ankle2 PE=1 SV=2	11	10.11.9.10.11.10	11	2096531	2006018	1810349	2561913	3288184	2884041	2672367	2507245	2517358	7.42	12.5	3.61	-1.48	0.01584671	0.05355119
Q9R0P3	S-formylglutathione hydrolase OS=Mus musculus OX=10090 GN=Esd PE=1 SV=1	11	9.11.11.10.11.11	11	14389604	13407178	11746738	10209050	9745661	8888085	12279224	11323578	11060566	10.1	6.97	5.55	1.37	0.0158551	0.05355119
Q9D552	Spermatogenesis-associated protein 17 OS=Mus musculus OX=10090 GN=Spata17 PE=2 SV=1	1	-.-.-.1.1.1	1	1810	10168	959	142554	37353	328043	112168	114026	103543	118	86.9	5.09	-39.27	0.01589614	0.053653503	Down
Q62448	Eukaryotic translation initiation factor 4 gamma 2 OS=Mus musculus OX=10090 GN=Eif4g2 PE=1 SV=2	47	44.46.46.46.46.47	47	38684868	38757871	43073275	50405935	57181707	62648587	46734563	47360807	47585175	6.26	10.8	0.933	-1.41	0.01592613	0.053718406
Q6PD21	SH2 domain-containing adapter protein B OS=Mus musculus OX=10090 GN=Shb PE=1 SV=2	1	1.1.1.-.-.-	1	34144	22514	44810	8247	2507	5588	28619	21371	39139	33	52.7	30.1	6.21	0.01594684	0.053751941	Up
P62908	40S ribosomal protein S3 OS=Mus musculus OX=10090 GN=Rps3 PE=1 SV=1	32	30.32.32.28.32.28	32	97162218	89933564	76563027	64466859	57454907	57315433	72131338	68067802	69931179	11.9	6.84	2.9	1.47	0.01601449	0.053921931
Q8BFU3	RING finger protein 214 OS=Mus musculus OX=10090 GN=Rnf214 PE=1 SV=1	20	17.17.18.20.18.19	20	7253971	6637923	8293280	10408432	10355159	13198655	9527930	9310036	9781329	11.3	14.4	2.47	-1.53	0.01602055	0.053921931	Down
B1AXV0	DOMON domain-containing protein FRRS1L OS=Mus musculus OX=10090 GN=Frrs1l PE=1 SV=1	7	7.7.7.6.7.7	7	3485136	2870579	2990168	1863732	1819459	2364538	2803039	2528765	2123048	10.5	15	13.8	1.55	0.0160301	0.053921931	Up
Q61792	LIM and SH3 domain protein 1 OS=Mus musculus OX=10090 GN=Lasp1 PE=1 SV=1	26	24.25.26.25.25.26	23	65341293	58406417	64572130	93639593	89809406	115973550	83451860	81829800	80204163	6.06	14.2	1.98	-1.59	0.01604718	0.053921931	Down
Q6NZC7	SEC23-interacting protein OS=Mus musculus OX=10090 GN=Sec23ip PE=1 SV=2	22	21.19.20.22.21.22	22	5248133	6338545	6803284	9188497	8265639	10524644	8404012	8699381	8270563	13	12.2	2.59	-1.52	0.01605128	0.053921931	Down
Q9CZ13	Cytochrome b-c1 complex subunit 1, mitochondrial OS=Mus musculus OX=10090 GN=Uqcrc1 PE=1 SV=2	22	22.21.21.20.19.21	21	23290256	20841177	22332722	16518579	15508625	13129505	17875535	17274770	16489997	5.57	11.6	4.04	1.47	0.01606527	0.053932635
Q924M7	Mannose-6-phosphate isomerase OS=Mus musculus OX=10090 GN=Mpi PE=1 SV=1	9	9.9.9.9.9.9	9	4983593	5127193	5097828	4531482	4322215	4156872	4373571	4481156	4634094	1.5	4.33	2.91	1.17	0.01609805	0.054006361
Q9D968	Host cell factor 2 OS=Mus musculus OX=10090 GN=Hcfc2 PE=1 SV=2	1	-.1.1.1.-.1	1	7460	6901	12549	19474	25292	27700	19097	13259	13352	34.7	17.5	21.9	-2.69	0.01611298	0.054020145	Down
Q8BTZ7	Mannose-1-phosphate guanyltransferase beta OS=Mus musculus OX=10090 GN=Gmppb PE=1 SV=1	5	3.5.5.5.3.4	5	1661821	1589781	1870941	1338425	1213707	1396817	1592550	1522195	1693919	8.55	7.11	5.39	1.30	0.01613622	0.054061752
O89051	Integral membrane protein 2B OS=Mus musculus OX=10090 GN=Itm2b PE=1 SV=1	1	1.1.1.-.-.-	1	1015281	1027580	810399	775	4635	9617	509199	539608	505831	12.8	88.5	3.59	189.89	0.01615673	0.054074379	Up
Q8VD04	GRIP1-associated protein 1 OS=Mus musculus OX=10090 GN=Gripap1 PE=1 SV=1	29	28.28.29.26.26.26	29	13466686	13821874	18596600	9994389	6817319	8235908	12421788	12130842	11662504	18.7	19.1	3.17	1.83	0.01617372	0.054074379	Up
Q6PHZ8	Kv channel-interacting protein 4 OS=Mus musculus OX=10090 GN=Kcnip4 PE=1 SV=1	2	2.1.1.2.1.2	2	1529185	1582298	1394618	759878	826005	1034963	1187101	1102935	1214021	6.44	16.4	4.96	1.72	0.0161913	0.054074379	Up
Q8R3Y5	Uncharacterized protein C19orf47 homolog OS=Mus musculus OX=10090 PE=1 SV=2	1	1.1.1.1.1.1	1	3596	6804	6577	15107	13090	24979	10940	14710	9849	31.6	35.9	21.6	-3.13	0.01619335	0.054074379	Down
Q9R210	Transcription factor EB OS=Mus musculus OX=10090 GN=Tfeb PE=1 SV=2	2	2.2.2.2.2.2	2	45291	30942	21298	107524	80261	120187	69894	70536	72792	37.1	19.9	2.14	-3.16	0.01619415	0.054074379	Down
Q99LG1	Transmembrane protein 51 OS=Mus musculus OX=10090 GN=Tmem51 PE=1 SV=1	5	5.4.5.4.4.5	5	2605096	2066220	2161502	917784	1016249	1422430	1753085	1827511	1946238	12.6	23.9	5.29	2.04	0.01624958	0.054188744	Up
Q8K0Q5	Rho GTPase-activating protein 18 OS=Mus musculus OX=10090 GN=Arhgap18 PE=1 SV=1	3	3.3.3.3.2.3	3	179746	193794	187071	349612	358528	485242	212745	223108	205506	3.76	19.1	4.14	-2.13	0.01625011	0.054188744	Down
Q7TSH8	Transmembrane protein 94 OS=Mus musculus OX=10090 GN=Tmem94 PE=1 SV=1	4	4.4.4.3.4.4	4	1008521	1061829	1013913	653232	639071	513166	808182	767798	897448	2.85	12.8	8.05	1.71	0.01632094	0.054388606	Up
Q8BHZ0	CYFIP-related Rac1 interactor A OS=Mus musculus OX=10090 GN=Cyria PE=1 SV=1	14	14.14.14.13.14.11	11	14115341	12630255	9922137	5744630	5816735	5496361	8826287	9433884	8431326	17.4	2.96	5.68	2.15	0.01639613	0.054602722	Up
P47757	F-actin-capping protein subunit beta OS=Mus musculus OX=10090 GN=Capzb PE=1 SV=3	25	24.24.25.22.22.23	25	58333659	61704774	59955832	39895935	38064679	46020910	48949289	51592909	50495503	2.81	10.1	2.64	1.45	0.01642019	0.054611615
Q8VE99	Coiled-coil domain-containing protein 115 OS=Mus musculus OX=10090 GN=Ccdc115 PE=1 SV=1	2	2.2.1.2.2.1	2	49276	78470	68622	27985	24407	25623	51515	49557	37584	22.7	6.99	16.3	2.52	0.01642068	0.054611615	Up
Q69ZC8	GPALPP motifs-containing protein 1 OS=Mus musculus OX=10090 GN=Gpalpp1 PE=1 SV=2	1	1.1.1.1.1.1	1	8246	4996	4562	12452	27307	20187	12950	11253	10723	33.9	37.2	9.99	-3.37	0.01645166	0.054659081	Down
Q9JJ28	Protein flightless-1 homolog OS=Mus musculus OX=10090 GN=Flii PE=1 SV=1	6	6.6.6.6.6.6	6	869884	858079	1094072	1708084	1649569	1662695	1573286	1326893	1349807	14.1	1.83	9.61	-1.78	0.01646056	0.054659081	Down
Q9JLB0	Protein PALS2 OS=Mus musculus OX=10090 GN=Pals2 PE=1 SV=1	53	53.52.53.48.51.47	51	111934355	116990645	117051418	59072430	64124216	76880314	89926952	91246573	92771006	2.55	13.8	1.56	1.73	0.0164678	0.054659081	Up
Q8VE95	UPF0598 protein C8orf82 homolog OS=Mus musculus OX=10090 PE=1 SV=1	2	2.2.2.2.2.2	2	409209	389734	401368	278213	227117	222166	313711	305475	360795	2.45	12.8	9.14	1.65	0.01649748	0.054670946	Up
Q6A0A2	La-related protein 4B OS=Mus musculus OX=10090 GN=Larp4b PE=1 SV=2	5	5.4.5.5.5.5	5	376574	378996	172696	1388332	815211	1311292	822618	821128	881404	38.3	26.5	4.08	-3.79	0.01649819	0.054670946	Down
Q80XN0	D-beta-hydroxybutyrate dehydrogenase, mitochondrial OS=Mus musculus OX=10090 GN=Bdh1 PE=1 SV=2	36	36.35.35.34.35.29	36	111677168	113687955	84921441	66690158	62939891	47573622	77307416	81667002	77169474	15.5	17.1	3.25	1.75	0.01650423	0.054670946	Up
Q9D0J8	Parathymosin OS=Mus musculus OX=10090 GN=Ptms PE=1 SV=3	1	1.1.1.1.1.1	1	6758	6159	26523	190412	56582	235950	98481	90958	88777	88.1	57.9	5.49	-12.25	0.01651573	0.054672761	Down
Q8CCJ9	PHD finger protein 20-like protein 1 OS=Mus musculus OX=10090 GN=Phf20l1 PE=1 SV=2	2	1.2.2.2.2.2	2	75182	57819	79372	167805	187696	322531	152301	149697	126640	16.1	37.2	9.89	-3.19	0.01654595	0.054736503	Down
Q9JMH7	Sialidase-3 OS=Mus musculus OX=10090 GN=Neu3 PE=1 SV=1	5	5.5.5.5.4.3	5	2661846	2881710	1990529	1352263	1431110	1193080	1779279	1887565	1767277	18.5	9.15	3.66	1.89	0.01665997	0.055077199	Up
Q9Z2G9	Oxidoreductase HTATIP2 OS=Mus musculus OX=10090 GN=Htatip2 PE=1 SV=3	1	1.1.1.1.1.1	1	74863	60688	44913	33388	24548	24797	38378	41361	46781	24.9	18.3	10.1	2.18	0.01672915	0.055269303	Up
P42128	Forkhead box protein K1 OS=Mus musculus OX=10090 GN=Foxk1 PE=1 SV=2	3	2.3.1.2.2.3	3	150775	131799	146553	165488	187182	181832	148069	152608	175146	6.97	6.34	9.14	-1.25	0.01675042	0.055282858
Q5ND34	WD repeat-containing protein 81 OS=Mus musculus OX=10090 GN=Wdr81 PE=1 SV=2	2	2.2.2.2.2.2	2	324115	382809	355482	550940	564496	447550	442334	555555	447592	8.29	12.3	13.3	-1.47	0.01676826	0.055282858
Q99JX3	Golgi reassembly-stacking protein 2 OS=Mus musculus OX=10090 GN=Gorasp2 PE=1 SV=3	9	9.9.9.9.8.9	9	8922521	8613514	8113621	4141891	4319400	5599282	6560764	6365136	6747009	4.77	17	2.91	1.82	0.01677616	0.055282858	Up
Q922J3	CAP-Gly domain-containing linker protein 1 OS=Mus musculus OX=10090 GN=Clip1 PE=1 SV=1	12	9.9.10.12.10.12	12	3841048	3243565	2973974	2155693	2492871	2139657	2758928	2808764	3094107	13.2	8.81	6.26	1.48	0.01677755	0.055282858
Q9WUZ9	Ectonucleoside triphosphate diphosphohydrolase 5 OS=Mus musculus OX=10090 GN=Entpd5 PE=1 SV=1	3	2.3.3.3.3.2	3	287905	288471	203386	105953	163350	127956	167073	185099	180874	18.8	21.9	5.31	1.96	0.01681443	0.055367833	Up
P35123	Ubiquitin carboxyl-terminal hydrolase 4 OS=Mus musculus OX=10090 GN=Usp4 PE=1 SV=3	5	4.5.4.5.5.4	5	839840	732011	655573	1090602	1464092	1109125	1124751	1096141	912558	12.5	17.2	11	-1.64	0.01685908	0.055478265	Down
G5E8K5	Ankyrin-3 OS=Mus musculus OX=10090 GN=Ank3 PE=1 SV=1	23	19.21.23.23.22.22	22	5430495	5648547	6866185	9440772	8238919	8698911	7636361	7266085	7121843	12.9	6.9	3.62	-1.47	0.01691584	0.055628375
Q8BX10	Serine/threonine-protein phosphatase PGAM5, mitochondrial OS=Mus musculus OX=10090 GN=Pgam5 PE=1 SV=1	9	8.9.9.9.8.9	9	5758741	5140481	4845342	4179379	3791515	3351587	4527404	4179051	4367306	8.88	11	4	1.39	0.01694854	0.055699218
P62874	Guanine nucleotide-binding protein G(I)/G(S)/G(T) subunit beta-1 OS=Mus musculus OX=10090 GN=Gnb1 PE=1 SV=3	31	30.31.30.29.31.28	22	440299615	393073301	360522964	288639922	316235821	258235936	339238053	332832809	342077132	10.1	10.1	1.4	1.38	0.01696324	0.055710851
Q61074	Protein phosphatase 1G OS=Mus musculus OX=10090 GN=Ppm1g PE=1 SV=3	2	2.2.1.2.2.2	2	172921	138392	156652	389322	268246	434553	269385	302693	284665	11.1	23.6	5.84	-2.33	0.01700251	0.05580311	Down
O08919	Numb-like protein OS=Mus musculus OX=10090 GN=Numbl PE=1 SV=3	13	12.13.13.13.13.12	10	5184551	5226915	6160906	4097735	3816475	4455924	4954106	4893088	5065220	9.99	7.77	1.76	1.34	0.01701662	0.055812725
Q8VDG3	Poly(A)-specific ribonuclease PARN OS=Mus musculus OX=10090 GN=Parn PE=1 SV=1	1	1.1.1.1.1.1	1	18123	12009	13347	23671	25518	33430	32788	22067	20179	22.2	18.8	27.2	-1.90	0.01708342	0.055995031	Down
Q7TNH6	Nephrocystin-3 OS=Mus musculus OX=10090 GN=Nphp3 PE=1 SV=2	2	2.2.2.2.2.2	2	48970	63600	56713	90298	123674	87377	83727	81352	81666	13	20.1	1.57	-1.78	0.01712006	0.056078307	Down
Q8VHX6	Filamin-C OS=Mus musculus OX=10090 GN=Flnc PE=1 SV=3	6	5.5.6.6.6.5	6	194342	256094	323524	727415	660234	651716	510660	480770	463465	25	6.1	4.92	-2.63	0.01723773	0.056407114	Down
Q3UHK1	Proton myo-inositol cotransporter OS=Mus musculus OX=10090 GN=Slc2a13 PE=1 SV=2	6	6.6.6.6.6.6	6	1544397	1349345	1343435	1106883	1003774	873609	1216465	1275777	1275084	8.1	11.8	2.71	1.42	0.01724304	0.056407114
Q9D289	Trafficking protein particle complex subunit 6B OS=Mus musculus OX=10090 GN=Trappc6b PE=1 SV=1	3	3.3.3.3.3.3	3	574393	624242	466486	298927	308165	321093	457961	438071	413714	14.5	3.6	5.08	1.79	0.01738981	0.056849988	Up
Q9WTU0	Lysine-specific demethylase PHF2 OS=Mus musculus OX=10090 GN=Phf2 PE=1 SV=2	3	2.3.3.3.3.3	3	42147	45998	70441	150025	132931	124684	74717	77898	75860	29	9.51	2.12	-2.57	0.01744521	0.056993775	Down
Q920N2	Biotin--protein ligase OS=Mus musculus OX=10090 GN=Hlcs PE=1 SV=1	10	10.10.10.9.9.10	10	4588428	4300837	4141412	5099098	6012172	5559042	4933437	4749118	4708577	5.22	8.22	2.5	-1.28	0.01751629	0.05710035
O35681	Synaptotagmin-3 OS=Mus musculus OX=10090 GN=Syt3 PE=1 SV=2	4	4.4.4.3.4.4	4	829311	773770	745402	696290	643350	620543	682195	745299	724063	5.45	5.95	4.48	1.20	0.01752875	0.05710035
Q8JZS7	3-hydroxy-3-methylglutaryl-CoA lyase, cytoplasmic OS=Mus musculus OX=10090 GN=Hmgcll1 PE=2 SV=1	1	1.1.1.1.1.1	1	171893	168157	208909	300619	234531	286268	229646	213249	237118	12.3	12.7	5.39	-1.50	0.01752921	0.05710035
P36993	Protein phosphatase 1B OS=Mus musculus OX=10090 GN=Ppm1b PE=1 SV=1	12	12.11.12.12.12.12	9	9057782	8735600	9143291	14867992	16142917	20067119	14435255	14062068	13183918	2.39	15.9	4.62	-1.90	0.01755066	0.05710035	Down
A2A432	Cullin-4B OS=Mus musculus OX=10090 GN=Cul4b PE=1 SV=1	17	16.15.16.17.16.17	11	3551360	4015870	3966118	4910537	5264070	4488450	4332100	4512070	4633886	6.63	7.94	3.38	-1.27	0.01755069	0.05710035
Q8C3X4	Translation factor Guf1, mitochondrial OS=Mus musculus OX=10090 GN=Guf1 PE=1 SV=1	3	3.3.3.3.3.3	3	285075	332067	336123	461253	383741	442905	320316	332191	336462	8.93	9.44	2.54	-1.35	0.01755112	0.05710035
Q6TEK5	Vitamin K epoxide reductase complex subunit 1-like protein 1 OS=Mus musculus OX=10090 GN=Vkorc1l1 PE=1 SV=1	3	3.3.3.2.2.2	3	1661606	1630312	1243791	802089	770323	762178	1025124	1064295	1007775	15.4	2.71	2.8	1.94	0.0175579	0.05710035	Up
Q8R5H1	Ubiquitin carboxyl-terminal hydrolase 15 OS=Mus musculus OX=10090 GN=Usp15 PE=1 SV=1	9	7.8.8.9.9.9	9	2702580	2989909	3003102	4540658	4625694	6055427	4378137	4762758	3749692	5.86	16.8	11.9	-1.75	0.0175746	0.05711745	Down
Q925N0	Sideroflexin-5 OS=Mus musculus OX=10090 GN=Sfxn5 PE=1 SV=2	17	16.17.17.14.15.16	17	32141270	27984682	25461832	13230011	18008502	11543478	19327966	19167536	21611651	11.8	23.5	6.82	2.00	0.01759025	0.057131118	Up
O88685	26S proteasome regulatory subunit 6A OS=Mus musculus OX=10090 GN=Psmc3 PE=1 SV=2	19	15.17.17.18.18.18	19	4231536	3622521	3985477	10804927	8585291	15037374	8583765	7758102	8269043	7.76	28.6	5.08	-2.91	0.01763089	0.05722588	Down
Q78IK2	ATP synthase membrane subunit K, mitochondrial OS=Mus musculus OX=10090 GN=Atp5mk PE=1 SV=1	2	2.2.2.1.2.2	2	2466805	1943069	1935565	1339154	1568132	1299990	1551043	1643355	1902066	14.4	10.3	10.7	1.51	0.01767985	0.057347506	Up
Q8BXN9	Transmembrane protein 87A OS=Mus musculus OX=10090 GN=Tmem87a PE=1 SV=1	2	2.2.2.2.2.2	2	613918	601606	380021	184608	202167	223274	414694	473378	383036	24.7	9.52	10.8	2.62	0.01772999	0.057456883	Up
O35874	Neutral amino acid transporter A OS=Mus musculus OX=10090 GN=Slc1a4 PE=1 SV=1	5	5.5.5.5.4.5	5	10722180	10707938	9500928	3114259	5023398	4453186	5803247	5792586	5515246	6.8	23.4	2.86	2.46	0.01773659	0.057456883	Up
P58871	182 kDa tankyrase-1-binding protein OS=Mus musculus OX=10090 GN=Tnks1bp1 PE=1 SV=2	59	49.47.56.59.51.58	59	17995933	17814391	22394073	38221884	27292387	38208133	28047233	28371337	27753063	13.4	18.2	1.1	-1.78	0.01777104	0.057531149	Down
Q9CR25	2-(3-amino-3-carboxypropyl)histidine synthase subunit 2 OS=Mus musculus OX=10090 GN=Dph2 PE=1 SV=1	1	1.1.1.1.1.1	1	44255	38442	36477	70959	62553	92943	65214	61634	60870	10.2	20.8	3.71	-1.90	0.01780836	0.057614603	Down
Q78XF5	Oligosaccharyltransferase complex subunit OSTC OS=Mus musculus OX=10090 GN=Ostc PE=1 SV=1	1	1.1.1.1.1.1	1	1421618	1475974	988158	656912	577354	780446	936196	1068405	889187	20.6	15.2	9.63	1.93	0.01789368	0.057853142	Up
Q9DC69	NADH dehydrogenase [ubiquinone] 1 alpha subcomplex subunit 9, mitochondrial OS=Mus musculus OX=10090 GN=Ndufa9 PE=1 SV=2	16	16.15.13.15.13.16	16	14301670	13628756	9628230	7116693	7078922	4936981	9426323	9471779	9754855	20.2	19.6	1.86	1.96	0.01790617	0.057856052	Up
P67778	Prohibitin 1 OS=Mus musculus OX=10090 GN=Phb1 PE=1 SV=1	19	19.19.19.18.19.17	19	22883633	19077286	15114133	10982263	9322138	9141423	14503947	12954272	12876625	20.4	10.3	6.83	1.94	0.01792694	0.057868058	Up
Q8BGR9	Ubiquitin-like domain-containing CTD phosphatase 1 OS=Mus musculus OX=10090 GN=Ublcp1 PE=1 SV=1	4	4.4.4.4.4.4	4	1124665	1067435	882587	483053	668371	658204	707422	797692	690676	12.3	17.3	7.86	1.70	0.01793307	0.057868058	Up
Q811P8	Rho GTPase-activating protein 32 OS=Mus musculus OX=10090 GN=Arhgap32 PE=1 SV=2	32	30.30.31.32.32.31	30	15091033	15754549	17772870	22130673	22006609	22835113	19676381	19193496	20216673	8.62	2	2.6	-1.38	0.01796536	0.057906072
Q5DTM8	E3 ubiquitin-protein ligase BRE1A OS=Mus musculus OX=10090 GN=Rnf20 PE=1 SV=2	1	-.-.-.1.1.1	1	946	3408	1807	27776	25279	26510	18317	20590	16627	60.8	4.71	10.7	-12.91	0.01796805	0.057906072	Down
Q8VEH5	EPM2A-interacting protein 1 OS=Mus musculus OX=10090 GN=Epm2aip1 PE=1 SV=1	11	10.10.11.11.11.11	11	1875885	1735721	1774303	2619241	2195961	2353285	2118307	2125314	2047395	4.03	8.95	2.06	-1.33	0.01798139	0.057911677
P40124	Adenylyl cyclase-associated protein 1 OS=Mus musculus OX=10090 GN=Cap1 PE=1 SV=4	28	27.28.28.28.26.28	27	27307433	26368006	28438034	39958100	35834242	33581971	31455537	31254027	32899948	3.79	8.87	2.82	-1.33	0.01800117	0.057938002
Q91Z67	SLIT-ROBO Rho GTPase-activating protein 2 OS=Mus musculus OX=10090 GN=Srgap2 PE=1 SV=2	24	24.23.23.23.22.22	21	5827289	5354601	7021869	8427630	8586638	10241060	8085091	7750887	8241998	14.2	11.1	3.13	-1.50	0.01802185	0.057967188
Q61024	Asparagine synthetase [glutamine-hydrolyzing] OS=Mus musculus OX=10090 GN=Asns PE=1 SV=3	14	12.14.14.13.13.13	14	6476578	5409980	5596229	3950427	3886316	3994217	4422823	4745189	4769411	9.78	1.38	4.16	1.48	0.01803972	0.057987303
P42859	Huntingtin OS=Mus musculus OX=10090 GN=Htt PE=1 SV=2	26	26.26.25.24.25.23	26	8420820	8815195	8159202	6215095	5798804	4949857	7006942	7216464	7711854	3.9	11.4	4.95	1.50	0.01807508	0.058026847
O88737	Protein bassoon OS=Mus musculus OX=10090 GN=Bsn PE=1 SV=4	41	29.34.34.40.38.38	41	5775102	5296252	7305075	13510092	8964101	12568239	9818167	9377896	9311814	17.1	20.5	2.9	-1.91	0.01807527	0.058026847	Down
Q8BLJ3	PI-PLC X domain-containing protein 3 OS=Mus musculus OX=10090 GN=Plcxd3 PE=1 SV=1	4	4.4.4.4.4.4	4	1394406	1219561	1036289	715449	714863	793969	976278	994150	925340	14.7	6.14	3.7	1.64	0.01809394	0.058027656	Up
Q9DC16	Endoplasmic reticulum-Golgi intermediate compartment protein 1 OS=Mus musculus OX=10090 GN=Ergic1 PE=1 SV=1	4	4.4.4.4.4.4	4	1920904	1891944	1467626	1276616	1098333	1000794	1445992	1353289	1423375	14.4	12.4	3.43	1.56	0.01809877	0.058027656	Up
Q2M3X8	Phosphatase and actin regulator 1 OS=Mus musculus OX=10090 GN=Phactr1 PE=1 SV=1	17	16.16.17.17.16.17	17	5981656	5384630	7294283	9922140	8543661	11380682	8826791	7849904	8640201	15.7	14.3	6.15	-1.60	0.01811421	0.058039882	Down
Q8BH64	EH domain-containing protein 2 OS=Mus musculus OX=10090 GN=Ehd2 PE=1 SV=1	1	1.1.1.1.1.-	1	44097	79064	29226	7301	12544	14152	38971	28986	26993	50.4	31.6	20.3	4.48	0.0181793	0.058175636	Up
Q9Z1M0	P2X purinoceptor 7 OS=Mus musculus OX=10090 GN=P2rx7 PE=1 SV=2	4	4.4.4.3.4.3	4	145105	182629	214488	102694	86242	115419	152777	155287	162260	19.2	14.4	3.13	1.78	0.01818795	0.058175636	Up
O88665	Bromodomain-containing protein 7 OS=Mus musculus OX=10090 GN=Brd7 PE=1 SV=1	1	-.-.-.1.-.1	1	9153	4277	2771	28598	38783	44396	27603	40699	32236	61.8	21.5	19.8	-6.90	0.01819154	0.058175636	Down
Q9DCH6	AN1-type zinc finger protein 6 OS=Mus musculus OX=10090 GN=Zfand6 PE=1 SV=1	1	1.1.1.1.-.1	1	11935	7898	11908	18022	22406	23229	16143	16198	17048	22	13.2	3.08	-2.01	0.01822551	0.058246956	Down
Q8VHG2	Angiomotin OS=Mus musculus OX=10090 GN=Amot PE=1 SV=3	55	48.52.48.53.53.54	52	27127110	25682828	33296576	46982858	38013853	43034853	36135966	36728481	38090212	14.1	10.5	2.71	-1.49	0.01826175	0.058295069
P63163	Small nuclear ribonucleoprotein-associated protein N OS=Mus musculus OX=10090 GN=Snrpn PE=1 SV=1	6	5.5.6.5.6.6	6	5583672	4661024	4098474	7147492	6932183	8381861	5485850	5377923	6075966	15.7	10.4	6.65	-1.57	0.01826392	0.058295069	Down
P70257	Nuclear factor 1 X-type OS=Mus musculus OX=10090 GN=Nfix PE=1 SV=2	7	7.7.7.7.7.7	7	1474418	1706214	2103127	3690359	3577939	3662923	2761846	3029452	2744832	18.1	1.61	5.61	-2.07	0.01830319	0.058370402	Down
Q99KP3	Lambda-crystallin homolog OS=Mus musculus OX=10090 GN=Cryl1 PE=1 SV=3	4	4.4.4.4.3.4	4	940724	901512	663994	487402	457854	411915	664552	723984	720801	17.9	8.41	4.75	1.85	0.01831991	0.058370402	Up
P58389	Serine/threonine-protein phosphatase 2A activator OS=Mus musculus OX=10090 GN=Ptpa PE=1 SV=1	6	6.6.6.5.6.6	6	2377096	2204904	2543935	1591343	1920946	1548583	2256819	2155490	2289456	7.14	12.1	3.13	1.41	0.0183226	0.058370402
O08784	Treacle protein OS=Mus musculus OX=10090 GN=Tcof1 PE=1 SV=1	9	3.4.7.9.9.9	9	486796	548258	739344	1254933	1243267	1374990	961840	609809	1116330	22.3	5.65	29	-2.18	0.01836221	0.058428244	Down
Q9D662	Protein transport protein Sec23B OS=Mus musculus OX=10090 GN=Sec23b PE=1 SV=1	3	3.3.3.3.3.2	3	237248	225757	301085	144040	140280	153397	181693	217423	184622	15.9	4.63	10.2	1.75	0.0183688	0.058428244	Up
Q4LDD4	Arf-GAP with Rho-GAP domain, ANK repeat and PH domain-containing protein 1 OS=Mus musculus OX=10090 GN=Arap1 PE=1 SV=2	19	16.17.18.17.19.18	19	2741276	3410905	3819515	5855582	6340881	5743265	4949241	5160922	4967447	16.4	5.31	2.33	-1.80	0.01837587	0.058428244	Down
Q8BFQ8	Glutamine amidotransferase-like class 1 domain-containing protein 1 OS=Mus musculus OX=10090 GN=Gatd1 PE=1 SV=1	2	2.2.2.2.2.2	2	1355764	917997	1108217	468677	729791	517279	869914	903163	646316	19.5	24.3	17.3	1.97	0.01845246	0.058634424	Up
O35607	Bone morphogenetic protein receptor type-2 OS=Mus musculus OX=10090 GN=Bmpr2 PE=1 SV=1	8	6.6.7.8.5.8	8	1176210	1186739	1382567	912456	933746	1006577	1170094	994411	1032037	9.31	5.19	8.68	1.31	0.01849298	0.058658882
Q9DBE0	Cysteine sulfinic acid decarboxylase OS=Mus musculus OX=10090 GN=Csad PE=1 SV=1	4	2.3.2.4.3.4	4	362461	431727	241411	654883	954344	819906	651076	662684	660063	27.9	18.5	0.925	-2.35	0.01850832	0.058658882	Down
P63137	Gamma-aminobutyric acid receptor subunit beta-2 OS=Mus musculus OX=10090 GN=Gabrb2 PE=1 SV=2	6	6.6.6.6.6.6	1	4464617	4352796	3154619	1896801	2524438	2370112	3236937	3010046	2586035	18.2	14.4	11.2	1.76	0.01851725	0.058658882	Up
Q8BGP6	Probable mitochondrial glutathione transporter SLC25A40 OS=Mus musculus OX=10090 GN=Slc25a40 PE=1 SV=1	1	1.1.1.1.1.1	1	110213	125630	110308	94596	96168	87289	86636	87083	119389	7.69	5.11	19.2	1.24	0.01851806	0.058658882
P63242	Eukaryotic translation initiation factor 5A-1 OS=Mus musculus OX=10090 GN=Eif5a PE=1 SV=2	11	10.10.10.11.11.11	11	21929623	17882881	19125547	14494847	13351462	13901012	15243613	15374777	16055369	10.6	4.11	2.8	1.41	0.01851891	0.058658882
Q8CCJ3	E3 UFM1-protein ligase 1 OS=Mus musculus OX=10090 GN=Ufl1 PE=1 SV=2	1	1.1.1.1.1.1	1	104337	140201	136037	187493	226750	194637	138063	169321	176737	15.5	10.3	12.7	-1.60	0.01855363	0.058731592	Down
O88952	Protein lin-7 homolog C OS=Mus musculus OX=10090 GN=Lin7c PE=1 SV=2	5	5.5.5.4.4.4	3	2448488	2397439	2325004	701030	604994	1039267	1810647	1685903	1697540	2.6	29.2	3.98	3.06	0.01862981	0.058935369	Up
P26049	Gamma-aminobutyric acid receptor subunit alpha-3 OS=Mus musculus OX=10090 GN=Gabra3 PE=1 SV=1	3	3.3.2.1.2.2	3	516080	596508	613372	812714	689455	812985	588075	752638	552383	9.04	9.23	16.9	-1.34	0.0186549	0.058937356
Q9JJY3	Sphingomyelin phosphodiesterase 3 OS=Mus musculus OX=10090 GN=Smpd3 PE=1 SV=1	5	5.5.5.4.5.4	5	1275056	1103043	1435784	806266	753539	800994	1075355	1048328	1041197	13.1	3.69	1.71	1.62	0.01867716	0.058937356	Up
Q9WV55	Vesicle-associated membrane protein-associated protein A OS=Mus musculus OX=10090 GN=Vapa PE=1 SV=2	26	24.26.25.24.25.24	25	54513974	51729476	53097822	38244747	36707743	43258364	43923711	45531882	48629959	2.62	8.69	5.2	1.35	0.01867862	0.058937356
Q9CZP7	Hsp90 co-chaperone Cdc37-like 1 OS=Mus musculus OX=10090 GN=Cdc37l1 PE=1 SV=1	2	2.2.2.2.2.2	2	68997	70240	86867	106801	111466	143844	95836	101336	103958	13.2	16.7	4.13	-1.60	0.0186864	0.058937356	Down
Q8BJ42	Disks large-associated protein 2 OS=Mus musculus OX=10090 GN=Dlgap2 PE=1 SV=2	17	14.14.16.16.16.17	15	2619632	2387243	3449216	5750177	4656289	7858462	4715503	4771437	4722819	19.8	26.7	0.642	-2.16	0.01868947	0.058937356	Down
Q9DBL1	Short/branched chain specific acyl-CoA dehydrogenase, mitochondrial OS=Mus musculus OX=10090 GN=Acadsb PE=1 SV=1	8	7.8.6.7.7.6	8	3385399	3223158	2892780	2689864	2305465	2402585	2953241	2833920	2945375	7.93	8.11	2.29	1.28	0.01871247	0.058972633
P83093	Stromal interaction molecule 2 OS=Mus musculus OX=10090 GN=Stim2 PE=1 SV=2	2	2.2.2.2.2.2	2	230641	243892	276721	186877	206852	176884	217217	237187	266115	9.47	8.02	10.2	1.32	0.01876768	0.059109311
Q62446	Peptidyl-prolyl cis-trans isomerase FKBP3 OS=Mus musculus OX=10090 GN=Fkbp3 PE=1 SV=2	9	8.9.8.8.9.9	9	3600251	4246908	3350045	5811211	7210921	9096737	5778820	6333200	6049041	12.4	22.4	4.58	-1.98	0.01879679	0.059163667	Down
Q8JZR0	Long-chain-fatty-acid--CoA ligase 5 OS=Mus musculus OX=10090 GN=Acsl5 PE=1 SV=1	3	3.3.3.3.3.3	3	343612	381650	336800	233482	246471	185690	293280	305999	298890	6.83	14.4	2.13	1.60	0.01883032	0.059231857	Up
P61924	Coatomer subunit zeta-1 OS=Mus musculus OX=10090 GN=Copz1 PE=1 SV=1	1	1.1.1.1.1.1	1	656473	558098	631906	769097	835337	963604	734620	768216	719554	8.32	11.6	3.36	-1.39	0.01892525	0.059492977
Q91VE0	Long-chain fatty acid transport protein 4 OS=Mus musculus OX=10090 GN=Slc27a4 PE=1 SV=1	13	12.12.12.12.13.12	13	8355810	7906992	8713886	7103148	6441989	6009973	7423666	7430670	6992111	4.86	8.45	3.45	1.28	0.01894959	0.059532003
P53612	Geranylgeranyl transferase type-2 subunit beta OS=Mus musculus OX=10090 GN=Rabggtb PE=1 SV=2	1	1.1.1.1.1.1	1	153662	111921	146800	250321	254482	400898	271630	215469	189979	16.3	28.4	18.5	-2.20	0.01899024	0.059622187	Down
P33175	Kinesin heavy chain isoform 5A OS=Mus musculus OX=10090 GN=Kif5a PE=1 SV=3	2	2.2.2.2.2.2	2	156943	123340	132940	94391	106067	89121	106536	93342	106515	12.6	8.98	7.45	1.43	0.01908422	0.059803346
P30416	Peptidyl-prolyl cis-trans isomerase FKBP4 OS=Mus musculus OX=10090 GN=Fkbp4 PE=1 SV=5	6	5.5.5.6.6.6	6	968264	1004912	1104289	2047683	1883400	2867357	2251156	1973636	1857157	6.86	23.3	9.98	-2.21	0.01908507	0.059803346	Down
Q8K2Q9	Shootin-1 OS=Mus musculus OX=10090 GN=Shtn1 PE=1 SV=1	12	11.10.10.12.12.11	12	2020570	2004621	2802488	4408051	3448433	5421598	3222891	3113386	3616098	20	22.3	7.97	-1.94	0.01909585	0.059803346	Down
Q99P65	Equilibrative nucleoside transporter 3 OS=Mus musculus OX=10090 GN=Slc29a3 PE=1 SV=1	4	4.3.4.1.1.3	4	2626197	2234225	2148679	32800	32758	164362	1219158	1269170	1330751	10.9	99.1	4.39	30.48	0.01909586	0.059803346	Up
G5E8V9	Arfaptin-1 OS=Mus musculus OX=10090 GN=Arfip1 PE=1 SV=1	20	19.20.20.9.17.16	20	18425686	17347352	16811738	4817883	3666146	6941949	11189851	11258223	11284178	4.69	32.3	0.433	3.41	0.01911633	0.059829918	Up
Q9Z351	Potassium voltage-gated channel subfamily KQT member 2 OS=Mus musculus OX=10090 GN=Kcnq2 PE=1 SV=1	2	2.2.2.2.2.2	2	180411	190221	194790	361177	275217	297808	263106	268259	277947	3.9	14.3	2.79	-1.65	0.01926901	0.060269986	Down
P19253	60S ribosomal protein L13a OS=Mus musculus OX=10090 GN=Rpl13a PE=1 SV=4	9	9.9.9.8.8.7	9	9912739	8748212	8921023	7066773	6498129	5521519	6981801	7528906	8411511	6.84	12.3	9.44	1.45	0.01933725	0.060414102
O88623	Ubiquitin carboxyl-terminal hydrolase 2 OS=Mus musculus OX=10090 GN=Usp2 PE=1 SV=2	1	1.1.1.1.1.1	1	11490	12946	9754	5748	8196	6194	7214	7183	7186	14	19.4	0.234	1.70	0.01933929	0.060414102	Up
Q8BUN9	Sodium/potassium/calcium exchanger 2 OS=Mus musculus OX=10090 GN=Slc24a2 PE=1 SV=1	5	5.5.5.4.5.5	5	7458163	6962832	9791397	3862856	4110076	4063556	6227127	6005565	6784624	18.7	3.27	6.33	2.01	0.01935252	0.060417623	Up
P62821	Ras-related protein Rab-1A OS=Mus musculus OX=10090 GN=Rab1A PE=1 SV=3	27	27.27.26.26.24.24	14	139900946	122150574	96351109	62911587	71987687	61915666	90666062	88835055	90320214	18.3	8.46	1.08	1.82	0.01941565	0.060553802	Up
Q9EQ06	Estradiol 17-beta-dehydrogenase 11 OS=Mus musculus OX=10090 GN=Hsd17b11 PE=1 SV=1	4	4.4.4.4.4.4	3	1416072	1358148	1420300	754879	919119	953214	1106752	1037170	956333	2.48	12.1	7.28	1.60	0.0194204	0.060553802	Up
Q8BI08	Protein MAL2 OS=Mus musculus OX=10090 GN=Mal2 PE=1 SV=1	1	1.1.1.1.1.1	1	1094236	826876	931927	574324	669502	636770	792607	725080	732853	14.2	7.71	4.93	1.52	0.01945012	0.060573133	Up
Q8CAK1	Putative transferase CAF17 homolog, mitochondrial OS=Mus musculus OX=10090 GN=Iba57 PE=1 SV=1	2	2.2.2.2.2.2	2	1192385	791294	1005425	475110	529210	581000	719734	594816	704889	20.1	10	10.1	1.89	0.01946419	0.060573133	Up
Q8VCM8	Nicalin OS=Mus musculus OX=10090 GN=Ncln PE=1 SV=2	11	11.11.11.11.11.11	11	7898479	8105257	7457012	6651477	6910230	6122248	7404678	7510853	7315588	4.23	6.12	1.32	1.19	0.01946743	0.060573133
Q99K48	Non-POU domain-containing octamer-binding protein OS=Mus musculus OX=10090 GN=Nono PE=1 SV=3	26	26.25.24.26.25.24	26	17860442	17379668	15896300	20665891	21421564	20714106	18756633	18601543	19579189	6.01	2.02	2.77	-1.23	0.0194786	0.060573133
P83741	Serine/threonine-protein kinase WNK1 OS=Mus musculus OX=10090 GN=Wnk1 PE=1 SV=2	12	8.10.9.11.11.11	11	1080117	1318274	1565270	4810343	3533350	8407861	3116365	3344324	3340228	18.4	45.3	3.99	-4.23	0.01948727	0.060573133	Down
P26516	26S proteasome non-ATPase regulatory subunit 7 OS=Mus musculus OX=10090 GN=Psmd7 PE=1 SV=2	5	5.5.5.5.5.5	5	2918311	3124966	2368881	1838969	1914174	1665728	1974479	1940427	2111741	13.9	7.05	4.51	1.55	0.01951572	0.060623817	Up
Q6PGC1	ATP-dependent RNA helicase DHX29 OS=Mus musculus OX=10090 GN=Dhx29 PE=1 SV=1	5	3.4.4.5.5.5	5	239747	253263	397665	730612	736530	494078	436108	517411	571484	29.5	21.2	13.4	-2.20	0.01954804	0.060655685	Down
Q6EDY6	F-actin-uncapping protein LRRC16A OS=Mus musculus OX=10090 GN=Carmil1 PE=1 SV=2	33	29.32.31.32.31.30	33	8963085	9164087	11794837	17841436	13621710	19221831	13803784	13642527	13168380	15.8	17.3	2.44	-1.69	0.01955028	0.060655685	Down
P62331	ADP-ribosylation factor 6 OS=Mus musculus OX=10090 GN=Arf6 PE=1 SV=2	11	11.11.10.10.9.9	10	7806651	8397921	5948700	3879365	4283799	4713371	5583081	5576988	5156503	17.3	9.72	4.5	1.72	0.01967789	0.061013681	Up
Q922U1	U4/U6 small nuclear ribonucleoprotein Prp3 OS=Mus musculus OX=10090 GN=Prpf3 PE=1 SV=1	15	11.14.13.14.15.15	15	5986933	5906701	8586765	15320092	14799409	13975807	11208237	10927030	11356701	22.3	4.61	1.95	-2.15	0.01975818	0.061224602	Down
O54931	A-kinase anchor protein 2 OS=Mus musculus OX=10090 GN=Akap2 PE=1 SV=3	8	6.6.6.8.8.7	8	3144598	3592145	4252838	5994158	5182595	5899855	4423902	4725081	4620033	15.2	7.8	3.33	-1.55	0.01978709	0.061262449	Down
Q8BTX9	Inactive hydroxysteroid dehydrogenase-like protein 1 OS=Mus musculus OX=10090 GN=Hsdl1 PE=1 SV=1	11	11.11.11.11.11.11	11	6689725	7275771	7598943	5954309	6067421	5267185	5979753	6495523	7350230	6.41	7.51	10.5	1.25	0.01979547	0.061262449
Q91WJ0	Fibroblast growth factor receptor substrate 3 OS=Mus musculus OX=10090 GN=Frs3 PE=1 SV=3	4	4.4.4.4.4.4	3	2319824	1630628	2022614	1186644	1060602	1337766	1626275	1796917	1684357	17.4	11.6	5.1	1.67	0.01980721	0.061262449	Up
P47911	60S ribosomal protein L6 OS=Mus musculus OX=10090 GN=Rpl6 PE=1 SV=3	14	14.14.14.13.14.13	14	24008766	18700357	20204844	15585154	14806685	13239121	18077530	18921562	19224248	13	8.22	3.17	1.44	0.0198939	0.061492476
Q9D5T0	Outer mitochondrial transmembrane helix translocase OS=Mus musculus OX=10090 GN=Atad1 PE=1 SV=1	7	7.6.7.6.7.5	7	4469982	4352016	3861226	3153917	3085907	3125986	3866664	3601330	3670742	7.64	1.1	3.71	1.35	0.01992457	0.061510572
Q5FWH7	Zinc transporter ZIP12 OS=Mus musculus OX=10090 GN=Slc39a12 PE=1 SV=1	24	24.24.24.24.24.23	24	84094876	77316731	61134638	30188697	39135077	47798124	62328726	57562444	49090430	15.9	22.6	11.9	1.90	0.01992867	0.061510572	Up
Q7TQG1	Pleckstrin homology domain-containing family A member 6 OS=Mus musculus OX=10090 GN=Plekha6 PE=1 SV=1	6	6.6.6.6.6.6	6	681864	625289	1021300	1542019	1408410	1908267	1319878	1263236	1272634	27.6	16	2.36	-2.09	0.01993672	0.061510572	Down
Q61625	Glutamate receptor ionotropic, delta-2 OS=Mus musculus OX=10090 GN=Grid2 PE=1 SV=1	6	6.6.6.4.4.5	6	737122	875579	1032219	480209	550287	560644	682393	712284	757550	16.7	8.25	5.27	1.66	0.01997826	0.061600663	Up
O35099	Mitogen-activated protein kinase kinase kinase 5 OS=Mus musculus OX=10090 GN=Map3k5 PE=1 SV=3	3	3.3.3.3.3.3	3	125246	147628	149141	187582	202966	170623	168140	169251	170730	9.51	8.65	0.767	-1.33	0.01999926	0.061627349
Q8R2Y8	Peptidyl-tRNA hydrolase 2, mitochondrial OS=Mus musculus OX=10090 GN=Ptrh2 PE=1 SV=1	4	4.4.4.2.3.3	4	3246278	3630703	2430641	1565126	1607734	1413987	1831600	2252223	1982586	19.8	6.66	10.5	2.03	0.02001296	0.061631521	Up
Q80UW5	Serine/threonine-protein kinase MRCK gamma OS=Mus musculus OX=10090 GN=Cdc42bpg PE=1 SV=2	2	2.2.2.1.2.1	2	492307	302625	239246	20489	73349	17086	255134	234835	239132	38.2	85.3	4.4	9.32	0.02005125	0.061711369	Up
P55088	Aquaporin-4 OS=Mus musculus OX=10090 GN=Aqp4 PE=1 SV=2	16	16.16.16.16.15.15	16	184726904	154911010	142754695	82235861	77188005	113127448	124399802	123891281	119298665	13.4	21.4	2.29	1.77	0.02013145	0.06191957	Up
Q9CZ44	NSFL1 cofactor p47 OS=Mus musculus OX=10090 GN=Nsfl1c PE=1 SV=1	10	10.10.10.10.10.10	10	2920879	2653120	2630255	5027073	4981571	7180387	4202803	4465908	4279715	5.91	21.9	3.13	-2.10	0.02015096	0.06191957	Down
Q8R404	MICOS complex subunit MIC13 OS=Mus musculus OX=10090 GN=Micos13 PE=1 SV=1	2	2.2.2.2.2.1	2	1078382	1159127	928077	501176	730059	519848	705600	779658	861406	11.1	21.8	9.96	1.81	0.02015611	0.06191957	Up
P62849	40S ribosomal protein S24 OS=Mus musculus OX=10090 GN=Rps24 PE=1 SV=1	2	1.1.2.2.-.1	2	309711	383840	344861	239585	182334	162037	147166	157746	214935	10.7	20.7	21	1.78	0.02018565	0.061925392	Up
Q69ZS7	HBS1-like protein OS=Mus musculus OX=10090 GN=Hbs1l PE=1 SV=2	9	6.7.9.8.8.9	9	1448301	1467205	1447536	2292642	2509750	3050568	1860842	2091870	1802625	0.766	14.9	7.97	-1.80	0.02019404	0.061925392	Down
Q920Q6	RNA-binding protein Musashi homolog 2 OS=Mus musculus OX=10090 GN=Msi2 PE=1 SV=1	1	1.1.-.1.1.1	1	45790	42874	44403	76489	69866	95351	41835	29069	40221	3.29	16.4	18.8	-1.82	0.02019522	0.061925392	Down
Q9JKV1	Proteasomal ubiquitin receptor ADRM1 OS=Mus musculus OX=10090 GN=Adrm1 PE=1 SV=2	5	4.5.3.5.5.5	5	3114164	3029725	2944656	2790755	2611431	2780823	3428396	3193236	3218226	2.8	3.7	3.94	1.11	0.02022204	0.061934856
Q61315	Adenomatous polyposis coli protein OS=Mus musculus OX=10090 GN=Apc PE=1 SV=1	21	18.18.19.19.21.17	21	999964	977374	1453311	2557820	2211818	2302778	1748742	1760784	1849516	23.5	7.61	3.08	-2.06	0.02022312	0.061934856	Down
P32507	Nectin-2 OS=Mus musculus OX=10090 GN=Nectin2 PE=1 SV=2	5	4.5.5.5.5.4	5	1184479	1150519	1572693	611808	606739	892393	1045651	1050167	1071265	18	23.2	1.3	1.85	0.0202943	0.062114743	Up
Q9QZD4	DNA repair endonuclease XPF OS=Mus musculus OX=10090 GN=Ercc4 PE=1 SV=3	3	2.3.3.3.3.3	3	284131	299007	265730	195236	200604	155285	212783	223750	235472	5.89	13.5	5.07	1.54	0.02031199	0.062130793	Up
P61620	Protein transport protein Sec61 subunit alpha isoform 1 OS=Mus musculus OX=10090 GN=Sec61a1 PE=1 SV=2	6	4.6.6.6.6.6	2	2237671	2189155	2324558	1813563	1607391	1503905	2021426	1990784	1873002	3.05	9.6	3.99	1.37	0.02035075	0.062211233
Q61301	Catenin alpha-2 OS=Mus musculus OX=10090 GN=Ctnna2 PE=1 SV=3	37	35.36.37.36.37.36	37	23112771	25986677	26564190	35826408	35627981	46144708	33907333	32458410	30938199	7.33	15.3	4.58	-1.55	0.0204021	0.062328742	Down
Q61029	Lamina-associated polypeptide 2, isoforms beta/delta/epsilon/gamma OS=Mus musculus OX=10090 GN=Tmpo PE=1 SV=4	12	9.10.8.12.11.12	8	3550839	3416234	3900916	7818328	7066124	11318621	5953714	5469038	5379122	6.91	26	5.52	-2.41	0.0204358	0.062328742	Down
P28741	Kinesin-like protein KIF3A OS=Mus musculus OX=10090 GN=Kif3a PE=1 SV=2	7	7.6.6.7.6.7	7	1328999	1094159	1227768	1627018	1734909	1675793	1384645	1275010	1463787	9.68	3.22	6.9	-1.38	0.02044991	0.062328742
P28667	MARCKS-related protein OS=Mus musculus OX=10090 GN=Marcksl1 PE=1 SV=2	4	4.4.4.4.4.4	4	4259973	4460739	5180162	2093667	1667972	2742214	3122045	3194002	3410495	10.4	25	4.63	2.14	0.02045038	0.062328742	Up
Q9DC70	NADH dehydrogenase [ubiquinone] iron-sulfur protein 7, mitochondrial OS=Mus musculus OX=10090 GN=Ndufs7 PE=1 SV=1	11	11.11.11.10.11.11	11	20915262	22738300	24676196	16780076	17536845	13846066	18935836	18613890	19549092	8.26	12.1	2.5	1.42	0.02047269	0.062328742
Q8R1I1	Cytochrome b-c1 complex subunit 9 OS=Mus musculus OX=10090 GN=Uqcr10 PE=1 SV=1	2	2.2.2.2.2.2	2	1397280	1244697	767044	378383	569493	425462	797051	856782	800097	28.9	21.8	4.11	2.48	0.02047493	0.062328742	Up
O70566	Protein diaphanous homolog 2 OS=Mus musculus OX=10090 GN=Diaph2 PE=1 SV=2	6	6.6.6.6.6.6	6	509482	584732	559461	418000	422005	427838	419107	443906	482298	6.95	1.17	7.1	1.30	0.02047659	0.062328742
Q80Y56	Rabenosyn-5 OS=Mus musculus OX=10090 GN=Rbsn PE=1 SV=1	14	13.14.13.13.12.14	14	8280139	8040714	8310062	4607316	5340757	5829995	6682530	6955527	7203100	1.8	11.7	3.75	1.56	0.0205314	0.062456882	Up
P09411	Phosphoglycerate kinase 1 OS=Mus musculus OX=10090 GN=Pgk1 PE=1 SV=4	33	33.33.32.32.33.27	33	78559240	69181112	63655472	55981207	51083953	44814910	60727107	58682676	58149504	10.7	11.1	2.3	1.39	0.02054371	0.062456882
Q8K4G5	Actin-binding LIM protein 1 OS=Mus musculus OX=10090 GN=Ablim1 PE=1 SV=1	13	12.11.13.13.13.13	13	3230348	3006946	4290550	6446432	5225986	8091025	5713024	5318654	5550322	19.5	21.8	3.59	-1.88	0.02057398	0.062510839	Down
Q9Z1S8	GRB2-associated-binding protein 2 OS=Mus musculus OX=10090 GN=Gab2 PE=1 SV=2	3	3.3.3.3.3.3	3	700354	731780	594915	1011327	1429369	1535631	1102753	965963	960171	10.6	20.9	7.99	-1.96	0.02060938	0.062580307	Down
Q61614	Endothelin-1 receptor OS=Mus musculus OX=10090 GN=Ednra PE=2 SV=3	1	1.1.1.1.1.-	1	12344	11919	6189	2526	4309	3217	4952	6755	4783	33.9	26.8	19.9	3.03	0.02062365	0.062583616	Up
Q9CXF4	TBC1 domain family member 15 OS=Mus musculus OX=10090 GN=Tbc1d15 PE=1 SV=1	7	5.7.7.7.7.6	7	2246083	1977767	1968183	2639475	3004901	3441097	2746624	2813006	2547426	7.64	13.3	5.11	-1.47	0.02063706	0.062583616
Q8VHL0	Urea transporter 1 OS=Mus musculus OX=10090 GN=Slc14a1 PE=1 SV=2	2	2.2.1.2.-.2	2	570673	646574	679659	373781	369253	485536	619521	559384	580376	8.84	16.1	5.2	1.54	0.02064808	0.062583616	Up
Q0P5V9	Solute carrier family 45 member 4 OS=Mus musculus OX=10090 GN=Slc45a4 PE=1 SV=1	1	1.1.1.1.1.1	1	23367	27962	32283	17054	17519	12006	20424	17812	26054	16	19.7	19.7	1.80	0.02066511	0.062597226	Up
Q9WTX8	Mitotic spindle assembly checkpoint protein MAD1 OS=Mus musculus OX=10090 GN=Mad1l1 PE=1 SV=1	2	1.2.2.2.2.2	2	209929	156482	162340	41997	60790	85169	145286	108841	112117	16.6	34.6	16.5	2.81	0.02077834	0.062872606	Up
Q91YJ2	Sorting nexin-4 OS=Mus musculus OX=10090 GN=Snx4 PE=1 SV=1	4	4.4.4.3.3.3	4	625418	574312	720559	348351	222303	198208	537284	456064	457820	11.6	31.5	9.59	2.50	0.02078121	0.062872606	Up
P28661	Septin-4 OS=Mus musculus OX=10090 GN=Septin4 PE=1 SV=1	19	18.17.19.17.18.18	19	11988568	11075925	12853701	14940950	17528268	19209071	15264368	15186062	15663070	7.43	12.5	1.66	-1.44	0.02080796	0.062903159
Q9DBL2	Ganglioside-induced differentiation-associated protein 2 OS=Mus musculus OX=10090 GN=Gdap2 PE=1 SV=1	1	1.1.1.1.1.1	1	49378	35658	43609	23982	26807	28174	33317	26499	29311	16.1	8.12	11.5	1.63	0.02081651	0.062903159	Up
Q9D554	Splicing factor 3A subunit 3 OS=Mus musculus OX=10090 GN=Sf3a3 PE=1 SV=2	1	1.1.1.1.1.1	1	18481	19383	15008	22793	29025	26395	20373	19670	21156	13.1	12	3.64	-1.48	0.02083198	0.062911823
Q9EQP2	EH domain-containing protein 4 OS=Mus musculus OX=10090 GN=Ehd4 PE=1 SV=1	1	1.1.1.1.1.1	1	12811727	9477144	8068734	4379102	5556472	5304865	6144937	6827093	9442658	24.1	12.2	23.3	1.99	0.02089268	0.063019659	Up
Q9JIA1	Leucine-rich glioma-inactivated protein 1 OS=Mus musculus OX=10090 GN=Lgi1 PE=1 SV=1	17	17.16.17.16.17.15	17	17715454	18016330	18811739	13753278	14436964	12053021	14659788	15876730	15427042	3.12	9.15	4.02	1.36	0.02090072	0.063019659
Q9CPU4	Microsomal glutathione S-transferase 3 OS=Mus musculus OX=10090 GN=Mgst3 PE=1 SV=1	9	9.9.8.8.9.9	9	36156054	33255096	26492144	18404218	21158014	19083537	25421741	23532864	21723494	15.5	7.34	7.85	1.64	0.02090556	0.063019659	Up
Q9WV76	AP-4 complex subunit beta-1 OS=Mus musculus OX=10090 GN=Ap4b1 PE=1 SV=2	1	1.1.1.1.1.1	1	28118	25640	24934	19790	18982	15594	22512	20100	23693	6.37	12.3	8.29	1.45	0.02092277	0.063033475
Q9JIG7	Coiled-coil domain-containing protein 22 OS=Mus musculus OX=10090 GN=Ccdc22 PE=1 SV=1	8	7.7.8.8.8.8	8	1350228	1477663	1879615	2902874	3020848	3002301	2056170	2154680	2306710	17.6	2.13	5.81	-1.90	0.02095286	0.063086054	Down
Q9D7V2	LysM and putative peptidoglycan-binding domain-containing protein 2 OS=Mus musculus OX=10090 GN=Lysmd2 PE=1 SV=2	5	5.5.5.5.5.5	4	3233652	2900908	3484166	2258256	2188339	2666201	2676744	2635562	2926193	9.13	10.9	5.73	1.35	0.02097722	0.063111119
Q9CQU3	Protein RER1 OS=Mus musculus OX=10090 GN=Rer1 PE=1 SV=1	4	4.3.4.3.3.3	4	1645995	1948880	2956512	875541	845069	712949	1042146	1172499	1474620	31.4	10.7	18	2.69	0.02098647	0.063111119	Up
Q6PD24	Ankyrin repeat domain-containing protein 13D OS=Mus musculus OX=10090 GN=Ankrd13d PE=1 SV=2	1	1.1.1.1.1.1	1	337256	323360	290393	176626	233528	218185	238750	235358	221008	7.59	14.1	4.06	1.51	0.02106458	0.063307877	Up
Q8CGY8	UDP-N-acetylglucosamine--peptide N-acetylglucosaminyltransferase 110 kDa subunit OS=Mus musculus OX=10090 GN=Ogt PE=1 SV=2	21	20.21.20.20.19.19	21	6196142	5956887	6299114	5618512	5531307	5570111	6219054	5980754	5432694	2.85	0.784	6.86	1.10	0.02108264	0.063324031
Q80TM6	R3H domain-containing protein 2 OS=Mus musculus OX=10090 GN=R3hdm2 PE=1 SV=2	5	5.5.4.5.5.5	2	224305	213504	227587	352143	283823	320810	305343	270045	288572	3.32	10.7	6.13	-1.44	0.0211247	0.063412208
P98084	Amyloid-beta A4 precursor protein-binding family A member 2 OS=Mus musculus OX=10090 GN=Apba2 PE=1 SV=2	11	10.10.10.10.10.10	8	3564567	3331358	4110883	2464916	2469391	2403065	2995737	3142519	2926160	10.9	1.52	3.66	1.50	0.02121333	0.063537476	Up
A2APV2	Formin-like protein 2 OS=Mus musculus OX=10090 GN=Fmnl2 PE=1 SV=2	39	37.38.38.39.37.38	35	65403295	58643011	45737356	29606490	39806919	31330099	45023297	44224243	42235860	17.7	16.3	3.28	1.69	0.02121605	0.063537476	Up
Q3UHN9	Bifunctional heparan sulfate N-deacetylase/N-sulfotransferase 1 OS=Mus musculus OX=10090 GN=Ndst1 PE=1 SV=2	1	1.1.1.1.1.1	1	15886	17234	15094	10732	11272	8455	11573	11637	10860	6.73	14.7	3.8	1.58	0.02121689	0.063537476	Up
Q9D168	Integrator complex subunit 12 OS=Mus musculus OX=10090 GN=Ints12 PE=1 SV=1	1	1.-.1.1.1.1	1	15551	11236	11891	24398	21750	36196	3582	2582	20538	18	28	113	-2.13	0.02122953	0.063537476	Down
Q6P9Q6	FK506-binding protein 15 OS=Mus musculus OX=10090 GN=Fkbp15 PE=1 SV=2	21	19.18.21.21.20.20	21	6643478	6997679	8173986	11484671	9065174	11530331	9307535	9244226	9612380	11	13.2	2.1	-1.47	0.02123007	0.063537476
Q8VCN9	Tubulin-specific chaperone C OS=Mus musculus OX=10090 GN=Tbcc PE=1 SV=1	5	5.5.4.4.5.4	5	826252	837028	891998	598616	676921	544859	708326	773812	661799	4.14	10.9	7.87	1.40	0.02127945	0.063634513
Q8K3X4	Probable E3 ubiquitin-protein ligase IRF2BPL OS=Mus musculus OX=10090 GN=Irf2bpl PE=1 SV=1	1	1.1.-.1.1.1	1	12499	10308	12537	39846	23868	44914	23074	23713	25458	10.8	30.3	5.12	-3.07	0.02128807	0.063634513	Down
Q9QWY8	Arf-GAP with SH3 domain, ANK repeat and PH domain-containing protein 1 OS=Mus musculus OX=10090 GN=Asap1 PE=1 SV=2	33	30.33.31.32.32.33	31	9904360	9657197	12964624	16231747	16512307	18951321	13653008	13584798	13993653	17	8.68	1.59	-1.59	0.02131545	0.063634513	Down
Q8R366	Immunoglobulin superfamily member 8 OS=Mus musculus OX=10090 GN=Igsf8 PE=1 SV=2	11	9.10.10.11.10.11	11	7276796	7118543	8460858	6133407	6069844	5331715	6699050	6213262	6863478	9.63	7.62	5.13	1.30	0.02131748	0.063634513
P50516	V-type proton ATPase catalytic subunit A OS=Mus musculus OX=10090 GN=Atp6v1a PE=1 SV=2	50	47.49.47.49.48.48	50	117087673	118285373	113298885	131492432	147294453	144781328	126318583	129103047	127546753	2.24	6.01	1.09	-1.21	0.02132623	0.063634513
Q07113	Cation-independent mannose-6-phosphate receptor OS=Mus musculus OX=10090 GN=Igf2r PE=1 SV=1	16	15.16.16.13.13.11	16	3780426	4177545	6154314	1886709	1838788	2123020	3567190	3416586	3463212	27	7.81	2.21	2.41	0.02134072	0.06363971	Up
P0C673	Immunoglobulin superfamily member 11 OS=Mus musculus OX=10090 GN=Igsf11 PE=1 SV=1	5	5.5.5.5.5.5	5	11659674	12538010	12575475	4971032	6543078	7225289	9287842	9133636	9483789	4.23	18.5	1.89	1.96	0.02140468	0.063767081	Up
Q9JKK1	Syntaxin-6 OS=Mus musculus OX=10090 GN=Stx6 PE=1 SV=1	5	5.5.5.-.1.1	5	3257577	3422480	3395599	5725	74996	8320	1875110	1783232	1919099	2.63	132	3.73	113.16	0.02140898	0.063767081	Up
O88974	Histone-lysine N-methyltransferase SETDB1 OS=Mus musculus OX=10090 GN=Setdb1 PE=1 SV=1	5	3.5.5.5.5.5	5	492256	469463	403895	847771	607863	724704	580605	621137	678476	10.1	16.5	7.85	-1.60	0.02148408	0.063911871	Down
Q8CC35	Synaptopodin OS=Mus musculus OX=10090 GN=Synpo PE=1 SV=2	29	24.26.26.28.29.28	29	14396479	12138076	15229559	28107838	22147234	36027938	21947256	22001466	22639093	11.5	24.2	1.73	-2.07	0.02149598	0.063911871	Down
Q9CZU6	Citrate synthase, mitochondrial OS=Mus musculus OX=10090 GN=Cs PE=1 SV=1	20	19.18.18.18.18.17	20	36957171	33654627	30478741	25748275	27668911	23326482	30796189	29982600	29739475	9.61	8.51	1.83	1.32	0.021496	0.063911871
Q9QWR8	Alpha-N-acetylgalactosaminidase OS=Mus musculus OX=10090 GN=Naga PE=1 SV=2	3	2.3.3.3.3.2	3	144670	178258	172841	110370	106938	111298	39500	51873	101130	10.9	2.1	50.8	1.51	0.02153566	0.063991675	Up
Q2TA57	Aspartate beta-hydroxylase domain-containing protein 1 OS=Mus musculus OX=10090 GN=Asphd1 PE=2 SV=2	2	2.2.2.2.2.2	2	219977	207599	201695	187947	168322	166125	90916	99691	85409	4.45	6.9	7.83	1.20	0.02156929	0.064053478
Q922J9	Fatty acyl-CoA reductase 1 OS=Mus musculus OX=10090 GN=Far1 PE=1 SV=1	3	3.3.2.2.3.3	3	208286	241841	249985	150281	177063	129625	134743	157573	179740	9.47	15.6	14.3	1.53	0.0216846	0.064357624	Up
Q64012	RNA-binding protein Raly OS=Mus musculus OX=10090 GN=Raly PE=1 SV=3	9	9.9.9.9.8.8	9	5327045	5505433	5027572	4255823	3857310	4532247	4641353	4876175	5196001	4.57	8.05	5.68	1.25	0.02177963	0.064601255
Q8BI72	CDKN2A-interacting protein OS=Mus musculus OX=10090 GN=Cdkn2aip PE=1 SV=1	12	11.10.10.12.11.12	12	3104592	3434429	2912064	4414903	4253171	5555082	3849053	3777684	3949647	8.39	15	2.24	-1.50	0.02185878	0.064797524	Down
Q9Z0E8	Solute carrier family 22 member 5 OS=Mus musculus OX=10090 GN=Slc22a5 PE=1 SV=1	1	1.1.1.-.-.-	1	24647	18265	32131	1067	1768	4933	2925	4040	14965	27.7	79.5	91	9.66	0.02194466	0.064976174	Up
Q62277	Synaptophysin OS=Mus musculus OX=10090 GN=Syp PE=1 SV=2	12	11.12.12.12.12.10	12	63192182	43617049	45465310	26455898	32881594	26705858	41433286	35211036	39229400	21.3	12.7	8.17	1.77	0.02195953	0.064976174	Up
Q3U7R1	Extended synaptotagmin-1 OS=Mus musculus OX=10090 GN=Esyt1 PE=1 SV=2	3	3.3.3.3.3.3	3	124701	125674	128888	60067	75681	51919	97580	102792	91401	1.73	19.3	5.86	2.02	0.02196105	0.064976174	Up
Q8R0Y8	Mitochondrial coenzyme A transporter SLC25A42 OS=Mus musculus OX=10090 GN=Slc25a42 PE=1 SV=1	1	1.1.1.1.1.1	1	69182	74991	116127	28435	46898	23384	50834	50835	80867	29.5	37.6	28.5	2.64	0.02197111	0.064976174	Up
Q09143	High affinity cationic amino acid transporter 1 OS=Mus musculus OX=10090 GN=Slc7a1 PE=1 SV=1	1	1.1.1.1.1.1	1	319847	239624	266887	76879	106918	146043	257387	273776	218207	14.8	31.5	11.4	2.51	0.02199071	0.064995633	Up
Q3UDE2	Tubulin--tyrosine ligase-like protein 12 OS=Mus musculus OX=10090 GN=Ttll12 PE=1 SV=1	6	5.6.5.6.6.6	6	868711	1094741	929846	1483934	1453383	1507219	1332555	1405863	1311592	12.1	1.82	3.67	-1.54	0.02200582	0.064999968	Down
Q91VH2	Sorting nexin-9 OS=Mus musculus OX=10090 GN=Snx9 PE=1 SV=1	8	8.8.7.6.8.6	8	3501543	3958729	4198261	2215589	2993931	2508350	3451072	3301958	3060610	9.11	15.3	6.02	1.51	0.02202646	0.064999968	Up
Q8R516	E3 ubiquitin-protein ligase MIB2 OS=Mus musculus OX=10090 GN=Mib2 PE=1 SV=2	20	15.15.18.19.18.20	20	2006920	1691696	3083536	6150449	6394813	6978538	4244623	4381848	4385979	32.3	6.54	1.85	-2.88	0.02203943	0.064999968	Down
Q61627	Glutamate receptor ionotropic, delta-1 OS=Mus musculus OX=10090 GN=Grid1 PE=1 SV=2	12	11.12.12.11.10.11	11	2445771	3625543	3436935	1776497	1492224	1774443	2296963	2362608	2505920	20	9.73	4.47	1.89	0.02204426	0.064999968	Up
P47713	Cytosolic phospholipase A2 OS=Mus musculus OX=10090 GN=Pla2g4a PE=1 SV=1	2	2.2.1.-.2.2	2	73298	68371	55794	44529	47427	40424	45872	40923	43224	13.7	7.97	5.71	1.49	0.0220991	0.065123204
Q9D1R1	Complex I assembly factor TMEM126B, mitochondrial OS=Mus musculus OX=10090 GN=Tmem126b PE=1 SV=1	1	1.1.1.1.1.1	1	350517	345840	326109	176270	186885	237374	272466	244295	283467	3.8	16.3	7.57	1.70	0.02214536	0.065194725	Up
Q99N28	Cell adhesion molecule 3 OS=Mus musculus OX=10090 GN=Cadm3 PE=1 SV=1	5	4.4.5.4.4.4	5	4611967	3553478	2911199	1829793	1721180	2257366	3357433	2957612	2387434	23.3	14.6	16.8	1.91	0.02214949	0.065194725	Up
Q8VHW2	Voltage-dependent calcium channel gamma-8 subunit OS=Mus musculus OX=10090 GN=Cacng8 PE=1 SV=1	12	12.12.12.11.12.9	12	12313670	11217680	14905611	7997083	8586327	7742719	9936413	10857427	11545734	14.8	5.34	7.49	1.58	0.02224647	0.065434948	Up
P16330	2',3'-cyclic-nucleotide 3'-phosphodiesterase OS=Mus musculus OX=10090 GN=Cnp PE=1 SV=3	57	55.57.56.51.56.44	57	332940291	350243030	325816585	192419619	231225062	169159708	276971573	275565131	272424686	3.73	15.9	0.847	1.70	0.02225732	0.065434948	Up
P80315	T-complex protein 1 subunit delta OS=Mus musculus OX=10090 GN=Cct4 PE=1 SV=3	21	21.21.20.20.21.19	21	19857223	20283123	18921201	13029224	13413561	10366708	14358390	14447171	14479944	3.54	13.5	0.436	1.60	0.02227474	0.065447617	Up
Q6ZWN5	40S ribosomal protein S9 OS=Mus musculus OX=10090 GN=Rps9 PE=1 SV=3	13	13.13.12.13.12.12	13	11757948	11421866	9985131	9133908	8744459	7704953	10201543	10188179	9649617	8.52	8.66	3.14	1.30	0.02232341	0.065552037
Q8C167	Prolyl endopeptidase-like OS=Mus musculus OX=10090 GN=Prepl PE=1 SV=1	9	7.9.8.8.9.8	9	3516651	3562877	3360839	2967073	2967870	2639296	2994762	2844290	3045827	3.04	6.63	3.54	1.22	0.02239651	0.065713697
P50427	Steryl-sulfatase OS=Mus musculus OX=10090 GN=Sts PE=1 SV=1	1	-.1.1.1.1.-	1	12359	8398	14283	5153	4412	5505	4873	3232	6684	25.7	11.1	35	2.33	0.02240479	0.065713697	Up
Q9D6I9	Leucine rich adaptor protein 1 OS=Mus musculus OX=10090 GN=Lurap1 PE=1 SV=1	2	2.2.2.2.2.2	2	223580	279008	356404	439573	614535	726217	500686	439461	497307	23.3	24.3	7.18	-2.07	0.02242884	0.065745607	Down
Q9CPX6	Ubiquitin-like-conjugating enzyme ATG3 OS=Mus musculus OX=10090 GN=Atg3 PE=1 SV=1	9	8.9.8.9.9.9	9	5447272	4661065	5879625	7364081	10695767	8744970	6821233	6346641	7477589	11.6	18.7	8.25	-1.68	0.02246169	0.06579254	Down
Q9CYN2	Signal peptidase complex subunit 2 OS=Mus musculus OX=10090 GN=Spcs2 PE=1 SV=1	4	4.4.4.4.4.4	4	2493972	2028136	2080939	1513501	1780199	1552680	1883382	1963223	2123560	11.6	8.91	6.15	1.36	0.02247121	0.06579254
O88622	Poly(ADP-ribose) glycohydrolase OS=Mus musculus OX=10090 GN=Parg PE=1 SV=2	4	2.3.4.4.4.4	4	161488	126503	209735	316418	278296	383941	247494	288785	282859	25.2	16.4	8.18	-1.97	0.02251202	0.06587339	Down
Q8CIP5	Protein dispatched homolog 2 OS=Mus musculus OX=10090 GN=Disp2 PE=1 SV=1	1	1.1.1.1.1.1	1	18702	6473	27404	336807	74103	508555	160932	191384	167095	60	71.4	9.3	-17.49	0.02262344	0.06616064	Down
B2RQC6	CAD protein OS=Mus musculus OX=10090 GN=Cad PE=1 SV=1	2	2.2.2.2.2.2	2	918771	668375	624975	348894	467445	440405	524616	520496	538462	21.5	14.8	1.78	1.76	0.02264893	0.066196404	Up
Q922V4	Pleiotropic regulator 1 OS=Mus musculus OX=10090 GN=Plrg1 PE=1 SV=1	2	2.2.2.2.2.2	2	259496	223301	144984	642535	615223	623073	454650	495167	327068	28	2.24	20.6	-3.00	0.02267419	0.066231455	Down
Q8R2Y0	Monoacylglycerol lipase ABHD6 OS=Mus musculus OX=10090 GN=Abhd6 PE=1 SV=1	9	9.9.9.8.9.8	9	8177340	10170948	10683063	6696219	7167502	5829017	6600892	7316394	7537627	13.7	10.3	6.85	1.47	0.02274043	0.066365737
Q8C8N2	Protein SCAI OS=Mus musculus OX=10090 GN=Scai PE=1 SV=2	11	9.10.11.10.10.9	11	4453173	3979695	3496959	2739734	2703113	3047965	2803577	2722322	2706739	12	6.69	1.89	1.41	0.02274675	0.066365737
Q9Z2A5	Arginyl-tRNA--protein transferase 1 OS=Mus musculus OX=10090 GN=Ate1 PE=1 SV=2	2	1.2.1.2.1.2	2	84202	114148	155305	314117	212083	430905	218963	214210	237475	30.3	34.3	5.5	-2.71	0.02278023	0.066424596	Down
Q69ZU6	Thrombospondin type-1 domain-containing protein 7A OS=Mus musculus OX=10090 GN=Thsd7a PE=1 SV=2	6	5.6.6.5.6.5	6	526050	501843	430344	233770	310335	193210	386891	398353	373217	10.2	24.2	3.26	1.98	0.02287386	0.066643229	Up
P80313	T-complex protein 1 subunit eta OS=Mus musculus OX=10090 GN=Cct7 PE=1 SV=1	25	24.24.25.23.24.22	25	21739572	22032723	23990010	19062106	17721342	15859605	19948994	20459679	19602361	5.42	9.17	2.16	1.29	0.02288191	0.066643229
Q9R0N5	Synaptotagmin-5 OS=Mus musculus OX=10090 GN=Syt5 PE=1 SV=1	7	7.7.7.7.6.5	7	6160834	4746003	3877999	2407237	3005649	2337528	2921204	2757597	2700763	23.4	14.2	4.1	1.91	0.02291538	0.066701794	Up
Q6PHQ8	N-alpha-acetyltransferase 35, NatC auxiliary subunit OS=Mus musculus OX=10090 GN=Naa35 PE=1 SV=1	4	4.4.4.4.4.4	4	254487	307312	313709	592528	550257	403791	297738	408614	378463	11.1	19.2	15.9	-1.77	0.02292963	0.066704378	Down
P63082	V-type proton ATPase 16 kDa proteolipid subunit c OS=Mus musculus OX=10090 GN=Atp6v0c PE=1 SV=1	5	4.4.4.5.4.3	5	30385994	17891723	15315649	5729696	8816143	9034514	14250747	12697156	12324149	38	23.5	7.81	2.70	0.02294908	0.066722078	Up
Q8K2A1	PTB domain-containing engulfment adapter protein 1 OS=Mus musculus OX=10090 GN=Gulp1 PE=1 SV=1	4	4.4.4.3.4.3	4	1996045	1509148	1515613	355798	699701	303120	973645	1052255	957191	16.7	47.6	5.11	3.70	0.02300306	0.066840091	Up
Q6Y685	Transforming acidic coiled-coil-containing protein 1 OS=Mus musculus OX=10090 GN=Tacc1 PE=1 SV=1	11	10.10.11.10.11.10	9	1098070	1197562	1566943	2263377	1795007	2593865	1887424	1870508	1994788	19.2	18.1	3.51	-1.72	0.02302881	0.066844621	Down
Q8K0D5	Elongation factor G, mitochondrial OS=Mus musculus OX=10090 GN=Gfm1 PE=1 SV=1	3	3.3.3.3.3.3	3	478947	438307	506250	384096	372488	399758	405997	432197	451077	7.21	3.55	5.27	1.23	0.0230314	0.066844621
P23819	Glutamate receptor 2 OS=Mus musculus OX=10090 GN=Gria2 PE=1 SV=3	28	28.28.28.27.28.28	19	18014014	17445383	18908563	15158381	13955901	15998222	17237181	16529656	16868050	4.07	6.83	2.1	1.21	0.02309001	0.066947819
P48453	Serine/threonine-protein phosphatase 2B catalytic subunit beta isoform OS=Mus musculus OX=10090 GN=Ppp3cb PE=1 SV=2	10	9.10.10.10.10.10	10	5663994	4976623	5691887	4644050	4494772	4101310	4688260	4885918	5016726	7.44	6.35	3.4	1.23	0.02310332	0.066947819
Q9R1T4	Septin-6 OS=Mus musculus OX=10090 GN=Septin6 PE=1 SV=4	11	11.11.11.11.11.11	11	21875366	18819688	16770744	10121392	13309986	8638855	15619322	14805168	14443294	13.4	22.3	4.03	1.79	0.02310719	0.066947819	Up
O35857	Mitochondrial import inner membrane translocase subunit TIM44 OS=Mus musculus OX=10090 GN=Timm44 PE=1 SV=2	28	24.26.26.28.25.28	28	21097418	20752665	23815853	30480575	29713656	38615489	27015160	26841095	27125257	7.67	15	0.531	-1.50	0.02315328	0.067042444	Down
Q62186	Translocon-associated protein subunit delta OS=Mus musculus OX=10090 GN=Ssr4 PE=1 SV=1	4	4.3.4.3.3.3	4	3525601	2946242	2355851	1741020	1622830	1466135	1742207	1768615	1763144	19.9	8.56	0.793	1.83	0.02320495	0.067153107	Up
Q8C3P7	N6-adenosine-methyltransferase subunit METTL3 OS=Mus musculus OX=10090 GN=Mettl3 PE=1 SV=2	1	1.1.1.1.1.1	1	13769	8919	17522	26528	38245	35414	24239	30128	33486	32.2	18.3	16	-2.49	0.02324268	0.067223325	Down
Q7TPM9	Myotubularin-related protein 10 OS=Mus musculus OX=10090 GN=Mtmr10 PE=1 SV=2	5	3.4.5.4.4.3	5	455750	462833	568375	328807	342559	367624	460798	437557	604432	12.7	5.68	18	1.43	0.02329414	0.067333148
Q7M6Y3	Phosphatidylinositol-binding clathrin assembly protein OS=Mus musculus OX=10090 GN=Picalm PE=1 SV=1	26	25.26.26.22.26.23	24	57711362	55963370	56717737	27526484	31607675	37689255	40420087	42705102	44547014	1.54	15.8	4.86	1.76	0.02334078	0.06742892	Up
Q9DCP2	Sodium-coupled neutral amino acid transporter 3 OS=Mus musculus OX=10090 GN=Slc38a3 PE=1 SV=1	13	11.13.13.13.11.13	13	95173825	76230071	91976451	43574240	60184577	59097689	66930769	64998004	64320232	11.6	17.1	2.07	1.62	0.02338609	0.067520741	Up
Q6PHN9	Ras-related protein Rab-35 OS=Mus musculus OX=10090 GN=Rab35 PE=1 SV=1	8	8.8.8.8.8.7	8	6511346	5813773	4879575	3586464	3881016	3510644	5033466	4295341	4518602	14.3	5.35	8.2	1.57	0.02343725	0.067629336	Up
Q9QXV8	Protein sprouty homolog 2 OS=Mus musculus OX=10090 GN=Spry2 PE=1 SV=1	2	2.2.2.1.1.1	2	389443	1544025	1558954	55837	69089	81266	220222	96280	148377	57.6	18.5	40.2	16.94	0.02360039	0.068060743	Up
P70302	Stromal interaction molecule 1 OS=Mus musculus OX=10090 GN=Stim1 PE=1 SV=2	39	39.39.38.39.39.37	38	38283170	36742125	45524982	51370382	52284058	59260183	49065445	49016221	48039472	11.7	7.95	1.19	-1.35	0.02364924	0.068162244
Q3UQ84	Threonine--tRNA ligase, mitochondrial OS=Mus musculus OX=10090 GN=Tars2 PE=1 SV=1	2	2.2.2.2.2.2	2	134556	149366	131302	107340	117866	97449	133633	132138	144650	6.96	9.49	4.99	1.29	0.02369964	0.068268092
Q61171	Peroxiredoxin-2 OS=Mus musculus OX=10090 GN=Prdx2 PE=1 SV=3	16	15.16.15.16.15.14	16	100086823	80930570	75162284	51311540	58281092	56909526	70387764	72495132	66338217	15.3	6.65	4.49	1.54	0.02371761	0.068280455	Up
Q04692	SWI/SNF-related matrix-associated actin-dependent regulator of chromatin subfamily A containing DEAD/H box 1 OS=Mus musculus OX=10090 GN=Smarcad1 PE=1 SV=2	1	1.1.-.1.1.1	1	37251	38132	43612	32256	27332	25007	34508	26199	23273	8.69	13.1	20.8	1.41	0.02381306	0.068515732
Q99J39	Malonyl-CoA decarboxylase, mitochondrial OS=Mus musculus OX=10090 GN=Mlycd PE=1 SV=1	3	3.3.3.2.3.3	3	345987	349497	275623	197696	252665	192869	262739	254454	251475	12.9	15.5	2.28	1.51	0.02384351	0.068563826	Up
Q9DBQ7	Protein-associating with the carboxyl-terminal domain of ezrin OS=Mus musculus OX=10090 GN=Scyl3 PE=1 SV=3	2	2.2.2.2.2.2	2	134158	122639	139160	86804	71652	96997	113740	113516	115926	6.42	15	1.16	1.55	0.02391798	0.068738374	Up
O09114	Prostaglandin-H2 D-isomerase OS=Mus musculus OX=10090 GN=Ptgds PE=1 SV=1	3	3.3.3.3.2.3	3	1632035	1636576	1095064	696477	694443	947757	1016463	1121283	1189156	21.4	18.7	7.85	1.87	0.02396922	0.068777294	Up
P70429	Ena/VASP-like protein OS=Mus musculus OX=10090 GN=Evl PE=1 SV=2	21	20.21.20.17.18.16	21	7880981	6612837	6044088	4236641	4207372	4409068	5384174	5400624	6296174	13.7	2.54	9.17	1.60	0.02397738	0.068777294	Up
P0C6A2	Mastermind-like domain-containing protein 1 OS=Mus musculus OX=10090 GN=Mamld1 PE=3 SV=1	1	1.1.1.1.1.1	1	3412	2461	4225	12539	6002	8948	4546	5547	5635	26.2	35.7	11.5	-2.72	0.02398948	0.068777294	Down
Q8CHP5	Partner of Y14 and mago OS=Mus musculus OX=10090 GN=Pym1 PE=1 SV=2	7	6.6.7.7.7.7	7	2227544	2263786	2426734	3529848	3640611	4777878	3159642	3181715	3120280	4.6	17.3	0.987	-1.73	0.02399469	0.068777294	Down
Q8BIG7	Catechol O-methyltransferase domain-containing protein 1 OS=Mus musculus OX=10090 GN=Comtd1 PE=1 SV=1	5	5.5.4.4.5.2	5	1782079	1354759	1076642	704580	751501	436745	778913	841158	776492	25.3	26.9	4.59	2.23	0.02400041	0.068777294	Up
O88455	7-dehydrocholesterol reductase OS=Mus musculus OX=10090 GN=Dhcr7 PE=1 SV=1	4	4.4.4.4.3.4	4	3734040	4072417	4321606	2189266	2849699	1978659	3063591	2891548	3054817	7.29	19.4	3.23	1.73	0.02406826	0.068932159	Up
Q91WU5	Arsenite methyltransferase OS=Mus musculus OX=10090 GN=As3mt PE=1 SV=2	20	18.20.19.20.19.20	20	12707436	13845492	13675965	19705898	18046695	23563613	17040128	18263750	16167379	4.58	13.8	6.14	-1.52	0.02414108	0.069101073	Down
Q3UHD2	Glucose-fructose oxidoreductase domain-containing protein 1 OS=Mus musculus OX=10090 GN=Gfod1 PE=1 SV=1	3	3.3.3.3.3.2	3	1237912	1030043	849022	582674	736321	552570	857218	874946	806473	18.7	15.8	4.2	1.67	0.02416541	0.069131075	Up
Q8BL48	RING finger protein unkempt homolog OS=Mus musculus OX=10090 GN=Unk PE=1 SV=1	6	6.6.4.6.5.6	6	449689	405766	419128	1125198	829647	1455807	883101	853307	761624	5.3	27.6	7.6	-2.68	0.02430218	0.069482522	Down
P61226	Ras-related protein Rap-2b OS=Mus musculus OX=10090 GN=Rap2b PE=1 SV=1	18	18.18.18.16.17.16	10	23935165	21018888	15194303	8854544	10226774	10325214	13913202	13056538	13024501	22.2	8.39	3.78	2.05	0.02432425	0.069505813	Up
A2AR50	Ras-specific guanine nucleotide-releasing factor RalGPS1 OS=Mus musculus OX=10090 GN=Ralgps1 PE=1 SV=2	3	2.3.2.3.3.2	3	215055	169665	143235	118624	100012	83276	144417	149745	188729	20.6	17.6	15	1.75	0.0243841	0.069636972	Up
Q8R2R3	Alpha- and gamma-adaptin-binding protein p34 OS=Mus musculus OX=10090 GN=Aagab PE=1 SV=2	1	1.1.1.1.1.1	1	24111	15943	10554	42113	38469	65891	35171	32200	31223	40.5	30.5	6.26	-2.89	0.02442472	0.069688776	Down
Q9R190	Metastasis-associated protein MTA2 OS=Mus musculus OX=10090 GN=Mta2 PE=1 SV=1	3	3.3.3.3.3.3	3	268458	290312	334350	557637	401430	571012	408677	391893	427515	11.3	18.5	4.35	-1.71	0.02444016	0.069688776	Down
Q9CZT8	Ras-related protein Rab-3B OS=Mus musculus OX=10090 GN=Rab3b PE=1 SV=1	10	10.10.9.10.9.8	9	5663068	5439768	4910513	4066142	4596448	3819664	3616058	3680481	3911948	7.24	9.54	4.16	1.28	0.02445979	0.069688776
P21279	Guanine nucleotide-binding protein G(q) subunit alpha OS=Mus musculus OX=10090 GN=Gnaq PE=1 SV=4	11	10.11.10.9.10.9	8	8848575	7695581	6465895	4844484	4623634	4424503	5918486	5988131	6222584	15.5	4.54	2.64	1.66	0.0244636	0.069688776	Up
Q8BTG3	T-complex protein 11-like protein 1 OS=Mus musculus OX=10090 GN=Tcp11l1 PE=1 SV=1	7	5.7.7.7.7.7	7	1046897	1435631	1244975	1701944	1863451	2075058	1529473	1533358	1541822	15.6	9.95	0.411	-1.51	0.02447204	0.069688776	Down
P59672	Ankyrin repeat and SAM domain-containing protein 1A OS=Mus musculus OX=10090 GN=Anks1a PE=1 SV=3	8	8.8.8.8.8.7	8	1407526	1729322	2004188	2826902	2451583	3641079	2337127	2178225	2565249	17.4	20.5	8.24	-1.73	0.02448633	0.069689715	Down
E9Q236	ATP-binding cassette sub-family C member 4 OS=Mus musculus OX=10090 GN=Abcc4 PE=1 SV=1	4	4.4.4.4.4.4	4	2390197	2304232	3178922	4509597	3746861	4315365	3523377	3627862	3382245	18.4	9.46	3.51	-1.60	0.02457991	0.069899997	Down
Q61327	Sodium-dependent dopamine transporter OS=Mus musculus OX=10090 GN=Slc6a3 PE=1 SV=2	2	2.2.2.2.2.2	2	445851	377236	314239	236954	263966	187490	305923	239886	278317	17.4	16.9	12.1	1.65	0.02458822	0.069899997	Up
Q7TMM9	Tubulin beta-2A chain OS=Mus musculus OX=10090 GN=Tubb2a PE=1 SV=1	73	72.73.72.70.71.68	2	4401908313	4067169852	3450284963	3019678427	2880883819	2621472088	3368667938	3413637834	3293035910	12.1	7.12	1.81	1.40	0.02461316	0.069931073
P62267	40S ribosomal protein S23 OS=Mus musculus OX=10090 GN=Rps23 PE=1 SV=3	6	6.6.6.6.6.6	6	12618233	12833825	12036539	7548119	9402028	7350673	10851502	10604214	9462102	3.3	14	7.19	1.54	0.02462991	0.069938857	Up
Q99MK8	Beta-adrenergic receptor kinase 1 OS=Mus musculus OX=10090 GN=Grk2 PE=1 SV=2	30	30.30.29.28.29.27	24	18844527	18286932	19899668	15734666	14343479	16638903	17445342	16580007	17389719	4.31	7.43	2.83	1.22	0.02466006	0.069984661
P55258	Ras-related protein Rab-8A OS=Mus musculus OX=10090 GN=Rab8a PE=1 SV=2	6	6.6.6.6.6.5	6	2748436	2272761	2122760	1541852	1478157	1576345	1960634	1865249	1891015	13.7	3.25	2.59	1.55	0.02470517	0.070072846	Up
Q8BYC6	Serine/threonine-protein kinase TAO3 OS=Mus musculus OX=10090 GN=Taok3 PE=1 SV=2	6	6.6.6.5.6.5	5	380008	413134	464630	290969	291930	297879	324731	330425	367437	10.2	1.27	6.8	1.43	0.02472213	0.070076489
O09167	60S ribosomal protein L21 OS=Mus musculus OX=10090 GN=Rpl21 PE=1 SV=3	10	10.10.9.8.10.8	10	8482277	9559025	9711457	7411007	5668321	6271423	8169116	8155754	8081808	7.24	13.7	0.578	1.43	0.02473453	0.070076489
Q8BMQ8	Vacuolar fusion protein MON1 homolog B OS=Mus musculus OX=10090 GN=Mon1b PE=2 SV=1	3	2.2.3.2.1.3	3	172892	252259	339616	64970	74889	133863	211672	160615	247060	32.7	40.8	21.1	2.79	0.02485119	0.070330432	Up
Q01853	Transitional endoplasmic reticulum ATPase OS=Mus musculus OX=10090 GN=Vcp PE=1 SV=4	50	47.50.48.49.49.47	49	49292611	49521442	59263923	76944931	62993918	76187708	59506449	58898815	62873069	10.8	10.9	3.54	-1.37	0.02485234	0.070330432
Q9JHG6	Calcipressin-1 OS=Mus musculus OX=10090 GN=Rcan1 PE=1 SV=2	1	1.-.1.1.1.1	1	273958	226824	125939	598033	446867	1030245	468770	533011	327327	36.2	43.8	23.8	-3.31	0.02487335	0.070350007	Down
Q9QWV9	Cyclin-T1 OS=Mus musculus OX=10090 GN=Ccnt1 PE=1 SV=3	2	1.1.2.2.2.2	2	32875	38898	56660	104461	69886	89074	52007	65464	82920	28.9	19.7	23.2	-2.05	0.02490471	0.070398818	Down
P31230	Aminoacyl tRNA synthase complex-interacting multifunctional protein 1 OS=Mus musculus OX=10090 GN=Aimp1 PE=1 SV=2	4	4.4.4.4.4.4	4	669687	549311	577691	906436	724936	814124	709416	671989	648720	10.5	11.1	4.53	-1.36	0.02499655	0.070611501
Q8C878	NEDD8-activating enzyme E1 catalytic subunit OS=Mus musculus OX=10090 GN=Uba3 PE=1 SV=2	8	8.8.8.8.8.8	8	2261729	2399522	2378498	2105802	2095396	2092044	2200408	2164284	2177969	3.16	0.342	0.836	1.12	0.02500824	0.070611501
P97813	Phospholipase D2 OS=Mus musculus OX=10090 GN=Pld2 PE=1 SV=2	25	23.23.24.22.23.22	25	13132842	14810839	15108639	6944946	8944610	9891395	11755322	11058599	10775384	7.42	17.5	4.5	1.67	0.02503358	0.070643093	Up
Q8K2J0	1-phosphatidylinositol 4,5-bisphosphate phosphodiesterase delta-3 OS=Mus musculus OX=10090 GN=Plcd3 PE=1 SV=2	1	1.1.1.1.1.1	1	33281	20927	35313	15743	11443	13741	19245	18040	23655	26.1	15.8	14.6	2.19	0.02507541	0.070721156	Up
Q8VHN8	Tudor-interacting repair regulator protein OS=Mus musculus OX=10090 GN=Nudt16l1 PE=1 SV=2	1	1.1.1.1.1.1	1	10192	9570	6084	4538	3624	2303	4296	4891	6320	25.7	32.2	20.1	2.47	0.02511302	0.070787236	Up
Q8R0H9	ADP-ribosylation factor-binding protein GGA1 OS=Mus musculus OX=10090 GN=Gga1 PE=1 SV=1	12	12.12.12.10.12.11	12	8330408	7411140	7527837	6094249	6844927	5848914	6714683	7595851	6933584	6.45	8.29	6.48	1.24	0.02512992	0.070794899
Q60838	Segment polarity protein dishevelled homolog DVL-2 OS=Mus musculus OX=10090 GN=Dvl2 PE=1 SV=2	1	1.1.1.1.1.1	1	43008	30659	43009	75710	54225	66838	45405	49150	64901	18.3	16.5	19.5	-1.69	0.02517014	0.070868211	Down
P48722	Heat shock 70 kDa protein 4L OS=Mus musculus OX=10090 GN=Hspa4l PE=1 SV=2	46	44.45.46.44.45.42	46	28574399	28818134	32653684	25522546	24826120	23438473	28899120	28068750	27662740	7.62	4.31	2.23	1.22	0.02521179	0.070913793
Q3UHX2	28 kDa heat- and acid-stable phosphoprotein OS=Mus musculus OX=10090 GN=Pdap1 PE=1 SV=1	15	11.11.13.15.13.14	15	3950311	4887598	5969909	8176110	7354033	10780608	7232681	6159246	7287320	20.5	20.4	9.23	-1.78	0.02521474	0.070913793	Down
Q60967	Bifunctional 3'-phosphoadenosine 5'-phosphosulfate synthase 1 OS=Mus musculus OX=10090 GN=Papss1 PE=1 SV=1	12	10.12.11.11.11.12	11	2365692	2982711	2838995	5050036	3845984	5928274	3762892	4151289	4331666	11.8	21.2	7.12	-1.81	0.02526105	0.071004032	Down
Q8BWT5	Disco-interacting protein 2 homolog A OS=Mus musculus OX=10090 GN=Dip2a PE=1 SV=3	13	11.11.13.12.12.12	13	3792244	3763656	4266523	4976500	4832222	4442454	4243847	4155988	4177445	7.17	5.82	1.09	-1.21	0.02529933	0.071071612
Q99L90	Microspherule protein 1 OS=Mus musculus OX=10090 GN=Mcrs1 PE=1 SV=1	2	2.1.2.2.2.2	2	162294	138815	150465	342438	332843	576495	269142	340618	344916	7.8	33.1	13.4	-2.77	0.02531457	0.071074428	Down
Q8VEK0	Cell cycle control protein 50A OS=Mus musculus OX=10090 GN=Tmem30a PE=1 SV=1	3	3.3.3.2.2.2	3	1307089	1391864	1410852	547306	711805	826135	935055	1216559	1220533	4.03	20.2	14.6	1.97	0.02534291	0.071114	Up
Q99KD5	Protein unc-45 homolog A OS=Mus musculus OX=10090 GN=Unc45a PE=1 SV=2	5	4.4.4.5.5.4	5	554704	746229	606975	920416	1160492	1470155	788899	764841	770084	15.6	23.3	1.63	-1.86	0.02541876	0.07128677	Down
Q68FL4	Putative adenosylhomocysteinase 3 OS=Mus musculus OX=10090 GN=Ahcyl2 PE=1 SV=1	22	22.22.21.21.21.22	22	37095749	38708513	38561148	41256121	45340911	43602491	40260029	37828201	40254677	2.34	4.72	3.56	-1.14	0.02546149	0.071330133
P54754	Ephrin type-B receptor 3 OS=Mus musculus OX=10090 GN=Ephb3 PE=1 SV=2	4	4.4.4.4.4.4	2	999478	833445	823351	602159	619673	604566	790150	712607	692775	11.2	1.56	7.03	1.45	0.0254628	0.071330133
Q9WU60	Attractin OS=Mus musculus OX=10090 GN=Atrn PE=1 SV=3	3	3.3.3.3.3.3	3	188627	227154	265643	141880	161699	114880	199786	194653	178951	17	16.8	5.68	1.63	0.02550533	0.071409202	Up
Q02105	Complement C1q subcomponent subunit C OS=Mus musculus OX=10090 GN=C1qc PE=1 SV=2	1	1.1.1.1.1.1	1	136633	106016	85553	61617	66079	48910	78930	79839	85020	23.5	15.1	4.04	1.86	0.02553958	0.071437757	Up
Q8BJM5	Zinc transporter 6 OS=Mus musculus OX=10090 GN=Slc30a6 PE=1 SV=1	1	1.1.1.1.1.1	1	342494	401394	312433	199903	229416	272799	329009	308367	321829	12.9	15.7	3.28	1.50	0.02554415	0.071437757	Up
Q6GQX6	Ankyrin repeat and SAM domain-containing protein 6 OS=Mus musculus OX=10090 GN=Anks6 PE=1 SV=2	2	2.2.2.2.2.2	2	86860	99668	117718	59414	60399	58446	76977	79050	87766	15.3	1.64	7.05	1.71	0.02557502	0.071454935	Up
P63040	Complexin-1 OS=Mus musculus OX=10090 GN=Cplx1 PE=1 SV=1	1	1.1.-.-.-.-	1	53373	28135	32386	6985	1910	7002	6907	2872	820	35.6	55.4	87.7	7.16	0.02557892	0.071454935	Up
O88741	Ganglioside-induced differentiation-associated protein 1 OS=Mus musculus OX=10090 GN=Gdap1 PE=1 SV=1	10	9.10.10.10.10.8	10	5147837	5837301	6390849	4432013	4131715	4103408	4551219	4529414	4858256	10.8	4.31	3.96	1.37	0.02559989	0.071473518
Q8BFW7	Lipoma-preferred partner homolog OS=Mus musculus OX=10090 GN=Lpp PE=1 SV=1	13	11.13.12.12.12.13	13	7850650	7564880	8558606	10743368	10860096	13720141	10204925	10041353	9993115	6.4	14.3	1.1	-1.47	0.02562465	0.071502657
Q60575	Kinesin-like protein KIF1B OS=Mus musculus OX=10090 GN=Kif1b PE=1 SV=2	3	2.3.3.3.3.3	3	71166	64850	106617	199803	123889	204790	130918	128965	137299	27.8	25.7	3.29	-2.18	0.02565907	0.071558702	Down
Q9R099	Transducin beta-like protein 2 OS=Mus musculus OX=10090 GN=Tbl2 PE=1 SV=2	5	5.5.5.5.5.5	5	1159810	1039662	1198291	827775	915135	713840	902223	1243271	1141495	7.31	12.3	16	1.38	0.02570082	0.071635116
E9Q634	Unconventional myosin-Ie OS=Mus musculus OX=10090 GN=Myo1e PE=1 SV=1	3	2.3.3.3.3.3	3	218143	164782	200150	252180	346982	300845	294380	259654	216954	14	15.8	15.1	-1.54	0.02572106	0.071651524	Down
Q3TYA6	M-phase phosphoprotein 8 OS=Mus musculus OX=10090 GN=Mphosph8 PE=1 SV=1	3	3.3.3.3.3.3	3	44343	33159	59558	121735	118969	126195	79894	76373	87563	29	2.98	7.04	-2.68	0.02574666	0.071682837	Down
Q00560	Interleukin-6 receptor subunit beta OS=Mus musculus OX=10090 GN=Il6st PE=1 SV=2	4	4.4.4.3.4.4	4	1362407	1296658	1326197	340074	181042	412544	787038	830620	343551	2.48	38	41.2	4.27	0.02580225	0.071797565	Up
Q8CFB4	Guanylate-binding protein 5 OS=Mus musculus OX=10090 GN=Gbp5 PE=1 SV=2	2	2.2.2.2.2.2	2	136244	243331	173008	80953	68627	86605	116147	98586	116418	29.5	11.7	9.26	2.34	0.0258669	0.071937362	Up
P01942	Hemoglobin subunit alpha OS=Mus musculus OX=10090 GN=Hba PE=1 SV=2	2	2.2.2.2.2.2	2	381553	354636	418836	746436	927127	589917	536212	547784	543585	8.37	22.4	1.08	-1.96	0.02590412	0.072000761	Down
P48193	Protein 4.1 OS=Mus musculus OX=10090 GN=Epb41 PE=1 SV=2	10	9.9.10.10.8.10	10	5815679	4860274	7442964	10165598	8897191	12674358	8765198	8475489	8904671	21.6	18.2	2.51	-1.75	0.02593642	0.072044966	Down
Q6ZPJ3	(E3-independent) E2 ubiquitin-conjugating enzyme UBE2O OS=Mus musculus OX=10090 GN=Ube2o PE=1 SV=3	18	16.16.17.16.17.16	18	4375593	5134971	5398907	7815060	7102056	6065460	6339349	6066424	5999236	10.7	12.6	2.94	-1.41	0.02595115	0.072044966
Q9D892	Inosine triphosphate pyrophosphatase OS=Mus musculus OX=10090 GN=Itpa PE=1 SV=2	9	8.9.9.9.9.7	9	9185267	10600955	8764836	7380654	6960491	5668746	8632099	8795040	8842306	10.1	13.4	1.26	1.43	0.02596332	0.072044966
P70211	Netrin receptor DCC OS=Mus musculus OX=10090 GN=Dcc PE=1 SV=2	2	2.2.1.2.2.2	2	658872	616388	775567	414048	508531	350385	512345	526693	562955	12.1	18.8	4.88	1.61	0.02600041	0.072107804	Up
O88643	Serine/threonine-protein kinase PAK 1 OS=Mus musculus OX=10090 GN=Pak1 PE=1 SV=1	5	3.4.5.5.4.5	5	392755	328387	573471	1111419	726584	1463704	847268	758506	721614	29.4	33.5	8.33	-2.55	0.02605129	0.072167689	Down
Q9D404	3-oxoacyl-[acyl-carrier-protein] synthase, mitochondrial OS=Mus musculus OX=10090 GN=Oxsm PE=1 SV=1	2	2.2.2.2.2.2	2	243811	222666	281933	169361	126161	175585	220455	196792	204910	12	17.1	5.8	1.59	0.0260665	0.072167689	Up
Q6NZN0	RNA-binding protein 26 OS=Mus musculus OX=10090 GN=Rbm26 PE=1 SV=2	3	1.1.-.3.3.3	3	31138	56096	10346	495985	548069	459394	284846	166902	210728	70.4	8.89	27	-15.41	0.02607508	0.072167689	Down
Q8CI08	SLAIN motif-containing protein 2 OS=Mus musculus OX=10090 GN=Slain2 PE=1 SV=2	3	2.3.1.3.3.3	3	24021	50092	34937	101635	119636	95502	73299	87605	87317	36	11.9	9.88	-2.90	0.02607983	0.072167689	Down
Q6P9K8	Caskin-1 OS=Mus musculus OX=10090 GN=Caskin1 PE=1 SV=2	70	64.70.70.68.70.64	67	60615442	58258685	72757054	91683119	85135019	92040636	76720284	77052472	80097501	12.2	4.34	2.39	-1.40	0.02622437	0.072480451
Q91Z38	Tetratricopeptide repeat protein 1 OS=Mus musculus OX=10090 GN=Ttc1 PE=1 SV=1	6	5.6.5.6.6.6	6	1812667	1810475	1770817	2808992	2812185	3681090	2536513	2535535	2470722	1.31	16.2	1.5	-1.72	0.02624479	0.072480451	Down
P26040	Ezrin OS=Mus musculus OX=10090 GN=Ezr PE=1 SV=3	102	102.102.100.96.101.94	73	724237429	679565628	679349175	579038487	589659557	641579601	640780411	659571187	644805104	3.72	5.55	1.53	1.15	0.0262609	0.072480451
Q8R092	Protein C1orf43 homolog OS=Mus musculus OX=10090 PE=2 SV=1	3	3.3.3.1.-.2	3	607614	657278	511489	15407	23081	82897	421385	334145	367059	12.5	91.3	11.8	14.63	0.02626738	0.072480451	Up
Q3TZZ7	Extended synaptotagmin-2 OS=Mus musculus OX=10090 GN=Esyt2 PE=1 SV=1	9	9.9.9.8.8.8	9	2506513	3196548	3804166	1566089	1561937	1490616	2135503	2304402	2658592	20.5	2.76	11.3	2.06	0.02627625	0.072480451	Up
Q3TMW1	Coiled-coil domain-containing protein 102A OS=Mus musculus OX=10090 GN=Ccdc102a PE=1 SV=2	4	3.3.4.4.4.4	4	330065	211319	265870	507922	416867	701428	362678	372942	465149	22.1	26.8	14.1	-2.01	0.02629253	0.072480451	Down
Q91V14	Solute carrier family 12 member 5 OS=Mus musculus OX=10090 GN=Slc12a5 PE=1 SV=2	48	43.47.47.46.45.45	36	110674029	102977152	121943893	83540109	87063436	86663606	99183174	97020442	93735500	8.53	2.25	2.84	1.30	0.02630782	0.072480451
Q80X66	BTB/POZ domain-containing protein 10 OS=Mus musculus OX=10090 GN=Btbd10 PE=1 SV=1	1	1.1.1.1.1.1	1	11884	11353	7874	21770	20871	22378	14406	17942	13211	21	3.5	16.2	-2.09	0.02630901	0.072480451	Down
Q3V1U8	ELMO domain-containing protein 1 OS=Mus musculus OX=10090 GN=Elmod1 PE=1 SV=2	5	5.5.4.5.4.5	5	1797202	1863960	1758484	1216251	973434	1264978	1429190	1479522	1434779	2.95	13.6	1.91	1.57	0.02634664	0.072512142	Up
Q8BSE0	Regulator of microtubule dynamics protein 2 OS=Mus musculus OX=10090 GN=Rmdn2 PE=1 SV=1	1	1.1.1.1.1.1	1	56850	139973	66608	302787	244770	377465	230181	198066	215944	51.7	21.6	7.49	-3.51	0.02635386	0.072512142	Down
Q6VNS1	NT-3 growth factor receptor OS=Mus musculus OX=10090 GN=Ntrk3 PE=1 SV=1	14	14.14.13.14.12.14	7	8465440	8863209	9020250	5206845	5785815	6723794	7559504	7682037	7923901	3.26	13	2.4	1.49	0.02636409	0.072512142
Q8BWF0	Succinate-semialdehyde dehydrogenase, mitochondrial OS=Mus musculus OX=10090 GN=Aldh5a1 PE=1 SV=1	17	17.17.16.16.16.15	17	11180349	12318917	11476231	8743097	8293963	6768082	9568441	9661005	9971909	5.07	13	2.17	1.47	0.02638285	0.072523781
O08585	Clathrin light chain A OS=Mus musculus OX=10090 GN=Clta PE=1 SV=2	2	1.2.2.2.2.2	2	3728818	5600951	7501057	15721387	15421021	17997265	11478221	11285861	11005191	33.6	8.6	2.11	-2.92	0.02643037	0.072577612	Down
P62869	Elongin-B OS=Mus musculus OX=10090 GN=Elob PE=1 SV=1	3	3.3.3.3.3.3	3	1550645	1223013	1034523	782625	793496	643649	953475	750291	1058643	20.6	11.3	17	1.72	0.02643151	0.072577612	Up
Q5DU25	IQ motif and SEC7 domain-containing protein 2 OS=Mus musculus OX=10090 GN=Iqsec2 PE=1 SV=3	7	5.5.6.7.6.7	7	298541	313213	443221	705560	516988	599514	455717	477820	426597	22.6	15.6	5.67	-1.73	0.02645458	0.072601024	Down
Q9D7H3	RNA 3'-terminal phosphate cyclase OS=Mus musculus OX=10090 GN=RtcA PE=1 SV=2	5	5.5.5.5.5.5	5	2315769	2277628	2387448	1582072	1534580	1210558	1734745	1683096	1770765	2.4	14	2.55	1.61	0.02651402	0.072724169	Up
O89001	Carboxypeptidase D OS=Mus musculus OX=10090 GN=Cpd PE=1 SV=2	7	6.7.7.6.5.6	7	1510551	2586646	2955121	4940959	5141503	7216216	3695875	3930485	3786619	31.9	21.8	3.11	-2.45	0.026625	0.072988468	Down
Q8BJA2	Solute carrier family 41 member 1 OS=Mus musculus OX=10090 GN=Slc41a1 PE=2 SV=1	1	1.1.1.-.-.-	1	107911	153381	121833	1298	5131	10108	50260	58749	55410	18.2	80.1	7.8	23.17	0.02668459	0.073101709	Up
Q3UY96	Cilia- and flagella-associated protein 74 OS=Mus musculus OX=10090 GN=Cfap74 PE=2 SV=3	3	3.3.3.3.3.2	3	2005497	1989635	2020085	1238570	1314145	976766	1507380	1546729	1637036	0.76	15	4.25	1.70	0.02670296	0.073101709	Up
P47754	F-actin-capping protein subunit alpha-2 OS=Mus musculus OX=10090 GN=Capza2 PE=1 SV=3	19	19.19.19.18.19.17	14	58634272	49626829	44015832	33792008	34679207	31376116	40649225	39948436	42387332	14.5	5.14	3.06	1.53	0.02671024	0.073101709	Up
Q8CGF7	Transcription elongation regulator 1 OS=Mus musculus OX=10090 GN=Tcerg1 PE=1 SV=2	13	6.7.9.13.13.13	13	2875799	2753052	4622092	8540385	7563086	8500622	5983468	5964361	6555158	30.6	6.74	5.44	-2.40	0.02675228	0.073138183	Down
Q9D358	Low molecular weight phosphotyrosine protein phosphatase OS=Mus musculus OX=10090 GN=Acp1 PE=1 SV=3	2	2.2.2.2.2.2	2	3285985	2938350	3502918	2718055	2162880	2249965	2592538	2816346	2820593	8.78	12.6	4.76	1.36	0.026761	0.073138183
Q9QUI0	Transforming protein RhoA OS=Mus musculus OX=10090 GN=Rhoa PE=1 SV=1	16	16.16.16.16.16.16	14	44674367	39258376	31686887	20939602	22099930	22256780	32088757	31424435	29377872	16.9	3.31	4.56	1.77	0.02676752	0.073138183	Up
O35161	Cadherin EGF LAG seven-pass G-type receptor 1 OS=Mus musculus OX=10090 GN=Celsr1 PE=1 SV=3	1	1.-.-.-.1.1	1	1118	774	1720	317320	2159127	59442	4977	2625	5729	39.8	135	36.4	-702.15	0.02680081	0.073189083	Down
P23950	mRNA decay activator protein ZFP36L1 OS=Mus musculus OX=10090 GN=Zfp36l1 PE=1 SV=1	2	1.1.1.2.2.2	2	21452	20046	19368	63033	130857	64769	51159	50731	62579	5.24	44.8	12.3	-4.25	0.02688495	0.073356622	Down
Q62255	Sal-like protein 3 OS=Mus musculus OX=10090 GN=Sall3 PE=1 SV=2	1	-.-.-.1.1.1	0	11469	1287	2159	164240	167001	154980	80996	91163	76616	114	3.89	9	-32.60	0.02689155	0.073356622	Down
Q9Z2I8	Succinate--CoA ligase [GDP-forming] subunit beta, mitochondrial OS=Mus musculus OX=10090 GN=Suclg2 PE=1 SV=3	2	2.2.2.2.2.2	2	501041	418669	408233	311899	302807	301756	374777	385897	408667	11.5	1.83	4.43	1.45	0.02696021	0.073503751
Q6NVG1	Lysophospholipid acyltransferase LPCAT4 OS=Mus musculus OX=10090 GN=Lpcat4 PE=1 SV=1	3	3.3.3.3.3.3	3	1610743	1240774	1159538	781321	829557	748630	1098271	1117374	1086079	18	5.18	1.43	1.70	0.02703107	0.073656715	Up
Q8K386	Ras-related protein Rab-15 OS=Mus musculus OX=10090 GN=Rab15 PE=1 SV=1	7	6.6.7.7.7.7	7	5868928	6196516	6424553	7791425	7088013	8442274	6976567	7154069	7791843	4.53	8.71	5.87	-1.26	0.02708378	0.073760082
Q6NS59	Protein FAM135A OS=Mus musculus OX=10090 GN=Fam135a PE=1 SV=2	2	2.2.2.2.2.2	2	117740	134101	146399	179645	189513	176111	134630	157783	123578	10.8	3.82	12.6	-1.37	0.02711047	0.073792512
Q3U2I3	FHF complex subunit HOOK interacting protein 1B OS=Mus musculus OX=10090 GN=Fhip1b PE=1 SV=2	5	4.5.5.4.4.5	5	1114397	1236885	1593596	703537	696301	735962	1088568	1029659	1150738	18.9	2.97	5.56	1.85	0.02717714	0.073933669	Up
Q9D5V5	Cullin-5 OS=Mus musculus OX=10090 GN=Cul5 PE=1 SV=3	15	13.14.14.15.15.15	15	4247309	4506854	4661632	6026720	7442819	5915758	5756119	5988923	6117100	4.68	13.2	3.07	-1.44	0.02722662	0.0740218
Q9DBD2	E3 ubiquitin-protein ligase MARCHF8 OS=Mus musculus OX=10090 GN=Marchf8 PE=2 SV=1	1	1.1.1.1.1.1	1	49803	34815	22281	9167	9738	8491	18084	19700	23400	38.7	6.84	13.4	3.90	0.02725171	0.0740218	Up
Q9JIG8	PRA1 family protein 2 OS=Mus musculus OX=10090 GN=Praf2 PE=1 SV=1	6	6.6.6.6.6.6	6	4589702	3802035	3827220	3154867	2651016	3243715	3959231	3368221	3447908	11	10.6	8.93	1.35	0.02725402	0.0740218
Q99JX4	Eukaryotic translation initiation factor 3 subunit M OS=Mus musculus OX=10090 GN=Eif3m PE=1 SV=1	4	4.4.4.4.4.4	4	1012953	770078	744997	485004	535713	557710	724002	764468	533995	17.6	7.09	18.3	1.60	0.02731546	0.074148329	Up
P0C192	Leucine-rich repeat-containing protein 4B OS=Mus musculus OX=10090 GN=Lrrc4b PE=1 SV=1	21	18.21.21.20.20.20	20	21539235	18689258	21242912	11731301	14879234	15384244	15176863	17960334	17878190	7.65	14.1	9.31	1.46	0.02736844	0.074251768
Q91YE3	Egl nine homolog 1 OS=Mus musculus OX=10090 GN=Egln1 PE=1 SV=2	2	1.1.2.2.2.2	2	122611	92699	94512	139553	200609	160679	56599	102830	75257	16.2	18.6	29.7	-1.62	0.02739272	0.074273995	Down
Q9JMA1	Ubiquitin carboxyl-terminal hydrolase 14 OS=Mus musculus OX=10090 GN=Usp14 PE=1 SV=3	14	14.13.13.13.14.12	14	8395092	7872490	9603211	6216273	6535054	6767079	7340655	7695306	7588361	10.3	4.25	2.41	1.33	0.02740639	0.074273995
Q9JMH6	Thioredoxin reductase 1, cytoplasmic OS=Mus musculus OX=10090 GN=Txnrd1 PE=1 SV=3	7	6.7.5.7.7.7	7	7519491	5802918	6016730	4074324	4235897	4471030	4471011	5649101	4528707	14.5	4.68	13.6	1.51	0.02747694	0.074424788	Up
P63011	Ras-related protein Rab-3A OS=Mus musculus OX=10090 GN=Rab3a PE=1 SV=1	34	34.33.33.29.33.31	22	369965707	325891860	281082714	211206267	243570458	223990700	266853678	260154257	272809774	13.6	7.2	2.37	1.44	0.02750955	0.074472708
Q9JKK7	Tropomodulin-2 OS=Mus musculus OX=10090 GN=Tmod2 PE=1 SV=2	21	18.17.19.18.21.20	20	13461077	12154901	12763159	25072928	24491095	38503864	22074440	22375501	20329668	5.11	27	5.12	-2.29	0.02757696	0.074579129	Down
Q3UVX5	Metabotropic glutamate receptor 5 OS=Mus musculus OX=10090 GN=Grm5 PE=1 SV=2	25	21.23.22.25.23.23	24	7585335	7775016	9248935	13152668	10273437	10952267	10003205	10225958	10120929	11.1	13.1	1.1	-1.40	0.02758709	0.074579129
Q9JKF6	Nectin-1 OS=Mus musculus OX=10090 GN=Nectin1 PE=1 SV=3	3	3.3.3.3.3.3	3	772484	785163	882459	474020	516140	638903	639579	673248	667075	7.4	15.8	2.72	1.50	0.02759368	0.074579129
Q8C5P7	Testis development-related protein OS=Mus musculus OX=10090 GN=Tdrp PE=1 SV=1	3	2.1.2.3.2.2	3	261262	116501	204680	455852	489124	695500	297799	356244	339261	37.6	23.7	9.08	-2.82	0.02764416	0.074675134	Down
Q6DFV5	Probable helicase with zinc finger domain OS=Mus musculus OX=10090 GN=Helz PE=1 SV=2	1	1.1.1.1.1.1	1	5572	11233	8709	20075	25038	16409	11795	20873	15878	33.3	21.1	28.1	-2.41	0.0277016	0.074789825	Down
Q6NZF1	Zinc finger CCCH domain-containing protein 11A OS=Mus musculus OX=10090 GN=Zc3h11a PE=1 SV=1	1	1.1.1.1.1.1	1	6478	4331	11066	28081	27700	20220	18544	15059	17617	47.2	17.5	10.6	-3.47	0.0277289	0.074823064	Down
Q9QX47	Protein SON OS=Mus musculus OX=10090 GN=Son PE=1 SV=2	1	1.1.1.1.1.1	1	134387	144202	279545	611484	693672	652115	390410	361323	387455	43.6	6.3	4.22	-3.51	0.02780371	0.074984398	Down
Q61545	RNA-binding protein EWS OS=Mus musculus OX=10090 GN=Ewsr1 PE=1 SV=2	1	1.-.1.1.1.1	1	39699	49587	75899	157331	98015	219753	143331	109510	109245	34	38.4	16.2	-2.88	0.02784961	0.075067631	Down
O35710	Nocturnin OS=Mus musculus OX=10090 GN=Noct PE=1 SV=3	2	2.2.2.2.2.2	2	195887	210795	183079	138684	153565	116021	170674	174026	166223	7.06	13.9	2.3	1.44	0.02789576	0.075151448
Q80Y17	Lethal(2) giant larvae protein homolog 1 OS=Mus musculus OX=10090 GN=Llgl1 PE=1 SV=1	32	29.30.32.27.28.28	32	30710258	32520466	35885263	25113802	28437985	27402814	31945947	31118779	31815883	7.95	6.3	1.41	1.22	0.02796733	0.075261985
O08747	Netrin receptor UNC5C OS=Mus musculus OX=10090 GN=Unc5c PE=1 SV=1	3	3.3.3.3.2.2	2	700475	743696	796190	276280	143361	113120	239266	315340	274461	6.42	48.9	13.8	4.21	0.02797922	0.075261985	Up
Q8BJI1	Sodium-dependent neutral amino acid transporter SLC6A17 OS=Mus musculus OX=10090 GN=Slc6a17 PE=1 SV=1	11	10.11.10.9.6.11	10	7604974	5703876	5849146	3824436	4464913	4233351	4399147	4426299	4044394	16.6	7.77	4.97	1.53	0.02798202	0.075261985	Up
Q923W1	Trimethylguanosine synthase OS=Mus musculus OX=10090 GN=Tgs1 PE=1 SV=2	4	2.3.4.4.4.4	4	2467520	1502932	1625306	455179	954715	411228	985904	816969	873314	28.2	49.7	9.64	3.07	0.02799789	0.075264118	Up
D3YZU1	SH3 and multiple ankyrin repeat domains protein 1 OS=Mus musculus OX=10090 GN=Shank1 PE=1 SV=1	12	11.12.10.12.12.11	12	2623331	2181657	2530583	3860815	3167066	3066992	3041119	3085596	2937128	9.52	12.8	2.52	-1.38	0.02801632	0.075264913
Q9QZB9	Dynactin subunit 5 OS=Mus musculus OX=10090 GN=Dctn5 PE=1 SV=1	4	3.4.4.4.4.3	4	2305444	1827523	1789914	1235282	1336268	1321455	1597099	1750151	1534867	14.6	4.2	6.81	1.52	0.02802834	0.075264913	Up
Q8VDD8	WASH complex subunit 1 OS=Mus musculus OX=10090 GN=Washc1 PE=1 SV=1	5	5.5.5.3.4.2	5	597430	562598	790020	156322	199793	341989	427432	425907	457830	18.8	41.7	4.12	2.79	0.02810496	0.075430086	Up
Q9WV02	RNA-binding motif protein, X chromosome OS=Mus musculus OX=10090 GN=Rbmx PE=1 SV=1	1	-.-.1.1.-.1	1	2938	770	3161	14238	17394	24877	7709	6863	8380	57.7	29	9.93	-8.23	0.0281294	0.075455113	Down
Q922G0	Solute carrier family 25 member 36 OS=Mus musculus OX=10090 GN=Slc25a36 PE=2 SV=1	1	1.1.1.1.1.1	1	98891	82197	95382	61028	67420	47661	67479	77140	81425	9.55	17.2	9.48	1.57	0.02819588	0.07557604	Up
P70261	Paladin OS=Mus musculus OX=10090 GN=Pald1 PE=1 SV=1	8	8.7.8.8.7.6	8	573603	558362	585391	443880	366544	434831	531420	579035	574555	2.37	10.2	4.68	1.38	0.02820476	0.07557604
B1AVY7	Kinesin-like protein KIF16B OS=Mus musculus OX=10090 GN=Kif16b PE=1 SV=1	1	1.1.1.1.1.1	1	89189	118756	158323	299070	289786	314480	188581	198466	186728	28.4	4.14	3.3	-2.47	0.02824577	0.075645324	Down
Q80TF6	StAR-related lipid transfer protein 9 OS=Mus musculus OX=10090 GN=Stard9 PE=1 SV=2	1	1.1.1.1.1.1	1	3451120	2189139	2987244	228974	862872	353775	1505509	1396044	1651574	22.2	69.7	8.45	5.97	0.02832062	0.075761279	Up
Q3V0K9	Plastin-1 OS=Mus musculus OX=10090 GN=Pls1 PE=1 SV=1	6	5.5.5.6.4.6	5	637164	690561	891664	1305192	1051025	1677508	947648	950701	998972	18.1	23.4	2.98	-1.82	0.02832666	0.075761279	Down
Q3ULJ0	Glycerol-3-phosphate dehydrogenase 1-like protein OS=Mus musculus OX=10090 GN=Gpd1l PE=1 SV=2	14	14.14.14.14.13.13	13	8874853	7660225	6244020	5566638	4721207	4140619	5503379	5339209	5830757	17.3	14.9	4.5	1.58	0.02834364	0.075761279	Up
Q9JJK2	LanC-like protein 2 OS=Mus musculus OX=10090 GN=Lancl2 PE=1 SV=1	10	10.10.9.10.9.9	10	2987425	2798684	2391115	1951992	2240106	1786476	2146417	2417460	2307908	11.2	11.5	5.95	1.37	0.02835544	0.075761279
Q8BQ30	Phostensin OS=Mus musculus OX=10090 GN=Ppp1r18 PE=1 SV=1	3	3.3.3.3.3.3	3	199742	244076	300791	565153	394221	750428	424231	443687	404814	20.4	31.3	4.58	-2.30	0.02836495	0.075761279	Down
Q9JLV1	BAG family molecular chaperone regulator 3 OS=Mus musculus OX=10090 GN=Bag3 PE=1 SV=2	17	11.12.15.17.13.17	17	3722742	3869448	4674148	6452100	6899265	10130782	6163262	5778766	5976389	12.5	25.6	3.22	-1.91	0.02842579	0.075883178	Down
Q5GH64	XK-related protein 7 OS=Mus musculus OX=10090 GN=Xkr7 PE=2 SV=1	3	3.3.3.3.3.3	3	224717	183168	217909	131584	148791	101066	152138	153857	187426	10.7	19	12.1	1.64	0.02848609	0.075964133	Up
Q8BP22	CBY1-interacting BAR domain-containing protein 1 OS=Mus musculus OX=10090 GN=Cibar1 PE=1 SV=2	1	1.1.1.1.-.1	1	36700	22844	15897	6625	11261	7619	11089	19576	20324	42.1	28.7	30.2	2.96	0.02848655	0.075964133	Up
P29533	Vascular cell adhesion protein 1 OS=Mus musculus OX=10090 GN=Vcam1 PE=1 SV=1	3	3.3.2.2.3.2	3	764073	655498	516732	436351	374544	283194	491784	546615	547474	19.2	21.1	6.04	1.77	0.02850274	0.075966726	Up
P39053	Dynamin-1 OS=Mus musculus OX=10090 GN=Dnm1 PE=1 SV=2	97	93.94.96.93.93.92	69	336930009	328970155	333965695	288948504	274309305	254213172	298910804	296760981	290901927	1.21	6.4	1.4	1.22	0.02852963	0.075997819
Q99PD7	Sodium/potassium/calcium exchanger 3 OS=Mus musculus OX=10090 GN=Slc24a3 PE=1 SV=3	2	2.2.2.2.1.2	2	210932	212799	287547	103243	64859	128286	115616	111245	93795	18.4	32.3	10.8	2.40	0.02857122	0.076060784	Up
Q9DBR0	A-kinase anchor protein 8 OS=Mus musculus OX=10090 GN=Akap8 PE=1 SV=1	2	2.2.2.2.2.2	2	34824	34945	41562	120331	236079	102898	80877	75607	64917	10.4	47.3	11	-4.13	0.02858374	0.076060784	Down
Q3URE9	Leucine-rich repeat and immunoglobulin-like domain-containing nogo receptor-interacting protein 2 OS=Mus musculus OX=10090 GN=Lingo2 PE=2 SV=1	1	1.1.1.1.1.1	1	43841	53281	124434	334296	174717	320123	156268	181619	172929	59.7	32	7.57	-3.74	0.02861356	0.076099569	Down
Q9D5J6	Sedoheptulokinase OS=Mus musculus OX=10090 GN=Shpk PE=1 SV=1	1	1.1.1.1.1.1	1	35027	38995	29615	25156	22616	22998	24142	39579	24789	13.6	5.81	29.6	1.46	0.02865724	0.076113021
P23818	Glutamate receptor 1 OS=Mus musculus OX=10090 GN=Gria1 PE=1 SV=1	9	9.9.9.8.8.8	9	2900244	3122322	3423967	2752537	2440273	2371694	2807966	3113111	3101435	8.35	8.05	5.75	1.25	0.02866063	0.076113021
Q8K2Q7	BRO1 domain-containing protein BROX OS=Mus musculus OX=10090 GN=Brox PE=1 SV=1	2	2.2.2.2.2.1	2	621769	655874	600255	350286	432077	461727	527048	431547	431561	4.48	13.9	11.9	1.51	0.02869241	0.076113021	Up
Q6VH22	Intraflagellar transport protein 172 homolog OS=Mus musculus OX=10090 GN=Ift172 PE=1 SV=1	3	2.1.2.3.2.2	3	53135	42695	26954	99377	119347	113229	75898	73148	77950	32.2	9.25	3.18	-2.70	0.02869528	0.076113021	Down
Q8C0P5	Coronin-2A OS=Mus musculus OX=10090 GN=Coro2a PE=2 SV=1	5	4.5.5.5.5.5	5	1163056	1259623	1404338	1800107	1628790	1501454	1550608	1450597	1509906	9.52	9.12	3.34	-1.29	0.02870212	0.076113021
Q8VBT9	Tether containing UBX domain for GLUT4 OS=Mus musculus OX=10090 GN=Aspscr1 PE=1 SV=1	16	14.14.15.16.15.14	16	4106291	4059512	4162080	5598695	5282395	6465864	4778692	4909395	4774493	1.25	10.6	1.59	-1.41	0.0287101	0.076113021
Q6NSW3	A-kinase anchor protein SPHKAP OS=Mus musculus OX=10090 GN=Sphkap PE=1 SV=2	12	10.11.10.12.12.12	12	257429	237481	410241	1030770	497933	811183	549557	543031	594293	31.3	34.3	4.96	-2.59	0.02885599	0.076459184	Down
Q80YE7	Death-associated protein kinase 1 OS=Mus musculus OX=10090 GN=Dapk1 PE=1 SV=3	4	3.4.3.4.4.3	4	595354	605437	695083	234409	135450	91345	86882	121595	110527	8.69	47.7	16.7	4.11	0.02893515	0.076619418	Up
Q91WA3	Histone deacetylase 11 OS=Mus musculus OX=10090 GN=Hdac11 PE=1 SV=1	2	2.2.2.2.2.2	2	356777	423547	345298	297809	265918	282916	317578	334820	420538	11.3	5.65	15.4	1.33	0.02894716	0.076619418
Q8BM65	Neuronal tyrosine-phosphorylated phosphoinositide-3-kinase adapter 2 OS=Mus musculus OX=10090 GN=Nyap2 PE=1 SV=1	6	4.4.6.6.6.5	6	257979	211986	416850	749848	500740	947303	518742	487579	590167	36.4	30.5	9.88	-2.48	0.02898155	0.076657749	Down
E0CYV9	Uncharacterized protein C4orf54 homolog OS=Mus musculus OX=10090 PE=1 SV=1	2	2.2.2.2.2.2	2	6478697	7143576	4689784	3267349	4191502	2823015	5307585	5052603	4916790	20.8	20.4	3.9	1.78	0.02899672	0.076657749	Up
Q9R0P5	Destrin OS=Mus musculus OX=10090 GN=Dstn PE=1 SV=3	12	12.12.11.12.11.11	12	22505789	21775550	17543510	16179943	14640401	13015869	16910440	16495866	17597819	13	10.8	3.27	1.41	0.02900771	0.076657749
Q6QI06	Rapamycin-insensitive companion of mTOR OS=Mus musculus OX=10090 GN=Rictor PE=1 SV=2	1	-.1.1.-.-.1	1	220435	199046	230133	10094	1199	8086	168764	208769	106542	7.35	72.2	31.9	33.52	0.02909715	0.076853425	Up
Q8BRK8	5'-AMP-activated protein kinase catalytic subunit alpha-2 OS=Mus musculus OX=10090 GN=Prkaa2 PE=1 SV=3	4	2.3.4.4.4.4	4	171344	220751	262326	376022	315865	487251	289412	303545	312013	20.9	22.1	3.79	-1.80	0.02911369	0.076856447	Down
Q9JKS5	Intracellular hyaluronan-binding protein 4 OS=Mus musculus OX=10090 GN=Habp4 PE=1 SV=2	6	4.3.5.6.6.6	6	151463	100462	313318	729487	542833	994305	475617	533686	497335	59	30	5.84	-4.01	0.02913365	0.076865882	Down
Q91WS0	CDGSH iron-sulfur domain-containing protein 1 OS=Mus musculus OX=10090 GN=Cisd1 PE=1 SV=1	7	6.7.6.7.7.7	7	4837160	5265686	5113075	9612352	6967358	9072187	6215193	6709362	7071556	4.28	16.3	6.45	-1.69	0.02914806	0.076865882	Down
Q6ZWX6	Eukaryotic translation initiation factor 2 subunit 1 OS=Mus musculus OX=10090 GN=Eif2s1 PE=1 SV=3	17	17.16.17.17.15.16	17	11542736	11041382	11887411	10109795	8602984	9200634	9902593	10337429	10137239	3.7	8.15	2.15	1.23	0.02925285	0.077101493
P70452	Syntaxin-4 OS=Mus musculus OX=10090 GN=Stx4 PE=1 SV=1	7	7.7.7.5.5.7	7	2781551	3060414	3406516	941558	696534	1488233	2225707	2038838	2263468	10.2	38.9	5.53	2.96	0.02930584	0.077200398	Up
Q02384	Son of sevenless homolog 2 OS=Mus musculus OX=10090 GN=Sos2 PE=1 SV=2	2	2.2.1.2.2.2	2	115072	112955	113957	188642	171548	237626	51976	48656	137619	0.929	17.2	63.5	-1.75	0.02935504	0.077279607	Down
P48318	Glutamate decarboxylase 1 OS=Mus musculus OX=10090 GN=Gad1 PE=1 SV=2	11	11.10.11.11.10.10	10	5162175	6195230	6291411	4936148	4195515	4152506	5219369	5520295	5354096	10.6	9.95	2.81	1.33	0.02936687	0.077279607
Q8CI75	DIS3-like exonuclease 2 OS=Mus musculus OX=10090 GN=Dis3l2 PE=1 SV=1	3	3.3.2.3.3.3	3	505737	432772	605740	878853	670420	805439	684173	752978	519648	16.9	13.5	18.4	-1.52	0.02938461	0.07728555	Down
P18760	Cofilin-1 OS=Mus musculus OX=10090 GN=Cfl1 PE=1 SV=3	17	17.17.16.16.17.16	9	86847566	76964777	63743644	57237409	51342329	45266148	51850781	55331878	54958479	15.3	11.7	3.54	1.48	0.02942772	0.077358177
O08810	116 kDa U5 small nuclear ribonucleoprotein component OS=Mus musculus OX=10090 GN=Eftud2 PE=1 SV=1	8	8.8.8.8.7.8	8	1739542	2162554	2412088	3161966	2777118	3600050	2622820	2047200	2601675	16.2	12.9	13.5	-1.51	0.02944796	0.077359517	Down
A2A8Z1	Oxysterol-binding protein-related protein 9 OS=Mus musculus OX=10090 GN=Osbpl9 PE=1 SV=1	5	5.5.5.5.5.5	4	1309668	1465781	1275135	1078227	1201101	1059635	1267379	1233165	1208996	7.52	6.91	2.37	1.21	0.02946734	0.077359517
Q80WW9	DDRGK domain-containing protein 1 OS=Mus musculus OX=10090 GN=Ddrgk1 PE=1 SV=2	3	3.3.3.3.3.3	3	254151	252406	277845	433677	513361	693398	415843	374316	449966	5.43	24.3	9.16	-2.09	0.02947472	0.077359517	Down
O08848	RNA-binding protein Ro60 OS=Mus musculus OX=10090 GN=RO60 PE=1 SV=1	5	5.5.5.4.5.5	5	1181438	1072616	1174617	839135	932052	732082	891261	812933	762857	5.33	12	7.87	1.37	0.02949452	0.077370806
Q149F3	Eukaryotic peptide chain release factor GTP-binding subunit ERF3B OS=Mus musculus OX=10090 GN=Gspt2 PE=1 SV=1	3	2.2.2.3.2.3	3	268662	305469	333733	844822	582424	1186100	622072	611063	683798	10.8	34.7	6.14	-2.88	0.02951808	0.077382544	Down
P51432	1-phosphatidylinositol 4,5-bisphosphate phosphodiesterase beta-3 OS=Mus musculus OX=10090 GN=Plcb3 PE=1 SV=2	33	31.30.31.30.30.32	33	19860862	22476784	24886280	15511312	16367936	15849279	18885790	18358578	18519921	11.2	2.71	1.45	1.41	0.02953599	0.077382544
Q7TN33	CUGBP Elav-like family member 6 OS=Mus musculus OX=10090 GN=Celf6 PE=2 SV=1	3	3.3.3.3.3.2	3	140200	100807	111745	78664	83832	68215	82516	91138	90632	17.3	10.3	5.49	1.53	0.02956018	0.077382544	Up
Q03719	Potassium voltage-gated channel subfamily D member 1 OS=Mus musculus OX=10090 GN=Kcnd1 PE=1 SV=1	1	1.1.1.1.1.1	1	142889	168046	195086	107367	101222	102568	148560	122607	144280	15.5	3.11	10	1.63	0.029561	0.077382544	Up
Q8BLF1	Neutral cholesterol ester hydrolase 1 OS=Mus musculus OX=10090 GN=Nceh1 PE=1 SV=1	15	14.15.14.15.15.15	15	17374711	18522890	15073865	12882252	13679600	12282589	15147832	16233531	15645762	10.3	5.41	3.47	1.31	0.02961738	0.077478769
Q80XQ2	TBC1 domain family member 5 OS=Mus musculus OX=10090 GN=Tbc1d5 PE=1 SV=2	12	9.12.12.11.11.11	12	4463339	4452471	5046010	3206954	2849040	3764465	4144213	3898938	3859912	7.3	14.1	3.88	1.42	0.0296288	0.077478769
Q8C735	Protein lin-9 homolog OS=Mus musculus OX=10090 GN=Lin9 PE=1 SV=2	2	-.2.1.1.2.2	2	15981	12204	6050	39370	24178	56361	25078	20144	23912	43.9	40.3	11.2	-3.50	0.02966094	0.077522205	Down
Q9JKC8	AP-3 complex subunit mu-1 OS=Mus musculus OX=10090 GN=Ap3m1 PE=1 SV=1	8	8.8.8.8.8.8	8	3523874	3908536	4369849	2715740	2968356	2143568	3297214	2804075	3105380	10.8	16.2	8.1	1.51	0.02971353	0.077619017	Up
Q08509	Epidermal growth factor receptor kinase substrate 8 OS=Mus musculus OX=10090 GN=Eps8 PE=1 SV=2	36	34.34.35.33.34.33	36	25631586	26299761	27387782	17039442	15616756	20424317	21078048	20576916	21170416	3.35	14	1.52	1.49	0.02975482	0.077686225
Q8CD26	Solute carrier family 35 member E1 OS=Mus musculus OX=10090 GN=Slc35e1 PE=1 SV=2	2	2.2.2.1.2.2	2	200975	195628	131776	80279	88742	84560	115092	121664	123852	21.9	5.01	3.79	2.08	0.02980643	0.077780292	Up
Q9QZD8	Mitochondrial dicarboxylate carrier OS=Mus musculus OX=10090 GN=Slc25a10 PE=1 SV=2	4	4.3.4.4.3.4	4	2948508	2575258	2025125	1644986	1724059	1321842	2122954	1954511	1948881	18.5	13.6	4.92	1.61	0.02991672	0.078027307	Up
Q3TYD6	Serine/threonine-protein kinase LMTK2 OS=Mus musculus OX=10090 GN=Lmtk2 PE=1 SV=3	6	4.5.6.6.6.6	6	840667	699907	958331	1184533	1102121	1419235	1019179	1041389	945457	15.5	13.3	5.01	-1.48	0.02998406	0.078126494
Q3U319	E3 ubiquitin-protein ligase BRE1B OS=Mus musculus OX=10090 GN=Rnf40 PE=1 SV=2	2	1.1.2.2.2.2	2	39294	32180	39766	52122	73791	53978	59300	50723	47426	11.5	20	11.7	-1.62	0.02998605	0.078126494	Down
Q1HFZ0	RNA cytosine C(5)-methyltransferase NSUN2 OS=Mus musculus OX=10090 GN=Nsun2 PE=1 SV=2	3	3.3.3.3.3.3	3	231796	259659	278187	180357	218840	177370	213431	213667	207566	9.1	12	1.63	1.33	0.03001387	0.078158184
Q61271	Activin receptor type-1B OS=Mus musculus OX=10090 GN=Acvr1b PE=1 SV=1	2	2.2.2.1.2.2	2	316232	219299	247309	114186	182004	144319	216015	179160	233331	19.1	23.1	13.2	1.78	0.03008816	0.07831079	Up
O88544	COP9 signalosome complex subunit 4 OS=Mus musculus OX=10090 GN=Cops4 PE=1 SV=1	2	1.2.1.2.2.2	2	16851	25099	17178	37345	60075	33087	32751	44359	37632	23.7	33.4	15.2	-2.21	0.03018604	0.078524602	Down
Q8BR92	Paralemmin-2 OS=Mus musculus OX=10090 GN=Palm2 PE=1 SV=1	1	1.1.-.1.-.1	1	10246	17425	10285	27065	24039	31286	15227	24460	16804	32.7	13.3	26.2	-2.17	0.03024062	0.078594525	Down
Q9QYF1	Retinol dehydrogenase 11 OS=Mus musculus OX=10090 GN=Rdh11 PE=1 SV=2	1	1.1.1.1.1.1	1	724350	561687	503160	357202	413336	340453	401935	451570	466270	19.2	10.3	7.66	1.61	0.03026977	0.078594525	Up
E9PXF8	Myotubularin-related protein 13 OS=Mus musculus OX=10090 GN=Sbf2 PE=1 SV=1	2	2.1.2.2.1.2	2	605008	559129	760526	414605	447193	391231	292513	366112	502893	16.5	6.73	27.6	1.54	0.03027822	0.078594525	Up
Q80TH2	Erbin OS=Mus musculus OX=10090 GN=Erbin PE=1 SV=3	47	38.43.45.45.43.45	44	23883409	23555616	28546086	35247778	30438959	39281939	31626760	31023292	31104505	11	12.7	1.05	-1.38	0.03028548	0.078594525
Q9JHU2	Palmdelphin OS=Mus musculus OX=10090 GN=Palmd PE=1 SV=1	2	2.2.-.2.2.2	2	82726	41967	68639	155660	184815	178901	114461	118425	123995	32.1	8.9	4.03	-2.69	0.03029164	0.078594525	Down
P17156	Heat shock-related 70 kDa protein 2 OS=Mus musculus OX=10090 GN=Hspa2 PE=1 SV=2	13	12.13.13.13.12.12	13	6623551	6232056	6944200	5097859	5452331	5925011	6495790	6078070	6268587	5.4	7.56	3.33	1.20	0.03040072	0.078836568
Q8JZL2	Melanin-concentrating hormone receptor 1 OS=Mus musculus OX=10090 GN=Mchr1 PE=2 SV=3	1	1.1.1.1.1.-	1	30340	28345	37062	18934	22011	24993	22196	25071	23913	14.3	13.8	6.1	1.45	0.03049147	0.078999527
F7BWT7	Tetraspanin-15 OS=Mus musculus OX=10090 GN=Tspan15 PE=1 SV=2	2	2.2.2.1.2.2	2	483789	452141	489359	154614	256040	144639	337257	326770	362826	4.23	33.3	5.42	2.57	0.03049521	0.078999527	Up
Q9DBP5	UMP-CMP kinase OS=Mus musculus OX=10090 GN=Cmpk1 PE=1 SV=1	17	17.17.17.16.17.14	17	21424072	18256694	15495260	10725938	11056014	10913550	13482518	13224495	12950677	16.1	1.52	2.01	1.69	0.03053923	0.079072529	Up
P97429	Annexin A4 OS=Mus musculus OX=10090 GN=Anxa4 PE=1 SV=4	1	1.1.1.1.1.-	1	10798	8637	7157	2236	3929	4567	3459	5222	4322	20.7	33.7	20.3	2.48	0.03059675	0.079114471	Up
O70622	Reticulon-2 OS=Mus musculus OX=10090 GN=Rtn2 PE=1 SV=1	1	1.1.1.1.1.1	1	84773	98090	90402	57285	56317	39114	72686	78175	77634	7.34	20.1	3.97	1.79	0.03060427	0.079114471	Up
P11531	Dystrophin OS=Mus musculus OX=10090 GN=Dmd PE=1 SV=3	25	22.24.25.25.23.25	24	24281858	26153729	25328448	29745226	33861471	36296155	28937810	29669286	29983626	3.71	9.94	1.82	-1.32	0.0306075	0.079114471
P47963	60S ribosomal protein L13 OS=Mus musculus OX=10090 GN=Rpl13 PE=1 SV=3	6	6.6.6.6.6.6	6	5186901	4998937	4504099	3811173	3922875	3123475	4341225	4257444	4274994	7.2	12	1.03	1.35	0.03062962	0.079114471
Q8QZT1	Acetyl-CoA acetyltransferase, mitochondrial OS=Mus musculus OX=10090 GN=Acat1 PE=1 SV=1	33	32.31.33.32.32.32	33	74922932	70137693	74869294	55841773	43704266	53212530	64277607	63927430	65969898	3.75	12.5	1.69	1.44	0.03063467	0.079114471
Q810U5	Coiled-coil domain-containing protein 50 OS=Mus musculus OX=10090 GN=Ccdc50 PE=1 SV=1	2	2.1.1.2.1.2	2	57952	25022	34046	109536	73316	146347	76706	48044	49045	43.6	33.3	28.1	-2.81	0.03070551	0.079256415	Down
E9PZ19	Protein turtle homolog B OS=Mus musculus OX=10090 GN=Igsf9b PE=1 SV=1	1	1.1.1.1.1.1	1	153709	124962	194184	317452	244008	241194	195365	203087	236782	22.1	16.2	10.4	-1.70	0.03092973	0.079793908	Down
P53810	Phosphatidylinositol transfer protein alpha isoform OS=Mus musculus OX=10090 GN=Pitpna PE=1 SV=2	10	10.10.10.10.10.10	8	7177033	6920010	5355359	4062860	4261291	3903696	5497449	5469419	5484493	15.2	4.4	0.256	1.59	0.03099226	0.079878598	Up
Q921W4	Quinone oxidoreductase-like protein 1 OS=Mus musculus OX=10090 GN=Cryzl1 PE=1 SV=1	4	3.4.4.4.3.4	4	970260	909926	722410	568770	635996	547162	716754	802527	674755	14.9	7.93	8.9	1.49	0.03099456	0.079878598
Q9R013	Cathepsin F OS=Mus musculus OX=10090 GN=Ctsf PE=1 SV=1	1	1.1.1.1.1.1	1	75248	73645	63411	44945	51207	34971	26430	36609	23087	9.07	18.7	24.5	1.62	0.03109072	0.080085074	Up
P69566	Ran-binding protein 9 OS=Mus musculus OX=10090 GN=Ranbp9 PE=1 SV=1	10	9.10.10.10.10.10	10	1637225	1544672	2080505	2704401	2883304	2775272	2379297	2195640	2414955	16.3	3.23	5.05	-1.59	0.03112199	0.080124278	Down
P51863	V-type proton ATPase subunit d 1 OS=Mus musculus OX=10090 GN=Atp6v0d1 PE=1 SV=2	9	7.8.9.8.9.8	9	6516037	6966632	8084916	5522035	5884571	5054464	6547406	6324082	7002114	11.2	7.58	5.22	1.31	0.03119048	0.080259215
Q3U564	mRNA-decapping enzyme 1B OS=Mus musculus OX=10090 GN=Dcp1b PE=1 SV=1	4	4.4.3.4.4.4	4	136198	134577	154107	166673	170647	197962	140253	169573	140161	7.65	9.55	11.3	-1.26	0.03122426	0.080304743
P61750	ADP-ribosylation factor 4 OS=Mus musculus OX=10090 GN=Arf4 PE=1 SV=2	2	2.2.2.2.2.2	2	5529303	5817425	4004458	3132550	2716586	3350447	4402216	4154063	3718345	19	10.5	8.46	1.67	0.03132256	0.080516076	Up
P62956	Voltage-dependent calcium channel gamma-7 subunit OS=Mus musculus OX=10090 GN=Cacng7 PE=1 SV=1	1	1.1.1.1.1.1	1	269587	156162	274914	92617	87783	111449	193713	179460	162001	28.7	12.9	8.9	2.40	0.03139739	0.080654029	Up
P70377	Fibroblast growth factor 13 OS=Mus musculus OX=10090 GN=Fgf13 PE=1 SV=2	3	3.3.3.3.3.2	3	2178592	1603155	1026499	477449	660997	645767	1044985	892344	892768	35.9	17.1	9.33	2.69	0.03140854	0.080654029	Up
Q99PM3	Transcription initiation factor IIA subunit 1 OS=Mus musculus OX=10090 GN=Gtf2a1 PE=1 SV=2	1	-.1.-.1.1.1	1	1536	6176	1582	10002	33213	15094	17492	12286	16064	86	62.8	17.6	-6.27	0.0315597	0.081000526	Down
Q78JW9	Ubiquitin domain-containing protein UBFD1 OS=Mus musculus OX=10090 GN=Ubfd1 PE=1 SV=2	5	4.4.5.5.5.5	5	381681	336316	200151	754779	660659	834502	658798	628997	638225	30.9	11.6	2.38	-2.45	0.0316383	0.081160531	Down
Q6PE13	Proline-rich transmembrane protein 3 OS=Mus musculus OX=10090 GN=Prrt3 PE=1 SV=1	5	5.5.4.5.5.5	5	2133084	1713472	2125697	1570494	1195909	1114329	1530958	1610816	1744265	12.1	18.8	6.62	1.54	0.03171501	0.081315526	Up
Q61324	Aryl hydrocarbon receptor nuclear translocator 2 OS=Mus musculus OX=10090 GN=Arnt2 PE=1 SV=2	3	3.3.3.3.3.3	3	158255	118467	155308	221549	237647	230345	177114	193212	198352	15.4	3.51	5.85	-1.60	0.03174866	0.081360016	Down
Q9D0M1	Phosphoribosyl pyrophosphate synthase-associated protein 1 OS=Mus musculus OX=10090 GN=Prpsap1 PE=1 SV=1	1	1.1.1.1.1.1	1	263247	230138	250942	347782	401865	305184	289204	308414	295640	6.75	13.8	3.28	-1.42	0.03178851	0.08142034
Q8CH09	SURP and G-patch domain-containing protein 2 OS=Mus musculus OX=10090 GN=Sugp2 PE=1 SV=2	53	44.47.48.53.52.51	53	10999130	12063809	22909043	40845453	30068278	46368201	29387744	28050106	28399634	43	21.2	2.42	-2.55	0.03189049	0.081639654	Down
P61329	Fibroblast growth factor 12 OS=Mus musculus OX=10090 GN=Fgf12 PE=1 SV=1	4	4.4.4.4.4.4	4	9592839	8765402	6860389	5132441	6051480	5169000	6512141	7087687	7219903	16.7	9.55	5.42	1.54	0.03192173	0.081649837	Up
P01902	H-2 class I histocompatibility antigen, K-D alpha chain OS=Mus musculus OX=10090 GN=H2-K1 PE=1 SV=1	4	3.3.4.2.1.3	4	893473	826579	1209516	28538	21914	147237	318652	330918	370982	20.9	107	8.04	14.82	0.03192718	0.081649837	Up
P62717	60S ribosomal protein L18a OS=Mus musculus OX=10090 GN=Rpl18a PE=1 SV=1	15	14.14.15.14.13.15	15	9311501	9109962	11573412	7097511	7775583	6735393	9081254	8559707	7447644	13.7	7.33	9.98	1.39	0.03198995	0.081768474
Q9CQC7	NADH dehydrogenase [ubiquinone] 1 beta subcomplex subunit 4 OS=Mus musculus OX=10090 GN=Ndufb4 PE=1 SV=3	1	1.1.1.1.1.1	1	498345	397485	378978	287198	267197	277827	350089	339062	273779	15.1	3.61	12.8	1.53	0.03204386	0.081799764	Up
A0A1W2P872	RNA-binding protein Nova-2 OS=Mus musculus OX=10090 GN=Nova2 PE=1 SV=1	2	1.2.2.2.2.2	2	414990	348379	296975	558450	456754	642109	424580	534350	538144	16.7	16.8	12.9	-1.56	0.03204719	0.081799764	Down
Q8R2X8	Golgin-45 OS=Mus musculus OX=10090 GN=Blzf1 PE=1 SV=2	2	2.2.1.1.2.2	2	70661	45297	43543	22113	19159	34112	29865	30779	37557	28.5	31.5	12.8	2.12	0.03205135	0.081799764	Up
Q61107	Guanylate-binding protein 4 OS=Mus musculus OX=10090 GN=Gbp4 PE=1 SV=1	14	14.14.13.14.13.12	12	4997092	5052675	4115892	3666462	3809197	3176454	3713971	3851731	3709814	11.1	9.35	2.15	1.33	0.03208084	0.08183319
Q9D8Y1	Transmembrane protein 126A OS=Mus musculus OX=10090 GN=Tmem126a PE=1 SV=1	1	1.1.1.1.1.1	1	428817	349307	249926	174097	161024	145309	239257	241404	210752	26.2	9	7.42	2.14	0.03210156	0.081844222	Up
P17427	AP-2 complex subunit alpha-2 OS=Mus musculus OX=10090 GN=Ap2a2 PE=1 SV=2	36	36.36.35.31.36.32	36	57778529	54903586	53594093	42562652	42835696	34653010	49063901	48549556	48872186	3.86	11.6	0.532	1.39	0.03214557	0.081904432
P70206	Plexin-A1 OS=Mus musculus OX=10090 GN=Plxna1 PE=1 SV=1	25	22.25.25.25.25.24	17	10955612	11736139	14023714	9820340	8945131	8187884	10500079	10461350	10911160	13	9.09	2.35	1.36	0.03215799	0.081904432
Q64332	Synapsin-2 OS=Mus musculus OX=10090 GN=Syn2 PE=1 SV=2	25	25.25.25.25.25.24	24	147207822	142328047	132102787	111439073	109532216	89395433	123051059	118763751	125747242	5.48	11.8	2.87	1.36	0.03223252	0.082052392
P97427	Dihydropyrimidinase-related protein 1 OS=Mus musculus OX=10090 GN=Crmp1 PE=1 SV=1	42	41.42.41.42.41.40	40	270842575	235398609	211024662	175774565	190534046	162969792	209148150	199568641	196397803	12.6	7.82	3.29	1.36	0.03226605	0.082095883
P07356	Annexin A2 OS=Mus musculus OX=10090 GN=Anxa2 PE=1 SV=2	14	14.14.14.13.12.13	14	5732617	6150921	4827505	3089138	1915730	3202603	4513771	4186434	4293869	12.1	26	3.85	2.04	0.03229807	0.082135489	Up
Q5GH67	XK-related protein 4 OS=Mus musculus OX=10090 GN=Xkr4 PE=1 SV=1	2	2.2.2.2.2.2	2	303642	256638	236551	141288	190954	119470	220835	233229	218995	13	24.3	3.45	1.76	0.03233921	0.082198236	Up
P31938	Dual specificity mitogen-activated protein kinase kinase 1 OS=Mus musculus OX=10090 GN=Map2k1 PE=1 SV=2	21	21.21.21.20.21.20	13	35096546	32693641	30061724	28857004	25903746	24553873	29064666	30139615	28508883	7.72	8.32	2.84	1.23	0.03235604	0.082199161
Q9Z2M7	Phosphomannomutase 2 OS=Mus musculus OX=10090 GN=Pmm2 PE=1 SV=1	1	1.1.1.1.1.1	1	97398	92049	136514	70680	56694	63391	75800	66915	108480	22.3	11	26.1	1.71	0.03238449	0.08222959	Up
Q8CB27	Ubiquitin thioesterase OTU1 OS=Mus musculus OX=10090 GN=Yod1 PE=1 SV=1	2	2.2.2.2.2.2	2	175463	151755	150322	136923	121929	128717	151390	151497	156191	8.87	5.81	1.79	1.23	0.0324843	0.082362276
P04627	Serine/threonine-protein kinase A-Raf OS=Mus musculus OX=10090 GN=Araf PE=1 SV=2	16	16.16.14.15.16.15	11	11281333	10004417	12497643	8351094	8072144	8830058	9601088	9588316	9778642	11.1	4.55	1.1	1.34	0.03249189	0.082362276
Q8K211	High affinity copper uptake protein 1 OS=Mus musculus OX=10090 GN=Slc31a1 PE=2 SV=1	1	1.1.1.1.1.1	1	264089	279500	257439	200419	202530	235820	1091924	286441	258948	4.24	9.33	86.7	1.25	0.03249868	0.082362276
Q5PRF0	HEAT repeat-containing protein 5A OS=Mus musculus OX=10090 GN=Heatr5a PE=1 SV=2	4	4.4.4.3.4.4	4	149566	133437	153883	173698	203666	172419	149681	155333	142868	7.4	9.65	4.18	-1.26	0.03250925	0.082362276
Q80UX8	Protein ABHD13 OS=Mus musculus OX=10090 GN=Abhd13 PE=2 SV=1	2	2.2.2.2.2.2	2	97712	84178	76091	44942	64898	43976	64710	74232	68073	12.7	23	7	1.68	0.03251924	0.082362276	Up
Q8BLK9	Ribosomal protein S6 kinase delta-1 OS=Mus musculus OX=10090 GN=Rps6kc1 PE=1 SV=2	9	9.9.9.9.9.8	9	2832176	2617240	3080894	2350021	2233206	2252338	2085231	2316260	2266494	8.16	2.75	5.47	1.25	0.03258429	0.082462097
P80560	Receptor-type tyrosine-protein phosphatase N2 OS=Mus musculus OX=10090 GN=Ptprn2 PE=1 SV=2	2	2.2.2.2.2.2	2	543969	462144	374347	255459	254762	251771	377401	364868	322152	18.4	0.771	8.16	1.81	0.03259169	0.082462097	Up
Q61672	Equilibrative nucleoside transporter 2 OS=Mus musculus OX=10090 GN=Slc29a2 PE=1 SV=2	1	1.1.1.1.1.1	1	333947	313242	319235	143392	126563	202484	224340	234326	214867	3.31	25.3	4.33	2.05	0.03263764	0.082507877	Up
P45376	Aldo-keto reductase family 1 member B1 OS=Mus musculus OX=10090 GN=Akr1b1 PE=1 SV=3	15	14.14.15.15.15.13	14	17341916	17235060	15780330	15048579	14015553	12911283	15560494	15930080	14275046	5.2	7.64	5.69	1.20	0.03264284	0.082507877
Q9WVK8	Cholesterol 24-hydroxylase OS=Mus musculus OX=10090 GN=Cyp46a1 PE=1 SV=1	18	16.17.16.15.16.17	18	12372076	11516853	10487365	7910485	8479349	6100533	9101103	8866228	8289103	8.24	16.6	4.77	1.53	0.03270647	0.082626872	Up
Q9DCS2	Methyltransferase-like 26 OS=Mus musculus OX=10090 GN=Mettl26 PE=1 SV=1	2	2.2.2.2.2.2	2	551451	541157	787286	397317	375540	251735	516822	390349	493730	22.2	23	14.4	1.83	0.03278686	0.082775991	Up
P58390	Small conductance calcium-activated potassium channel protein 2 OS=Mus musculus OX=10090 GN=Kcnn2 PE=1 SV=2	3	3.3.2.3.3.3	3	318145	331001	406088	509608	496656	431206	409097	463633	485721	13.5	8.77	8.71	-1.36	0.03279866	0.082775991
P46978	Dolichyl-diphosphooligosaccharide--protein glycosyltransferase subunit STT3A OS=Mus musculus OX=10090 GN=Stt3a PE=1 SV=1	6	6.6.6.5.6.5	6	1744194	1741496	1769532	986644	1092151	734271	1286184	1487644	1546230	0.883	19.6	9.47	1.87	0.03284941	0.082805083	Up
Q69ZX8	Actin-binding LIM protein 3 OS=Mus musculus OX=10090 GN=Ablim3 PE=1 SV=2	3	3.3.2.3.3.3	3	179564	179779	199155	257591	221779	283792	227010	245236	276139	6.04	12.2	9.96	-1.37	0.03285418	0.082805083
P16675	Lysosomal protective protein OS=Mus musculus OX=10090 GN=Ctsa PE=1 SV=1	3	3.3.3.3.3.3	3	1472586	1382344	1201442	960907	1030314	750838	1293989	1202854	997532	10.2	15.9	13	1.48	0.03285995	0.082805083
Q9DC51	Guanine nucleotide-binding protein G(i) subunit alpha-3 OS=Mus musculus OX=10090 GN=Gnai3 PE=1 SV=3	3	3.3.3.3.3.3	3	1612403	1552330	1272226	1215811	1036148	974089	1353484	1319016	1282051	12.3	11.7	2.71	1.38	0.03288935	0.082818387
Q8BH69	Selenide, water dikinase 1 OS=Mus musculus OX=10090 GN=Sephs1 PE=1 SV=1	3	3.3.3.3.3.3	3	386710	346102	338253	886987	757734	1493140	740703	715706	653101	7.28	37.5	6.42	-2.93	0.03291331	0.082818387	Down
P32037	Solute carrier family 2, facilitated glucose transporter member 3 OS=Mus musculus OX=10090 GN=Slc2a3 PE=1 SV=1	10	9.9.10.10.9.10	10	22252292	21563543	22883203	14007378	17365375	13332124	18421728	19778129	19136468	2.97	14.5	3.55	1.49	0.032915	0.082818387
Q9JID9	SH2B adapter protein 2 OS=Mus musculus OX=10090 GN=Sh2b2 PE=1 SV=2	3	3.3.3.3.3.3	3	179846	143891	165460	89957	123673	83082	96658	111813	109601	11.1	22	7.72	1.65	0.03299985	0.082986661	Up
Q9QZ88	Vacuolar protein sorting-associated protein 29 OS=Mus musculus OX=10090 GN=Vps29 PE=1 SV=1	9	9.9.9.8.8.9	9	17290504	18121535	13340539	5734424	10060918	8746028	11366110	11068016	11325011	15.7	27.1	1.44	1.99	0.03303	0.082986661	Up
Q99KH8	Serine/threonine-protein kinase 24 OS=Mus musculus OX=10090 GN=Stk24 PE=1 SV=1	3	3.3.3.3.3.3	1	1593677	1499618	1440819	2091680	2213016	2849200	2167807	2064348	2031569	5.1	17.1	3.41	-1.58	0.03303175	0.082986661	Down
Q9R1E0	Forkhead box protein O1 OS=Mus musculus OX=10090 GN=Foxo1 PE=1 SV=2	1	1.1.1.1.1.1	1	263599	279190	422086	167141	199680	147306	265305	321445	256107	27.2	15.4	12.6	1.88	0.03305005	0.08299087	Up
Q9Z0E0	Neurochondrin OS=Mus musculus OX=10090 GN=Ncdn PE=1 SV=1	27	25.27.26.26.27.24	27	60277771	55982063	51072456	39155419	39431297	28706034	45405841	47906960	42653404	8.26	17.1	5.8	1.56	0.03310181	0.083079053	Up
Q9Z2B2	Brain mitochondrial carrier protein 1 OS=Mus musculus OX=10090 GN=Slc25a14 PE=1 SV=2	2	2.2.2.1.1.1	2	202192	162303	117606	77035	99398	71934	118689	114900	101813	26.3	17.6	7.92	1.94	0.03312231	0.083088729	Up
P61089	Ubiquitin-conjugating enzyme E2 N OS=Mus musculus OX=10090 GN=Ube2n PE=1 SV=1	2	2.2.2.2.2.1	2	921664	666335	582887	419179	469657	339205	563839	424083	505848	24.4	16.1	14.1	1.77	0.03321176	0.083262252	Up
Q6NVE8	WD repeat-containing protein 44 OS=Mus musculus OX=10090 GN=Wdr44 PE=1 SV=1	12	10.11.11.11.10.12	12	2573477	2347025	3210830	4233690	3929228	4318827	3031199	3086650	3365451	16.5	4.92	5.67	-1.54	0.03323684	0.083262252	Down
P20108	Thioredoxin-dependent peroxide reductase, mitochondrial OS=Mus musculus OX=10090 GN=Prdx3 PE=1 SV=1	13	13.13.13.13.12.12	13	19686345	17384593	13650037	10298202	11975287	9851214	12873948	13187364	12982552	18	10.5	1.22	1.58	0.03324152	0.083262252	Up
Q8BMF4	Dihydrolipoyllysine-residue acetyltransferase component of pyruvate dehydrogenase complex, mitochondrial OS=Mus musculus OX=10090 GN=Dlat PE=1 SV=2	18	17.17.17.17.17.15	18	24911300	20793352	19320888	17116125	12730244	15237397	19015624	18235676	17309221	13.4	14.6	4.7	1.44	0.03334053	0.083468368
Q6DIB4	Nucleolar protein 4-like OS=Mus musculus OX=10090 GN=Nol4l PE=2 SV=1	1	-.-.-.1.1.1	1	1379	7127	853	45922	26511	52615	27216	34415	27832	112	32.5	13.4	-13.36	0.03337504	0.083512882	Down
Q03265	ATP synthase subunit alpha, mitochondrial OS=Mus musculus OX=10090 GN=Atp5f1a PE=1 SV=1	76	75.76.73.73.75.67	76	652741043	565226504	511043707	478916512	399808040	401222948	484568022	476725118	467901961	12.4	10.6	1.75	1.35	0.03342389	0.083589603
Q9DBS2	Tumor protein p63-regulated gene 1-like protein OS=Mus musculus OX=10090 GN=Tprg1l PE=1 SV=1	10	10.10.10.9.8.8	10	4906926	4476426	3369539	2666917	2472342	2343070	3232408	2947568	2918038	18.7	6.54	5.72	1.70	0.03343919	0.083589603	Up
Q8VDR9	Dedicator of cytokinesis protein 6 OS=Mus musculus OX=10090 GN=Dock6 PE=1 SV=4	3	3.2.3.3.3.3	3	413017	303152	422813	601496	645414	509387	480540	538734	568873	17.5	11.9	8.48	-1.54	0.0335406	0.083801139	Down
Q8K097	Protein lifeguard 2 OS=Mus musculus OX=10090 GN=Faim2 PE=2 SV=1	4	4.4.4.4.4.4	4	8388315	8634628	9179469	4697629	4390712	6309886	6264531	6878003	7743514	4.64	20.1	10.7	1.70	0.03358061	0.083859132	Up
Q8C754	Vacuolar protein sorting-associated protein 52 homolog OS=Mus musculus OX=10090 GN=Vps52 PE=1 SV=1	11	11.11.11.11.11.11	11	4105356	3593361	3264698	2999730	2617423	2707732	3061771	3183395	2872097	11.6	7.2	5.16	1.32	0.03368037	0.084066204
Q9CU62	Structural maintenance of chromosomes protein 1A OS=Mus musculus OX=10090 GN=Smc1a PE=1 SV=4	2	1.2.2.2.2.2	2	23200	23117	18710	53574	31810	40464	30245	34905	30064	11.8	26.1	8.65	-1.94	0.03373217	0.084149037	Down
Q6S5J6	Krev interaction trapped protein 1 OS=Mus musculus OX=10090 GN=Krit1 PE=1 SV=1	2	2.2.2.2.2.2	2	61330	81729	79697	53481	49513	46249	56955	69373	71696	15.1	7.28	12	1.49	0.03374727	0.084149037
Q9DCV3	Diacylglycerol O-acyltransferase 2 OS=Mus musculus OX=10090 GN=Dgat2 PE=1 SV=1	1	-.1.1.1.1.1	1	11252	7247	6564	4157	2910	1661	3437	3817	1465	30.3	42.9	43.4	2.87	0.03377487	0.084175812	Up
P21995	Embigin OS=Mus musculus OX=10090 GN=Emb PE=1 SV=2	1	1.1.1.1.1.1	1	69019	100220	46348	21092	34895	28437	61205	65077	56026	37.6	24.5	7.47	2.55	0.03381604	0.084236363	Up
Q6KAU4	Multivesicular body subunit 12B OS=Mus musculus OX=10090 GN=Mvb12b PE=1 SV=2	4	4.4.4.4.4.4	4	1395125	1575886	1845811	2000595	2402118	2277888	1848861	2096522	1987936	14.1	9.23	6.28	-1.39	0.03388223	0.084359148
Q3UN16	Probable G-protein coupled receptor 162 OS=Mus musculus OX=10090 GN=Gpr162 PE=1 SV=2	5	5.5.5.5.5.5	5	1273037	1333421	1791641	921941	885497	826986	1291442	1035714	1201327	19.3	5.46	11	1.67	0.03393303	0.084443512	Up
Q58A65	C-Jun-amino-terminal kinase-interacting protein 4 OS=Mus musculus OX=10090 GN=Spag9 PE=1 SV=2	41	36.40.40.40.35.38	33	21534125	23544338	25748784	28847211	27357280	31934655	26682703	26625723	26201529	8.93	7.95	0.992	-1.24	0.03396569	0.084482673
B9EJ80	PDZ domain-containing protein 8 OS=Mus musculus OX=10090 GN=Pdzd8 PE=1 SV=1	8	8.8.8.6.7.8	8	440873	474357	607569	898992	644367	897724	592602	596215	639295	17.4	18	4.26	-1.60	0.0340319	0.084605202	Down
Q9D2R0	Acetoacetyl-CoA synthetase OS=Mus musculus OX=10090 GN=Aacs PE=1 SV=1	24	23.23.23.23.24.24	24	25473773	25385006	26847704	30245483	36708940	34584776	30665797	30721800	32264960	3.17	9.73	2.91	-1.31	0.03408662	0.084640663
P30677	Guanine nucleotide-binding protein subunit alpha-14 OS=Mus musculus OX=10090 GN=Gna14 PE=1 SV=2	1	1.1.1.1.1.1	1	382810	414102	330188	273315	201414	273585	330487	323411	398635	11.3	16.7	11.8	1.51	0.03409363	0.084640663	Up
Q8BP67	60S ribosomal protein L24 OS=Mus musculus OX=10090 GN=Rpl24 PE=1 SV=2	4	4.4.4.4.4.3	4	3034130	3316864	4539611	5743636	5126138	6933120	5024404	5151796	4899864	22	15.5	2.51	-1.63	0.03409703	0.084640663	Down
Q3UMB9	WASH complex subunit 4 OS=Mus musculus OX=10090 GN=Washc4 PE=1 SV=2	4	4.4.4.2.2.4	4	354040	423102	304968	97858	79303	186437	254589	254384	241679	16.5	47.2	2.96	2.98	0.03414996	0.084729921	Up
Q60870	Receptor expression-enhancing protein 5 OS=Mus musculus OX=10090 GN=Reep5 PE=1 SV=1	7	7.7.6.6.6.5	7	3916522	4339725	3406263	2673614	2902564	3167082	3231040	3341008	3371745	12	8.47	2.23	1.33	0.03425825	0.084839448
Q9R0H0	Peroxisomal acyl-coenzyme A oxidase 1 OS=Mus musculus OX=10090 GN=Acox1 PE=1 SV=5	4	4.4.4.4.4.4	4	6627167	6790419	8114178	13246672	9371076	13891437	10257561	10921359	8099848	11.4	20.1	15.1	-1.70	0.03427146	0.084839448	Down
P45952	Medium-chain specific acyl-CoA dehydrogenase, mitochondrial OS=Mus musculus OX=10090 GN=Acadm PE=1 SV=1	8	8.8.7.8.7.8	8	2885407	3041715	3019763	2255738	2523465	2067928	2723455	2473623	2429963	2.84	10	6.23	1.31	0.03427574	0.084839448
P60202	Myelin proteolipid protein OS=Mus musculus OX=10090 GN=Plp1 PE=1 SV=2	10	10.10.10.10.10.10	10	260193661	233305820	227516827	123683936	171263950	112268434	189475649	181843191	193444729	7.26	23.1	3.13	1.77	0.03428244	0.084839448	Up
Q61823	Programmed cell death protein 4 OS=Mus musculus OX=10090 GN=Pdcd4 PE=1 SV=1	1	1.1.1.1.1.1	1	32687	28230	29615	69565	54013	100833	46220	51165	45676	7.56	31.9	6.34	-2.48	0.03430033	0.084839448	Down
Q9CQR4	Acyl-coenzyme A thioesterase 13 OS=Mus musculus OX=10090 GN=Acot13 PE=1 SV=1	2	2.2.2.2.2.2	2	1805824	2225472	1404905	1060974	904900	968111	1452787	1242623	1245897	22.6	8.03	9.16	1.85	0.03430514	0.084839448	Up
Q8CH25	SAFB-like transcription modulator OS=Mus musculus OX=10090 GN=Sltm PE=1 SV=1	3	2.2.2.3.3.3	3	42792	41648	51237	105990	168049	84241	78847	92338	55548	11.6	36.4	24.6	-2.64	0.03431307	0.084839448	Down
P62307	Small nuclear ribonucleoprotein F OS=Mus musculus OX=10090 GN=Snrpf PE=1 SV=1	1	1.1.1.1.1.1	1	204826	198204	161619	356746	258054	417776	246139	325066	224862	12.4	23.4	19.9	-1.83	0.03433178	0.084843686	Down
Q9DBT5	AMP deaminase 2 OS=Mus musculus OX=10090 GN=Ampd2 PE=1 SV=1	34	32.31.33.33.34.30	34	24872445	20864364	23157412	29192371	30082525	29351074	26443869	31055684	29040536	8.76	1.61	8.01	-1.29	0.03440154	0.084974017
Q91WR3	Activating signal cointegrator 1 complex subunit 2 OS=Mus musculus OX=10090 GN=Ascc2 PE=1 SV=1	1	1.1.1.1.1.1	1	20198	12867	21218	27164	40793	34935	23028	24766	30219	25.2	19.9	14.4	-1.90	0.03444229	0.085032597	Down
P10649	Glutathione S-transferase Mu 1 OS=Mus musculus OX=10090 GN=Gstm1 PE=1 SV=2	17	17.17.17.17.17.17	16	28582892	32518622	24746459	18342069	19391168	23355973	24302609	23870766	24074729	13.6	13	0.897	1.41	0.03455551	0.085269949
Q9JKF7	39S ribosomal protein L39, mitochondrial OS=Mus musculus OX=10090 GN=Mrpl39 PE=1 SV=4	4	4.4.4.3.4.3	4	797295	882532	639366	1003423	1497488	1468152	1261522	1041494	998591	16	20.9	12.8	-1.71	0.03458619	0.085272506	Down
Q3TCJ1	BRISC complex subunit Abraxas 2 OS=Mus musculus OX=10090 GN=Abraxas2 PE=1 SV=1	7	5.6.7.7.6.7	7	858722	864421	1062484	1268498	1105646	1364324	1101187	1079643	1133605	12.5	10.5	2.46	-1.34	0.03459071	0.085272506
Q8BGQ7	Alanine--tRNA ligase, cytoplasmic OS=Mus musculus OX=10090 GN=Aars1 PE=1 SV=1	19	19.19.16.18.17.19	19	8028736	7746707	8670977	10019492	8868271	9672930	9009954	8598894	8719584	5.81	6.2	2.41	-1.17	0.03463375	0.085336466
Q99KI0	Aconitate hydratase, mitochondrial OS=Mus musculus OX=10090 GN=Aco2 PE=1 SV=1	59	59.59.58.56.57.50	59	138297228	141379820	154151755	121613703	109768063	96203743	122778837	127115498	129073540	5.81	11.6	2.55	1.32	0.03465702	0.085345371
Q91YI4	Beta-arrestin-2 OS=Mus musculus OX=10090 GN=Arrb2 PE=1 SV=1	3	3.3.3.3.3.3	3	2939403	2963481	3619107	1394577	1880723	984019	2052484	2429714	2345892	12.2	31.6	8.7	2.24	0.03467616	0.085345371	Up
Q9D0F3	Protein ERGIC-53 OS=Mus musculus OX=10090 GN=Lman1 PE=1 SV=1	3	2.3.3.3.3.2	3	412171	430695	411421	294457	320429	246454	394160	377186	318725	2.61	13.1	10.9	1.46	0.03469951	0.085345371
Q9ESJ0	Exportin-4 OS=Mus musculus OX=10090 GN=Xpo4 PE=1 SV=2	5	5.5.3.5.4.5	5	440230	453835	421110	627047	928068	773669	531085	631405	603945	3.75	19.4	8.8	-1.77	0.03470575	0.085345371	Down
P58137	Acyl-coenzyme A thioesterase 8 OS=Mus musculus OX=10090 GN=Acot8 PE=1 SV=1	1	1.1.1.1.1.1	1	55133	34049	36229	19741	26893	20392	30803	28385	25349	27.7	17.7	9.7	1.87	0.03475317	0.085419904	Up
P01831	Thy-1 membrane glycoprotein OS=Mus musculus OX=10090 GN=Thy1 PE=1 SV=1	4	3.3.4.4.4.4	4	5893032	4956399	5439404	4584407	4147738	4555389	5441278	5445924	5548896	8.63	5.51	1.11	1.23	0.03485213	0.085580142
O35382	Exocyst complex component 4 OS=Mus musculus OX=10090 GN=Exoc4 PE=1 SV=2	27	26.26.27.27.27.24	27	11819164	12643942	12793020	10556741	11573288	10388637	10440608	11204746	11760739	4.22	5.91	5.95	1.15	0.03485265	0.085580142
Q64362	AKT-interacting protein OS=Mus musculus OX=10090 GN=Aktip PE=1 SV=1	2	1.1.2.2.1.2	2	94734	141391	124106	172231	303594	292401	87201	92085	146947	19.6	28.4	30.5	-2.13	0.0348964	0.085587644	Down
Q810C0	SLIT and NTRK-like protein 2 OS=Mus musculus OX=10090 GN=Slitrk2 PE=1 SV=1	10	9.10.10.10.10.10	10	7120751	7153515	7214555	3560377	4396139	5003099	5717034	5570062	5054965	0.665	16.8	6.38	1.66	0.03490166	0.085587644	Up
Q80U12	Small G protein signaling modulator 2 OS=Mus musculus OX=10090 GN=Sgsm2 PE=1 SV=2	3	3.3.3.3.3.2	3	110612	130081	171357	83383	69997	82685	114113	117307	122364	22.6	9.58	3.53	1.75	0.03490714	0.085587644	Up
P50285	Dimethylaniline monooxygenase [N-oxide-forming] 1 OS=Mus musculus OX=10090 GN=Fmo1 PE=1 SV=1	4	4.4.4.3.4.4	4	220558	243775	221607	125624	170443	119675	103848	114463	138480	5.73	20	14.9	1.65	0.03496388	0.085684678	Up
Q9DC61	Mitochondrial-processing peptidase subunit alpha OS=Mus musculus OX=10090 GN=Pmpca PE=1 SV=1	3	2.3.3.3.3.3	3	152528	139680	159807	136064	123753	124871	126777	131905	152206	6.76	5.31	9.82	1.18	0.03508084	0.085929123
Q9CX86	Heterogeneous nuclear ribonucleoprotein A0 OS=Mus musculus OX=10090 GN=Hnrnpa0 PE=1 SV=1	7	6.6.7.6.7.6	7	6911068	6895928	5843556	4058312	5321618	3893109	4380511	5456245	5258611	9.34	17.7	11.4	1.48	0.03510462	0.0859452
P0C7L0	WAS/WASL-interacting protein family member 3 OS=Mus musculus OX=10090 GN=Wipf3 PE=1 SV=1	1	1.1.1.1.1.1	1	134742	136315	210807	309655	228013	362207	191251	231270	251302	27.1	22.5	13.6	-1.87	0.03516223	0.086012111	Down
Q6PCQ0	IQ domain-containing protein E OS=Mus musculus OX=10090 GN=Iqce PE=1 SV=1	2	1.1.1.2.1.2	2	30415	24386	20449	37807	72566	54484	30392	41505	52368	20	31.6	26.5	-2.19	0.03516641	0.086012111	Down
Q5RJH6	Nonsense-mediated mRNA decay factor SMG7 OS=Mus musculus OX=10090 GN=Smg7 PE=2 SV=1	1	1.1.1.1.1.1	1	23999	23513	28452	34520	32306	29880	31125	28886	29264	10.7	7.2	4.03	-1.27	0.03523148	0.086129064
Q80YQ8	E3 ubiquitin-protein ligase RMND5A OS=Mus musculus OX=10090 GN=Rmnd5a PE=1 SV=2	2	2.2.2.1.2.2	2	264668	199851	208400	431897	991053	623392	345544	344221	310534	15.7	41.7	5.95	-3.04	0.03530077	0.086256213	Down
P0C090	Roquin-2 OS=Mus musculus OX=10090 GN=Rc3h2 PE=1 SV=1	2	2.2.2.2.2.2	1	126372	173760	202873	321923	340735	335738	227772	264071	258474	23	2.93	7.81	-1.98	0.03532736	0.086278954	Down
Q5F2E8	Serine/threonine-protein kinase TAO1 OS=Mus musculus OX=10090 GN=Taok1 PE=1 SV=1	2	2.2.2.2.2.2	2	27991	30149	27501	35671	31091	34655	28166	32168	31308	4.94	7.12	6.9	-1.18	0.0353871	0.086370896
P70295	Lipid droplet-regulating VLDL assembly factor AUP1 OS=Mus musculus OX=10090 GN=Aup1 PE=1 SV=1	3	3.3.2.3.3.3	3	518882	657936	544276	383837	449563	448146	612363	563466	494238	12.9	8.79	10.7	1.34	0.03539961	0.086370896
Q3UHC0	Trinucleotide repeat-containing gene 6C protein OS=Mus musculus OX=10090 GN=Tnrc6c PE=1 SV=2	1	1.1.1.1.1.1	1	38823	48222	64085	105485	75065	87001	71868	78477	85345	25.3	17.2	8.58	-1.77	0.03551398	0.086607615	Down
Q9DAM5	Mitochondrial thiamine pyrophosphate carrier OS=Mus musculus OX=10090 GN=Slc25a19 PE=1 SV=1	2	2.2.2.2.2.2	2	404444	335372	232872	181101	163138	139663	192536	197579	216839	26.6	12.9	6.34	2.01	0.03556862	0.086698511	Up
P63087	Serine/threonine-protein phosphatase PP1-gamma catalytic subunit OS=Mus musculus OX=10090 GN=Ppp1cc PE=1 SV=1	13	12.12.11.13.13.13	4	7095539	7618616	6252652	9616614	13411523	9805074	8766518	9851568	9916322	9.86	19.5	6.79	-1.57	0.03565185	0.086858973	Down
O35188	Fractalkine OS=Mus musculus OX=10090 GN=Cx3cl1 PE=1 SV=3	1	1.1.1.1.-.1	1	109432	88204	113526	78785	52022	63272	80782	86807	91779	13.1	20.8	6.37	1.60	0.03568843	0.086901471	Up
Q8BH60	Golgi-associated PDZ and coiled-coil motif-containing protein OS=Mus musculus OX=10090 GN=Gopc PE=1 SV=1	7	7.7.6.7.6.7	7	933958	1297212	1541282	615296	582980	576095	821849	903510	982855	24.3	3.54	8.92	2.13	0.03570411	0.086901471	Up
Q4JIM5	Tyrosine-protein kinase ABL2 OS=Mus musculus OX=10090 GN=Abl2 PE=1 SV=1	12	11.11.12.11.11.11	9	3014167	3543504	3713162	4659265	4482248	4238312	3779655	4024433	4046304	10.6	4.74	3.75	-1.30	0.03574222	0.086951833
B2RXA1	PI-PLC X domain-containing protein 2 OS=Mus musculus OX=10090 GN=Plcxd2 PE=2 SV=1	1	1.1.1.1.1.1	1	90100	71676	66542	48339	53321	49087	56635	62057	61197	16.3	5.35	4.86	1.51	0.03582533	0.087111567	Up
P12367	cAMP-dependent protein kinase type II-alpha regulatory subunit OS=Mus musculus OX=10090 GN=Prkar2a PE=1 SV=2	20	19.20.20.18.20.19	17	33108984	31917504	33486687	21873758	20832518	26537253	28350340	27388015	28650623	2.49	13.2	2.34	1.42	0.03589036	0.087227204
Q9D1F4	Proline-rich AKT1 substrate 1 OS=Mus musculus OX=10090 GN=Akt1s1 PE=1 SV=1	1	1.1.1.1.1.1	1	12284	7577	7115	19483	23949	13450	13330	16053	14482	31.8	27.8	9.35	-2.11	0.03603768	0.087540741	Down
Q8C3X8	Lipase maturation factor 2 OS=Mus musculus OX=10090 GN=Lmf2 PE=1 SV=1	3	2.3.3.3.3.2	3	170761	109674	150550	81943	99291	70922	114453	115920	96003	21.7	17	10.2	1.71	0.03605444	0.087540741	Up
Q8C1E7	Ion channel TACAN OS=Mus musculus OX=10090 GN=Tmem120a PE=1 SV=1	2	2.2.2.2.2.2	2	199848	193714	244193	147629	152676	145887	182128	212045	152700	13	2.37	16.3	1.43	0.03607659	0.087551938
Q8C1Y8	Vacuolar fusion protein CCZ1 homolog OS=Mus musculus OX=10090 GN=Ccz1 PE=1 SV=1	7	7.6.7.6.7.7	7	848644	850637	815440	381342	539031	529755	630451	651098	653905	2.36	18.3	1.99	1.73	0.03611647	0.087606131	Up
Q9CQ10	Charged multivesicular body protein 3 OS=Mus musculus OX=10090 GN=Chmp3 PE=1 SV=3	1	1.1.1.1.1.1	1	238463	248904	352796	380061	598430	616236	430546	410329	417471	22.6	24.7	2.44	-1.90	0.0362019	0.087770707	Down
Q8CII2	Cell division cycle protein 123 homolog OS=Mus musculus OX=10090 GN=Cdc123 PE=1 SV=2	3	3.3.3.3.3.3	3	1790910	1469468	1004365	2289427	2593026	3387135	2341638	2196056	1811694	27.8	20.6	12.9	-1.94	0.03626012	0.087869184	Down
Q9DCF9	Translocon-associated protein subunit gamma OS=Mus musculus OX=10090 GN=Ssr3 PE=1 SV=1	1	1.1.1.1.1.1	1	100789	77882	69698	19661	44900	20958	44081	49461	52754	19.5	49.9	8.98	2.90	0.03629334	0.087907013	Up
Q8BXQ2	GPI transamidase component PIG-T OS=Mus musculus OX=10090 GN=Pigt PE=1 SV=2	3	2.3.3.3.3.2	3	547948	580687	550748	497710	533458	511412	568539	504142	587933	3.24	3.51	7.92	1.09	0.03649406	0.088281181
Q61510	E3 ubiquitin/ISG15 ligase TRIM25 OS=Mus musculus OX=10090 GN=Trim25 PE=1 SV=2	3	2.3.3.3.3.2	3	575453	596288	656354	707745	678360	755880	659773	664508	682898	6.89	5.48	1.83	-1.17	0.03649847	0.088281181
Q9JLJ2	4-trimethylaminobutyraldehyde dehydrogenase OS=Mus musculus OX=10090 GN=Aldh9a1 PE=1 SV=1	7	7.7.7.7.7.6	7	4530629	4583930	4803343	3563632	3924863	3197050	4127092	4140047	4262699	3.12	10.2	1.79	1.30	0.03655813	0.088281181
Q8VHQ9	Acyl-coenzyme A thioesterase 11 OS=Mus musculus OX=10090 GN=Acot11 PE=1 SV=1	8	8.8.8.8.8.8	8	4468806	4881416	5320881	3438071	2963330	4006308	4510671	3790869	4178347	8.71	15.1	8.66	1.41	0.03657646	0.088281181
Q91W52	Transmembrane protein 19 OS=Mus musculus OX=10090 GN=Tmem19 PE=1 SV=1	2	2.2.2.2.2.2	2	840086	683049	428516	213877	343348	309824	558577	507268	377347	31.9	23.3	19.4	2.25	0.0365779	0.088281181	Up
Q91Z40	Guanylate-binding protein 7 OS=Mus musculus OX=10090 GN=Gbp7 PE=1 SV=2	8	7.7.7.8.7.8	8	1342758	1789309	1574230	1981332	2511310	2113638	1604700	1833678	1822670	14.2	12.5	7.36	-1.40	0.03658357	0.088281181
Q5IRJ6	Zinc transporter 9 OS=Mus musculus OX=10090 GN=Slc30a9 PE=1 SV=2	2	1.1.2.2.2.1	2	249046	242745	326519	181214	153120	209956	186684	218630	224635	17.1	15.7	9.71	1.50	0.03659231	0.088281181	Up
Q8BMK1	tRNA N(3)-methylcytidine methyltransferase METTL2 OS=Mus musculus OX=10090 GN=Mettl2 PE=1 SV=2	2	2.2.2.2.2.2	2	85661	77195	93755	107542	100231	122699	102501	94509	112746	9.68	10.4	8.85	-1.29	0.03660423	0.088281181
Q8CAS9	Protein mono-ADP-ribosyltransferase PARP9 OS=Mus musculus OX=10090 GN=Parp9 PE=1 SV=2	3	3.3.3.3.3.3	3	905320	925088	1233672	1522195	1486210	1675283	1304814	1477240	1292452	18	6.43	7.61	-1.53	0.03660698	0.088281181	Down
Q60866	Phosphotriesterase-related protein OS=Mus musculus OX=10090 GN=Pter PE=1 SV=1	4	3.3.3.4.3.4	4	289403	238032	207541	315101	374946	381778	316871	276571	298064	16.9	10.3	6.79	-1.46	0.03671196	0.0884916
B1AQ75	Keratin, type I cuticular Ha6 OS=Mus musculus OX=10090 GN=Krt36 PE=1 SV=1	1	1.1.1.1.1.1	1	813318	1135946	1041597	2580970	1482489	2748705	1690975	1543366	1322406	16.6	30.3	12.2	-2.28	0.03674398	0.088519786	Down
O35609	Secretory carrier-associated membrane protein 3 OS=Mus musculus OX=10090 GN=Scamp3 PE=1 SV=3	4	4.4.4.4.4.4	4	3038231	3609474	4675171	2522130	1498388	2111359	3090144	3248557	3148840	22	25.2	2.53	1.85	0.03676482	0.088519786	Up
Q7TNM2	Tripartite motif-containing protein 46 OS=Mus musculus OX=10090 GN=Trim46 PE=1 SV=1	3	3.3.3.3.3.3	3	517300	585372	638545	400743	489880	374625	469948	435216	437666	10.5	14.3	4.33	1.38	0.03677685	0.088519786
Q3UJD6	Ubiquitin carboxyl-terminal hydrolase 19 OS=Mus musculus OX=10090 GN=Usp19 PE=1 SV=1	9	9.9.9.9.9.9	9	603057	794159	984095	1568883	1508754	1612080	1299195	1193859	1078832	24	3.32	9.26	-1.97	0.03684004	0.088629147	Down
Q91VC3	Eukaryotic initiation factor 4A-III OS=Mus musculus OX=10090 GN=Eif4a3 PE=1 SV=3	5	5.5.5.5.5.5	5	2008878	1826743	1602283	1442328	1463484	1204994	1539571	1581541	1326674	11.2	10.5	9.22	1.32	0.0369018	0.088725473
Q91YT7	YTH domain-containing family protein 2 OS=Mus musculus OX=10090 GN=Ythdf2 PE=1 SV=1	2	2.2.2.2.2.2	2	510007	343288	573614	870922	717752	1016090	667296	770599	746857	25	17.2	7.43	-1.83	0.03692752	0.088725473	Down
Q9ER72	Cysteine--tRNA ligase, cytoplasmic OS=Mus musculus OX=10090 GN=Cars1 PE=1 SV=2	6	5.6.5.5.6.5	6	808954	740863	702037	1285246	938546	1252669	1052880	874827	1033878	7.21	16.5	9.9	-1.54	0.0369334	0.088725473	Down
Q9Z1S5	Neuronal-specific septin-3 OS=Mus musculus OX=10090 GN=Septin3 PE=1 SV=2	16	13.14.13.14.16.14	16	22303066	20581050	21223562	32612344	44414231	53041721	32759452	31046083	31963106	4.07	23.7	2.69	-2.03	0.03701734	0.088859928	Down
Q91ZW3	SWI/SNF-related matrix-associated actin-dependent regulator of chromatin subfamily A member 5 OS=Mus musculus OX=10090 GN=Smarca5 PE=1 SV=1	6	5.6.6.6.6.6	5	167870	190059	290767	484845	473206	434494	341870	354618	390713	30.3	5.68	6.99	-2.15	0.03702497	0.088859928	Down
Q8VHH7	Adenylate cyclase type 3 OS=Mus musculus OX=10090 GN=Adcy3 PE=1 SV=2	2	2.2.2.2.2.2	2	111531	123518	181326	68815	88196	69500	100646	119183	89974	26.9	14.6	14.3	1.84	0.03705666	0.088893247	Up
Q4QQM5	Mitoguardin 1 OS=Mus musculus OX=10090 GN=Miga1 PE=1 SV=1	2	1.2.2.2.2.2	2	123072	100115	89161	138825	192640	147172	157047	114198	126698	16.6	18.2	16.6	-1.53	0.03713184	0.089017761	Down
P47941	Crk-like protein OS=Mus musculus OX=10090 GN=Crkl PE=1 SV=2	8	7.7.7.8.7.8	8	2421802	2104823	2128974	2686295	3100852	3596388	2583793	2571066	2719412	7.95	14.6	3.13	-1.41	0.03714423	0.089017761
P47915	60S ribosomal protein L29 OS=Mus musculus OX=10090 GN=Rpl29 PE=1 SV=2	7	6.6.7.7.7.7	7	1329801	1128925	2520868	4749074	5315650	4174419	3374060	3293837	3521614	45.3	12	3.4	-2.86	0.03716693	0.089029422	Down
Q99KK7	Dipeptidyl peptidase 3 OS=Mus musculus OX=10090 GN=Dpp3 PE=1 SV=2	2	2.2.2.2.2.1	2	158170	185439	155612	222000	198909	259918	220349	188694	194465	9.93	13.6	8.38	-1.36	0.03725585	0.089199618
Q6PA06	Atlastin-2 OS=Mus musculus OX=10090 GN=Atl2 PE=1 SV=1	2	2.2.2.2.2.2	2	552952	578358	681435	411466	401839	277058	459855	451978	435690	11.3	20.6	2.74	1.66	0.0372997	0.089261794	Up
Q9CR68	Cytochrome b-c1 complex subunit Rieske, mitochondrial OS=Mus musculus OX=10090 GN=Uqcrfs1 PE=1 SV=1	9	9.9.8.7.9.5	9	14721347	13346136	9344508	6143550	6932860	7344582	8181470	8026098	8549909	22.4	8.97	3.26	1.83	0.03735102	0.089341779	Up
Q9D3B1	Very-long-chain (3R)-3-hydroxyacyl-CoA dehydratase 2 OS=Mus musculus OX=10090 GN=Hacd2 PE=1 SV=1	1	1.1.1.1.1.1	1	1049409	1285869	1016570	506869	787004	706918	989741	979647	728625	13.1	21.6	16.4	1.68	0.03752081	0.089704925	Up
O35972	39S ribosomal protein L23, mitochondrial OS=Mus musculus OX=10090 GN=Mrpl23 PE=1 SV=1	2	2.2.1.-.1.-	2	333237	293960	226811	4837	36827	3853	30936	36351	103718	18.9	124	71.1	18.76	0.03755179	0.089705572	Up
Q9D009	Putative lipoyltransferase 2, mitochondrial OS=Mus musculus OX=10090 GN=Lipt2 PE=1 SV=2	2	2.2.2.2.2.1	2	142273	105353	97045	70377	79012	64270	92193	77647	98228	21	10.4	11.8	1.61	0.037564	0.089705572	Up
Q80X95	Ras-related GTP-binding protein A OS=Mus musculus OX=10090 GN=Rraga PE=1 SV=1	8	8.8.8.8.8.7	8	4629836	5497898	4928845	2713329	3895136	2787730	4168390	4307549	4296152	8.79	21.1	1.81	1.60	0.03757499	0.089705572	Up
Q60829	Protein phosphatase 1 regulatory subunit 1B OS=Mus musculus OX=10090 GN=Ppp1r1b PE=1 SV=2	4	3.3.3.4.3.4	4	674241	563786	1132413	1776351	1964313	2145752	1501489	1507605	1482682	38.2	9.41	0.868	-2.48	0.03779533	0.090188474	Down
Q9QWI6	SRC kinase signaling inhibitor 1 OS=Mus musculus OX=10090 GN=Srcin1 PE=1 SV=2	68	64.64.62.66.66.66	68	27364923	25079710	41380878	62374611	45208243	79678991	48197673	49115023	48687689	28.2	27.6	0.943	-2.00	0.03786552	0.090312793	Down
P70424	Receptor tyrosine-protein kinase erbB-2 OS=Mus musculus OX=10090 GN=Erbb2 PE=1 SV=3	3	2.3.3.2.2.2	2	820512	769227	978851	594170	593783	606976	596945	505151	767925	12.8	1.25	21.4	1.43	0.03799158	0.090570185
Q91ZP3	Phosphatidate phosphatase LPIN1 OS=Mus musculus OX=10090 GN=Lpin1 PE=1 SV=1	2	2.2.2.2.2.2	2	59948	73009	74574	109239	82309	99096	82620	84839	83610	11.6	14	1.33	-1.40	0.03804043	0.090643354
Q6P1B1	Xaa-Pro aminopeptidase 1 OS=Mus musculus OX=10090 GN=Xpnpep1 PE=1 SV=1	15	15.15.14.15.14.12	14	6962714	7137132	6830162	6601351	6056631	6148584	7072545	7559577	7189290	2.21	4.65	3.5	1.11	0.03809167	0.090722145
Q99LI2	Chloride channel CLIC-like protein 1 OS=Mus musculus OX=10090 GN=Clcc1 PE=1 SV=1	9	7.7.8.9.7.9	9	1816117	1797955	1684654	2863522	2854805	4213553	2431943	2590916	2449419	4.03	23.6	3.5	-1.87	0.03815337	0.090798106	Down
Q8K1A6	Coiled-coil and C2 domain-containing protein 1A OS=Mus musculus OX=10090 GN=Cc2d1a PE=1 SV=2	7	7.7.7.7.7.7	7	3138181	3088118	3683673	2571174	2419593	2870849	3020150	2803988	2923072	10	8.76	3.71	1.26	0.03816843	0.090798106
Q8BJA3	Homeobox-containing protein 1 OS=Mus musculus OX=10090 GN=Hmbox1 PE=1 SV=1	2	2.2.2.2.2.2	2	35768	29295	24796	68760	43583	82588	45788	52514	49127	18.4	30.4	6.84	-2.17	0.03817813	0.090798106	Down
Q8BH48	Ubiquitin-associated protein 1 OS=Mus musculus OX=10090 GN=Ubap1 PE=1 SV=1	4	2.3.4.4.3.3	4	382997	443693	524059	575432	733858	621199	470559	524417	542969	15.7	12.7	7.34	-1.43	0.0382254	0.090867237
Q8BGD9	Eukaryotic translation initiation factor 4B OS=Mus musculus OX=10090 GN=Eif4b PE=1 SV=1	60	56.57.59.58.59.58	60	52218974	46729659	61110841	85164866	78083981	124944652	74517959	74916471	79275005	13.6	26.3	3.46	-1.80	0.03832124	0.091051704	Down
Q6PFE7	Tomoregulin-1 OS=Mus musculus OX=10090 GN=Tmeff1 PE=2 SV=1	2	2.2.2.2.2.2	2	76248	60235	58733	43860	42467	43113	49601	59465	70680	14.9	1.62	17.6	1.51	0.03835985	0.091100081	Up
Q8BG05	Heterogeneous nuclear ribonucleoprotein A3 OS=Mus musculus OX=10090 GN=Hnrnpa3 PE=1 SV=1	27	25.27.26.27.26.27	27	35150767	34088607	34756971	61607951	52790756	80977692	46099193	48578139	50763513	1.55	22.1	4.81	-1.88	0.03838854	0.091124865	Down
O08967	Cytohesin-3 OS=Mus musculus OX=10090 GN=Cyth3 PE=1 SV=1	2	2.2.2.2.2.2	2	450767	401394	325683	258887	308173	236730	324441	346033	333147	16	13.6	3.25	1.47	0.03850284	0.09133266
Q9CRY7	Lysophospholipase D GDPD1 OS=Mus musculus OX=10090 GN=Gdpd1 PE=1 SV=1	5	4.5.5.4.5.4	5	1721775	1915088	1722808	1429470	1042598	1208683	1704225	1494348	1577776	6.23	15.8	6.64	1.46	0.03851267	0.09133266
Q3U4G3	Xyloside xylosyltransferase 1 OS=Mus musculus OX=10090 GN=Xxylt1 PE=1 SV=2	3	3.3.3.2.2.3	3	626752	700103	634988	741578	916070	855299	878384	702493	718236	6.14	10.6	12.7	-1.28	0.03853531	0.091342957
Q69ZS8	Kazrin OS=Mus musculus OX=10090 GN=Kazn PE=1 SV=2	1	1.1.1.1.1.1	1	59309	55063	53485	29874	42680	34917	47016	40619	46686	5.38	18	8.04	1.56	0.03855931	0.091356467	Up
P62264	40S ribosomal protein S14 OS=Mus musculus OX=10090 GN=Rps14 PE=1 SV=3	9	9.8.9.8.9.8	9	13978141	10837630	10928499	9482979	8415642	7143407	10464373	9856570	10541641	15	14	3.65	1.43	0.03860435	0.091419789
Q8R1R3	StAR-related lipid transfer protein 7, mitochondrial OS=Mus musculus OX=10090 GN=Stard7 PE=1 SV=2	1	1.1.1.1.1.1	1	70869	62297	91934	53481	37561	48734	55008	62267	60739	20.3	17.5	6.45	1.61	0.0386364	0.091452304	Up
Q9ES56	Trafficking protein particle complex subunit 4 OS=Mus musculus OX=10090 GN=Trappc4 PE=1 SV=1	7	7.7.6.7.6.6	7	3914824	2914596	2547278	1796919	1714417	1633048	2301872	2286484	2809325	22.6	4.78	12.1	1.82	0.03877806	0.091744112	Up
Q8BWG4	Uncharacterized protein KIAA1755 homolog OS=Mus musculus OX=10090 PE=2 SV=2	5	5.5.5.5.5.5	5	173489	137813	191879	237852	218802	276766	201010	216626	204966	16.4	12.1	3.91	-1.46	0.0388532	0.091878339
P18572	Basigin OS=Mus musculus OX=10090 GN=Bsg PE=1 SV=2	5	5.5.5.5.5.4	5	4618223	5180331	6149130	1747121	1071196	2638633	4072661	3592911	3895376	14.6	43.2	6.29	2.92	0.03888318	0.091905698	Up
Q60931	Voltage-dependent anion-selective channel protein 3 OS=Mus musculus OX=10090 GN=Vdac3 PE=1 SV=1	20	20.20.18.19.19.20	20	50549498	45106895	39394488	32736176	36342576	32150366	38999886	38927197	38119476	12.4	6.73	1.26	1.33	0.03894121	0.0919993
Q6PB66	Leucine-rich PPR motif-containing protein, mitochondrial OS=Mus musculus OX=10090 GN=Lrpprc PE=1 SV=2	4	4.4.4.3.3.4	4	581123	613387	340498	274944	168525	271188	333877	509499	412152	29.1	25.3	21	2.15	0.03896806	0.092019184	Up
Q8C1D8	Protein IWS1 homolog OS=Mus musculus OX=10090 GN=Iws1 PE=1 SV=1	1	-.-.1.1.1.1	1	971	1399	5835	23732	14255	26127	16530	13667	11039	98.5	29.4	20	-7.81	0.03904749	0.092163154	Down
Q9QZS3	Protein numb homolog OS=Mus musculus OX=10090 GN=Numb PE=1 SV=1	8	8.8.8.7.8.8	8	3938448	4295566	5548717	2965804	2720680	2903145	3788637	3843125	3883889	18.4	4.45	1.25	1.60	0.03917742	0.092426125	Up
E9Q8I9	Protein furry homolog OS=Mus musculus OX=10090 GN=Fry PE=1 SV=1	7	7.7.6.7.7.6	7	3300815	3990472	3297783	1785644	2659999	1740810	2492823	2448502	1787335	11.3	25.1	17.6	1.71	0.03922468	0.092493908	Up
Q9CY18	Sorting nexin-7 OS=Mus musculus OX=10090 GN=Snx7 PE=1 SV=1	2	2.2.2.2.2.2	2	305850	248265	227353	52765	125109	48614	157693	156096	167009	15.6	57	3.68	3.45	0.03927141	0.092544848	Up
Q811L6	Microtubule-associated serine/threonine-protein kinase 4 OS=Mus musculus OX=10090 GN=Mast4 PE=1 SV=3	8	6.7.8.8.8.8	7	570448	725600	874268	1277820	950832	1293258	1010346	1027441	988045	21	16.5	1.96	-1.62	0.03928336	0.092544848	Down
Q6PHU5	Sortilin OS=Mus musculus OX=10090 GN=Sort1 PE=1 SV=1	3	3.3.3.2.2.3	3	429257	683712	546869	271049	343494	362169	434919	505343	500717	23	14.8	8.2	1.70	0.03932001	0.092587495	Up
P14106	Complement C1q subcomponent subunit B OS=Mus musculus OX=10090 GN=C1qb PE=1 SV=2	1	-.1.1.-.1.1	1	128196	160823	146868	71398	100653	103578	157062	134228	133452	11.3	19.4	9.47	1.58	0.03934775	0.092609132	Up
Q3TLS3	GDP-D-glucose phosphorylase 1 OS=Mus musculus OX=10090 GN=Gdpgp1 PE=1 SV=2	1	1.1.1.1.1.1	1	48601	47329	56383	31105	39761	26969	44122	45580	47857	9.65	20	4.11	1.56	0.0393744	0.092628183	Up
Q921F4	Heterogeneous nuclear ribonucleoprotein L-like OS=Mus musculus OX=10090 GN=Hnrnpll PE=1 SV=3	15	15.14.14.15.15.14	15	7629722	6799525	6957355	6312861	5690257	5182214	5822483	6206831	6085306	6.18	9.89	3.25	1.24	0.03940243	0.092650462
Q8R3V5	Endophilin-B2 OS=Mus musculus OX=10090 GN=Sh3glb2 PE=1 SV=2	8	8.8.8.8.8.8	8	1971714	1661156	1461832	2382336	2120665	2842319	1883443	2096241	1879075	15.1	14.9	6.36	-1.44	0.03944292	0.092675857
O70433	Four and a half LIM domains protein 2 OS=Mus musculus OX=10090 GN=Fhl2 PE=1 SV=1	2	2.2.2.2.2.2	2	83150	68199	64886	55128	54891	49232	62931	62545	66914	13.5	6.29	3.77	1.36	0.03945036	0.092675857
P43277	Histone H1.3 OS=Mus musculus OX=10090 GN=H1-3 PE=1 SV=2	1	1.1.1.1.1.1	1	1681064	1630429	1245145	1144637	1079496	867136	1182926	1288833	1267368	15.7	14.1	4.49	1.47	0.03948375	0.092710668
Q6PB44	Tyrosine-protein phosphatase non-receptor type 23 OS=Mus musculus OX=10090 GN=Ptpn23 PE=1 SV=2	18	15.16.17.18.17.17	18	1891742	2229371	2895504	4242954	3230533	3740830	3185069	2940032	3363223	21.8	13.5	6.72	-1.60	0.039654	0.093020351	Down
Q8R001	Microtubule-associated protein RP/EB family member 2 OS=Mus musculus OX=10090 GN=Mapre2 PE=1 SV=1	17	16.16.17.17.15.16	16	20833180	18188104	16964984	23006860	25029681	23110991	20983513	20448823	21011916	10.6	4.8	1.52	-1.27	0.03966951	0.093020351
Q8BMB3	Eukaryotic translation initiation factor 4E type 2 OS=Mus musculus OX=10090 GN=Eif4e2 PE=1 SV=1	2	2.2.2.2.2.2	2	191730	175338	136461	212922	269508	260942	220471	206536	213083	16.9	12.3	3.27	-1.48	0.03967154	0.093020351
Q8BHS3	Pre-mRNA-splicing factor RBM22 OS=Mus musculus OX=10090 GN=Rbm22 PE=1 SV=1	2	1.2.2.2.2.2	2	426110	430930	502604	763219	656603	551099	525091	529997	477111	9.45	16.1	5.72	-1.45	0.03982564	0.093337838
Q9WU40	Inner nuclear membrane protein Man1 OS=Mus musculus OX=10090 GN=Lemd3 PE=1 SV=2	5	5.5.5.5.5.5	5	407132	469527	562519	789090	588790	810535	620591	627528	528297	16.3	16.8	9.36	-1.52	0.03984952	0.093349978	Down
P61967	AP-1 complex subunit sigma-1A OS=Mus musculus OX=10090 GN=Ap1s1 PE=1 SV=1	7	7.6.7.7.6.7	6	6459003	5469157	4666263	3612029	4372025	3512353	4474260	4469913	4476750	16.2	12.3	0.0773	1.44	0.03998546	0.093600866
Q9CR95	Adaptin ear-binding coat-associated protein 1 OS=Mus musculus OX=10090 GN=Necap1 PE=1 SV=2	11	10.11.11.10.11.10	11	19242802	15106062	13188349	9098531	10024406	10255547	12351318	12452983	12855153	19.5	6.25	2.12	1.62	0.03999412	0.093600866	Up
Q6PD03	Serine/threonine-protein phosphatase 2A 56 kDa regulatory subunit alpha isoform OS=Mus musculus OX=10090 GN=Ppp2r5a PE=1 SV=1	11	10.11.10.11.10.11	11	7102496	7414670	6847565	9692159	10671158	13591277	8300288	8996884	8705308	3.99	17.9	4.04	-1.59	0.04002022	0.093612831	Down
P60840	Alpha-endosulfine OS=Mus musculus OX=10090 GN=Ensa PE=1 SV=1	3	3.3.3.3.3.3	2	169021	196684	209043	359250	320301	574334	277632	325135	317897	10.7	32.7	8.34	-2.18	0.04004468	0.093612831	Down
Q9Z160	Conserved oligomeric Golgi complex subunit 1 OS=Mus musculus OX=10090 GN=Cog1 PE=1 SV=3	10	9.10.10.10.10.10	10	4790556	4691308	4905189	5581816	5765074	6551010	5699351	5515613	5432218	2.23	8.63	2.46	-1.24	0.04005549	0.093612831
Q9D1P0	39S ribosomal protein L13, mitochondrial OS=Mus musculus OX=10090 GN=Mrpl13 PE=1 SV=1	2	2.1.2.2.2.2	2	1174610	1072897	722188	666180	534421	420575	666644	660485	711990	24	22.7	4.14	1.83	0.04024356	0.094008354	Up
P70441	Na(+)/H(+) exchange regulatory cofactor NHE-RF1 OS=Mus musculus OX=10090 GN=Slc9a3r1 PE=1 SV=3	46	44.46.46.43.42.43	46	248488308	223550918	268814488	102790194	93835406	164469768	180231331	180097579	188382301	9.18	32	2.59	2.05	0.04033765	0.094184073	Up
Q9DB25	Dolichyl-phosphate beta-glucosyltransferase OS=Mus musculus OX=10090 GN=Alg5 PE=1 SV=1	2	2.2.2.1.2.2	2	959553	597398	815293	307246	254633	518308	150889	168016	177122	23.1	38.8	8.06	2.20	0.04037115	0.094190129	Up
Q9ER73	Elongator complex protein 4 OS=Mus musculus OX=10090 GN=Elp4 PE=1 SV=2	10	10.10.10.10.9.10	10	4111462	4764876	4840951	6769293	5787980	8306097	5326911	5436825	5252013	8.77	18.3	1.74	-1.52	0.04037798	0.094190129	Down
Q9QZD9	Eukaryotic translation initiation factor 3 subunit I OS=Mus musculus OX=10090 GN=Eif3i PE=1 SV=1	6	6.6.6.6.6.6	6	4200755	4021042	3940012	2595365	3014550	2128448	2978197	2842215	3128209	3.29	17.2	4.8	1.57	0.04044903	0.094311797	Up
Q62036	Centrosomal protein of 131 kDa OS=Mus musculus OX=10090 GN=Cep131 PE=1 SV=2	2	1.1.2.2.1.1	2	3075922	3606598	3792259	2884467	2472005	2120354	2716863	2898221	3062048	10.6	15.3	5.97	1.40	0.04049039	0.094364158
Q3UGR5	Haloacid dehalogenase-like hydrolase domain-containing protein 2 OS=Mus musculus OX=10090 GN=Hdhd2 PE=1 SV=2	2	2.2.2.2.2.2	2	1531731	1178441	1232075	984214	1023416	869504	1044634	1112744	1223157	14.5	8.34	8	1.37	0.04055522	0.094471142
Q9CQB5	CDGSH iron-sulfur domain-containing protein 2 OS=Mus musculus OX=10090 GN=Cisd2 PE=1 SV=1	1	1.1.1.1.1.1	1	410372	383861	329736	212901	191166	291212	299929	301723	294044	11	22.7	1.35	1.62	0.0406388	0.094621684	Up
Q7TPD3	Roundabout homolog 2 OS=Mus musculus OX=10090 GN=Robo2 PE=1 SV=2	13	13.13.13.13.12.13	13	2593978	2694633	3563003	2198926	1828687	1939461	2317154	2541887	2691352	18.1	9.55	7.48	1.48	0.04071982	0.094756697
Q8R173	Palmitoyltransferase ZDHHC3 OS=Mus musculus OX=10090 GN=Zdhhc3 PE=1 SV=1	2	2.2.2.2.2.2	2	518104	402799	319689	204481	213720	210379	366548	229776	325865	24.1	2.23	22.8	1.97	0.04073475	0.094756697	Up
P62069	Ubiquitin carboxyl-terminal hydrolase 46 OS=Mus musculus OX=10090 GN=Usp46 PE=1 SV=1	3	3.3.3.3.3.3	3	1379712	1280972	945410	695419	767438	696189	942633	991863	852917	18.9	5.75	7.58	1.67	0.0408282	0.094929844	Up
Q6Q899	Antiviral innate immune response receptor RIG-I OS=Mus musculus OX=10090 GN=Ddx58 PE=1 SV=2	2	1.1.2.2.2.2	2	42799	37122	67340	108815	114828	106249	69216	82843	76605	32.7	4	8.95	-2.24	0.04089133	0.095032365	Down
Q9WUH7	Semaphorin-4G OS=Mus musculus OX=10090 GN=Sema4g PE=1 SV=1	1	1.1.1.1.1.1	1	38164	31226	48530	25585	26147	20117	31454	30529	31916	22.2	13.9	2.26	1.64	0.04092663	0.095070143	Up
Q9ERD7	Tubulin beta-3 chain OS=Mus musculus OX=10090 GN=Tubb3 PE=1 SV=1	27	27.27.27.26.27.24	21	364975295	322370366	276307303	248724535	232756867	181634286	240010455	242744753	244225289	13.8	15.9	0.882	1.45	0.041068	0.095354166
Q8BKG3	Inactive tyrosine-protein kinase 7 OS=Mus musculus OX=10090 GN=Ptk7 PE=1 SV=1	2	1.2.2.2.2.2	2	81118	103707	124045	55963	60248	57304	77348	87013	97568	20.9	3.79	11.6	1.78	0.04112645	0.095413567	Up
Q8C9B9	Death-inducer obliterator 1 OS=Mus musculus OX=10090 GN=Dido1 PE=1 SV=4	2	-.1.2.2.2.2	2	13854	11227	24018	46791	73608	28095	15830	16599	24069	41.3	46.2	24.2	-3.02	0.04113181	0.095413567	Down
P63030	Mitochondrial pyruvate carrier 1 OS=Mus musculus OX=10090 GN=Mpc1 PE=1 SV=1	4	4.4.4.4.4.4	4	7031883	7319718	6941478	4454865	4923011	3370128	6015723	5775474	6199829	2.78	18.7	3.55	1.67	0.04123702	0.095613193	Up
Q6PDQ2	Chromodomain-helicase-DNA-binding protein 4 OS=Mus musculus OX=10090 GN=Chd4 PE=1 SV=1	3	2.3.3.3.3.3	3	63422	53751	119287	225986	221269	177832	138005	134408	148127	44.9	12.7	5.07	-2.64	0.04126783	0.095640208	Down
Q9CXS4	Centromere protein V OS=Mus musculus OX=10090 GN=Cenpv PE=1 SV=2	9	8.9.9.8.9.8	9	8400518	6469001	6768689	4771610	6000649	4673643	5741116	5707049	6244311	14.4	14.4	5.1	1.40	0.04129632	0.095661823
Q8R2Y2	Cell surface glycoprotein MUC18 OS=Mus musculus OX=10090 GN=Mcam PE=1 SV=1	1	1.1.1.1.1.1	1	38126	30704	27099	11135	21540	13109	25425	30032	27761	17.6	36.2	8.3	2.10	0.04142863	0.095923804	Up
Q6PH08	ERC protein 2 OS=Mus musculus OX=10090 GN=Erc2 PE=1 SV=2	2	2.2.2.2.2.2	2	90856	76912	103811	143472	150838	109456	101234	102695	126563	14.9	16.4	12.9	-1.49	0.0414582	0.095947767
Q921M4	Golgin subfamily A member 2 OS=Mus musculus OX=10090 GN=Golga2 PE=1 SV=3	7	6.6.7.7.7.7	7	822273	863421	937778	1218345	1084585	1475801	709040	790047	717022	6.69	15.8	6.04	-1.44	0.04154246	0.096098221
P46460	Vesicle-fusing ATPase OS=Mus musculus OX=10090 GN=Nsf PE=1 SV=2	69	69.69.68.68.68.64	69	163653613	164693062	162533671	136392728	128297880	112625761	146913767	144723024	146960324	0.66	9.61	0.874	1.30	0.04158814	0.096159331
Q8BJ34	Meiosis regulator and mRNA stability factor 1 OS=Mus musculus OX=10090 GN=Marf1 PE=1 SV=3	2	2.2.1.2.2.1	2	29345	32562	34320	43418	47376	36848	33144	29782	47628	7.86	12.5	25.7	-1.33	0.04166308	0.096288007
P61957	Small ubiquitin-related modifier 2 OS=Mus musculus OX=10090 GN=Sumo2 PE=1 SV=1	2	1.2.2.2.2.2	2	213538	240331	209892	349861	307893	468144	373004	321927	286000	7.51	22.1	13.4	-1.70	0.04170419	0.096297088	Down
O89079	Coatomer subunit epsilon OS=Mus musculus OX=10090 GN=Cope PE=1 SV=3	1	1.1.1.1.1.1	1	12470	15195	13621	9090	9101	11766	19671	13942	12597	9.94	15.4	24.4	1.38	0.04171621	0.096297088
Q921E2	Ras-related protein Rab-31 OS=Mus musculus OX=10090 GN=Rab31 PE=1 SV=1	2	2.2.2.2.1.2	2	563076	440287	381758	181978	256021	109086	326367	329239	318414	20	40.3	1.73	2.53	0.04172488	0.096297088	Up
Q78JE5	F-box only protein 22 OS=Mus musculus OX=10090 GN=Fbxo22 PE=1 SV=2	5	5.5.5.5.4.5	5	1849218	1829173	1830380	1433016	1580506	1323024	1674006	1758154	1698374	0.612	8.94	2.53	1.27	0.04176441	0.096322335
Q8CH02	SURP and G-patch domain-containing protein 1 OS=Mus musculus OX=10090 GN=Sugp1 PE=1 SV=1	1	-.-.-.1.1.1	1	8728	2492	3114	19354	12152	24516	17784	19284	19465	71.9	33.3	4.9	-3.91	0.04177441	0.096322335	Down
Q99KR7	Peptidyl-prolyl cis-trans isomerase F, mitochondrial OS=Mus musculus OX=10090 GN=Ppif PE=1 SV=1	3	3.3.3.3.3.3	3	1243219	971189	693274	321358	509504	186578	553992	569876	438300	28.4	47.8	13.8	2.86	0.04180833	0.096327125	Up
Q6PHZ2	Calcium/calmodulin-dependent protein kinase type II subunit delta OS=Mus musculus OX=10090 GN=Camk2d PE=1 SV=1	6	4.6.6.6.5.6	6	2464671	2704923	3013855	5523831	3639756	5686153	3656235	3879283	4114233	10.1	23	5.9	-1.81	0.04181508	0.096327125	Down
Q80V26	Golgi-resident adenosine 3',5'-bisphosphate 3'-phosphatase OS=Mus musculus OX=10090 GN=Bpnt2 PE=1 SV=1	1	1.1.-.1.1.1	1	41660	28081	36220	22572	19983	22937	28218	26527	30396	19.3	7.38	6.83	1.62	0.04187762	0.096386548	Up
Q925B0	PRKC apoptosis WT1 regulator protein OS=Mus musculus OX=10090 GN=Pawr PE=1 SV=2	1	-.-.1.1.1.1	1	3789	930	6666	36566	10944	52634	22374	20697	15743	75.6	63	17.6	-8.80	0.04188034	0.096386548	Down
Q6NXI6	Regulation of nuclear pre-mRNA domain-containing protein 2 OS=Mus musculus OX=10090 GN=Rprd2 PE=1 SV=1	4	3.3.4.4.4.4	4	281286	382114	580301	963380	938729	1099435	687932	745799	781294	36.7	8.65	6.38	-2.41	0.0418988	0.096386548	Down
G5E897	Protein O-glucosyltransferase 3 OS=Mus musculus OX=10090 GN=Poglut3 PE=1 SV=1	1	1.1.1.1.1.1	1	27248	29711	28879	31213	34827	36462	26965	25108	22068	4.38	7.86	10	-1.19	0.04193285	0.096420446
Q9JJC6	RILP-like protein 1 OS=Mus musculus OX=10090 GN=Rilpl1 PE=1 SV=1	3	3.3.3.3.3.3	3	727377	704806	695924	394304	489758	534190	718413	636334	602369	2.29	15.1	9.15	1.50	0.04197056	0.096462724	Up
Q9QY06	Unconventional myosin-IXb OS=Mus musculus OX=10090 GN=Myo9b PE=1 SV=2	5	4.5.4.5.5.5	5	110017	158566	191192	276065	235471	325715	210922	227677	220498	26.7	16.2	3.83	-1.82	0.04203732	0.096571699	Down
O54774	AP-3 complex subunit delta-1 OS=Mus musculus OX=10090 GN=Ap3d1 PE=1 SV=1	16	14.13.16.14.15.15	16	7494582	7154536	10662355	6038903	4541156	5005880	8010724	8209110	8285916	22.9	14.8	1.74	1.62	0.04206874	0.096599425	Up
P97441	Zinc transporter 3 OS=Mus musculus OX=10090 GN=Slc30a3 PE=1 SV=1	1	1.1.1.1.1.1	1	1152195	801286	623924	451173	451218	351567	598398	545486	590111	31.3	13.8	4.92	2.06	0.04210423	0.096636467	Up
Q8BUY8	G-protein coupled receptor-associated sorting protein 2 OS=Mus musculus OX=10090 GN=Gprasp2 PE=1 SV=2	2	2.2.2.2.2.2	2	45588	42893	45118	57632	79972	76634	57477	38748	48703	3.23	16.9	19.4	-1.60	0.04214986	0.096678484	Down
Q9QXL2	Kinesin-like protein KIF21A OS=Mus musculus OX=10090 GN=Kif21a PE=1 SV=2	9	8.9.9.8.9.8	7	1478856	1478731	1896446	2482764	2145330	2008943	1992885	1965569	1977904	14.9	11	0.691	-1.37	0.04216127	0.096678484
P26645	Myristoylated alanine-rich C-kinase substrate OS=Mus musculus OX=10090 GN=Marcks PE=1 SV=2	10	10.10.10.9.10.10	10	40654808	38044213	41942717	22261141	18929336	29177997	32320086	31814429	33010006	4.94	22.3	1.85	1.71	0.0422317	0.096795522	Up
O70583	E3 ubiquitin-protein ligase Midline-1 OS=Mus musculus OX=10090 GN=Mid1 PE=1 SV=2	1	1.1.-.1.1.1	1	22534	16550	16519	24241	39901	33012	25513	20706	13538	18.7	24.2	30.3	-1.75	0.04241502	0.09713081	Down
Q8BHN3	Neutral alpha-glucosidase AB OS=Mus musculus OX=10090 GN=Ganab PE=1 SV=1	15	14.14.14.15.15.14	15	197990131	182614354	136632186	56815023	75364043	114275248	123032545	126246444	130808035	18.5	35.7	3.08	2.10	0.0424169	0.09713081	Up
Q9CQ92	Mitochondrial fission 1 protein OS=Mus musculus OX=10090 GN=Fis1 PE=1 SV=1	1	1.1.1.1.1.1	1	218564	203971	194661	88920	142271	116598	132460	177511	190839	5.86	23	18.3	1.77	0.04245949	0.097167817	Up
Q9QYJ0	DnaJ homolog subfamily A member 2 OS=Mus musculus OX=10090 GN=Dnaja2 PE=1 SV=1	6	6.6.6.6.6.5	6	4867218	4860655	4403348	3766273	3454034	4204056	3985953	4205299	4002712	5.65	9.89	3	1.24	0.04248411	0.097167817
Q3UHA3	Spatacsin OS=Mus musculus OX=10090 GN=Spg11 PE=1 SV=3	1	1.1.1.1.1.1	1	13089	14287	13590	41591	31230	22430	16646	45696	24192	4.41	30.2	52.3	-2.33	0.04249623	0.097167817	Down
P52825	Carnitine O-palmitoyltransferase 2, mitochondrial OS=Mus musculus OX=10090 GN=Cpt2 PE=1 SV=2	1	1.1.-.1.-.1	1	62018	45051	37825	23745	25225	33860	44820	27851	41051	25.7	19.8	23.5	1.75	0.04251092	0.097167817	Up
Q6ZQ03	Formin-binding protein 4 OS=Mus musculus OX=10090 GN=Fnbp4 PE=1 SV=2	1	1.1.1.1.1.1	1	38337	9514	24337	138915	147597	129576	68102	89214	124249	59.9	6.5	30.2	-5.76	0.04256686	0.097238931	Down
P60879	Synaptosomal-associated protein 25 OS=Mus musculus OX=10090 GN=Snap25 PE=1 SV=1	9	9.9.9.9.9.9	9	7572133	6630342	8579034	4838423	5168634	3246850	5708338	5289350	6373618	12.8	23.3	9.44	1.72	0.04258099	0.097238931	Up
Q3UMY5	Echinoderm microtubule-associated protein-like 4 OS=Mus musculus OX=10090 GN=Eml4 PE=1 SV=1	3	2.3.3.3.3.3	3	285193	307380	264310	491399	351323	417364	379221	324172	348398	7.54	16.7	7.87	-1.47	0.04276687	0.097607449
Q9DBG3	AP-2 complex subunit beta OS=Mus musculus OX=10090 GN=Ap2b1 PE=1 SV=1	52	51.51.52.51.50.49	31	96143050	94078711	82845907	73783897	73045982	58259743	79226244	78743935	81278451	7.86	12.8	1.69	1.33	0.04278147	0.097607449
Q9JI90	E3 ubiquitin-protein ligase RNF14 OS=Mus musculus OX=10090 GN=Rnf14 PE=1 SV=2	3	2.3.2.2.3.2	3	965054	916103	1035452	808860	895144	779469	936776	847259	981197	6.17	7.26	7.4	1.17	0.04281663	0.097643041
F6SEU4	Ras/Rap GTPase-activating protein SynGAP OS=Mus musculus OX=10090 GN=Syngap1 PE=1 SV=2	42	36.39.40.41.40.41	40	13169930	14076918	20630154	28857523	22737802	28484438	21647599	22266560	22840438	25.5	12.9	2.68	-1.67	0.04289589	0.097779125	Down
Q3UHQ6	Protein dopey-2 OS=Mus musculus OX=10090 GN=Dop1b PE=1 SV=3	8	8.8.8.8.8.8	8	264726	350663	279833	484155	511708	361316	287285	347706	350862	15.4	17.7	10.9	-1.52	0.04300065	0.097973183	Down
Q9Z2F7	BCL2/adenovirus E1B 19 kDa protein-interacting protein 3-like OS=Mus musculus OX=10090 GN=Bnip3l PE=1 SV=1	1	-.1.-.1.1.1	1	1262	3437	9206	38546	17009	43101	14672	19994	29105	88.6	42.4	34.3	-7.09	0.04307005	0.098084013	Down
Q8VDP6	CDP-diacylglycerol--inositol 3-phosphatidyltransferase OS=Mus musculus OX=10090 GN=Cdipt PE=1 SV=1	8	7.8.8.7.8.7	8	5499536	4613985	4055035	3295449	3786501	3045748	4225198	3992914	3926086	15.4	11.2	3.88	1.40	0.04308859	0.098084013
A2A690	Protein TANC2 OS=Mus musculus OX=10090 GN=Tanc2 PE=1 SV=1	10	8.8.9.9.10.9	10	812926	926975	932145	1324267	1085970	1065402	1076005	1139074	939386	7.57	12.4	9.71	-1.30	0.04317087	0.098148198
Q8CE50	Sorting nexin-30 OS=Mus musculus OX=10090 GN=Snx30 PE=1 SV=1	4	4.4.4.3.4.3	4	580421	546084	669457	279421	169070	336820	466324	443579	365458	10.6	32.6	12.4	2.29	0.04317097	0.098148198	Up
Q9Z139	Inactive tyrosine-protein kinase transmembrane receptor ROR1 OS=Mus musculus OX=10090 GN=Ror1 PE=2 SV=2	2	2.2.2.2.2.2	2	62141	55499	44949	25206	37204	37568	45906	45212	44989	16	21.1	1.05	1.63	0.04317577	0.098148198	Up
Q9Z0X1	Apoptosis-inducing factor 1, mitochondrial OS=Mus musculus OX=10090 GN=Aifm1 PE=1 SV=1	18	18.18.18.16.17.17	18	12530616	12388967	15121857	11367348	8851503	9931205	12125434	11677490	13071997	11.5	12.6	5.79	1.33	0.04321378	0.098189891
P43406	Integrin alpha-V OS=Mus musculus OX=10090 GN=Itgav PE=1 SV=2	3	3.3.2.1.2.1	3	553789	706133	417478	304750	244730	378845	424375	398165	375451	25.8	21.7	6.13	1.81	0.04324089	0.098205239	Up
Q9JIF7	Coatomer subunit beta OS=Mus musculus OX=10090 GN=Copb1 PE=1 SV=1	21	20.20.18.20.21.20	21	7888086	8195310	8177706	9689550	10282137	8914540	7817416	8168184	8566855	2.13	7.12	4.58	-1.19	0.04325988	0.098205239
Q80W04	Transmembrane and coiled-coil domains protein 2 OS=Mus musculus OX=10090 GN=Tmcc2 PE=1 SV=1	2	2.2.2.2.2.2	2	80773	58823	63232	98869	87724	103458	76099	81634	89018	17.2	8.37	7.88	-1.43	0.04336665	0.098401203
B0V2N1	Receptor-type tyrosine-protein phosphatase S OS=Mus musculus OX=10090 GN=Ptprs PE=1 SV=1	22	22.22.22.22.22.20	14	7805205	7654024	9249347	7161977	6259278	5798955	7200729	7777585	7598636	10.7	10.8	3.92	1.29	0.04338636	0.098401203
Q8BWS5	G protein-regulated inducer of neurite outgrowth 3 OS=Mus musculus OX=10090 GN=Gprin3 PE=1 SV=1	12	8.8.12.12.11.11	12	1328737	1194333	1529950	2911146	2116562	4160301	2249593	2238831	2233047	12.5	33.6	0.375	-2.27	0.04340716	0.098401203	Down
P62746	Rho-related GTP-binding protein RhoB OS=Mus musculus OX=10090 GN=Rhob PE=1 SV=1	11	11.11.11.10.11.9	11	19379593	16712005	14371528	12916810	10402684	12830517	15293891	15439724	14177924	14.9	11.8	4.61	1.40	0.04342505	0.098401203
Q8BNW9	Kelch repeat and BTB domain-containing protein 11 OS=Mus musculus OX=10090 GN=Kbtbd11 PE=1 SV=3	12	12.12.12.12.12.10	12	5420555	5217508	6575643	4606297	4588902	3820235	4927757	4897216	5214847	12.8	10.3	3.5	1.32	0.04348842	0.09845888
P57780	Alpha-actinin-4 OS=Mus musculus OX=10090 GN=Actn4 PE=1 SV=1	10	9.10.10.10.10.10	5	2569282	2341814	2141794	3052888	2621043	3073430	2755173	2710710	2417313	9.1	8.76	6.99	-1.24	0.04348995	0.09845888
P05132	cAMP-dependent protein kinase catalytic subunit alpha OS=Mus musculus OX=10090 GN=Prkaca PE=1 SV=3	26	26.26.26.24.26.23	10	61098109	49606986	43032122	34991825	37682615	31290342	42723898	41298206	42039233	17.8	9.26	1.7	1.48	0.04379854	0.099028483
P12657	Muscarinic acetylcholine receptor M1 OS=Mus musculus OX=10090 GN=Chrm1 PE=1 SV=2	1	1.1.1.1.1.1	1	248188	246832	294133	137875	195625	120407	178987	245752	214392	10.2	26	15.7	1.74	0.04379876	0.099028483	Up
Q9EP72	ER membrane protein complex subunit 7 OS=Mus musculus OX=10090 GN=Emc7 PE=1 SV=1	1	1.1.1.1.1.1	1	60038	79635	69490	102933	197011	146097	105103	110763	119646	14.1	31.7	6.55	-2.13	0.04380106	0.099028483	Down
Q8BTY1	Kynurenine--oxoglutarate transaminase 1 OS=Mus musculus OX=10090 GN=Kyat1 PE=1 SV=1	3	3.3.3.3.3.3	2	79546	94783	84474	127978	231675	187894	138644	143727	151698	9.01	28.5	4.55	-2.12	0.04382827	0.099045144	Down
O70405	Serine/threonine-protein kinase ULK1 OS=Mus musculus OX=10090 GN=Ulk1 PE=1 SV=1	2	2.2.2.2.2.2	2	5498241	6478848	4123854	2478054	3954408	2479428	5704168	5015122	3868116	22	28.7	19.1	1.81	0.04386498	0.099083249	Up
Q99JB8	Protein kinase C and casein kinase II substrate protein 3 OS=Mus musculus OX=10090 GN=Pacsin3 PE=1 SV=1	3	3.3.3.1.1.2	3	200977	193004	218735	12336	15277	58106	125377	139990	137564	6.45	89.7	5.83	7.15	0.04391718	0.099112053	Up
G5E8P0	Gamma-tubulin complex component 6 OS=Mus musculus OX=10090 GN=Tubgcp6 PE=1 SV=1	1	1.1.1.1.1.1	1	12582	11266	18185	25092	29915	19023	17446	19683	16970	26.2	22.1	8.03	-1.76	0.04391744	0.099112053	Down
O54734	Dolichyl-diphosphooligosaccharide--protein glycosyltransferase 48 kDa subunit OS=Mus musculus OX=10090 GN=Ddost PE=1 SV=2	11	11.11.11.11.11.10	11	11675093	10740625	8183377	6205614	6441676	7091585	7807901	7798093	7733234	17.7	6.97	0.522	1.55	0.0439374	0.099112291	Up
P34152	Focal adhesion kinase 1 OS=Mus musculus OX=10090 GN=Ptk2 PE=1 SV=4	19	19.18.17.19.19.19	17	6270008	6174362	7778224	9380997	8602971	9190313	8061589	8091086	8022289	13.3	4.48	0.428	-1.34	0.04409778	0.099417472
P46664	Adenylosuccinate synthetase isozyme 2 OS=Mus musculus OX=10090 GN=Adss2 PE=1 SV=2	10	10.9.10.10.10.10	10	4552349	3769038	3203738	2560090	2719670	2370765	2898818	2714529	2635216	17.6	6.85	4.92	1.51	0.04411252	0.099417472	Up
Q8BW75	Amine oxidase [flavin-containing] B OS=Mus musculus OX=10090 GN=Maob PE=1 SV=4	9	8.9.8.9.8.9	9	3159178	3278971	3221492	2794322	2722979	2401783	2732201	3009905	2978942	1.86	7.92	5.24	1.22	0.04413349	0.099419848
Q3UQU0	Bromodomain-containing protein 9 OS=Mus musculus OX=10090 GN=Brd9 PE=1 SV=1	1	1.1.1.1.1.1	1	4439	1943	10627	35390	22995	41274	15782	20878	27400	78.9	28.1	27.3	-5.86	0.0442522	0.099635188	Down
Q9WV91	Prostaglandin F2 receptor negative regulator OS=Mus musculus OX=10090 GN=Ptgfrn PE=1 SV=2	1	1.1.1.1.1.-	1	18114	22454	26594	11644	16684	14697	19405	20022	17034	18.9	17.7	8.38	1.56	0.044269	0.099635188	Up
O35988	Syndecan-4 OS=Mus musculus OX=10090 GN=Sdc4 PE=1 SV=1	3	3.3.3.3.2.2	3	1737362	1834303	2652155	824021	588171	1309208	1724056	1614566	1621569	24.2	40.5	3.71	2.29	0.0443345	0.099654948	Up
Q61033	Lamina-associated polypeptide 2, isoforms alpha/zeta OS=Mus musculus OX=10090 GN=Tmpo PE=1 SV=4	1	-.-.-.1.1.1	1	10457	909	1260	60440	24693	64688	32260	31394	50021	129	44	27.7	-11.87	0.04435369	0.099654948	Down
P97950	Ras-related protein Rab-33A OS=Mus musculus OX=10090 GN=Rab33a PE=2 SV=1	4	4.4.4.4.4.4	4	535495	615556	464565	361606	436021	306711	459932	471182	560025	14	17.6	11	1.46	0.04437513	0.099654948
G3X9J0	Signal-induced proliferation-associated 1-like protein 3 OS=Mus musculus OX=10090 GN=Sipa1l3 PE=1 SV=1	5	4.4.4.5.4.5	5	119060	149537	223680	432834	233960	414213	340391	252724	251313	32.8	30.5	18.1	-2.20	0.04439935	0.099654948	Down
P21460	Cystatin-C OS=Mus musculus OX=10090 GN=Cst3 PE=1 SV=2	4	4.4.4.4.4.2	4	2968935	2425319	1853568	1462060	1241212	1580161	2143256	1729153	1717591	23.1	12	13	1.69	0.0443995	0.099654948	Up
Q91WC0	Actin-histidine N-methyltransferase OS=Mus musculus OX=10090 GN=Setd3 PE=1 SV=1	4	4.3.4.4.2.4	4	341494	341893	337562	438210	382816	441651	423550	346147	360468	0.703	7.85	10.9	-1.24	0.04440861	0.099654948
P58069	Ras GTPase-activating protein 2 OS=Mus musculus OX=10090 GN=Rasa2 PE=1 SV=2	2	2.2.2.2.2.2	2	490817	587865	639471	382291	464841	433945	513522	424608	471915	13.2	9.77	9.47	1.34	0.04441752	0.099654948
Q9D0K2	Succinyl-CoA:3-ketoacid coenzyme A transferase 1, mitochondrial OS=Mus musculus OX=10090 GN=Oxct1 PE=1 SV=1	18	18.18.18.18.18.17	18	31238515	30061057	26738066	25032461	22055632	19106504	22884878	24409966	25072033	7.95	13.4	4.65	1.33	0.04449807	0.099783602
Q922P8	Transmembrane protein 132A OS=Mus musculus OX=10090 GN=Tmem132a PE=1 SV=2	1	1.1.1.1.1.1	1	48744	42041	35914	28746	30763	28104	27465	17646	16020	15.2	4.75	30.4	1.45	0.04451484	0.099783602
Q64676	2-hydroxyacylsphingosine 1-beta-galactosyltransferase OS=Mus musculus OX=10090 GN=Ugt8 PE=1 SV=2	5	5.5.5.4.4.5	5	4085423	3655448	3817286	1803132	2797314	2275339	2533010	2651755	2498316	5.64	21.7	3.14	1.68	0.04467705	0.099935042	Up
P62715	Serine/threonine-protein phosphatase 2A catalytic subunit beta isoform OS=Mus musculus OX=10090 GN=Ppp2cb PE=1 SV=1	9	9.9.8.9.8.8	1	4575415	4644698	4703820	3581252	2933293	2569887	4280063	3990622	4149611	1.38	16.9	3.5	1.53	0.04468624	0.099935042	Up
Q8C181	Muscleblind-like protein 2 OS=Mus musculus OX=10090 GN=Mbnl2 PE=2 SV=2	1	1.1.1.1.1.1	1	129083	213748	141805	1123102	426825	391539	355785	364515	418019	28.3	63.7	8.88	-4.01	0.04470124	0.099935042	Down
P61027	Ras-related protein Rab-10 OS=Mus musculus OX=10090 GN=Rab10 PE=1 SV=1	22	22.22.22.22.22.21	20	71673987	65813593	51476278	39410033	43702918	41480170	48984775	48535463	48008740	16.5	5.17	1.01	1.52	0.044712	0.099935042	Up
Q80YE4	Serine/threonine-protein kinase LMTK1 OS=Mus musculus OX=10090 GN=Aatk PE=1 SV=1	8	5.6.7.8.6.7	8	762448	682523	1156304	1749681	1583695	1741565	978228	1001916	1232711	29.3	5.53	13.1	-1.95	0.04472144	0.099935042	Down
P15261	Interferon gamma receptor 1 OS=Mus musculus OX=10090 GN=Ifngr1 PE=1 SV=3	2	2.-.2.2.2.2	2	82622	82073	53519	31577	49745	42258	43693	44377	53489	22.9	22.2	11.6	1.77	0.04473445	0.099935042	Up
Q9JHC9	ETS-related transcription factor Elf-2 OS=Mus musculus OX=10090 GN=Elf2 PE=1 SV=1	1	1.1.-.1.1.1	1	12245	9493	7661	19382	16208	34136	15977	19205	17683	23.5	41.2	9.16	-2.37	0.04476109	0.099935042	Down
Q9CPV9	P2Y purinoceptor 12 OS=Mus musculus OX=10090 GN=P2ry12 PE=1 SV=1	3	3.3.3.3.3.3	3	2344434	2278628	2880774	1578278	2049582	1419106	2231676	2202955	2208757	13.2	19.5	0.686	1.49	0.04476431	0.099935042
Q8VC16	Leucine-rich repeat-containing protein 14 OS=Mus musculus OX=10090 GN=Lrrc14 PE=1 SV=1	1	1.1.1.1.1.1	1	36438	31116	37611	19472	26839	26084	25743	26392	39787	9.87	16.8	25.9	1.45	0.04478046	0.099935042
Q80U63	Mitofusin-2 OS=Mus musculus OX=10090 GN=Mfn2 PE=1 SV=3	20	19.20.19.19.20.19	20	7163127	8560953	7866569	6984469	5994184	5676104	6863719	7292729	7187305	8.89	11	3.14	1.26	0.04478259	0.099935042
Q9EQW7	Kinesin-like protein KIF13A OS=Mus musculus OX=10090 GN=Kif13a PE=1 SV=1	4	4.4.4.3.3.2	4	283030	203965	232422	146454	186800	169550	139734	158312	171719	16.7	12.1	10.3	1.43	0.04487259	0.100091139
Q60625	Intercellular adhesion molecule 5 OS=Mus musculus OX=10090 GN=Icam5 PE=1 SV=2	8	8.8.8.8.8.8	8	5294136	4967687	4592373	3972657	4121290	3251373	3973172	3807109	4023864	7.09	12.3	2.88	1.31	0.04504911	0.100439999
Q3UGP8	Putative Dol-P-Glc:Glc(2)Man(9)GlcNAc(2)-PP-Dol alpha-1,2-glucosyltransferase OS=Mus musculus OX=10090 GN=Alg10b PE=1 SV=1	3	3.3.3.3.3.3	2	354406	530062	462146	583906	738294	742099	537518	571550	500806	19.7	13.1	6.59	-1.53	0.04513174	0.100569197	Down
P67984	60S ribosomal protein L22 OS=Mus musculus OX=10090 GN=Rpl22 PE=1 SV=2	5	5.5.5.5.4.4	5	17683463	13005846	10798877	8305433	9329335	6232000	10297507	10678584	10889122	25.4	19.8	2.82	1.74	0.04514735	0.100569197	Up
P63321	Ras-related protein Ral-A OS=Mus musculus OX=10090 GN=Rala PE=1 SV=1	2	2.2.2.1.1.2	2	1136944	1124257	943195	456915	587311	770861	832458	768328	805034	10.1	26.1	4.01	1.77	0.04522994	0.100649331	Up
Q9R1T2	SUMO-activating enzyme subunit 1 OS=Mus musculus OX=10090 GN=Sae1 PE=1 SV=1	6	6.6.6.6.6.6	6	1481308	1340038	1417191	1264653	1144250	1042934	1315226	1348008	1447605	5.01	9.65	5.03	1.23	0.04523145	0.100649331
Q924N4	Solute carrier family 12 member 6 OS=Mus musculus OX=10090 GN=Slc12a6 PE=1 SV=2	4	4.4.4.4.4.4	4	268461	348007	347929	255969	215886	177439	304488	314284	270113	14.3	18.1	7.83	1.49	0.04524381	0.100649331
Q6ZQI3	Malectin OS=Mus musculus OX=10090 GN=Mlec PE=1 SV=2	5	5.5.5.5.5.5	5	2228440	1974062	1513370	987606	1411944	821581	1284043	1463540	1432892	19	28.4	6.89	1.77	0.04535178	0.10075748	Up
P09925	Surfeit locus protein 1 OS=Mus musculus OX=10090 GN=Surf1 PE=1 SV=3	2	2.2.2.2.1.2	2	69791	72506	68680	49402	32935	43590	58324	69845	57280	2.8	19.9	11.3	1.68	0.0453551	0.10075748	Up
P62281	40S ribosomal protein S11 OS=Mus musculus OX=10090 GN=Rps11 PE=1 SV=3	18	16.17.18.17.17.16	18	47663737	46883257	46632438	33039174	38092104	29110545	41963654	41292205	40996405	1.14	13.5	1.2	1.41	0.04536684	0.10075748
Q9QZC2	Plexin-C1 OS=Mus musculus OX=10090 GN=Plxnc1 PE=1 SV=1	5	5.5.4.5.5.5	5	908645	972968	979904	745200	521746	574051	773175	773687	758074	4.12	19	1.15	1.55	0.04537316	0.10075748	Up
Q8BY02	NF-kappa-B-repressing factor OS=Mus musculus OX=10090 GN=Nkrf PE=2 SV=3	3	3.3.3.3.3.3	3	148706	157119	165291	201642	198101	171229	165392	181137	186941	5.28	8.74	6.27	-1.21	0.0454414	0.100827693
Q920Q8	Influenza virus NS1A-binding protein homolog OS=Mus musculus OX=10090 GN=Ivns1abp PE=1 SV=2	1	-.1.1.1.1.1	1	11889	10524	15514	25266	19789	16538	16137	16618	20641	20.4	21.5	13.9	-1.62	0.04544805	0.100827693	Down
Q8VC57	BTB/POZ domain-containing protein KCTD5 OS=Mus musculus OX=10090 GN=Kctd5 PE=1 SV=1	1	1.1.1.1.1.1	1	25964	17181	17840	44078	34224	77617	33466	40966	33962	24.1	43.8	11.6	-2.56	0.04546952	0.100827693	Down
Q8VBZ3	Putative lipid scramblase CLPTM1 OS=Mus musculus OX=10090 GN=Clptm1 PE=1 SV=1	7	6.7.7.7.7.6	7	3650967	3468869	2720178	2378547	2465419	2120749	2701045	2617986	2876448	15	7.72	4.83	1.41	0.04548557	0.100827693
Q62425	Cytochrome c oxidase subunit NDUFA4 OS=Mus musculus OX=10090 GN=Ndufa4 PE=1 SV=2	7	7.7.6.6.6.6	7	11550280	9049864	6340522	4147237	4129178	5077622	5958206	5689680	5503835	29	12.2	4	2.02	0.04571295	0.101286749	Up
A2A6T1	Cerebellar degeneration-related protein 2-like OS=Mus musculus OX=10090 GN=Cdr2l PE=1 SV=1	1	1.1.1.1.1.1	1	25363	21418	23764	32527	48214	34365	30557	29389	25622	8.44	22.4	9.04	-1.63	0.04577493	0.101379082	Down
Q9JK91	DNA mismatch repair protein Mlh1 OS=Mus musculus OX=10090 GN=Mlh1 PE=1 SV=2	2	2.2.2.2.2.2	2	40797	37732	48323	63782	77369	116261	73508	58514	58093	12.9	31.7	13.9	-2.03	0.04581564	0.101424246	Down
P48962	ADP/ATP translocase 1 OS=Mus musculus OX=10090 GN=Slc25a4 PE=1 SV=4	49	49.49.49.49.49.49	30	1315235965	1150744666	927537703	762016176	877037458	686043836	945859956	944271677	949449933	17.2	12.4	0.28	1.46	0.04586061	0.101478797
P97820	Mitogen-activated protein kinase kinase kinase kinase 4 OS=Mus musculus OX=10090 GN=Map4k4 PE=1 SV=1	18	17.16.18.16.18.15	17	3535433	4132762	4556640	6085005	5117546	4967464	5184092	4945700	5047786	12.6	11.3	2.36	-1.32	0.04589221	0.101503727
Q8C0C0	Zinc fingers and homeoboxes protein 2 OS=Mus musculus OX=10090 GN=Zhx2 PE=1 SV=1	3	-.1.1.3.3.3	3	7804	20501	101085	638086	681119	797501	419072	392940	443671	117	11.7	6.06	-16.36	0.04595518	0.101550158	Down
Q3V132	ADP/ATP translocase 4 OS=Mus musculus OX=10090 GN=Slc25a31 PE=1 SV=1	1	1.1.1.1.1.1	1	42324	21569	26482	15544	16556	9577	24177	29048	19981	36	27.1	18.6	2.17	0.04596235	0.101550158	Up
Q923S9	Ras-related protein Rab-30 OS=Mus musculus OX=10090 GN=Rab30 PE=1 SV=1	2	2.2.2.2.2.2	2	867220	717213	620723	468894	588048	479902	548924	480100	594135	16.9	12.9	10.6	1.43	0.04597423	0.101550158
P62823	Ras-related protein Rab-3C OS=Mus musculus OX=10090 GN=Rab3c PE=1 SV=1	18	18.18.18.17.18.17	18	15945354	15431685	11654250	10333559	8890194	10232884	12151426	11535183	11196724	16.3	8.21	4.16	1.46	0.04600298	0.10156872
Q8BYR1	tRNA wybutosine-synthesizing protein 4 OS=Mus musculus OX=10090 GN=Lcmt2 PE=2 SV=4	1	1.1.1.1.1.1	1	1330357	1218000	945913	792548	732241	736921	987596	994471	767924	17	4.45	14.1	1.54	0.0460879	0.10167943	Up
P34914	Bifunctional epoxide hydrolase 2 OS=Mus musculus OX=10090 GN=Ephx2 PE=1 SV=2	11	10.11.11.9.9.10	11	3942270	4572930	3980951	5088746	7322142	6631657	5244843	4946332	5299007	8.49	18	3.68	-1.52	0.04609386	0.10167943	Down
Q3UUQ7	GPI inositol-deacylase OS=Mus musculus OX=10090 GN=Pgap1 PE=1 SV=3	8	8.8.8.8.8.8	8	2866782	2883765	2981907	1997786	2459484	1962670	2369818	2477700	2508312	2.14	13	2.97	1.36	0.04617527	0.101814023
Q8CGA0	Protein phosphatase 1F OS=Mus musculus OX=10090 GN=Ppm1f PE=1 SV=1	6	6.6.5.5.6.4	6	3838192	3397453	4572562	2645899	3168476	2770596	3334763	3349391	3683345	15.1	9.54	5.71	1.38	0.04621018	0.101846013
O88561	Long-chain fatty acid transport protein 3 OS=Mus musculus OX=10090 GN=Slc27a3 PE=1 SV=2	1	1.1.1.1.1.1	1	37791	41102	46601	27344	31426	20462	28173	35890	32921	10.6	21	12	1.58	0.04636253	0.102047454	Up
Q3UGX3	N-acetylaspartate synthetase OS=Mus musculus OX=10090 GN=Nat8l PE=1 SV=1	2	2.2.2.2.2.2	2	244146	244004	187381	149479	156056	151458	204503	191652	142594	14.5	2.22	18.2	1.48	0.04637115	0.102047454
Q8R0A5	Transcription elongation factor A protein-like 3 OS=Mus musculus OX=10090 GN=Tceal3 PE=1 SV=2	2	-.-.-.2.1.2	2	14352	19271	2453	129598	35370	197650	66127	57965	52978	71.9	67.4	11.2	-10.05	0.04638112	0.102047454	Down
Q9EQC5	N-terminal kinase-like protein OS=Mus musculus OX=10090 GN=Scyl1 PE=1 SV=1	9	8.9.9.8.9.8	9	3575381	5579817	4984683	2435815	3493106	2152776	3670302	3710957	3551833	21.8	26.2	2.27	1.75	0.04639425	0.102047454	Up
Q7TQI3	Ubiquitin thioesterase OTUB1 OS=Mus musculus OX=10090 GN=Otub1 PE=1 SV=2	11	11.11.11.11.11.11	11	16633497	16047305	18134011	13254032	12829509	9936032	12350592	13185868	14315737	6.35	15	7.42	1.41	0.04640379	0.102047454
P14685	26S proteasome non-ATPase regulatory subunit 3 OS=Mus musculus OX=10090 GN=Psmd3 PE=1 SV=3	16	16.16.16.16.16.16	16	13278456	11771648	9983055	8812833	9289494	7732958	10368230	9513169	9305724	14.1	9.26	5.79	1.36	0.04650207	0.102218553
Q8C120	E3 ubiquitin-protein ligase SH3RF3 OS=Mus musculus OX=10090 GN=Sh3rf3 PE=1 SV=2	1	1.1.1.1.1.1	1	49013	41674	51864	62589	69356	54787	55062	63526	62837	11.1	11.7	7.77	-1.31	0.04656651	0.102268233
Q8BH59	Electrogenic aspartate/glutamate antiporter SLC25A12, mitochondrial OS=Mus musculus OX=10090 GN=Slc25a12 PE=1 SV=1	44	43.44.43.43.44.43	38	91551566	92505532	91423453	69579142	69787173	54841232	71124832	71251051	71820522	0.644	13.2	0.519	1.42	0.04657824	0.102268233
Q9JLM4	Zinc finger MYM-type protein 3 OS=Mus musculus OX=10090 GN=Zmym3 PE=1 SV=1	2	2.2.2.2.2.2	2	900392	798187	598122	435910	534916	305993	558230	584483	410265	20.1	27	18.1	1.80	0.04658613	0.102268233	Up
Q8CCF0	U4/U6 small nuclear ribonucleoprotein Prp31 OS=Mus musculus OX=10090 GN=Prpf31 PE=1 SV=3	3	2.3.2.3.3.3	3	88895	80876	60894	293923	139243	391818	166454	202278	165591	18.8	46.3	11.8	-3.58	0.04668384	0.102437683	Down
Q14DH7	Acyl-CoA synthetase short-chain family member 3, mitochondrial OS=Mus musculus OX=10090 GN=Acss3 PE=1 SV=2	1	1.1.1.1.1.1	1	8953	8267	6625	4201	5273	2796	5695	5627	6497	15.1	30.4	8.14	1.94	0.04670635	0.102442047	Up
O88448	Kinesin light chain 2 OS=Mus musculus OX=10090 GN=Klc2 PE=1 SV=1	6	5.6.6.6.6.6	6	1374646	1339871	1084396	1508311	1969462	1686951	1598317	1527775	1529433	12.5	13.5	2.59	-1.36	0.04675395	0.10244263
Q9JLR1	Protein transport protein Sec61 subunit alpha isoform 2 OS=Mus musculus OX=10090 GN=Sec61a2 PE=2 SV=3	2	2.2.2.2.2.2	2	487583	688288	445464	335452	376051	243919	421072	347371	319058	24	21.3	14.5	1.70	0.04675426	0.10244263	Up
P03893	NADH-ubiquinone oxidoreductase chain 2 OS=Mus musculus OX=10090 GN=mt-Nd2 PE=1 SV=2	1	1.1.1.1.1.1	1	611446	538100	478562	261903	416473	330069	433677	504984	458679	12.3	23	7.77	1.61	0.04676818	0.10244263	Up
Q8BL65	Actin-binding LIM protein 2 OS=Mus musculus OX=10090 GN=Ablim2 PE=1 SV=1	17	14.14.16.16.16.15	17	5789099	6273111	7913274	10706963	8806031	14382115	9061569	9365424	9841266	16.7	25.1	4.17	-1.70	0.04683518	0.102544394	Down
Q8C419	Probable G-protein coupled receptor 158 OS=Mus musculus OX=10090 GN=Gpr158 PE=1 SV=2	17	16.15.17.17.16.17	17	5519577	5567340	7427822	9766811	7449709	10160732	7987795	7994604	8394867	17.6	16.1	2.87	-1.48	0.04688765	0.102588334
O88291	DBIRD complex subunit ZNF326 OS=Mus musculus OX=10090 GN=Znf326 PE=1 SV=1	4	4.3.2.4.4.4	4	79758	38931	29076	172093	169691	148223	108320	130233	109962	54.6	8.05	10.5	-3.32	0.04689635	0.102588334	Down
Q63739	Protein tyrosine phosphatase type IVA 1 OS=Mus musculus OX=10090 GN=Ptp4a1 PE=1 SV=1	2	2.2.2.2.2.2	2	621864	452487	411363	280770	278045	280357	453573	345010	478335	22.5	0.525	16.7	1.77	0.04701389	0.102764844	Up
Q3TBW2	39S ribosomal protein L10, mitochondrial OS=Mus musculus OX=10090 GN=Mrpl10 PE=1 SV=2	2	2.2.2.2.1.1	2	933474	715776	676022	211865	44205	35155	435661	346157	330382	17.9	103	15.3	7.98	0.04701821	0.102764844	Up
P19258	Protein Mpv17 OS=Mus musculus OX=10090 GN=Mpv17 PE=1 SV=1	1	1.1.1.1.1.1	1	505710	436743	542698	381121	394273	369275	470460	319551	572043	10.9	3.28	28	1.30	0.04728501	0.10325664
Q9D3S3	Sorting nexin-29 OS=Mus musculus OX=10090 GN=Snx29 PE=1 SV=2	4	4.4.4.3.3.2	4	707249	716324	693087	579529	444941	459680	590604	564196	578928	1.66	14.9	2.29	1.43	0.04729367	0.10325664
Q8BJZ4	28S ribosomal protein S35, mitochondrial OS=Mus musculus OX=10090 GN=Mrps35 PE=1 SV=2	2	2.1.2.2.1.2	2	25752	23098	37306	89121	41444	68518	45332	45654	45883	26.3	36	0.606	-2.31	0.04732301	0.10325664	Down
Q8C0Y0	Serine/threonine-protein phosphatase 4 regulatory subunit 4 OS=Mus musculus OX=10090 GN=Ppp4r4 PE=1 SV=2	2	2.2.2.2.2.2	2	193499	137642	172792	129251	116209	103502	137707	127194	155633	16.8	11.1	10.3	1.44	0.04732596	0.10325664
Q61206	Platelet-activating factor acetylhydrolase IB subunit alpha2 OS=Mus musculus OX=10090 GN=Pafah1b2 PE=1 SV=2	4	4.4.4.4.4.4	4	10690304	10398777	6877336	4742261	5106645	5152694	6943339	7417734	6150795	22.8	4.5	9.36	1.86	0.04734778	0.103259117	Up
Q8BH10	Protein orai-2 OS=Mus musculus OX=10090 GN=Orai2 PE=2 SV=1	1	1.1.1.1.1.1	1	48638	40467	45845	14938	27604	23701	29361	33714	34174	9.23	29.4	8.19	2.04	0.04737379	0.103270725	Up
G5E870	E3 ubiquitin-protein ligase TRIP12 OS=Mus musculus OX=10090 GN=Trip12 PE=1 SV=1	4	3.3.4.3.4.4	4	259175	309917	361421	469691	432529	462382	396240	405399	438062	16.5	4.33	5.32	-1.47	0.04745396	0.103368573
Q9CQD1	Ras-related protein Rab-5A OS=Mus musculus OX=10090 GN=Rab5a PE=1 SV=1	12	12.12.12.11.12.11	8	28837881	22396565	17369637	11423861	12881402	12998643	17279740	16231202	16097393	25.1	7.06	3.92	1.84	0.04746009	0.103368573	Up
Q6R0H7	Guanine nucleotide-binding protein G(s) subunit alpha isoforms XLas OS=Mus musculus OX=10090 GN=Gnas PE=1 SV=1	17	16.16.16.15.16.12	12	7619852	6602404	6115168	5218831	5356793	3999130	5191608	5468284	5771004	11.3	15.4	5.29	1.40	0.04759903	0.103582651
A0A1W2P884	Centrosomal protein of 85 kDa-like OS=Mus musculus OX=10090 GN=Cep85l PE=3 SV=1	1	-.1.-.1.1.1	1	1206	5890	2260	19376	17852	19988	13810	14250	17294	78.8	5.77	12.5	-6.11	0.04759988	0.103582651	Down
E9Q9R9	Disks large homolog 5 OS=Mus musculus OX=10090 GN=Dlg5 PE=1 SV=1	2	2.2.2.2.2.2	2	47498	47274	50973	59862	78945	81973	74680	64847	56847	4.27	16.3	13.6	-1.51	0.04765284	0.103652713	Down
Q8BIV7	Proton-associated sugar transporter A OS=Mus musculus OX=10090 GN=Slc45a1 PE=1 SV=3	1	1.1.1.-.1.-	1	66824	63749	25175	3304	15545	1813	24214	26974	20898	44.7	109	12.7	7.54	0.04775797	0.103836144	Up
Q99N92	39S ribosomal protein L27, mitochondrial OS=Mus musculus OX=10090 GN=Mrpl27 PE=1 SV=1	1	1.1.1.1.1.1	1	62726	51646	58606	50213	46255	41138	41084	47955	43173	9.71	9.92	7.99	1.26	0.04785933	0.104011221
P02769	Serum albumin OS=Bos taurus GN=ALB PE=1 SV=4	6	6.5.3.3.3.4	6	4230576	835248	1038342	142035	342886	296198	844238	871723	756494	93.6	40.4	7.3	7.81	0.04792363	0.10410564	Up
P08775	DNA-directed RNA polymerase II subunit RPB1 OS=Mus musculus OX=10090 GN=Polr2a PE=1 SV=3	7	6.6.6.7.7.6	7	185433	172831	287830	378966	380084	434698	339060	268771	275421	29.3	8.01	13.2	-1.85	0.04821986	0.104696066	Down
Q9D0I9	Arginine--tRNA ligase, cytoplasmic OS=Mus musculus OX=10090 GN=Rars1 PE=1 SV=2	17	17.17.17.17.17.15	17	9785405	9709037	8613815	11542689	10233104	10987564	10148115	10508218	10050390	7	6.02	2.36	-1.17	0.04823737	0.104696066
Q9DC28	Casein kinase I isoform delta OS=Mus musculus OX=10090 GN=Csnk1d PE=1 SV=2	2	2.2.2.2.2.2	2	341290	321674	286701	261632	253023	203394	288549	263180	240313	8.74	13.1	9.14	1.32	0.04827947	0.104713397
Q64735	Complement component receptor 1-like protein OS=Mus musculus OX=10090 GN=Cr1l PE=1 SV=1	12	11.12.12.12.12.12	12	18231347	14549405	13576051	9609222	11428674	12262112	13239887	12969341	12503598	15.9	12.2	2.89	1.39	0.04831631	0.104713397
Q6ZWY3	40S ribosomal protein S27-like OS=Mus musculus OX=10090 GN=Rps27l PE=1 SV=3	1	1.1.1.1.1.1	1	1434123	1077816	1703533	921986	910334	593120	765796	825927	1100732	22.3	23.1	19.9	1.74	0.04832494	0.104713397	Up
Q8C7E9	Cleavage stimulation factor subunit 2 tau variant OS=Mus musculus OX=10090 GN=Cstf2t PE=1 SV=2	5	4.4.5.5.5.5	5	1087097	776919	785691	1163501	1421447	1327655	642804	641356	718832	20	10	6.64	-1.48	0.04832926	0.104713397
P26618	Platelet-derived growth factor receptor alpha OS=Mus musculus OX=10090 GN=Pdgfra PE=1 SV=3	1	1.1.1.-.-.-	1	123592	40709	20028	4529	796	9618	18203	17037	14305	89.2	88.9	12.1	12.34	0.04839917	0.104729998	Up
Q5DTU0	Actin filament-associated protein 1-like 2 OS=Mus musculus OX=10090 GN=Afap1l2 PE=1 SV=2	5	5.5.5.5.5.5	5	553710	516496	566590	333610	433791	302050	443510	485592	488352	4.77	19.3	5.32	1.53	0.04840982	0.104729998	Up
O09126	Semaphorin-4D OS=Mus musculus OX=10090 GN=Sema4d PE=1 SV=2	2	2.2.2.2.2.2	2	251333	242101	209247	171747	194719	142030	238464	229364	209276	9.44	15.6	6.62	1.38	0.04841378	0.104729998
P46938	Transcriptional coactivator YAP1 OS=Mus musculus OX=10090 GN=Yap1 PE=1 SV=2	11	10.9.9.11.9.10	11	3251813	3540698	3666939	5569731	5893653	9228286	5443864	5131030	5006644	6.1	29.4	4.34	-1.98	0.04843685	0.104729998	Down
Q9QYR7	Acyl-coenzyme A thioesterase 3 OS=Mus musculus OX=10090 GN=Acot3 PE=1 SV=1	1	-.1.1.1.1.1	1	195434	129349	219499	408701	444517	1143968	352687	263794	378835	25.7	62.3	18.2	-3.67	0.04844182	0.104729998	Down
Q8R4E6	Purine-rich element-binding protein gamma OS=Mus musculus OX=10090 GN=Purg PE=1 SV=1	7	7.6.7.7.6.6	7	4255073	3895043	4469205	3738517	3590385	3157145	3786290	3677750	4018546	6.9	8.64	4.55	1.20	0.0485314	0.104878246
Q61205	Platelet-activating factor acetylhydrolase IB subunit alpha1 OS=Mus musculus OX=10090 GN=Pafah1b3 PE=1 SV=1	1	1.1.1.1.1.1	1	835230	643077	470840	303425	306523	312016	464288	473315	404817	28.1	1.42	8.32	2.11	0.04855923	0.10489298	Up
Q920I9	WD repeat-containing protein 7 OS=Mus musculus OX=10090 GN=Wdr7 PE=1 SV=3	45	44.44.44.44.44.44	45	142666312	181696195	180730431	140715612	122800055	112517463	141376692	143658269	150581283	13.2	11.4	3.3	1.34	0.04866631	0.105002729
Q7TMC8	L-fucose kinase OS=Mus musculus OX=10090 GN=Fcsk PE=1 SV=1	4	4.4.4.4.4.4	4	251535	294115	210107	203087	167296	147500	228437	226864	215880	16.7	16.3	3.06	1.46	0.04867132	0.105002729
Q7Z794	Keratin, type II cytoskeletal 1b OS=Homo sapiens GN=KRT77 PE=2 SV=3	3	3.2.2.3.3.3	2	319266	163299	132992	378747	643164	489299	399749	417464	432372	48.7	26.4	3.92	-2.46	0.04867314	0.105002729	Down
Q91V01	Lysophospholipid acyltransferase 5 OS=Mus musculus OX=10090 GN=Lpcat3 PE=1 SV=1	1	1.1.1.1.1.1	1	20613	14362	11153	7511	7665	6626	9721	7050	7230	31.3	7.72	18.7	2.12	0.04873319	0.105086862	Up
Q9D024	PAT complex subunit CCDC47 OS=Mus musculus OX=10090 GN=Ccdc47 PE=1 SV=2	4	4.4.4.4.4.4	4	520981	459477	388146	341998	322473	311081	367904	379552	427724	14.6	4.81	8.1	1.40	0.04888644	0.105371808
Q01065	Dual specificity calcium/calmodulin-dependent 3',5'-cyclic nucleotide phosphodiesterase 1B OS=Mus musculus OX=10090 GN=Pde1b PE=1 SV=2	13	13.13.13.13.13.13	12	10027458	8823392	8628699	7570601	7918475	7470900	8316553	7576540	8012030	8.27	3.07	4.67	1.20	0.04892192	0.105402773
Q8BGY9	High affinity choline transporter 1 OS=Mus musculus OX=10090 GN=Slc5a7 PE=1 SV=1	1	1.1.1.1.1.1	1	48749	73695	68499	44480	41026	28932	55137	63418	55284	20.7	21.4	8.18	1.67	0.04898758	0.105498706	Up
Q0VE82	Copine-7 OS=Mus musculus OX=10090 GN=Cpne7 PE=1 SV=1	3	3.3.2.2.2.2	3	223657	176716	149935	113211	111174	107432	146451	137473	134309	20.3	2.65	4.52	1.66	0.04906928	0.105614912	Up
Q3UHI0	Serine-rich coiled-coil domain-containing protein 2 OS=Mus musculus OX=10090 GN=Ccser2 PE=1 SV=1	1	1.1.-.1.1.1	1	28276	37325	22862	48623	54976	48151	38741	43612	57372	24.8	7.53	20.7	-1.72	0.04909148	0.105614912	Down
P42337	Phosphatidylinositol 4,5-bisphosphate 3-kinase catalytic subunit alpha isoform OS=Mus musculus OX=10090 GN=Pik3ca PE=1 SV=2	15	13.15.14.15.15.13	15	1838767	1879771	1783155	2182204	2839554	2661818	2155504	2222318	2092950	2.64	13.3	3	-1.40	0.04910501	0.105614912
Q8BZW8	NHL repeat-containing protein 2 OS=Mus musculus OX=10090 GN=Nhlrc2 PE=1 SV=1	1	1.1.1.1.1.1	1	40179	35335	69281	188148	78699	234963	101089	102411	111556	38	47.9	5.43	-3.47	0.04916963	0.105656002	Down
Q5M8N0	CB1 cannabinoid receptor-interacting protein 1 OS=Mus musculus OX=10090 GN=Cnrip1 PE=1 SV=1	11	11.11.11.10.11.10	11	48151265	45564243	32267813	23544560	25701134	24911158	33193298	32031525	32792249	20.3	4.41	1.81	1.70	0.04917634	0.105656002	Up
O88543	COP9 signalosome complex subunit 3 OS=Mus musculus OX=10090 GN=Cops3 PE=1 SV=3	7	7.7.6.7.7.5	7	1599545	1536708	1646493	1201337	1422737	1175487	1530373	1203703	1262501	3.46	10.7	13.1	1.26	0.04918761	0.105656002
P56382	ATP synthase subunit epsilon, mitochondrial OS=Mus musculus OX=10090 GN=Atp5f1e PE=1 SV=2	7	7.7.6.5.6.5	7	17743928	15585441	9529244	6421853	7152019	5983706	8914232	10219331	10035884	29.8	9.05	7.27	2.19	0.04922827	0.105697216	Up
Q8C460	ERI1 exoribonuclease 3 OS=Mus musculus OX=10090 GN=Eri3 PE=1 SV=1	4	4.4.4.4.4.4	4	2666207	2470801	1796244	1492942	1692533	1132195	1784395	1751811	1680496	19.8	19.7	3.06	1.61	0.04925563	0.105697216	Up
P03888	NADH-ubiquinone oxidoreductase chain 1 OS=Mus musculus OX=10090 GN=Mtnd1 PE=1 SV=3	3	3.3.3.3.3.3	3	2927827	2809709	1913328	1163684	1875870	1424759	1528987	2033517	1976065	21.8	24.2	15	1.71	0.04927179	0.105697216	Up
P51175	Protoporphyrinogen oxidase OS=Mus musculus OX=10090 GN=Ppox PE=1 SV=1	2	2.2.2.1.2.2	2	222173	335358	389475	151539	197845	156469	236640	248290	205521	27	15.1	9.61	1.87	0.04929149	0.105697216	Up
O54901	OX-2 membrane glycoprotein OS=Mus musculus OX=10090 GN=Cd200 PE=1 SV=1	7	7.7.7.5.7.6	7	2559331	2485595	2788186	1670655	1465176	2107005	2285185	2243131	2414965	6.04	18.8	3.87	1.49	0.04934311	0.105762475
Q8C650	Septin-10 OS=Mus musculus OX=10090 GN=Septin10 PE=1 SV=1	3	3.3.3.2.2.3	3	908624	937331	900441	345709	610931	423132	736403	853834	766045	2.12	29.7	7.78	1.99	0.04938122	0.105798734	Up
P63250	G protein-activated inward rectifier potassium channel 1 OS=Mus musculus OX=10090 GN=Kcnj3 PE=1 SV=1	5	4.5.5.5.5.5	5	1070490	997131	1532667	723197	647880	839892	1095794	976132	913302	24.2	13.1	9.32	1.63	0.04942271	0.105802443	Up
P49615	Cyclin-dependent kinase 5 OS=Mus musculus OX=10090 GN=Cdk5 PE=1 SV=1	14	14.14.14.14.14.14	14	22635525	21246769	19242846	18295145	15995040	14058382	18163652	19330682	18094349	8.11	13.2	3.75	1.31	0.04942534	0.105802443
Q9D7G0	Ribose-phosphate pyrophosphokinase 1 OS=Mus musculus OX=10090 GN=Prps1 PE=1 SV=4	9	9.9.9.8.9.8	9	5607231	6029422	4697581	4375483	4091421	3221497	4596635	4532482	4373950	12.5	15.4	2.55	1.40	0.04953214	0.105985616
Q8CI95	Oxysterol-binding protein-related protein 11 OS=Mus musculus OX=10090 GN=Osbpl11 PE=1 SV=2	12	12.12.10.11.11.11	10	4476709	4198063	5092449	3316105	3767627	2692518	4327183	3624389	3894038	9.97	16.6	8.98	1.41	0.04956375	0.106007815
Q9EP97	Sentrin-specific protease 3 OS=Mus musculus OX=10090 GN=Senp3 PE=1 SV=1	2	2.2.2.2.2.2	2	189768	165083	249349	321554	329263	339965	237577	253790	270269	21.5	2.8	6.44	-1.64	0.04992393	0.106732445	Down
P70362	Ubiquitin recognition factor in ER-associated degradation protein 1 OS=Mus musculus OX=10090 GN=Ufd1 PE=1 SV=2	2	2.2.2.2.2.2	2	775136	427318	458648	229581	300641	275235	374415	344946	347449	34.7	13.4	4.59	2.06	0.04999256	0.106833416	Up
Q8JZQ2	AFG3-like protein 2 OS=Mus musculus OX=10090 GN=Afg3l2 PE=1 SV=1	3	3.2.3.3.3.3	3	1198276	1094157	991834	776693	576883	440156	752070	759735	850061	9.43	28.3	6.92	1.83	0.05010052	0.107018312
Q99K23	Ufm1-specific protease 2 OS=Mus musculus OX=10090 GN=Ufsp2 PE=1 SV=1	1	1.1.1.1.1.1	1	128654	149745	125427	119147	99302	108183	128281	130746	133812	9.81	9.13	2.12	1.24	0.05026591	0.107325673
Q8CDG3	Deubiquitinating protein VCPIP1 OS=Mus musculus OX=10090 GN=Vcpip1 PE=1 SV=1	45	43.43.45.43.45.43	45	11902623	14386864	18095770	24432585	24443825	24624988	19749935	20106066	20815594	21.1	0.441	2.68	-1.66	0.05030086	0.107329941
Q91W50	Cold shock domain-containing protein E1 OS=Mus musculus OX=10090 GN=Csde1 PE=1 SV=1	29	27.28.27.29.29.29	29	12753679	13761983	17105930	27865351	19814119	36491898	22498590	22512884	21883855	15.7	29.7	1.61	-1.93	0.05031091	0.107329941
Q9CWH5	tRNA (guanine(10)-N2)-methyltransferase homolog OS=Mus musculus OX=10090 GN=Trmt11 PE=1 SV=1	1	1.1.1.1.1.1	1	22384	19370	22146	41454	28424	46939	34944	38373	41231	7.87	24.4	8.25	-1.83	0.05035069	0.107349294
Q62443	Neuronal pentraxin-1 OS=Mus musculus OX=10090 GN=Nptx1 PE=1 SV=1	4	4.4.4.4.4.3	4	361068	308968	279757	157649	219827	116156	252729	212324	213310	13	31.7	10.2	1.92	0.05036299	0.107349294
Q5SSZ5	Tensin-3 OS=Mus musculus OX=10090 GN=Tns3 PE=1 SV=1	24	23.23.24.23.24.22	24	23840547	21930660	21585974	24737528	30207776	28515367	26107357	25100621	23749001	5.41	10.1	4.74	-1.24	0.05047235	0.107536479
P70227	Inositol 1,4,5-trisphosphate receptor type 3 OS=Mus musculus OX=10090 GN=Itpr3 PE=1 SV=3	2	2.1.2.2.2.2	2	122181	101556	106906	21040	56956	24725	54483	59227	64119	9.71	57.7	8.13	3.22	0.05054119	0.10763721
P58854	Gamma-tubulin complex component 3 OS=Mus musculus OX=10090 GN=Tubgcp3 PE=1 SV=2	3	2.2.2.3.3.2	3	267177	344504	354552	429544	545060	403794	318488	387189	398912	14.8	16.4	11.8	-1.43	0.05062387	0.107689346
P63101	14-3-3 protein zeta/delta OS=Mus musculus OX=10090 GN=Ywhaz PE=1 SV=1	31	31.31.30.29.31.28	25	120629152	108383893	115902743	100146153	77640704	80694999	99590898	101057762	102616033	5.37	14.2	1.5	1.33	0.0506304	0.107689346
P70232	Neural cell adhesion molecule L1-like protein OS=Mus musculus OX=10090 GN=Chl1 PE=1 SV=2	7	7.7.7.7.4.5	7	3404666	4167093	4811240	2991452	2560424	3078224	3470625	3754420	3682195	17.1	9.64	4.06	1.43	0.05064771	0.107689346
P60122	RuvB-like 1 OS=Mus musculus OX=10090 GN=Ruvbl1 PE=1 SV=1	11	10.10.10.10.11.10	11	3178374	3318525	3269860	4206513	4591574	5759389	3946551	4240776	3938506	2.19	16.7	4.26	-1.49	0.05065196	0.107689346
Q9Z2I9	Succinate--CoA ligase [ADP-forming] subunit beta, mitochondrial OS=Mus musculus OX=10090 GN=Sucla2 PE=1 SV=2	29	27.29.27.27.27.27	29	48050466	41736197	37850395	36925838	30180421	28593502	37936833	37750667	37052302	12.1	13.9	1.24	1.33	0.05071017	0.107767207
P70265	6-phosphofructo-2-kinase/fructose-2,6-bisphosphatase 2 OS=Mus musculus OX=10090 GN=Pfkfb2 PE=1 SV=2	5	4.5.5.5.5.5	5	560783	495683	865114	353550	287391	395904	470340	424665	516952	30.8	15.8	9.8	1.85	0.05102955	0.108399793
P13595	Neural cell adhesion molecule 1 OS=Mus musculus OX=10090 GN=Ncam1 PE=1 SV=3	78	69.71.75.78.73.76	78	307093056	291148205	441337830	720500522	468301407	911262201	547043490	544677899	535250328	23.8	31.7	1.15	-2.02	0.05117676	0.108666264
P58044	Isopentenyl-diphosphate Delta-isomerase 1 OS=Mus musculus OX=10090 GN=Idi1 PE=1 SV=1	1	1.1.1.1.1.1	1	162666	103616	94434	162931	238649	253413	173566	165387	157715	30.8	22.2	4.79	-1.82	0.05121559	0.108702477
Q9DBN4	Putative monooxygenase p33MONOX OS=Mus musculus OX=10090 GN=P33monox PE=1 SV=1	13	12.12.12.13.12.13	13	5035755	4256542	4368175	5517649	5527752	6979388	5622310	5480762	5430665	9.25	14	1.8	-1.32	0.05126046	0.108751473
Q8BYK6	YTH domain-containing family protein 3 OS=Mus musculus OX=10090 GN=Ythdf3 PE=1 SV=2	11	9.10.9.11.10.10	4	1418124	1270404	1509535	2614547	2073031	3765688	2221746	2294667	2489977	8.62	30.7	5.94	-2.01	0.05136978	0.108933304
Q8BZ47	Zinc finger protein 609 OS=Mus musculus OX=10090 GN=Znf609 PE=1 SV=2	1	-.-.-.1.-.1	1	3733	2512	8806	19545	13111	20080	15287	14036	15423	66.5	22.1	5.13	-3.50	0.05138981	0.108933304
Q8C6E0	Cilia- and flagella-associated protein 36 OS=Mus musculus OX=10090 GN=Cfap36 PE=1 SV=1	3	2.2.3.3.3.3	3	465241	337208	242638	642815	517217	850042	708077	598564	551146	32.1	25.1	13	-1.92	0.05141424	0.108938831
P97454	Mothers against decapentaplegic homolog 5 OS=Mus musculus OX=10090 GN=Smad5 PE=1 SV=2	1	1.1.1.1.-.1	1	56169	47784	55281	9064	13424	26420	39769	38639	34739	8.68	55.4	7	3.26	0.05153496	0.109120462
O08795	Glucosidase 2 subunit beta OS=Mus musculus OX=10090 GN=Prkcsh PE=1 SV=1	1	1.1.1.1.1.1	1	56765	37415	47150	35453	26690	29775	45832	37696	33066	20.5	14.5	16.6	1.54	0.05154368	0.109120462
O09174	Alpha-methylacyl-CoA racemase OS=Mus musculus OX=10090 GN=Amacr PE=1 SV=4	1	1.1.1.1.1.1	1	44987	44107	23511	13438	23048	9780	18947	25660	24929	32.4	44.4	15.9	2.43	0.05158369	0.109158873
P60764	Ras-related C3 botulinum toxin substrate 3 OS=Mus musculus OX=10090 GN=Rac3 PE=1 SV=1	5	5.5.5.4.4.2	5	7067174	7074991	4905603	4414836	3608991	4197949	5444952	5201753	4430370	19.7	10.2	10.5	1.56	0.05163108	0.109212861
Q8BZZ3	NEDD4-like E3 ubiquitin-protein ligase WWP1 OS=Mus musculus OX=10090 GN=Wwp1 PE=1 SV=2	2	2.2.2.2.2.2	1	593344	579701	470199	369984	388688	247654	489618	482238	412365	12.3	22.8	9.24	1.63	0.05172396	0.109362985
Q3U829	AP-5 complex subunit zeta-1 OS=Mus musculus OX=10090 GN=Ap5z1 PE=2 SV=1	2	1.2.2.2.2.1	2	36673	35719	29581	24132	20836	28777	30389	30410	29233	11.3	16.2	2.25	1.38	0.05179772	0.109457343
P48036	Annexin A5 OS=Mus musculus OX=10090 GN=Anxa5 PE=1 SV=1	8	8.8.8.8.8.8	8	2042881	1916357	1913316	2286837	2560050	2935333	2325116	2247351	2253176	3.78	12.6	1.9	-1.33	0.05181244	0.109457343
Q99020	Heterogeneous nuclear ribonucleoprotein A/B OS=Mus musculus OX=10090 GN=Hnrnpab PE=1 SV=1	9	9.9.9.6.8.6	9	4394169	3528033	2852861	2311372	1791971	2647778	2672684	2622720	2459211	21.5	19.2	4.32	1.60	0.05197743	0.109732519
P35710	Transcription factor SOX-5 OS=Mus musculus OX=10090 GN=Sox5 PE=1 SV=2	4	2.3.3.4.4.4	3	160821	239693	379949	715828	536605	629673	308046	437588	558292	42.7	14.3	28.8	-2.41	0.05198666	0.109732519
Q8BIJ6	Isoleucine--tRNA ligase, mitochondrial OS=Mus musculus OX=10090 GN=Iars2 PE=1 SV=1	13	12.12.12.10.12.10	13	2612175	2683414	3092411	2337167	2203317	2423231	2560541	2491307	2425802	9.27	4.77	2.7	1.20	0.05206108	0.109843158
Q80ZI6	E3 ubiquitin-protein ligase LRSAM1 OS=Mus musculus OX=10090 GN=Lrsam1 PE=1 SV=1	16	15.15.15.15.15.12	16	11089287	11431624	11521867	8345430	9074367	6829374	9348019	9378303	9937397	2.01	14.2	3.47	1.40	0.05209893	0.109876577
Q91V64	Isochorismatase domain-containing protein 1 OS=Mus musculus OX=10090 GN=Isoc1 PE=1 SV=1	1	1.1.1.1.1.1	1	546758	565859	599175	286005	418978	257230	366882	385161	511514	4.65	26.9	18.7	1.78	0.05216842	0.109976669
Q8BFP9	[Pyruvate dehydrogenase (acetyl-transferring)] kinase isozyme 1, mitochondrial OS=Mus musculus OX=10090 GN=Pdk1 PE=1 SV=2	5	5.5.4.5.4.5	4	2408396	2296297	2059286	1656479	1711545	1210791	1974790	1900610	1931676	7.91	18	1.92	1.48	0.05221807	0.110014609
Q3UJP5	Cilia- and flagella-associated protein 418 OS=Mus musculus OX=10090 GN=Cfap418 PE=1 SV=1	9	8.8.8.9.8.9	9	3195508	2765176	3013804	3665753	4401947	5297361	3813574	3843407	3839498	7.22	18.3	0.423	-1.49	0.05224817	0.110014609
A3KFX0	Cytosolic 5'-nucleotidase 1A OS=Mus musculus OX=10090 GN=Nt5c1a PE=1 SV=1	2	1.1.2.2.2.2	2	38807	47049	105703	147870	162911	225864	44939	147200	48309	57.1	23.1	72.5	-2.80	0.05225999	0.110014609
P26369	Splicing factor U2AF 65 kDa subunit OS=Mus musculus OX=10090 GN=U2af2 PE=1 SV=3	1	1.1.1.1.1.1	1	40333	36376	40395	62769	69923	48057	55052	61870	54390	5.9	18.5	7.25	-1.54	0.05227457	0.110014609
Q71RI9	Kynurenine--oxoglutarate transaminase 3 OS=Mus musculus OX=10090 GN=Kyat3 PE=1 SV=1	1	1.1.1.1.1.1	1	379142	398448	452279	336522	305668	243760	274647	331034	472339	9.25	16	28.3	1.39	0.05237455	0.110140482
P70662	LIM domain-binding protein 1 OS=Mus musculus OX=10090 GN=Ldb1 PE=1 SV=2	1	1.1.-.1.1.1	1	7239	10243	8350	11634	17170	22147	12412	12187	11917	17.6	31	2.04	-1.97	0.05239952	0.110140482
P27671	Ras-specific guanine nucleotide-releasing factor 1 OS=Mus musculus OX=10090 GN=Rasgrf1 PE=1 SV=2	6	3.6.6.6.5.6	5	840776	789909	885859	1429536	1061536	1101715	1042552	999342	1021887	5.72	16.9	2.12	-1.43	0.05240057	0.110140482
O54992	MAP kinase-activated protein kinase 5 OS=Mus musculus OX=10090 GN=Mapkapk5 PE=1 SV=1	1	1.1.1.1.1.1	1	26401	34686	22476	46864	45161	46767	33886	34696	49884	22.4	2.07	22.8	-1.66	0.05265688	0.110632637
A2AHC3	Calmodulin-regulated spectrin-associated protein 1 OS=Mus musculus OX=10090 GN=Camsap1 PE=1 SV=1	5	5.5.4.5.5.5	5	135674	139577	162505	184858	214128	166971	170979	197005	171961	9.93	12.6	8.2	-1.29	0.05287504	0.111035746
P62071	Ras-related protein R-Ras2 OS=Mus musculus OX=10090 GN=Rras2 PE=1 SV=1	11	11.11.11.11.11.11	8	19690117	17369487	13115537	9757716	10389788	10482156	13768795	13709728	13223663	19.9	3.86	2.2	1.64	0.05289323	0.111035746
Q62172	RalA-binding protein 1 OS=Mus musculus OX=10090 GN=Ralbp1 PE=1 SV=4	7	7.7.7.7.5.6	7	3007120	3331042	3640116	2290139	1714594	2571379	2882277	3000235	2617126	9.52	19.9	6.93	1.52	0.05306551	0.111350578
P62482	Voltage-gated potassium channel subunit beta-2 OS=Mus musculus OX=10090 GN=Kcnab2 PE=1 SV=1	11	11.11.11.10.10.10	9	7922341	8504197	9402888	4762092	6612821	4054231	6105730	6029786	7216858	8.66	25.7	10.3	1.67	0.05312154	0.111421314
P51174	Long-chain specific acyl-CoA dehydrogenase, mitochondrial OS=Mus musculus OX=10090 GN=Acadl PE=1 SV=2	4	4.4.4.3.4.3	4	869230	992346	1034737	837460	745234	641452	851634	837636	829885	8.9	13.2	1.31	1.30	0.05318129	0.11149979
Q61831	Mitogen-activated protein kinase 10 OS=Mus musculus OX=10090 GN=Mapk10 PE=1 SV=2	10	10.9.10.10.9.9	2	9749720	8619379	8557036	7515184	6449145	5421024	7591152	7308952	8035000	7.48	16.2	4.79	1.39	0.05324355	0.11158346
P15307	Proto-oncogene c-Rel OS=Mus musculus OX=10090 GN=Rel PE=1 SV=2	1	1.1.1.1.1.1	1	18428	16048	23014	29975	23085	31830	23448	24527	22584	18.5	16.3	4.14	-1.48	0.05334037	0.111739457
Q6A051	Attractin-like protein 1 OS=Mus musculus OX=10090 GN=Atrnl1 PE=1 SV=2	1	1.1.1.1.1.1	1	59305	50436	57153	42948	47049	35341	39338	50919	54710	8.32	14.2	16.6	1.33	0.05371571	0.112362136
Q6PDH0	Pleckstrin homology-like domain family B member 1 OS=Mus musculus OX=10090 GN=Phldb1 PE=1 SV=1	7	7.7.7.6.7.7	7	296449	323817	334374	446664	354332	430584	364639	344635	356830	6.15	12	2.84	-1.29	0.0537186	0.112362136
O35633	Vesicular inhibitory amino acid transporter OS=Mus musculus OX=10090 GN=Slc32a1 PE=1 SV=3	12	12.12.12.12.12.12	12	11637676	13211006	15081581	11248610	9440359	10062118	11725646	11672253	12746223	13	8.96	5.02	1.30	0.05373594	0.112362136
Q8C078	Calcium/calmodulin-dependent protein kinase kinase 2 OS=Mus musculus OX=10090 GN=Camkk2 PE=1 SV=2	6	5.6.6.5.5.5	6	2793484	2424528	2167800	1814460	1833653	1980302	2363023	2228438	2094542	12.8	4.84	6.02	1.31	0.0537392	0.112362136
Q61161	Mitogen-activated protein kinase kinase kinase kinase 2 OS=Mus musculus OX=10090 GN=Map4k2 PE=1 SV=1	2	2.2.2.2.2.1	2	86838	93699	121083	65027	82103	59031	62552	113934	110804	18	17.4	30.1	1.46	0.05375017	0.112362136
P62192	26S proteasome regulatory subunit 4 OS=Mus musculus OX=10090 GN=Psmc1 PE=1 SV=1	5	5.5.5.5.4.4	5	2703705	2721809	2716093	2160225	1896688	1578557	2249480	2690527	2878465	0.341	15.5	12.4	1.44	0.05379133	0.112362136
Q9D0Q7	39S ribosomal protein L45, mitochondrial OS=Mus musculus OX=10090 GN=Mrpl45 PE=1 SV=1	2	2.2.2.2.1.2	2	670817	467109	330958	211660	311659	184781	328919	223511	292319	34.9	28.3	19	2.07	0.0538251	0.112362136
Q8BLE7	Vesicular glutamate transporter 2 OS=Mus musculus OX=10090 GN=Slc17a6 PE=1 SV=1	7	6.7.7.7.7.6	7	4282546	3772098	3289974	2820209	3058566	2736260	3369585	3197124	3054935	13.1	5.82	4.91	1.32	0.05383625	0.112362136
Q64324	Syntaxin-binding protein 2 OS=Mus musculus OX=10090 GN=Stxbp2 PE=1 SV=1	1	1.1.1.1.1.1	1	20487	22811	15608	12243	13341	12188	15865	14500	16457	18.7	5.17	6.43	1.56	0.05384019	0.112362136
Q8BK63	Casein kinase I isoform alpha OS=Mus musculus OX=10090 GN=Csnk1a1 PE=1 SV=2	8	8.8.8.8.8.8	8	4612081	3857690	3237061	2560291	2622167	2494835	3238573	3122511	2794111	17.6	2.49	7.55	1.52	0.05389313	0.112408726
O88697	Serine/threonine-protein kinase 16 OS=Mus musculus OX=10090 GN=Stk16 PE=1 SV=3	2	2.2.2.1.1.2	2	67852	59126	45807	21665	13752	34889	51860	46181	37326	19.3	45.6	16.2	2.46	0.05390755	0.112408726
O54865	Guanylate cyclase soluble subunit beta-1 OS=Mus musculus OX=10090 GN=Gucy1b1 PE=1 SV=1	13	11.11.12.12.11.11	13	3769122	3352894	3252150	2609758	2997539	2260814	3377385	2805510	3004295	7.93	14.1	9.48	1.32	0.05399068	0.112535062
O70579	Peroxisomal membrane protein PMP34 OS=Mus musculus OX=10090 GN=Slc25a17 PE=1 SV=1	1	1.-.1.-.-.1	1	85017	61081	67761	1203	4361	13809	26509	26218	26208	17.3	102	0.649	11.04	0.05434083	0.113124567
Q3UM18	Large subunit GTPase 1 homolog OS=Mus musculus OX=10090 GN=Lsg1 PE=1 SV=2	2	1.2.2.2.2.2	2	47967	43740	43710	81178	72102	128937	60927	62667	63868	5.43	32.5	2.37	-2.08	0.05434404	0.113124567
Q5XKN4	Protein jagunal homolog 1 OS=Mus musculus OX=10090 GN=Jagn1 PE=1 SV=2	1	1.1.1.-.1.1	1	121974	114402	114887	30001	64422	25795	71763	68691	71891	3.62	52.9	2.56	2.92	0.05434781	0.113124567
P17183	Gamma-enolase OS=Mus musculus OX=10090 GN=Eno2 PE=1 SV=2	11	11.11.10.10.10.9	10	6833296	6532466	6248662	3614547	4656809	2764727	4727617	4607808	4983989	4.47	25.8	4.03	1.78	0.05436415	0.113124567
Q8R1S4	Protein MTSS 1 OS=Mus musculus OX=10090 GN=Mtss1 PE=1 SV=1	1	1.1.1.1.1.1	1	40152	33636	40089	43420	57127	58732	48805	50283	52580	9.86	15.9	3.76	-1.40	0.05449828	0.113356422
Q9CZ91	Serum response factor-binding protein 1 OS=Mus musculus OX=10090 GN=Srfbp1 PE=1 SV=1	1	-.1.1.1.1.1	1	8041	3505	12682	38333	14376	54469	21877	22119	23702	56.8	56.5	4.39	-4.42	0.05462918	0.113518391
Q62073	Mitogen-activated protein kinase kinase kinase 7 OS=Mus musculus OX=10090 GN=Map3k7 PE=1 SV=1	4	4.4.4.4.4.4	4	935567	808284	797004	587065	754969	625993	682592	702507	695077	9.09	13.4	1.45	1.29	0.0546524	0.113518391
Q9QZB0	Regulator of G-protein signaling 17 OS=Mus musculus OX=10090 GN=Rgs17 PE=1 SV=1	2	2.2.2.2.2.1	2	812643	745429	714584	244170	445050	420864	542508	468506	596157	6.62	29.6	12	2.05	0.05465914	0.113518391
P00405	Cytochrome c oxidase subunit 2 OS=Mus musculus OX=10090 GN=Mtco2 PE=1 SV=1	12	12.12.12.11.12.12	12	78430416	78936303	56971135	52307308	45635040	46489842	62422782	61229340	48746006	17.5	7.54	13.2	1.48	0.05468889	0.113518391
Q91WM1	Spermatid perinuclear RNA-binding protein OS=Mus musculus OX=10090 GN=Strbp PE=1 SV=1	4	2.4.4.3.3.4	4	320277	277191	386219	514514	400018	616675	311892	306287	398120	16.7	21.2	15.2	-1.56	0.05468985	0.113518391
Q9ES97	Reticulon-3 OS=Mus musculus OX=10090 GN=Rtn3 PE=1 SV=2	64	51.52.61.62.58.60	63	89743322	69444960	76677359	127158851	98399060	158804783	103619943	102393915	108108458	13.1	23.6	2.87	-1.63	0.05488365	0.113873309
O55192	Sodium-dependent noradrenaline transporter OS=Mus musculus OX=10090 GN=Slc6a2 PE=2 SV=2	1	1.1.1.1.1.1	1	47356	48311	58646	40028	35428	44324	45728	40261	44010	12.2	11.1	6.45	1.29	0.05494512	0.113953485
P0C0A3	Charged multivesicular body protein 6 OS=Mus musculus OX=10090 GN=Chmp6 PE=1 SV=2	1	1.1.1.1.1.1	1	65940	58642	59423	15467	27131	8118	50939	48692	46735	6.53	56.7	4.31	3.63	0.05499109	0.113966345
Q9ERE7	LRP chaperone MESD OS=Mus musculus OX=10090 GN=Mesd PE=1 SV=1	2	2.2.2.1.2.2	2	884221	772628	614801	431011	481969	250311	610163	555027	790946	17.9	31.4	18.9	1.95	0.05499698	0.113966345
Q91VR7	Microtubule-associated proteins 1A/1B light chain 3A OS=Mus musculus OX=10090 GN=Map1lc3a PE=1 SV=1	2	2.2.2.2.2.2	2	1631439	1257113	935159	717123	540406	877684	1037357	1048846	738434	27.3	23.7	18.7	1.79	0.0551569	0.114250309
Q05920	Pyruvate carboxylase, mitochondrial OS=Mus musculus OX=10090 GN=Pc PE=1 SV=1	206	202.200.203.201.204.199	206	9688088011	8995530901	11862089095	13981136826	14240080248	13227474739	12595120369	12443322128	12226151601	14.7	3.81	1.49	-1.36	0.05526743	0.114431775
Q3TXS7	26S proteasome non-ATPase regulatory subunit 1 OS=Mus musculus OX=10090 GN=Psmd1 PE=1 SV=1	24	23.22.24.22.23.24	24	97527860	93293456	98768435	212594822	132872625	215422235	176339787	164918483	172647884	2.97	25.1	3.4	-1.94	0.05530879	0.11443497
Q3U0M1	Trafficking protein particle complex subunit 9 OS=Mus musculus OX=10090 GN=Trappc9 PE=1 SV=2	23	20.22.21.23.21.19	23	5519056	5792713	7464955	8808910	9055627	9176205	7874921	7338736	7478670	16.8	2.08	3.68	-1.44	0.05531482	0.11443497
Q9CY27	Very-long-chain enoyl-CoA reductase OS=Mus musculus OX=10090 GN=Tecr PE=1 SV=1	17	17.17.16.16.16.16	17	18640467	18636255	18296218	10696285	13980100	9028551	15037941	14951974	15288328	1.07	22.4	1.16	1.65	0.05540144	0.11456669
O89106	Bis(5'-adenosyl)-triphosphatase OS=Mus musculus OX=10090 GN=Fhit PE=1 SV=3	2	2.2.2.2.1.2	2	695814	995570	492988	298177	335024	411212	394093	393556	418208	34.7	16.6	3.5	2.09	0.05546487	0.114650365
Q9WV92	Band 4.1-like protein 3 OS=Mus musculus OX=10090 GN=Epb41l3 PE=1 SV=1	38	31.32.37.37.37.38	35	19184106	20197230	26471212	39393487	26356980	39435044	29567925	27368141	30513869	18	21.5	5.54	-1.60	0.05555618	0.114791577
Q9QYJ3	DnaJ homolog subfamily B member 1 OS=Mus musculus OX=10090 GN=Dnajb1 PE=1 SV=3	3	3.3.3.3.3.2	3	333303	222193	203736	134321	180990	132082	189661	173127	145212	27.7	18.5	13.3	1.70	0.05573359	0.115110501
Q99K51	Plastin-3 OS=Mus musculus OX=10090 GN=Pls3 PE=1 SV=3	1	1.1.1.1.1.1	1	83743	64604	64388	102973	82392	108807	93282	83875	79434	15.7	14.2	8.27	-1.38	0.05585004	0.115303308
A2AG50	MAP7 domain-containing protein 2 OS=Mus musculus OX=10090 GN=Map7d2 PE=1 SV=1	10	9.9.9.10.10.10	10	2305310	1013618	1571607	3765323	2598089	4183794	2787508	2942640	2880327	39.7	23.4	2.72	-2.16	0.05601862	0.115603535
Q69ZQ1	Myogenesis-regulating glycosidase OS=Mus musculus OX=10090 GN=Myorg PE=1 SV=2	1	1.1.1.1.1.1	1	48407	32862	33727	20244	27682	26247	32212	34387	34334	22.8	16	3.69	1.55	0.05609308	0.115709362
Q6ZPF3	Rho guanine nucleotide exchange factor TIAM2 OS=Mus musculus OX=10090 GN=Tiam2 PE=1 SV=2	5	4.5.5.5.4.5	5	1015934	974096	1001816	735458	808188	889613	887075	961643	758119	2.13	9.51	11.8	1.23	0.05615223	0.115778887
Q8BUR4	Dedicator of cytokinesis protein 1 OS=Mus musculus OX=10090 GN=Dock1 PE=1 SV=3	44	42.43.43.43.42.42	42	13306601	16030687	18849680	23919655	23602773	24004157	21532525	21210122	19875452	17.3	0.888	4.21	-1.48	0.05617317	0.115778887
Q8VHK9	ATP-dependent DNA/RNA helicase DHX36 OS=Mus musculus OX=10090 GN=Dhx36 PE=1 SV=2	12	10.11.11.12.12.11	10	2738822	2663243	2863779	3046715	3423137	3022436	3068525	2956711	2827526	3.68	7.1	4.09	-1.15	0.05622093	0.115807522
Q7TSS2	Ubiquitin-conjugating enzyme E2 Q1 OS=Mus musculus OX=10090 GN=Ube2q1 PE=1 SV=2	4	4.3.4.4.3.4	4	190984	139448	134112	206092	277142	206882	189513	207073	219649	20.3	17.7	7.37	-1.49	0.05623346	0.115807522
P27773	Protein disulfide-isomerase A3 OS=Mus musculus OX=10090 GN=Pdia3 PE=1 SV=2	3	3.3.3.2.2.2	3	345853	265507	248558	124926	198385	92890	188623	165279	155698	18.1	39	9.97	2.07	0.05628402	0.115832137
Q80UM7	Mannosyl-oligosaccharide glucosidase OS=Mus musculus OX=10090 GN=Mogs PE=1 SV=1	8	8.8.8.8.8.8	8	2216335	2599948	2279217	1615314	1807848	1188631	2057145	2068855	1922426	8.7	20.6	4.04	1.54	0.05629182	0.115832137
Q2TPA8	Hydroxysteroid dehydrogenase-like protein 2 OS=Mus musculus OX=10090 GN=Hsdl2 PE=1 SV=1	11	10.11.11.11.11.11	11	3718125	3707047	3080882	4163850	4755425	4078179	3999002	4214040	3997436	10.4	8.51	3.06	-1.24	0.05634049	0.115884518
Q91YR5	eEF1A lysine and N-terminal methyltransferase OS=Mus musculus OX=10090 GN=Mettl13 PE=1 SV=1	3	3.3.3.3.3.3	3	98796	103380	115383	94907	75377	83712	103054	91098	105088	8.09	11.6	7.58	1.25	0.05651571	0.116197045
Q01237	3-hydroxy-3-methylglutaryl-coenzyme A reductase OS=Mus musculus OX=10090 GN=Hmgcr PE=1 SV=3	2	2.2.2.2.2.2	2	82659	78370	96057	102407	99429	113198	95667	85391	93583	10.8	6.9	5.93	-1.23	0.05662037	0.116364301
Q8R1G2	Carboxymethylenebutenolidase homolog OS=Mus musculus OX=10090 GN=Cmbl PE=1 SV=1	2	2.2.2.2.2.2	2	446567	461544	369409	333294	330877	315614	365985	333421	406012	11.6	2.94	9.87	1.30	0.05668379	0.116446699
P52734	FYVE, RhoGEF and PH domain-containing protein 1 OS=Mus musculus OX=10090 GN=Fgd1 PE=1 SV=2	6	5.6.6.6.6.6	5	973884	1147946	1243755	1417877	1461845	1508721	1282365	1366786	1258421	12.2	3.11	4.37	-1.30	0.05678686	0.116573114
Q8BFT9	Synaptic vesicle 2-related protein OS=Mus musculus OX=10090 GN=Svop PE=1 SV=1	2	2.2.2.2.2.2	2	278614	277779	293566	266050	237739	256521	262541	301026	353706	3.14	5.68	15	1.12	0.05679203	0.116573114
Q8VDN2	Sodium/potassium-transporting ATPase subunit alpha-1 OS=Mus musculus OX=10090 GN=Atp1a1 PE=1 SV=1	39	37.38.39.39.38.39	39	129821278	134598075	156982747	121443182	108708611	115093849	131300011	135334627	135760485	10.3	5.53	1.84	1.22	0.05687407	0.116648314
Q99L47	Hsc70-interacting protein OS=Mus musculus OX=10090 GN=St13 PE=1 SV=1	4	3.4.4.4.4.4	4	1604571	1373557	1118573	1896859	1704475	2210250	1380849	1805914	1434345	17.8	13.2	15	-1.42	0.0568754	0.116648314
P97718	Alpha-1A adrenergic receptor OS=Mus musculus OX=10090 GN=Adra1a PE=1 SV=3	1	1.1.1.-.-.-	1	31494	21768	24892	4001	1888	9881	2639	1411	10201	19.1	78.8	100	4.96	0.05699958	0.116854991
Q5FW52	Muscular LMNA-interacting protein OS=Mus musculus OX=10090 GN=Mlip PE=1 SV=1	1	1.1.1.1.1.1	1	73880	75730	160974	216850	184720	298925	150884	169174	152617	48.1	25.2	6.41	-2.26	0.05704619	0.116902537
Q8N7N5	DDB1- and CUL4-associated factor 8 OS=Mus musculus OX=10090 GN=Dcaf8 PE=1 SV=1	1	1.1.1.1.1.1	1	61250	64271	94398	123184	114120	125555	91242	99017	101355	25	4.99	5.45	-1.65	0.05728998	0.117353952
P51410	60S ribosomal protein L9 OS=Mus musculus OX=10090 GN=Rpl9 PE=1 SV=2	9	9.9.9.9.9.9	9	7085916	8988667	8748938	6098619	6423613	4433846	4926268	4941617	5511437	12.5	18.9	6.51	1.46	0.05750547	0.117747049
Q69ZR2	E3 ubiquitin-protein ligase HECTD1 OS=Mus musculus OX=10090 GN=Hectd1 PE=1 SV=2	3	2.3.2.3.2.3	3	74275	75913	79867	167318	197406	108969	98673	120804	126562	3.75	28.5	12.8	-2.06	0.05757748	0.117841234
Q9DB50	AP-1 complex subunit sigma-2 OS=Mus musculus OX=10090 GN=Ap1s2 PE=1 SV=1	1	1.1.1.1.1.1	1	824329	621696	700244	436019	524213	595505	570097	458583	533886	14.3	15.4	10.9	1.38	0.05759868	0.117841234
Q8BX17	Gem-associated protein 5 OS=Mus musculus OX=10090 GN=Gemin5 PE=1 SV=2	2	2.2.2.2.2.2	2	71490	102687	47912	138760	150858	178729	129778	123631	114303	37.1	13.1	6.36	-2.11	0.05765818	0.117900778
Q61466	SWI/SNF-related matrix-associated actin-dependent regulator of chromatin subfamily D member 1 OS=Mus musculus OX=10090 GN=Smarcd1 PE=1 SV=3	2	2.2.1.1.1.2	2	3278369	3709521	2487696	2144124	2331949	1845598	2342256	2985566	2739776	19.6	11.6	12.1	1.50	0.05767502	0.117900778
Q9QZR0	E3 ubiquitin-protein ligase RNF25 OS=Mus musculus OX=10090 GN=Rnf25 PE=1 SV=2	1	1.1.1.1.1.1	1	105993	93464	112244	136443	119295	159941	127483	126371	130683	9.2	14.7	1.75	-1.33	0.05772494	0.117954523
P63168	Dynein light chain 1, cytoplasmic OS=Mus musculus OX=10090 GN=Dynll1 PE=1 SV=1	3	2.2.3.3.2.3	3	1154297	1130200	1414343	1562499	1510981	2030621	1541829	1710718	1520099	12.8	16.8	6.56	-1.38	0.05777201	0.118002403
Q8K274	Ketosamine-3-kinase OS=Mus musculus OX=10090 GN=Fn3krp PE=1 SV=2	15	15.15.14.14.14.13	15	11736109	9879667	9743394	5748625	8433886	7449421	8743260	8706232	8971248	10.6	18.8	1.63	1.45	0.05784771	0.118108699
A2AFR3	FERM and PDZ domain-containing protein 4 OS=Mus musculus OX=10090 GN=Frmpd4 PE=1 SV=1	2	2.2.2.2.2.2	2	32245	30333	31653	54480	39149	43951	39797	44613	39821	3.12	17.1	6.7	-1.46	0.05790338	0.118130541
Q9DC63	F-box only protein 3 OS=Mus musculus OX=10090 GN=Fbxo3 PE=1 SV=1	3	3.3.2.3.3.3	3	443018	480189	572364	389199	363768	372063	418953	421809	469258	13.4	3.46	6.47	1.33	0.05791993	0.118130541
Q9JJG0	Transforming acidic coiled-coil-containing protein 2 OS=Mus musculus OX=10090 GN=Tacc2 PE=1 SV=2	2	2.2.2.2.2.2	2	101140	135411	166560	229560	221321	239428	236105	195590	242876	24.4	3.94	11.4	-1.71	0.0579294	0.118130541
Q8R5C5	Beta-centractin OS=Mus musculus OX=10090 GN=Actr1b PE=1 SV=1	8	8.8.7.8.7.7	4	7271172	6730866	5652067	5193689	4762744	3561035	5174804	4862710	5104394	12.6	18.8	3.24	1.45	0.05801794	0.118262783
Q5DTY9	BTB/POZ domain-containing protein KCTD16 OS=Mus musculus OX=10090 GN=Kctd16 PE=1 SV=2	15	14.15.13.15.14.14	15	7443533	7908749	7675299	11278993	9041405	9410642	9052055	9641162	9205052	3.03	12.1	3.29	-1.29	0.05826465	0.118700578
Q9R0Q6	Actin-related protein 2/3 complex subunit 1A OS=Mus musculus OX=10090 GN=Arpc1a PE=1 SV=1	26	26.24.26.26.26.24	25	51684421	56473150	48647548	45449891	47364632	41340610	51102008	47186629	48843958	7.55	6.88	4.01	1.17	0.05830227	0.118700578
Q2YDW2	Protein misato homolog 1 OS=Mus musculus OX=10090 GN=Msto1 PE=1 SV=1	2	2.2.1.2.2.2	2	190031	227421	345300	454881	514818	390452	283287	343977	407787	31.9	13.7	18	-1.78	0.05830405	0.118700578
Q62415	Apoptosis-stimulating of p53 protein 1 OS=Mus musculus OX=10090 GN=Ppp1r13b PE=1 SV=2	3	1.2.3.3.3.3	3	58171	37988	42175	96702	58827	109186	78053	61773	69202	23.1	29.7	11.7	-1.91	0.05832959	0.118704164
Q9WUM5	Succinate--CoA ligase [ADP/GDP-forming] subunit alpha, mitochondrial OS=Mus musculus OX=10090 GN=Suclg1 PE=1 SV=4	20	20.20.19.19.20.17	20	37858089	39315842	36689908	33313607	28104241	25949964	31785795	33890452	36362459	3.47	13	6.74	1.30	0.05837027	0.118738544
Q791V5	Mitochondrial carrier homolog 2 OS=Mus musculus OX=10090 GN=Mtch2 PE=1 SV=1	12	12.12.12.12.12.10	12	36554393	34496765	33489436	20682147	29036799	21861623	28689752	30382308	30464815	4.48	19	3.36	1.46	0.05843177	0.118815233
Q99MU3	Double-stranded RNA-specific adenosine deaminase OS=Mus musculus OX=10090 GN=Adar PE=1 SV=2	5	4.4.5.5.5.4	5	189931	196342	356299	516503	378508	530405	381182	435917	419283	38.1	17.7	6.81	-1.92	0.05850377	0.1189132
Q6PIU9	Uncharacterized protein FLJ45252 homolog OS=Mus musculus OX=10090 PE=1 SV=2	12	11.11.12.12.11.12	12	5545240	6188965	7263490	8725847	8328940	8322985	7394657	7596665	7635778	13.7	2.73	1.72	-1.34	0.05863695	0.11913539
Q60805	Tyrosine-protein kinase Mer OS=Mus musculus OX=10090 GN=Mertk PE=1 SV=1	23	23.22.23.23.22.20	21	20248684	20290206	19859273	9411714	14505582	12966223	16160466	16223472	15818462	1.18	21.2	1.36	1.64	0.05868634	0.119187229
Q9Z176	Serine/threonine-protein phosphatase 2A regulatory subunit B'' subunit delta OS=Mus musculus OX=10090 GN=Ppp2r3d PE=2 SV=1	1	1.1.1.1.1.1	1	207753	92203	216462	481017	492011	453723	278726	315413	338434	40.3	4.15	9.69	-2.76	0.05877889	0.119326645
Q99JH7	Calsyntenin-3 OS=Mus musculus OX=10090 GN=Clstn3 PE=1 SV=1	2	2.2.1.2.2.2	2	199780	201458	152023	221957	315173	353470	249310	195130	297994	15.2	22.8	20.8	-1.61	0.05882238	0.119366391
Q9DB27	Malignant T-cell-amplified sequence 1 OS=Mus musculus OX=10090 GN=Mcts1 PE=1 SV=1	7	7.7.7.6.7.6	7	1927227	2659410	2571768	1675229	1405852	1914707	2166619	1987275	2192191	16.8	15.3	5.28	1.43	0.05908718	0.119855019
Q9EQG7	Ectonucleotide pyrophosphatase/phosphodiesterase family member 5 OS=Mus musculus OX=10090 GN=Enpp5 PE=1 SV=3	2	2.2.1.2.2.2	2	62044	81235	79945	59082	42083	34887	43735	46925	53384	14.4	27.4	10.2	1.64	0.05913923	0.119872412
P50136	2-oxoisovalerate dehydrogenase subunit alpha, mitochondrial OS=Mus musculus OX=10090 GN=Bckdha PE=1 SV=1	3	3.3.3.3.3.3	3	1099909	1093948	1111997	934880	819900	719436	914685	924082	918704	0.835	13.1	0.513	1.34	0.05914378	0.119872412
Q9DBM1	G patch domain-containing protein 1 OS=Mus musculus OX=10090 GN=Gpatch1 PE=2 SV=1	6	3.3.5.6.4.6	6	134115	109075	304407	474648	429568	609559	266925	306473	229404	58.2	18.6	14.4	-2.76	0.05932774	0.12014774
Q8VE18	Nonsense-mediated mRNA decay factor SMG8 OS=Mus musculus OX=10090 GN=Smg8 PE=1 SV=1	2	2.2.2.2.2.2	2	54572	59953	69949	107661	91111	72576	75578	62957	86758	12.7	19.4	15.9	-1.47	0.05932776	0.12014774
Q61655	ATP-dependent RNA helicase DDX19A OS=Mus musculus OX=10090 GN=Ddx19a PE=1 SV=2	16	11.15.16.16.15.15	16	8204274	8195857	8227691	10379868	9507072	11834409	9867665	9523533	8898065	0.201	11.1	5.21	-1.29	0.05945515	0.120356897
Q3TXX4	Vesicular glutamate transporter 1 OS=Mus musculus OX=10090 GN=Slc17a7 PE=1 SV=2	11	11.11.11.11.11.11	9	39916265	32457625	36642412	29032638	32239345	26291039	32757770	32018104	32389581	10.3	10.2	1.14	1.25	0.05974133	0.120887199
Q9QUH0	Glutaredoxin-1 OS=Mus musculus OX=10090 GN=Glrx PE=1 SV=3	1	1.1.1.1.1.1	1	977716	782067	1162609	518836	666651	328370	529855	723783	619134	19.5	33.6	15.5	1.93	0.05986327	0.121084864
P00920	Carbonic anhydrase 2 OS=Mus musculus OX=10090 GN=Ca2 PE=1 SV=4	17	17.17.16.16.17.13	17	28074314	24471952	17977574	13974990	13818235	13739631	17300588	16470929	17639799	21.8	0.866	3.51	1.70	0.05998657	0.121274206
P17426	AP-2 complex subunit alpha-1 OS=Mus musculus OX=10090 GN=Ap2a1 PE=1 SV=1	62	62.62.61.61.58.59	47	137635783	141137944	135249478	115106208	117689882	96644516	122518440	116359484	117594147	2.15	10.5	2.74	1.26	0.06002703	0.121274206
Q64487	Receptor-type tyrosine-protein phosphatase delta OS=Mus musculus OX=10090 GN=Ptprd PE=1 SV=3	9	9.9.9.8.7.9	8	2962527	3061309	2454871	2203463	2129096	2341453	2756620	2700570	2474871	11.5	4.84	5.64	1.27	0.06002976	0.121274206
Q9CRC9	Glucosamine-6-phosphate isomerase 2 OS=Mus musculus OX=10090 GN=Gnpda2 PE=1 SV=1	1	1.1.1.1.1.1	1	290693	254948	198451	166154	175261	154586	213133	174755	213760	18.8	6.27	11.1	1.50	0.06029019	0.121697555
Q70FJ1	A-kinase anchor protein 9 OS=Mus musculus OX=10090 GN=Akap9 PE=1 SV=2	8	4.6.4.7.7.6	8	148848	141075	138484	198852	258293	182046	146424	154698	173856	3.78	18.8	8.89	-1.49	0.06030606	0.121697555
Q91WK0	Leucine-rich repeat flightless-interacting protein 2 OS=Mus musculus OX=10090 GN=Lrrfip2 PE=1 SV=1	2	2.2.2.2.2.1	2	138102	83890	121855	392839	182247	560470	282789	262540	237020	24.3	50.1	8.79	-3.30	0.06031245	0.121697555
Q8BVU0	DISP complex protein LRCH3 OS=Mus musculus OX=10090 GN=Lrch3 PE=1 SV=3	3	2.3.3.3.3.1	3	244347	228966	305449	407769	767232	428728	357047	378433	321894	15.6	37.7	8.1	-2.06	0.0603761	0.121776764
O35639	Annexin A3 OS=Mus musculus OX=10090 GN=Anxa3 PE=1 SV=4	1	1.1.1.1.1.1	1	45925	48672	45309	8632	19280	4452	16619	19579	23041	3.84	70.9	16.3	4.32	0.06042259	0.121821312
Q3TLI0	Trafficking protein particle complex subunit 10 OS=Mus musculus OX=10090 GN=Trappc10 PE=1 SV=3	17	14.17.17.17.16.15	17	7075532	6777258	7633832	6189913	6276959	6680307	7160672	6820787	7103378	6.07	4.1	2.59	1.12	0.06047436	0.121876466
Q62426	Cystatin-B OS=Mus musculus OX=10090 GN=Cstb PE=1 SV=1	4	4.3.4.3.4.3	4	3462026	3221271	2506364	2463952	1677018	2113974	2096038	2390299	2199905	16.2	18.9	6.7	1.47	0.06055892	0.121969884
A3KMP2	Tetratricopeptide repeat protein 38 OS=Mus musculus OX=10090 GN=Ttc38 PE=1 SV=2	1	-.1.1.1.1.1	1	14780	8615	11849	7661	7559	5542	7216	5121	8778	26.3	17.3	26.1	1.70	0.06056958	0.121969884
Q99LI9	Polyribonucleotide 5'-hydroxyl-kinase Clp1 OS=Mus musculus OX=10090 GN=Clp1 PE=1 SV=1	2	2.2.2.2.2.2	2	35833	46523	43087	29109	35168	32559	41085	35514	35300	13.1	9.42	8.79	1.30	0.06076063	0.122305268
Q91VW5	Golgin subfamily A member 4 OS=Mus musculus OX=10090 GN=Golga4 PE=1 SV=2	4	4.4.4.4.4.3	4	133169	116068	121751	81500	96778	62585	82623	111099	89963	7.04	21.3	15.6	1.54	0.06086484	0.122465651
Q8BMI3	ADP-ribosylation factor-binding protein GGA3 OS=Mus musculus OX=10090 GN=Gga3 PE=1 SV=2	8	8.8.7.8.8.8	8	2832747	3060385	3578597	2479989	2099219	2707102	2847580	2995620	2954235	12.1	12.6	2.6	1.30	0.06089395	0.122474858
Q9CQP2	Trafficking protein particle complex subunit 2 OS=Mus musculus OX=10090 GN=Trappc2 PE=1 SV=1	1	1.1.1.1.1.1	1	72897	65690	67882	15429	40171	19628	22908	22460	14597	5.37	52.8	23.4	2.74	0.06092042	0.12247875
Q9R1Z8	Vinexin OS=Mus musculus OX=10090 GN=Sorbs3 PE=1 SV=1	6	4.4.5.6.5.6	6	867930	652664	883284	987401	1316159	1643810	1052213	1161679	1178950	16.1	24.9	6.08	-1.64	0.06104149	0.122633171
Q99J78	Differentially expressed in FDCP 8 OS=Mus musculus OX=10090 GN=Def8 PE=1 SV=1	1	1.1.1.1.1.1	1	45859	40839	53002	16146	32690	22997	28541	30150	47996	13.1	34.7	30.4	1.94	0.06104636	0.122633171
Q9CR62	Mitochondrial 2-oxoglutarate/malate carrier protein OS=Mus musculus OX=10090 GN=Slc25a11 PE=1 SV=3	28	28.28.27.24.26.22	28	81708104	71201246	44934832	36332987	36639025	30104782	47694280	47094176	46012566	28.7	10.7	1.82	1.92	0.06117199	0.122836112
Q8HW98	IgLON family member 5 OS=Mus musculus OX=10090 GN=Iglon5 PE=2 SV=2	2	1.2.2.2.2.2	2	243010	233663	234811	173146	126485	176998	230665	200385	207005	2.15	17.7	7.48	1.49	0.0612138	0.122870643
Q9Z1Q2	Phosphatidylserine lipase ABHD16A OS=Mus musculus OX=10090 GN=Abhd16a PE=1 SV=3	14	14.14.14.14.13.12	14	10875751	10427941	10912604	7933899	8938683	6637360	9150657	9050900	8701223	2.51	14.7	2.63	1.37	0.06134952	0.123093571
Q6PB70	Anoctamin-8 OS=Mus musculus OX=10090 GN=Ano8 PE=1 SV=3	3	1.1.3.3.2.3	3	15580	20276	72028	196326	63666	277763	114435	108702	110957	87.1	60.3	2.59	-4.98	0.06137579	0.123096803
Q80V94	AP-4 complex subunit epsilon-1 OS=Mus musculus OX=10090 GN=Ap4e1 PE=1 SV=3	5	5.5.5.5.5.5	5	1468438	1331580	1552325	1761704	1560145	1784248	1458778	1456833	1520537	7.68	7.25	2.45	-1.17	0.06142905	0.123154144
Q9WVH9	Fibulin-5 OS=Mus musculus OX=10090 GN=Fbln5 PE=1 SV=1	2	2.2.2.2.2.2	2	188012	145449	126200	100190	113912	94675	128275	121439	126689	20.6	9.62	2.85	1.49	0.06163933	0.123526108
O88834	SH2 domain-containing adapter protein D OS=Mus musculus OX=10090 GN=Shd PE=1 SV=1	4	3.4.4.4.4.3	4	172308	188901	241937	282647	279899	300864	285369	239633	277109	18.1	3.96	9.12	-1.43	0.06168868	0.123575397
Q9ERD6	Ras-specific guanine nucleotide-releasing factor RalGPS2 OS=Mus musculus OX=10090 GN=Ralgps2 PE=1 SV=2	1	1.1.1.1.1.1	1	60001	44224	45433	23311	30072	39315	47328	40346	46610	17.6	26	8.58	1.61	0.06176526	0.12364874
P08556	GTPase NRas OS=Mus musculus OX=10090 GN=Nras PE=1 SV=1	1	1.1.1.1.1.1	1	351576	311729	234559	74338	142162	35574	176821	216102	187925	19.9	64.2	10.5	3.56	0.061804	0.12364874
Q9JKC7	AP-4 complex subunit mu-1 OS=Mus musculus OX=10090 GN=Ap4m1 PE=1 SV=1	1	1.1.1.1.1.1	1	36449	44547	25467	22023	21330	17284	32423	34559	28051	27	12.7	10.5	1.76	0.06181542	0.12364874
P97355	Spermine synthase OS=Mus musculus OX=10090 GN=Sms PE=1 SV=1	2	2.2.2.2.2.2	2	720309	628154	547313	495598	435542	526008	460202	469649	402396	13.7	9.48	8.2	1.30	0.06182437	0.12364874
Q91WK1	SPRY domain-containing protein 4 OS=Mus musculus OX=10090 GN=Spryd4 PE=1 SV=1	2	2.2.2.2.2.1	2	781105	769999	555998	304514	414655	535398	331366	305066	249656	18.1	27.6	14.1	1.68	0.06192127	0.123792943
Q8C006	E3 ubiquitin-protein ligase TRIM35 OS=Mus musculus OX=10090 GN=Trim35 PE=1 SV=2	1	1.1.-.1.-.1	1	11823	18254	11403	21821	20295	25298	19889	21168	17100	27.8	11.4	10.7	-1.63	0.06219775	0.124295904
P06801	NADP-dependent malic enzyme OS=Mus musculus OX=10090 GN=Me1 PE=1 SV=2	11	10.11.11.10.11.11	11	4510255	5155572	4883850	4159349	4516434	3935072	4354266	4292370	5067731	6.68	6.97	9.43	1.15	0.06228998	0.124430404
O70325	Phospholipid hydroperoxide glutathione peroxidase OS=Mus musculus OX=10090 GN=Gpx4 PE=1 SV=4	14	14.14.12.14.12.14	14	17085791	12761006	9436024	7683019	8639516	5788625	10014253	9403915	10704811	29.3	19.7	6.48	1.78	0.06235465	0.124498304
P00520	Tyrosine-protein kinase ABL1 OS=Mus musculus OX=10090 GN=Abl1 PE=1 SV=3	5	5.4.5.5.5.5	5	192550	191258	258678	313917	306594	306557	266909	232724	254974	18	1.37	6.9	-1.44	0.06237385	0.124498304
Q6PGF7	Exocyst complex component 8 OS=Mus musculus OX=10090 GN=Exoc8 PE=1 SV=1	13	13.13.13.11.13.12	13	5237145	5466941	5322229	3684742	4150042	4675906	5073888	4978014	4826303	2.17	11.9	2.52	1.28	0.06263262	0.124964844
Q9DBY5	Chromobox protein homolog 6 OS=Mus musculus OX=10090 GN=Cbx6 PE=1 SV=2	1	1.1.1.1.1.1	1	27000	24885	34699	22584	19683	19538	26412	27607	26140	17.9	8.34	2.92	1.40	0.06278199	0.125212822
Q8BG39	Synaptic vesicle glycoprotein 2B OS=Mus musculus OX=10090 GN=Sv2b PE=1 SV=1	18	17.17.18.18.17.17	17	23494171	24074540	19013559	16538421	16550171	17124086	20250676	19916896	18184960	12.5	2	5.7	1.33	0.06295372	0.125488597
Q3UUI3	Acyl-coenzyme A thioesterase THEM4 OS=Mus musculus OX=10090 GN=Them4 PE=1 SV=1	4	4.4.4.4.4.3	4	3125438	2956295	2714498	2659459	2464784	2184629	2623556	2644975	2577322	7.04	9.8	1.32	1.20	0.06297054	0.125488597
Q9CQ56	Vesicle transport protein USE1 OS=Mus musculus OX=10090 GN=Use1 PE=1 SV=1	2	2.2.2.2.2.2	2	123897	171480	167378	221831	187077	272851	186813	195069	196988	17.1	19	2.8	-1.47	0.06309505	0.125686548
Q99K90	TGF-beta-activated kinase 1 and MAP3K7-binding protein 2 OS=Mus musculus OX=10090 GN=Tab2 PE=1 SV=1	4	4.4.4.4.4.4	4	1662722	1296188	1207555	808545	1031284	561648	1068853	1106025	985098	17.4	29.3	5.88	1.73	0.06314686	0.125739579
Q8BZ98	Dynamin-3 OS=Mus musculus OX=10090 GN=Dnm3 PE=1 SV=1	22	21.21.22.21.22.20	16	13244333	14800911	15584772	12697117	12181658	10173388	12893674	12284679	13541013	8.19	11.4	4.87	1.24	0.06324797	0.125890696
Q14CH0	Protein FAM171B OS=Mus musculus OX=10090 GN=Fam171b PE=1 SV=2	19	18.19.19.18.19.18	19	19930502	16496413	16676971	13470602	14906298	15090148	16852213	16209473	15932785	10.9	6.12	2.89	1.22	0.06333165	0.126007013
P07901	Heat shock protein HSP 90-alpha OS=Mus musculus OX=10090 GN=Hsp90aa1 PE=1 SV=4	36	33.36.36.32.35.30	36	56535842	55759091	54093913	52651822	46851822	47528019	54597527	52395155	54610478	2.25	6.47	2.37	1.13	0.06345647	0.126205059
Q8R3N6	THO complex subunit 1 OS=Mus musculus OX=10090 GN=Thoc1 PE=1 SV=1	2	1.2.1.2.2.2	2	19118	24188	31058	32213	38596	45103	44517	39958	46543	24.2	16.7	7.72	-1.56	0.06348689	0.126215275
Q3UPH7	Rho guanine nucleotide exchange factor 40 OS=Mus musculus OX=10090 GN=Arhgef40 PE=1 SV=1	7	7.7.7.7.5.7	7	609798	636100	882519	492449	524347	426642	559088	574570	666038	21.2	10.4	9.63	1.47	0.06377859	0.126744714
Q3UTH8	Rho guanine nucleotide exchange factor 9 OS=Mus musculus OX=10090 GN=Arhgef9 PE=1 SV=1	1	1.1.1.1.1.1	1	113870	120305	100908	98400	93580	90334	108067	103594	105324	8.85	4.31	2.13	1.19	0.06387057	0.126876994
Q8VIG0	Zinc finger CCHC domain-containing protein 14 OS=Mus musculus OX=10090 GN=Zcchc14 PE=2 SV=1	1	1.-.1.1.-.1	1	8559	4183	1093	34748	32977	28782	15619	22232	33577	81.4	9.52	38.1	-6.98	0.06399724	0.12707133
P70335	Rho-associated protein kinase 1 OS=Mus musculus OX=10090 GN=Rock1 PE=1 SV=1	5	5.5.4.4.4.4	5	3954988	3873688	2496189	1994675	1344541	2435102	2642862	2850224	2960661	23.8	28.5	5.73	1.79	0.06401931	0.12707133
D3YYI7	E3 ubiquitin-protein ligase RNF217 OS=Mus musculus OX=10090 GN=Rnf217 PE=1 SV=2	1	1.1.1.-.-.1	1	11859	19639	19782	6024	1382	5057	8964	13426	13174	26.5	59	21.1	4.11	0.06404736	0.127076479
Q3UNH4	G protein-regulated inducer of neurite outgrowth 1 OS=Mus musculus OX=10090 GN=Gprin1 PE=1 SV=2	73	59.61.69.72.63.73	73	37017710	31970750	52786475	97251473	57244887	141854489	72781517	70456298	70551309	26.8	42.8	1.85	-2.43	0.06408627	0.12708724
Q3UH99	Protein shisa-6 OS=Mus musculus OX=10090 GN=Shisa6 PE=1 SV=1	1	1.1.1.1.1.1	1	110182	89516	112750	62014	58179	88291	92440	89267	104804	12.2	23.6	8.6	1.50	0.0641037	0.12708724
Q9ES34	Ubiquitin-protein ligase E3B OS=Mus musculus OX=10090 GN=Ube3b PE=1 SV=3	1	1.1.1.1.1.1	1	39077	38483	31081	22511	26341	14966	31033	27837	27833	12.3	27.2	6.39	1.70	0.06414181	0.127112313
P45591	Cofilin-2 OS=Mus musculus OX=10090 GN=Cfl2 PE=1 SV=1	5	5.5.5.5.5.5	5	2672321	2315336	1631109	1660150	1165794	1246321	1891670	1626140	1482347	24	19.5	12.5	1.63	0.06418529	0.127148003
Q3UKJ7	WD40 repeat-containing protein SMU1 OS=Mus musculus OX=10090 GN=Smu1 PE=2 SV=2	4	4.4.3.4.3.4	4	882783	835578	882736	759546	737475	626662	795246	735306	680685	3.14	10.1	7.77	1.22	0.06423647	0.127198912
Q99J25	rRNA methyltransferase 1, mitochondrial OS=Mus musculus OX=10090 GN=Mrm1 PE=2 SV=2	2	2.2.2.2.2.1	2	98369	86256	83666	75804	65849	79688	76772	84559	77057	8.78	9.67	5.56	1.21	0.06441019	0.127492335
Q9D051	Pyruvate dehydrogenase E1 component subunit beta, mitochondrial OS=Mus musculus OX=10090 GN=Pdhb PE=1 SV=1	18	17.17.17.15.17.15	18	44730248	51212910	44480740	38188858	26946808	24123997	39518112	43899109	43121304	8.15	25	5.54	1.57	0.06449066	0.12760102
Q9JII6	Aldo-keto reductase family 1 member A1 OS=Mus musculus OX=10090 GN=Akr1a1 PE=1 SV=3	12	12.12.11.11.12.9	11	9477570	7923032	7182548	6886342	5960635	6024671	6389833	6450642	6603544	14.3	8.22	1.7	1.30	0.06455011	0.127668046
Q99J62	Replication factor C subunit 4 OS=Mus musculus OX=10090 GN=Rfc4 PE=1 SV=1	2	2.2.2.2.2.2	2	1946141	1972984	2267986	1114179	772193	1461064	1635378	1576772	1721681	8.66	30.9	4.43	1.85	0.06467425	0.127862913
Q9DAT5	Mitochondrial tRNA-specific 2-thiouridylase 1 OS=Mus musculus OX=10090 GN=Trmu PE=1 SV=1	1	1.1.1.1.1.-	1	47541	23112	27504	11531	21212	14242	43973	18271	31163	39.8	31.9	41.3	2.09	0.06493288	0.128323411
Q7TPM6	Fibronectin type III and SPRY domain-containing protein 1 OS=Mus musculus OX=10090 GN=Fsd1 PE=1 SV=1	17	15.17.16.15.17.13	17	7171913	6346412	6501024	5289110	5604106	6232032	5857633	5430176	5579283	6.58	8.41	3.86	1.17	0.064991	0.128387444
P22933	Gamma-aminobutyric acid receptor subunit delta OS=Mus musculus OX=10090 GN=Gabrd PE=2 SV=1	1	1.1.1.1.1.1	1	103928	138861	79304	51224	79267	56782	64811	67899	91746	27.9	23.8	19.7	1.72	0.06512998	0.128572049
Q64516	Glycerol kinase OS=Mus musculus OX=10090 GN=Gk PE=1 SV=2	7	7.7.7.7.7.7	6	2761428	2789369	2870581	3313639	3163798	2953990	2859344	2789527	2833372	2.02	5.75	1.25	-1.12	0.06513596	0.128572049
Q9Z103	Activity-dependent neuroprotector homeobox protein OS=Mus musculus OX=10090 GN=Adnp PE=1 SV=2	6	5.4.4.6.5.6	6	2388303	1696736	1889043	1365325	1492925	1343577	1928242	1847203	1892790	17.9	5.76	2.15	1.42	0.06517266	0.128593644
P09103	Protein disulfide-isomerase OS=Mus musculus OX=10090 GN=P4hb PE=1 SV=2	1	-.1.1.1.1.-	1	30961	34235	19840	17119	17478	13744	26344	25769	23274	26.6	12.8	6.49	1.76	0.06521924	0.128634708
Q80ZJ1	Ras-related protein Rap-2a OS=Mus musculus OX=10090 GN=Rap2a PE=1 SV=2	7	5.6.7.4.4.4	6	1815850	1634233	993277	624228	794809	988010	1152574	1168191	1032397	29.2	22.7	6.65	1.85	0.06534575	0.12882397
Q924C1	Exportin-5 OS=Mus musculus OX=10090 GN=Xpo5 PE=1 SV=1	3	3.3.3.3.3.3	3	289729	349416	208121	461811	407578	501461	390796	371006	329713	25.1	10.3	8.57	-1.62	0.06536681	0.12882397
Q6ZQ18	Protein EFR3 homolog B OS=Mus musculus OX=10090 GN=Efr3b PE=1 SV=2	7	7.7.7.7.7.6	6	2934039	3540361	3442996	2720382	2799726	2607180	3169319	3131368	3485706	9.85	3.57	5.96	1.22	0.06539953	0.128827372
Q9R0X4	Acyl-coenzyme A thioesterase 9, mitochondrial OS=Mus musculus OX=10090 GN=Acot9 PE=1 SV=1	20	19.19.19.20.18.20	20	10851919	10988573	10963806	10050083	9276276	8631885	10345888	10471850	9271730	0.666	7.62	6.58	1.17	0.06542015	0.128827372
Q9DC07	LIM zinc-binding domain-containing Nebulette OS=Mus musculus OX=10090 GN=Nebl PE=1 SV=1	17	16.17.17.17.15.17	17	29864226	31371922	34487245	38636022	42336044	54531823	40600481	39183168	38809183	7.39	18.4	2.39	-1.42	0.06549548	0.128908861
Q61941	NAD(P) transhydrogenase, mitochondrial OS=Mus musculus OX=10090 GN=Nnt PE=1 SV=2	4	4.4.3.3.3.4	4	1396800	1476932	1566580	1231736	1152276	910947	1302937	1208841	1367826	5.74	15.2	6.18	1.35	0.06553584	0.128908861
P47934	Carnitine O-acetyltransferase OS=Mus musculus OX=10090 GN=Crat PE=1 SV=3	12	12.11.12.11.12.10	12	3702315	3401010	3578779	2736233	3023339	2259868	3034936	3053539	3309431	4.25	14.4	4.9	1.33	0.065539	0.128908861
Q9R0Q9	Mannose-P-dolichol utilization defect 1 protein OS=Mus musculus OX=10090 GN=Mpdu1 PE=1 SV=1	2	2.2.2.2.2.2	2	1021389	778218	642127	498918	467313	606626	827035	712840	676753	23.6	13.9	10.6	1.55	0.06570017	0.12917497
Q80U49	Centrosomal protein of 170 kDa protein B OS=Mus musculus OX=10090 GN=Cep170b PE=1 SV=2	15	12.12.12.14.14.13	15	6149389	6965243	4512774	8050461	9401254	9209468	3222890	4812947	8828914	21.3	8.22	51.4	-1.51	0.06578789	0.129201771
Q9WTX6	Cullin-1 OS=Mus musculus OX=10090 GN=Cul1 PE=1 SV=1	18	16.18.17.16.18.18	18	21766837	16299100	14324875	10373237	12519521	11751514	12886161	13128070	15136676	22.1	9.42	9.01	1.51	0.06582498	0.129201771
Q8CGF6	WD repeat-containing protein 47 OS=Mus musculus OX=10090 GN=Wdr47 PE=1 SV=2	17	16.16.16.17.15.16	17	6235274	6356655	8499880	10490881	9197210	9335686	8834707	8324682	8754437	18.1	7.34	3.17	-1.38	0.06582997	0.129201771
Q99N93	39S ribosomal protein L16, mitochondrial OS=Mus musculus OX=10090 GN=Mrpl16 PE=1 SV=1	2	2.2.2.2.-.2	2	28038	23364	28458	17614	15565	9275	13346	21149	18307	10.6	30.7	22.4	1.88	0.06583308	0.129201771
Q04750	DNA topoisomerase 1 OS=Mus musculus OX=10090 GN=Top1 PE=1 SV=2	2	1.2.2.2.2.2	2	28319	27433	34599	94778	42945	87122	46775	54528	52938	13	37.3	7.96	-2.49	0.06584321	0.129201771
Q91Z53	Glyoxylate reductase/hydroxypyruvate reductase OS=Mus musculus OX=10090 GN=Grhpr PE=1 SV=1	8	8.8.8.7.6.8	8	4975894	5301304	5351684	6332892	6319658	8045185	6414808	6049056	6219531	3.92	14.4	2.94	-1.32	0.06588928	0.12924137
Q61701	ELAV-like protein 4 OS=Mus musculus OX=10090 GN=Elavl4 PE=1 SV=1	15	15.15.15.15.13.15	4	19996996	16174966	15328759	13176890	12269379	13995578	15130265	15191045	14348857	14.5	6.57	3.15	1.31	0.06592609	0.129262781
Q9QYC0	Alpha-adducin OS=Mus musculus OX=10090 GN=Add1 PE=1 SV=2	57	56.56.56.55.56.52	52	135905974	139281709	158516213	171463933	173321540	170279794	161116307	160038484	161675707	8.44	0.893	0.517	-1.19	0.0659533	0.129265361
Q925I1	ATPase family AAA domain-containing protein 3 OS=Mus musculus OX=10090 GN=Atad3 PE=1 SV=1	3	3.3.3.3.3.3	3	374533	325891	301956	271054	185809	162272	223522	235851	229961	11.1	27.7	2.68	1.62	0.06603969	0.129383882
P35290	Ras-related protein Rab-24 OS=Mus musculus OX=10090 GN=Rab24 PE=1 SV=2	6	6.6.6.6.6.6	6	2106042	2373722	1820933	1835482	1556000	1418069	1582730	1844392	2097533	13.2	13.3	14	1.31	0.0660734	0.129399142
Q9D7X3	Dual specificity protein phosphatase 3 OS=Mus musculus OX=10090 GN=Dusp3 PE=1 SV=1	7	7.7.7.6.7.7	7	9027566	10055342	9461408	10228444	10911311	10352023	8914378	9476964	10790508	5.42	3.47	9.9	-1.10	0.06629794	0.129787967
Q8CBE3	WD repeat-containing protein 37 OS=Mus musculus OX=10090 GN=Wdr37 PE=1 SV=1	20	20.20.20.19.20.19	20	15319027	16239508	16715442	21831504	17625625	19786917	18714234	18633987	19142762	4.41	10.7	1.45	-1.23	0.06632809	0.12979609
Q8BPS4	Integral membrane protein GPR180 OS=Mus musculus OX=10090 GN=Gpr180 PE=1 SV=1	1	1.1.1.1.1.1	1	61648	63927	42828	36037	35573	33531	40791	43406	46633	20.6	3.8	6.71	1.60	0.0664748	0.130032211
Q8BIW1	Exopolyphosphatase PRUNE1 OS=Mus musculus OX=10090 GN=Prune1 PE=1 SV=1	14	13.14.14.14.12.13	14	6775293	7357031	6857452	8299232	8021354	9957225	8635002	8046591	6985149	4.5	11.9	10.6	-1.25	0.06653562	0.130100202
Q7TSK3	Protocadherin-8 OS=Mus musculus OX=10090 GN=Pcdh8 PE=1 SV=1	2	2.2.2.1.2.2	2	74468	50091	40569	33277	26578	29247	46389	46503	43977	31.8	11.4	3.13	1.85	0.06661326	0.130154921
Q99LF4	RNA-splicing ligase RtcB homolog OS=Mus musculus OX=10090 GN=Rtcb PE=1 SV=1	5	5.3.5.4.4.4	5	2301572	2442348	2174909	2052071	1934997	1648312	2374200	2143275	2301470	5.8	11.1	5.19	1.23	0.06661575	0.130154921
Q9CR16	Peptidyl-prolyl cis-trans isomerase D OS=Mus musculus OX=10090 GN=Ppid PE=1 SV=3	12	11.11.12.12.12.11	12	3450828	3344745	3583381	4517376	5219723	7000165	4140488	3998968	3935357	3.46	22.9	2.61	-1.61	0.06670749	0.130283173
Q9CQA3	Succinate dehydrogenase [ubiquinone] iron-sulfur subunit, mitochondrial OS=Mus musculus OX=10090 GN=Sdhb PE=1 SV=1	10	9.10.10.10.10.9	10	5618642	5057445	4182075	3693728	3928260	3499794	4299422	4333334	4048815	14.6	5.79	3.68	1.34	0.06678394	0.130370198
Q9JLZ3	Methylglutaconyl-CoA hydratase, mitochondrial OS=Mus musculus OX=10090 GN=Auh PE=1 SV=1	9	7.8.7.8.9.8	9	3762307	3554549	3279696	3172539	2436228	2447845	3073540	3272649	3726122	6.85	15.7	9.96	1.32	0.06680428	0.130370198
P03991	H-2 class I histocompatibility antigen, K-W28 alpha chain OS=Mus musculus OX=10090 GN=H2-K1 PE=1 SV=2	2	-.2.-.-.1.1	2	10098	5276	1569	31362	19302	33448	195834	264842	218471	75.7	27.2	15.5	-4.96	0.06717058	0.131033816
Q9EST4	Proteasome assembly chaperone 2 OS=Mus musculus OX=10090 GN=Psmg2 PE=1 SV=1	2	2.2.2.2.2.2	2	298754	248025	265119	350399	363012	518940	328203	326880	323680	9.54	22.9	0.713	-1.52	0.06728677	0.131194165
Q8K2T8	RNA polymerase II-associated factor 1 homolog OS=Mus musculus OX=10090 GN=Paf1 PE=1 SV=1	1	-.-.1.1.1.1	1	1455	4608	11077	32214	13379	44101	16417	17302	19188	85.9	51.8	8.03	-5.23	0.06730534	0.131194165
Q56A07	Sodium channel subunit beta-2 OS=Mus musculus OX=10090 GN=Scn2b PE=1 SV=1	4	4.4.4.4.4.4	4	2206650	1791186	1485274	989673	1385550	1331454	1338740	1416279	1327520	19.8	17.4	3.55	1.48	0.06743271	0.131382086
A2AHG0	Leucine zipper putative tumor suppressor 3 OS=Mus musculus OX=10090 GN=Lzts3 PE=1 SV=1	5	4.4.4.5.5.4	5	90108	86239	194343	293227	267369	314690	220113	216086	220227	49.6	8.12	1.08	-2.36	0.06750389	0.131382086
P56375	Acylphosphatase-2 OS=Mus musculus OX=10090 GN=Acyp2 PE=1 SV=2	1	1.1.1.1.1.1	1	262837	164468	153858	98014	112398	105170	145434	117818	127633	31	6.84	10.7	1.84	0.06751401	0.131382086
Q5BLK4	Terminal uridylyltransferase 7 OS=Mus musculus OX=10090 GN=Tut7 PE=1 SV=3	5	3.5.5.5.4.5	4	13909510	11918572	7928250	14205924	23638532	22085028	16553771	16028971	16010346	27.1	25.3	1.9	-1.78	0.06752944	0.131382086
Q6P3Y5	Zinc finger protein 280C OS=Mus musculus OX=10090 GN=Znf280c PE=1 SV=1	1	1.1.1.1.1.1	1	25830	28054	51130	62458	78961	63207	43003	50605	58542	40	13.7	15.3	-1.95	0.06753334	0.131382086
P54071	Isocitrate dehydrogenase [NADP], mitochondrial OS=Mus musculus OX=10090 GN=Idh2 PE=1 SV=3	9	9.9.8.9.9.9	9	3360770	3290180	2533350	2418880	2435625	2009246	2508918	2677679	2392947	15	10.6	5.67	1.34	0.06771792	0.131689855
O35926	Cyclin-dependent kinase 5 activator 2 OS=Mus musculus OX=10090 GN=Cdk5r2 PE=1 SV=2	1	-.1.1.1.1.1	1	73632	38772	56562	32759	21766	36306	48390	26790	28981	30.9	25	34.2	1.86	0.06784893	0.131893247
P32233	Developmentally-regulated GTP-binding protein 1 OS=Mus musculus OX=10090 GN=Drg1 PE=1 SV=1	3	2.3.3.3.3.3	3	467276	555542	618871	453751	355499	286950	361665	474643	451299	13.9	22.9	13.9	1.50	0.06793699	0.132013022
Q9DBG6	Dolichyl-diphosphooligosaccharide--protein glycosyltransferase subunit 2 OS=Mus musculus OX=10090 GN=Rpn2 PE=1 SV=1	4	4.4.4.4.4.4	4	1607185	1598770	1087100	832648	1005167	965540	1075044	1080950	1111471	20.8	9.67	1.79	1.53	0.06823366	0.132537911
Q9Z0P4	Paralemmin-1 OS=Mus musculus OX=10090 GN=Palm PE=1 SV=1	12	11.11.11.12.10.11	11	13883039	13023566	16176683	10432157	10862384	12961788	11754477	13027425	14434541	11.4	11.9	10.3	1.26	0.06840011	0.132799172
Q8BNE1	TRPM8 channel-associated factor 1 OS=Mus musculus OX=10090 GN=Tcaf1 PE=2 SV=1	2	2.2.2.2.2.2	2	93921	88729	78475	79064	64474	60907	81967	77466	76634	9.03	14.1	3.65	1.28	0.06848757	0.132799172
Q9ERF3	WD repeat-containing protein 61 OS=Mus musculus OX=10090 GN=Wdr61 PE=1 SV=1	3	3.3.3.2.3.3	3	1163406	1141625	1104463	795257	716677	475325	959899	787289	945281	2.62	25.2	10.7	1.72	0.0685002	0.132799172
Q5SYD0	Unconventional myosin-Id OS=Mus musculus OX=10090 GN=Myo1d PE=1 SV=1	2	1.2.1.1.2.1	2	39882	52398	36760	15802	32502	20427	44997	38743	27554	19.2	37.6	23.8	1.88	0.06850184	0.132799172
Q920L1	Acyl-CoA (8-3)-desaturase OS=Mus musculus OX=10090 GN=Fads1 PE=1 SV=1	3	3.3.2.3.2.3	3	1514985	1655867	1108422	861649	984023	1012980	1255361	1342942	1117242	19.9	8.43	9.19	1.50	0.06851414	0.132799172
Q9EQH3	Vacuolar protein sorting-associated protein 35 OS=Mus musculus OX=10090 GN=Vps35 PE=1 SV=1	10	10.10.9.10.8.9	10	3777818	3736366	3085060	2916662	2533053	1950012	2893887	3068848	2884377	11	19.7	3.52	1.43	0.06853319	0.132799172
Q505F5	Leucine-rich repeat-containing protein 47 OS=Mus musculus OX=10090 GN=Lrrc47 PE=1 SV=1	2	2.2.2.2.2.2	2	238123	316609	224231	422579	305797	379152	314532	296871	349877	19.2	16	8.42	-1.42	0.06855438	0.132799172
Q91V24	ATP-binding cassette sub-family A member 7 OS=Mus musculus OX=10090 GN=Abca7 PE=1 SV=1	2	2.2.2.2.2.2	2	42412	47888	76925	26795	36888	28789	46635	41743	35270	33.3	17.3	13.8	1.81	0.0689483	0.133502823
Q9WU78	Programmed cell death 6-interacting protein OS=Mus musculus OX=10090 GN=Pdcd6ip PE=1 SV=3	16	14.16.16.15.15.14	16	5971091	6121648	5772388	5143077	4360941	3807762	5492820	5302963	5541869	2.94	15.1	2.32	1.34	0.06897111	0.133502823
Q9CQC6	eIF5-mimic protein 2 OS=Mus musculus OX=10090 GN=Bzw1 PE=1 SV=1	4	4.4.4.4.4.3	4	1318590	1238137	1150431	1473064	1986304	2256023	1642121	1751419	1431383	6.81	20.9	10.1	-1.54	0.06903638	0.133577368
Q8CG50	Ras-related protein Rab-43 OS=Mus musculus OX=10090 GN=Rab43 PE=1 SV=1	3	3.3.3.3.2.2	3	15450859	14413127	7833884	5230027	6112308	5909736	8761521	9759212	8703653	32.9	8.04	6.54	2.19	0.06914523	0.133736144
Q99L43	Phosphatidate cytidylyltransferase 2 OS=Mus musculus OX=10090 GN=Cds2 PE=1 SV=1	6	6.6.6.6.6.6	5	8884588	10481417	8621300	6330000	8031499	5424318	6825855	7682758	6769691	10.8	20.1	7.21	1.41	0.06921558	0.133820362
P17742	Peptidyl-prolyl cis-trans isomerase A OS=Mus musculus OX=10090 GN=Ppia PE=1 SV=2	23	23.23.23.22.23.21	23	279837007	199848957	159736502	121838993	136979286	110543023	164079539	160157548	164567020	28.7	10.8	1.48	1.73	0.06942653	0.134176244
O70628	High affinity cGMP-specific 3',5'-cyclic phosphodiesterase 9A OS=Mus musculus OX=10090 GN=Pde9a PE=1 SV=1	1	1.1.1.1.1.1	1	83548	89156	49265	39190	34563	40080	52905	62725	36847	29.2	7.81	25.7	1.95	0.06953073	0.134325621
Q9R0N3	Synaptotagmin-11 OS=Mus musculus OX=10090 GN=Syt11 PE=1 SV=2	2	2.2.2.1.2.2	2	552068	664166	1048268	410865	389965	349088	530730	601706	725597	34.5	8.2	15.9	1.97	0.06996264	0.135107737
Q9D8Y0	EF-hand domain-containing protein D2 OS=Mus musculus OX=10090 GN=Efhd2 PE=1 SV=1	24	24.24.24.24.24.24	24	47789110	43122052	46672417	53983964	61507810	75363050	55942116	57001896	53886426	5.31	17	2.85	-1.39	0.07001533	0.135157203
Q9Z2H5	Band 4.1-like protein 1 OS=Mus musculus OX=10090 GN=Epb41l1 PE=1 SV=2	47	42.46.45.45.45.43	44	48197892	46523992	70663776	89877994	68473150	89580804	69113877	71978551	72340651	24.5	14.9	2.48	-1.50	0.07020393	0.13546889
P26231	Catenin alpha-1 OS=Mus musculus OX=10090 GN=Ctnna1 PE=1 SV=1	63	59.60.62.61.61.61	52	56446981	52837663	55648455	66972571	86213913	101643577	68317065	67385051	68520545	3.45	20.4	0.889	-1.55	0.07025436	0.13551382
Q61193	Ral guanine nucleotide dissociation stimulator-like 2 OS=Mus musculus OX=10090 GN=Rgl2 PE=1 SV=2	3	3.3.3.3.3.3	3	170328	156008	125803	186414	305147	223294	159292	174888	155148	15.1	25.5	6.38	-1.58	0.07028562	0.135521752
Q5XG69	Soluble lamin-associated protein of 75 kDa OS=Mus musculus OX=10090 GN=Fam169a PE=1 SV=3	2	2.2.2.2.2.2	2	250844	210188	274252	505902	339502	734935	390673	378269	399515	13.2	37.7	2.74	-2.15	0.07037854	0.135648522
Q8CIE6	Coatomer subunit alpha OS=Mus musculus OX=10090 GN=Copa PE=1 SV=2	31	27.30.31.31.31.29	31	8792524	10159072	11284740	13990738	13109140	11248238	12190308	11714978	11627897	12.4	11	2.56	-1.27	0.07044634	0.135688521
Q9R0N7	Synaptotagmin-7 OS=Mus musculus OX=10090 GN=Syt7 PE=1 SV=1	6	6.6.6.5.6.5	6	2101567	1772492	2097213	1004239	888325	1578022	1175013	1241681	1539817	9.48	31.9	14.7	1.72	0.07047306	0.135688521
P17563	Methanethiol oxidase OS=Mus musculus OX=10090 GN=Selenbp1 PE=1 SV=2	7	5.6.6.6.5.7	7	1730516	1739228	2017367	2393160	2782651	3980101	2482533	2597113	2368778	8.92	27.1	4.6	-1.67	0.07049306	0.135688521
Q8BYN5	FSD1-like protein OS=Mus musculus OX=10090 GN=Fsd1l PE=1 SV=2	6	6.6.6.6.6.5	6	1141812	1035487	839383	734204	840882	693509	877297	892029	866639	15.3	10.1	1.45	1.33	0.07055208	0.135688521
Q7TPR4	Alpha-actinin-1 OS=Mus musculus OX=10090 GN=Actn1 PE=1 SV=1	4	4.4.4.4.3.3	4	971617	1007450	836101	1116283	1340482	1068164	1115532	958607	1161329	9.63	12.4	9.86	-1.25	0.07055621	0.135688521
Q6ZPZ3	Zinc finger CCCH domain-containing protein 4 OS=Mus musculus OX=10090 GN=Zc3h4 PE=1 SV=2	3	1.1.2.3.3.3	3	11716	16521	125387	347823	259166	478701	189922	238817	233324	126	30.5	12.1	-7.07	0.07056238	0.135688521
Q6NXK7	Inactive dipeptidyl peptidase 10 OS=Mus musculus OX=10090 GN=Dpp10 PE=1 SV=1	3	2.2.3.3.3.3	2	339778	202850	309022	465269	508390	426920	469995	611293	457213	25.3	8.73	16.7	-1.64	0.07059357	0.135696227
P27870	Proto-oncogene vav OS=Mus musculus OX=10090 GN=Vav1 PE=1 SV=1	1	1.1.1.1.1.1	1	27332	23132	18486	14831	18851	12520	17696	19515	18443	19.3	20.8	4.93	1.49	0.0706502	0.135752809
Q5NCX5	Neuralized-like protein 4 OS=Mus musculus OX=10090 GN=Neurl4 PE=1 SV=1	1	1.1.1.1.-.1	1	13750	13219	24607	27258	34147	33443	24251	29516	32436	37.4	12	14.4	-1.84	0.07089183	0.136122125
P18242	Cathepsin D OS=Mus musculus OX=10090 GN=Ctsd PE=1 SV=1	9	9.8.9.8.8.8	9	9891799	8836600	8734205	6673044	5878211	8090647	7816834	7741543	7975654	7	16.3	1.52	1.33	0.07089694	0.136122125
Q6ZWV3	60S ribosomal protein L10 OS=Mus musculus OX=10090 GN=Rpl10 PE=1 SV=3	20	19.20.19.20.20.18	20	14308245	15884721	19404308	12187313	12698940	8392906	13684965	13602937	13489317	15.8	21.2	0.723	1.49	0.07102849	0.136322269
Q5H8C4	Intermembrane lipid transfer protein VPS13A OS=Mus musculus OX=10090 GN=Vps13a PE=1 SV=1	7	5.6.5.7.5.7	7	133527	192927	170560	253161	233140	201916	202546	201266	197321	18.1	11.3	1.36	-1.38	0.07106691	0.136343588
Q9Z2W8	Glutamate receptor 4 OS=Mus musculus OX=10090 GN=Gria4 PE=1 SV=2	2	2.2.2.2.2.2	2	93859	83336	63555	54555	50893	60056	93764	73822	62427	19.2	8.36	20.7	1.45	0.07111931	0.1363917
Q5SU73	Coilin OS=Mus musculus OX=10090 GN=Coil PE=1 SV=1	2	1.2.2.2.2.2	2	67790	48648	123108	257634	123177	470137	209312	172150	200701	48.4	61.7	10	-3.55	0.07116826	0.136392114
P07724	Albumin OS=Mus musculus OX=10090 GN=Alb PE=1 SV=3	1	1.1.1.1.1.1	1	39304	28316	32456	62769	126901	54975	60455	56261	45340	16.6	48.4	14.4	-2.44	0.07117417	0.136392114
Q80Z24	Neuronal growth regulator 1 OS=Mus musculus OX=10090 GN=Negr1 PE=1 SV=1	3	3.3.2.3.3.3	3	2023993	1928335	2147005	1715142	1368219	1727436	1965516	2005705	1885545	5.39	12.7	3.13	1.27	0.0712763	0.136535414
Q9DCZ1	GMP reductase 1 OS=Mus musculus OX=10090 GN=Gmpr PE=1 SV=1	5	4.5.5.5.4.5	5	2693526	2639527	1985324	1994797	1709041	1670560	2419173	2344492	1958616	16.2	9.89	11	1.36	0.07135407	0.136631959
P70202	Latexin OS=Mus musculus OX=10090 GN=Lxn PE=1 SV=2	1	1.1.1.1.1.1	1	377514	513022	313072	271636	205471	120192	231886	355976	306521	25.4	38.1	21	2.02	0.0714906	0.136821383
Q8BTW9	Serine/threonine-protein kinase PAK 4 OS=Mus musculus OX=10090 GN=Pak4 PE=1 SV=1	3	2.3.3.3.2.2	3	361617	332040	300221	287134	277829	269015	178907	295370	281920	9.27	3.26	25.3	1.19	0.07150781	0.136821383
Q9Z321	DNA topoisomerase 3-beta-1 OS=Mus musculus OX=10090 GN=Top3b PE=1 SV=1	17	15.14.16.16.17.15	17	3151811	3274988	4409267	5221853	5237384	4998173	4555206	4100050	4194822	19.2	2.6	5.61	-1.43	0.07173548	0.137204412
Q9Z1X2	Phosphatidylserine synthase 2 OS=Mus musculus OX=10090 GN=Ptdss2 PE=1 SV=2	1	1.1.1.1.1.1	1	18615	10532	13136	6246	7769	2694	10520	10612	12094	29.3	46.8	7.98	2.53	0.07185523	0.137380815
P16627	Heat shock 70 kDa protein 1-like OS=Mus musculus OX=10090 GN=Hspa1l PE=1 SV=4	1	1.1.1.1.1.1	1	798003	594609	399900	112428	331929	71458	381478	402380	410321	33.3	81.5	3.74	3.48	0.07192034	0.137452656
A2ASQ1	Agrin OS=Mus musculus OX=10090 GN=Agrn PE=1 SV=1	1	-.1.-.1.-.1	1	1247	4107	9873	36061	24416	24041	30283	32812	30847	86.6	24.3	4.24	-5.55	0.07216819	0.137873557
A0A087WPF7	Autism susceptibility gene 2 protein homolog OS=Mus musculus OX=10090 GN=Auts2 PE=1 SV=2	1	1.1.1.1.1.1	1	12485	10773	18016	19519	21171	24495	19880	18707	14176	27.5	11.7	17.1	-1.58	0.07225572	0.137954693
Q9CZN4	Protein shisa-9 OS=Mus musculus OX=10090 GN=Shisa9 PE=1 SV=2	7	6.6.7.7.7.7	7	2987558	2497932	2572602	3520111	3100452	4349694	3136132	3361488	3409013	9.82	17.4	4.41	-1.36	0.07226593	0.137954693
Q64152	Transcription factor BTF3 OS=Mus musculus OX=10090 GN=Btf3 PE=1 SV=3	1	1.1.1.1.1.1	1	44861	16830	9478	52551	133216	65388	51492	48101	65292	78.7	51.8	16.6	-3.53	0.07231835	0.138001989
P21107	Tropomyosin alpha-3 chain OS=Mus musculus OX=10090 GN=Tpm3 PE=1 SV=3	1	-.-.1.1.1.1	1	2293	1345	4785	31244	4730	15958	11393	10779	8729	63.3	76.9	13.5	-6.17	0.07258046	0.138449238
Q9CWU6	Ubiquinol-cytochrome-c reductase complex assembly factor 1 OS=Mus musculus OX=10090 GN=Uqcc1 PE=1 SV=1	1	1.1.1.1.1.1	1	7786	8678	9676	3900	6390	3005	3101	3310	3281	10.9	39.6	3.51	1.97	0.07277584	0.138768905
P60469	Liprin-alpha-3 OS=Mus musculus OX=10090 GN=Ppfia3 PE=1 SV=2	16	15.15.14.16.16.15	14	2805484	2785409	2698244	4083790	3116037	3836652	3455544	3287845	3078110	2.06	13.7	5.78	-1.33	0.07282263	0.138805105
Q8VDU5	SNF-related serine/threonine-protein kinase OS=Mus musculus OX=10090 GN=Snrk PE=1 SV=1	2	2.2.2.2.2.2	2	538056	584948	837915	944202	969363	1079358	761168	989693	1013272	24.7	7.2	15.1	-1.53	0.0729615	0.139016721
Q6P5G3	MBT domain-containing protein 1 OS=Mus musculus OX=10090 GN=Mbtd1 PE=1 SV=1	1	1.1.1.1.1.1	1	21233	16932	9999	32426	33813	33682	27099	28068	25393	35.3	2.3	5.04	-2.07	0.07303208	0.139098109
Q9R1Q9	V-type proton ATPase subunit S1 OS=Mus musculus OX=10090 GN=Atp6ap1 PE=1 SV=1	4	4.4.4.3.4.4	4	3938713	2793739	1745489	1068650	1318579	1515393	2058686	1768825	1765967	38.8	17.2	9.02	2.17	0.07310126	0.13917677
Q3U1J4	DNA damage-binding protein 1 OS=Mus musculus OX=10090 GN=Ddb1 PE=1 SV=2	13	13.13.13.13.12.12	13	5791348	6288950	5963480	5029366	5440603	4387657	4967101	5119011	5582316	4.2	10.7	6.14	1.21	0.07313689	0.139176865
Q9QZ05	eIF-2-alpha kinase GCN2 OS=Mus musculus OX=10090 GN=Eif2ak4 PE=1 SV=2	2	2.2.2.1.2.2	2	11724001	10992676	14518646	7260815	8824739	4494531	9090554	8502005	10450610	15	32	10.7	1.81	0.07316754	0.139176865
Q8C669	E3 ubiquitin-protein ligase pellino homolog 1 OS=Mus musculus OX=10090 GN=Peli1 PE=1 SV=2	3	3.3.3.3.3.3	3	192430	125904	167661	105568	117869	100341	126962	127600	134065	20.8	8.34	3.03	1.50	0.07318495	0.139176865
Q3TC46	Protein PAT1 homolog 1 OS=Mus musculus OX=10090 GN=Patl1 PE=1 SV=2	5	5.5.5.5.5.5	5	863052	999932	1163784	1367740	1213459	1348709	1075346	1029135	1153026	14.9	6.42	5.77	-1.30	0.07325928	0.139225893
P97386	DNA ligase 3 OS=Mus musculus OX=10090 GN=Lig3 PE=1 SV=2	1	1.1.-.1.1.-	1	67868	32584	38870	61309	136407	108190	44401	51430	76644	40.5	37.2	29.5	-2.20	0.07328035	0.139225893
P17141	Zinc finger protein 37 OS=Mus musculus OX=10090 GN=Zfp37 PE=2 SV=4	2	2.2.2.2.2.2	2	23156	10396	7681	36137	37060	41065	28520	31226	22394	60.1	6.88	16.5	-2.77	0.07332089	0.139225893
Q80XR2	Calcium-transporting ATPase type 2C member 1 OS=Mus musculus OX=10090 GN=Atp2c1 PE=1 SV=2	9	9.9.8.7.9.9	9	2522613	3039157	3395374	2461872	1643880	2147622	2283813	2412748	2845890	14.7	19.8	11.7	1.43	0.07332795	0.139225893
Q8K1Y2	Serine/threonine-protein kinase D3 OS=Mus musculus OX=10090 GN=Prkd3 PE=1 SV=1	1	-.-.1.1.-.1	1	7076	2424	24121	50656	51304	95715	27833	38279	17463	102	39.2	37.4	-5.88	0.07335018	0.139225893
P54227	Stathmin OS=Mus musculus OX=10090 GN=Stmn1 PE=1 SV=2	1	1.1.1.1.1.1	1	69965	35437	33537	88927	70748	113729	61965	53091	84343	44.3	23.7	24.2	-1.97	0.0733907	0.139249857
Q80U56	Late secretory pathway protein AVL9 homolog OS=Mus musculus OX=10090 GN=Avl9 PE=1 SV=2	6	6.6.6.6.6.6	6	1911430	1955115	2246302	1758764	1567568	1841302	1907259	1749102	1911383	8.93	8.15	4.99	1.18	0.07371593	0.1398138
Q923M0	Protein phosphatase 1 regulatory subunit 16A OS=Mus musculus OX=10090 GN=Ppp1r16a PE=1 SV=1	2	1.2.2.2.2.1	2	147699	147198	203840	99185	57403	114376	143626	147751	154199	19.6	32.7	3.59	1.84	0.07375017	0.139825617
Q9EQG3	Sciellin OS=Mus musculus OX=10090 GN=Scel PE=1 SV=2	4	3.4.4.4.3.3	4	364079	218245	445548	1297001	475447	1468584	784240	727176	815163	33.6	49.1	5.76	-3.15	0.07379934	0.13986572
Q8CHI8	E1A-binding protein p400 OS=Mus musculus OX=10090 GN=Ep400 PE=1 SV=3	1	1.1.1.1.1.1	1	8335	6250	4962	13308	11704	7920	9436	10442	9654	26.1	25.2	5.37	-1.68	0.07390651	0.140015673
Q8K3W0	BRISC and BRCA1-A complex member 2 OS=Mus musculus OX=10090 GN=Babam2 PE=1 SV=2	2	2.2.2.2.2.2	2	132012	126329	107161	79109	100157	61450	106804	118620	105368	10.7	24.2	6.6	1.52	0.07396799	0.140052642
Q3UHD3	Microtubule-associated tumor suppressor candidate 2 homolog OS=Mus musculus OX=10090 GN=Mtus2 PE=1 SV=1	3	1.1.3.3.3.3	3	36004	23749	62472	76389	74028	120114	76524	77619	83454	48.6	28.8	4.7	-2.21	0.07398436	0.140052642
Q8BIQ5	Cleavage stimulation factor subunit 2 OS=Mus musculus OX=10090 GN=Cstf2 PE=1 SV=2	12	11.12.11.11.11.10	8	4091572	4133222	6398268	8062882	7715385	7958243	6205532	6233818	6560445	27.1	2.25	3.11	-1.62	0.07401019	0.140052642
P59279	Ras-related protein Rab-2B OS=Mus musculus OX=10090 GN=Rab2b PE=1 SV=1	7	7.7.6.7.7.6	7	3240098	3247660	3133414	6042296	4825592	9769016	5350181	5059639	4898953	1.99	37.4	4.48	-2.14	0.07406603	0.1401052
Q9CZC8	Secernin-1 OS=Mus musculus OX=10090 GN=Scrn1 PE=1 SV=1	3	3.3.3.3.3.3	3	428495	370478	435701	665207	468201	558635	505227	446732	491717	8.69	17.5	6.36	-1.37	0.07440424	0.140691654
O88533	Aromatic-L-amino-acid decarboxylase OS=Mus musculus OX=10090 GN=Ddc PE=1 SV=1	3	2.3.3.3.3.3	3	440219	401364	338409	273012	334965	221428	283709	292956	298017	13.1	20.6	2.49	1.42	0.07460876	0.141024964
Q9CR09	Ubiquitin-fold modifier-conjugating enzyme 1 OS=Mus musculus OX=10090 GN=Ufc1 PE=1 SV=1	3	3.3.2.3.3.3	3	866292	692428	631596	571878	566042	407399	493165	534642	656875	16.7	18.1	15.2	1.42	0.07496568	0.141611829
Q8BX94	Oxysterol-binding protein-related protein 2 OS=Mus musculus OX=10090 GN=Osbpl2 PE=1 SV=1	3	3.3.3.3.3.3	3	826699	1008555	789493	700206	661254	473881	494629	473601	825561	13.4	19.8	33	1.43	0.07497933	0.141611829
Q9D415	Disks large-associated protein 1 OS=Mus musculus OX=10090 GN=Dlgap1 PE=1 SV=3	12	11.11.11.11.11.12	12	4015947	3324234	6015529	6897287	6437013	8786714	6260056	6051374	6598555	31.4	16.9	4.38	-1.66	0.07501248	0.141611829
Q91YQ3	Cold shock domain-containing protein C2 OS=Mus musculus OX=10090 GN=Csdc2 PE=1 SV=2	3	3.3.3.3.3.3	3	1309468	723446	1181776	1546915	1810229	3195492	1951935	1939073	2060492	28.8	40.5	3.36	-2.04	0.07503271	0.141611829
A2AAE1	Transmembrane protein KIAA1109 OS=Mus musculus OX=10090 GN=Kiaa1109 PE=1 SV=4	3	2.2.3.3.3.3	3	59193	70273	98933	124466	127362	106359	104944	108738	98109	26.9	9.53	5.18	-1.57	0.075105	0.141694694
Q91WG4	Elongator complex protein 2 OS=Mus musculus OX=10090 GN=Elp2 PE=1 SV=1	3	2.2.2.1.3.3	3	279133	255453	270969	473506	495769	321924	379393	312795	377424	4.48	22	10.6	-1.60	0.0751504	0.141726784
Q60598	Src substrate cortactin OS=Mus musculus OX=10090 GN=Cttn PE=1 SV=2	52	47.50.47.51.51.51	52	62697502	57401659	76867014	128201140	87020211	184058458	103306759	106264726	99055934	15.3	36.6	3.52	-2.03	0.07518924	0.141746483
Q8VE62	Polyadenylate-binding protein-interacting protein 1 OS=Mus musculus OX=10090 GN=Paip1 PE=1 SV=1	3	2.2.3.3.2.3	3	524920	866442	1312402	1563660	2262800	1952653	1349441	1588303	1474086	43.8	18.2	8.12	-2.14	0.07534658	0.141989478
Q6ZWR6	Nesprin-1 OS=Mus musculus OX=10090 GN=Syne1 PE=1 SV=2	5	4.5.5.5.5.5	4	9867933	10344614	15337809	17553597	20447710	15346693	15825977	15066329	18023274	25.6	14.4	9.42	-1.50	0.07541479	0.142052134
Q8VEJ4	Notchless protein homolog 1 OS=Mus musculus OX=10090 GN=Nle1 PE=1 SV=4	1	1.1.1.1.1.1	1	21850	21219	26019	18642	20621	16720	18505	21905	20641	11.3	10.5	8.45	1.23	0.07543674	0.142052134
Q8K4P0	pre-mRNA 3' end processing protein WDR33 OS=Mus musculus OX=10090 GN=Wdr33 PE=1 SV=1	1	1.1.1.1.1.1	1	19623	11465	23084	23505	39379	42891	26205	36524	25441	33	29.3	21.1	-1.95	0.07549442	0.142107144
Q6PGB6	N-alpha-acetyltransferase 50 OS=Mus musculus OX=10090 GN=Naa50 PE=1 SV=1	3	3.2.3.3.3.3	3	928243	893449	1107600	752779	881248	693877	803284	516445	1088147	11.8	12.3	35.6	1.26	0.07555872	0.14215525
Q9D964	Glycine amidinotransferase, mitochondrial OS=Mus musculus OX=10090 GN=Gatm PE=1 SV=1	3	3.3.3.3.3.3	3	991191	690939	751746	603734	640840	489028	659896	614542	603582	19.6	13.7	4.77	1.40	0.07557693	0.14215525
P59999	Actin-related protein 2/3 complex subunit 4 OS=Mus musculus OX=10090 GN=Arpc4 PE=1 SV=3	13	12.12.13.10.12.11	13	26947472	25208794	19316520	17731450	15985618	17816250	20738909	20997047	19986816	16.8	6.02	2.55	1.39	0.07567287	0.142282097
P32883	GTPase KRas OS=Mus musculus OX=10090 GN=Kras PE=1 SV=1	5	5.5.5.5.4.5	4	11040451	9490432	6543207	5172592	6192956	5103776	7180481	7691655	7394109	25.3	11.1	3.46	1.64	0.07589292	0.142642115
Q8R3K3	Pentatricopeptide repeat-containing protein 2, mitochondrial OS=Mus musculus OX=10090 GN=Ptcd2 PE=1 SV=1	1	1.1.1.1.1.1	1	35051	39790	31237	26024	31335	22691	30312	31933	29519	12.1	16.3	4.02	1.33	0.07594832	0.142692515
Q6P3A8	2-oxoisovalerate dehydrogenase subunit beta, mitochondrial OS=Mus musculus OX=10090 GN=Bckdhb PE=1 SV=2	3	2.3.3.3.3.2	3	717455	843190	1025199	573033	629691	670882	639262	732981	807141	18	7.87	11.6	1.38	0.07601981	0.142765405
Q80TL4	PHD finger protein 24 OS=Mus musculus OX=10090 GN=Phf24 PE=1 SV=2	3	3.3.3.3.2.2	3	1354482	1542818	1519427	1355453	1049776	1093379	1243325	1184462	1033038	6.97	14.2	9.4	1.26	0.07608398	0.142765405
Q6VN19	Ran-binding protein 10 OS=Mus musculus OX=10090 GN=Ranbp10 PE=1 SV=2	1	1.-.1.-.1.-	1	26046	17616	22310	7119	16198	10331	12530	8782	13682	19.2	41	22	1.96	0.07608496	0.142765405
Q9WVS8	Mitogen-activated protein kinase 7 OS=Mus musculus OX=10090 GN=Mapk7 PE=1 SV=1	2	2.2.2.2.2.2	2	100676	102969	103842	107115	119419	119309	101683	100368	110687	1.6	6.13	5.39	-1.12	0.07610498	0.142765405
Q5NCF2	Trafficking protein particle complex subunit 1 OS=Mus musculus OX=10090 GN=Trappc1 PE=1 SV=1	4	3.3.4.3.3.2	4	1375225	1363696	710739	499354	530216	689965	864236	1034767	768512	33.1	17.8	15.2	2.01	0.07613011	0.142765405
Q61730	Interleukin-1 receptor accessory protein OS=Mus musculus OX=10090 GN=Il1rap PE=1 SV=1	3	3.3.3.3.3.2	3	307252	243439	448789	219056	151211	204904	265940	272661	259488	31.5	18.7	2.48	1.74	0.0764202	0.143255591
Q9CRC8	Leucine-rich repeat-containing protein 40 OS=Mus musculus OX=10090 GN=Lrrc40 PE=1 SV=2	7	7.7.6.7.7.7	7	1482015	1187400	1280023	1587356	1479916	1842678	1615655	1399119	1317662	11.4	11.4	10.7	-1.24	0.07650972	0.143369565
Q7TT45	Ras-related GTP-binding protein D OS=Mus musculus OX=10090 GN=Rragd PE=1 SV=2	2	1.2.2.1.2.1	2	129570	131625	133395	59706	89953	40459	75446	103483	104778	1.46	39.4	17.5	2.08	0.07675166	0.143706503
P17751	Triosephosphate isomerase OS=Mus musculus OX=10090 GN=Tpi1 PE=1 SV=5	20	18.20.20.20.20.20	20	41740780	35505483	31800195	32181638	26250592	26683206	32245549	32455890	31384564	13.8	11.7	1.77	1.28	0.07677345	0.143706503
Q9DB20	ATP synthase subunit O, mitochondrial OS=Mus musculus OX=10090 GN=Atp5po PE=1 SV=1	16	16.16.15.14.16.14	16	21024547	18981752	10655358	9603045	10075569	6628590	11032940	12560331	11498088	32.5	21.3	6.69	1.93	0.07677589	0.143706503
Q68FF0	SANT and BTB domain regulator of class switch recombination OS=Mus musculus OX=10090 GN=Sanbr PE=1 SV=2	2	2.2.2.2.2.2	2	373071	353600	575068	768768	553882	705528	596520	645043	655656	28.3	16.3	4.99	-1.56	0.07697196	0.144008464
Q61398	Procollagen C-endopeptidase enhancer 1 OS=Mus musculus OX=10090 GN=Pcolce PE=1 SV=2	1	1.1.1.1.-.1	1	19575	21488	14945	12749	13747	12580	26209	16827	20891	18	4.84	22.1	1.43	0.07699491	0.144008464
Q6P5G6	UBX domain-containing protein 7 OS=Mus musculus OX=10090 GN=Ubxn7 PE=1 SV=2	1	1.1.1.1.1.1	1	9876	7809	8967	12482	24664	15022	15581	11784	16806	11.7	37	17.8	-1.96	0.07705091	0.144059229
Q3TL44	NLR family member X1 OS=Mus musculus OX=10090 GN=Nlrx1 PE=1 SV=1	3	3.3.3.3.3.3	3	182733	236838	254375	155271	188229	126192	205654	192204	199101	16.6	19.8	3.38	1.43	0.0770925	0.144083025
P99029	Peroxiredoxin-5, mitochondrial OS=Mus musculus OX=10090 GN=Prdx5 PE=1 SV=2	10	10.10.9.8.8.8	10	8122092	7565494	6523846	6692261	5067895	5583821	6305413	6373458	6415116	11	14.4	0.87	1.28	0.07733115	0.144474963
O88485	Cytoplasmic dynein 1 intermediate chain 1 OS=Mus musculus OX=10090 GN=Dync1i1 PE=1 SV=2	9	9.9.9.9.9.9	9	2142021	2034322	2257039	2048730	1895651	1811825	2300273	2120475	2106872	5.19	6.26	4.96	1.12	0.07747068	0.144681494
Q04735	Cyclin-dependent kinase 16 OS=Mus musculus OX=10090 GN=Cdk16 PE=1 SV=1	17	16.17.17.14.16.15	12	6201430	5925788	6812698	4444468	3442740	5240450	5749592	5058064	5152700	7.19	20.6	7.05	1.44	0.0775177	0.144715168
Q9JHH9	Coatomer subunit zeta-2 OS=Mus musculus OX=10090 GN=Copz2 PE=1 SV=1	1	1.-.1.-.1.1	1	23726	26791	19821	53011	43381	28432	34135	26277	26354	14.9	29.8	15.6	-1.77	0.07768767	0.144978261
Q5SP85	Coiled-coil domain-containing protein 85A OS=Mus musculus OX=10090 GN=Ccdc85a PE=1 SV=1	4	3.3.3.4.3.4	4	498530	699165	480285	816040	764234	844650	562342	773143	765089	21.7	5.04	17.1	-1.45	0.0777823	0.145100613
Q8BHA1	Leucine-rich repeat-containing protein 24 OS=Mus musculus OX=10090 GN=Lrrc24 PE=2 SV=1	2	2.2.2.2.2.2	2	47621	40822	42365	26732	33302	18676	32628	35872	32176	8.18	27.9	6.01	1.66	0.07785386	0.145170473
B1AXH1	NHS-like protein 2 OS=Mus musculus OX=10090 GN=Nhsl2 PE=1 SV=2	4	3.3.4.4.2.4	4	503083	380179	489949	547062	735694	575267	487902	508078	535245	14.7	16.4	4.65	-1.35	0.07787791	0.145170473
P05063	Fructose-bisphosphate aldolase C OS=Mus musculus OX=10090 GN=Aldoc PE=1 SV=4	26	24.26.26.26.26.23	26	46960876	43926611	43695577	40096322	34507178	40630891	43862524	42274177	40970350	4.06	8.83	3.42	1.17	0.07798942	0.14532407
Q91VR2	ATP synthase subunit gamma, mitochondrial OS=Mus musculus OX=10090 GN=Atp5f1c PE=1 SV=1	19	19.19.18.18.18.17	19	34417113	33271611	23604603	22906088	22421601	18060673	24173597	25057246	24248640	19.5	12.6	2	1.44	0.07812919	0.145530193
Q8CF89	TGF-beta-activated kinase 1 and MAP3K7-binding protein 1 OS=Mus musculus OX=10090 GN=Tab1 PE=1 SV=2	6	6.6.6.6.6.6	6	1090265	1192952	1066125	1224436	1590804	1614480	1309064	1264692	1316409	6.03	14.8	2.16	-1.32	0.07863754	0.146422454
Q9QXY9	Peroxisomal biogenesis factor 3 OS=Mus musculus OX=10090 GN=Pex3 PE=1 SV=1	1	1.1.1.1.1.1	1	66873	66858	67216	101623	76337	88864	58767	68592	68640	0.302	14.2	8.7	-1.33	0.07872298	0.146526889
Q3UM29	Conserved oligomeric Golgi complex subunit 7 OS=Mus musculus OX=10090 GN=Cog7 PE=1 SV=1	2	2.2.2.2.2.2	2	180805	146861	174518	146452	141853	123927	138416	182612	169219	10.8	8.66	13.9	1.22	0.07876269	0.14654616
Q924T7	E3 ubiquitin-protein ligase RNF31 OS=Mus musculus OX=10090 GN=Rnf31 PE=1 SV=2	2	1.2.2.1.2.2	2	39889	30226	24164	93766	41514	110154	57065	60309	54943	25.2	43.8	4.71	-2.60	0.07884772	0.146595644
Q8K2C9	Very-long-chain (3R)-3-hydroxyacyl-CoA dehydratase 3 OS=Mus musculus OX=10090 GN=Hacd3 PE=1 SV=2	11	11.11.11.11.11.11	11	14294523	18109280	16003238	11126779	13877449	9070576	10715632	11958267	10986476	11.8	21.2	5.82	1.42	0.07886974	0.146595644
P29758	Ornithine aminotransferase, mitochondrial OS=Mus musculus OX=10090 GN=Oat PE=1 SV=1	2	2.2.1.2.2.2	2	172378	157056	151236	193774	176870	172815	151110	126506	180018	6.82	6.14	17.6	-1.13	0.07888837	0.146595644
P16460	Argininosuccinate synthase OS=Mus musculus OX=10090 GN=Ass1 PE=1 SV=1	14	13.14.13.13.12.13	14	4459173	5094784	3828351	3525367	3783099	3134450	3873963	3569149	3994473	14.2	9.38	5.75	1.28	0.07890675	0.146595644
Q9R0Q7	Prostaglandin E synthase 3 OS=Mus musculus OX=10090 GN=Ptges3 PE=1 SV=1	2	2.2.2.2.2.2	2	2148589	1839701	2023049	1772186	1498308	1265293	1842468	1791534	1690543	7.75	16.8	4.36	1.33	0.07905993	0.146825584
Q812A5	Proline-rich protein 5 OS=Mus musculus OX=10090 GN=Prr5 PE=1 SV=2	1	1.1.1.-.1.-	1	9032	10054	7979	5824	5049	2706	6224	4953	7929	11.5	35.9	23.4	1.99	0.07913138	0.146903625
Q9EPJ9	ADP-ribosylation factor GTPase-activating protein 1 OS=Mus musculus OX=10090 GN=Arfgap1 PE=1 SV=2	24	19.23.22.20.20.21	24	21218647	20270954	22024205	17164416	19103009	19797945	19958014	18684626	20685867	4.15	7.3	5.12	1.13	0.0792336	0.14703871
Q62420	Endophilin-A1 OS=Mus musculus OX=10090 GN=Sh3gl2 PE=1 SV=2	10	8.8.8.9.9.9	10	3876401	4369769	5453536	7031667	5339152	8721126	5761474	5749985	6091008	17.7	24.1	3.3	-1.54	0.07933886	0.147179334
Q91WC3	Long-chain-fatty-acid--CoA ligase 6 OS=Mus musculus OX=10090 GN=Acsl6 PE=1 SV=1	41	39.39.41.40.40.36	40	43578889	42910797	41995473	36921502	38863413	41124918	44531226	41292408	40385445	1.86	5.4	5.18	1.10	0.07941804	0.147271492
Q9BCZ4	Selenoprotein S OS=Mus musculus OX=10090 GN=Selenos PE=1 SV=3	2	2.2.2.2.2.2	2	622022	575686	512606	288041	440839	222080	474592	521996	394470	9.63	35.4	13.9	1.80	0.07946786	0.147309156
Q8JZP2	Synapsin-3 OS=Mus musculus OX=10090 GN=Syn3 PE=1 SV=2	11	10.10.11.11.11.10	11	4649093	4088987	5042273	3757948	4153430	3547067	3948004	4308017	4211058	10.4	8.06	4.48	1.20	0.07973909	0.147714743
Q91VD9	NADH-ubiquinone oxidoreductase 75 kDa subunit, mitochondrial OS=Mus musculus OX=10090 GN=Ndufs1 PE=1 SV=2	20	17.18.18.20.19.18	20	8063924	7841333	7940896	10500060	9011469	8904748	8648438	8324654	8765147	1.4	9.42	2.66	-1.19	0.07974584	0.147714743
Q6PE01	U5 small nuclear ribonucleoprotein 40 kDa protein OS=Mus musculus OX=10090 GN=Snrnp40 PE=1 SV=1	2	2.2.2.2.2.2	2	1033412	884357	1048786	1166098	1151269	1200364	1133752	999671	1030645	9.18	2.15	6.66	-1.19	0.07991387	0.147971083
P35293	Ras-related protein Rab-18 OS=Mus musculus OX=10090 GN=Rab18 PE=1 SV=2	4	4.4.4.4.4.4	4	6406354	5017076	3872143	3121941	3044204	3089473	4076817	3930022	4145678	24.9	1.27	2.72	1.65	0.07997099	0.148008285
Q7TN99	Cytoplasmic polyadenylation element-binding protein 3 OS=Mus musculus OX=10090 GN=Cpeb3 PE=1 SV=1	8	7.8.8.8.8.8	5	2287306	2080501	1728293	2260326	2831677	2773276	2477206	2336698	2653044	13.9	12	6.37	-1.29	0.07999326	0.148008285
Q9ESK9	RB1-inducible coiled-coil protein 1 OS=Mus musculus OX=10090 GN=Rb1cc1 PE=1 SV=3	3	3.3.3.3.3.3	3	274038	208316	313194	377748	377349	401321	315884	288635	345146	20	3.56	8.93	-1.45	0.08003315	0.148027227
A2AQ07	Tubulin beta-1 chain OS=Mus musculus OX=10090 GN=Tubb1 PE=1 SV=1	1	1.1.1.1.1.1	1	22454506	15758318	21119794	5606032	13401523	4360061	13741723	14110928	11374258	17.9	62.9	11.4	2.54	0.08041251	0.148673796
Q91XU0	ATPase WRNIP1 OS=Mus musculus OX=10090 GN=Wrnip1 PE=1 SV=2	1	1.1.1.1.1.1	1	25564	20572	34420	50538	36533	36848	32340	32376	40113	26.1	19.4	12.8	-1.54	0.08058214	0.148932263
Q8CJ67	Double-stranded RNA-binding protein Staufen homolog 2 OS=Mus musculus OX=10090 GN=Stau2 PE=1 SV=1	8	7.8.8.8.8.8	8	1911788	1545914	2081392	2372646	2170758	2588432	1956941	2139057	2232614	14.8	8.79	6.65	-1.29	0.08061404	0.14893608
Q9CPN8	Insulin-like growth factor 2 mRNA-binding protein 3 OS=Mus musculus OX=10090 GN=Igf2bp3 PE=1 SV=1	3	1.-.2.3.2.3	3	30114	27514	31780	94378	48380	155037	62860	72954	70555	7.21	53.9	7.67	-3.33	0.08077711	0.149182143
P05532	Mast/stem cell growth factor receptor Kit OS=Mus musculus OX=10090 GN=Kit PE=1 SV=3	3	3.3.3.2.3.1	3	139013	195096	265879	32717	126779	36264	142904	180328	198635	31.8	81.7	16.3	3.06	0.08081554	0.14919792
Q60930	Voltage-dependent anion-selective channel protein 2 OS=Mus musculus OX=10090 GN=Vdac2 PE=1 SV=2	20	20.20.20.20.20.20	20	131582397	129588783	109401165	99196223	103877328	104381006	119648678	115163054	108708367	9.93	2.79	4.8	1.21	0.08091967	0.149334933
P35363	5-hydroxytryptamine receptor 2A OS=Mus musculus OX=10090 GN=Htr2a PE=1 SV=1	2	2.2.2.2.1.2	2	88039	71001	78900	57605	68787	46620	59748	77448	66979	10.8	19.2	13.1	1.38	0.08095429	0.149343613
Q9CR29	Coiled-coil domain-containing protein 43 OS=Mus musculus OX=10090 GN=Ccdc43 PE=1 SV=1	2	1.1.2.2.1.2	2	669942	477254	735695	752837	1004238	1275103	889449	945037	750210	21.4	25.8	11.6	-1.61	0.08106366	0.149490133
P00416	Cytochrome c oxidase subunit 3 OS=Mus musculus OX=10090 GN=mt-Co3 PE=1 SV=2	1	1.1.1.1.1.1	1	9084275	8967227	9125424	4793185	6837135	6920089	7907343	7596404	7386217	0.906	19.5	3.44	1.47	0.08120618	0.149661303
Q9D0M5	Dynein light chain 2, cytoplasmic OS=Mus musculus OX=10090 GN=Dynll2 PE=1 SV=1	6	6.6.6.6.5.5	3	10831346	9581975	8456338	7596768	5722613	8029371	8977691	8101903	8302056	12.3	17.2	5.42	1.35	0.08121644	0.149661303
Q99LG4	Tetratricopeptide repeat protein 5 OS=Mus musculus OX=10090 GN=Ttc5 PE=1 SV=2	3	3.3.3.2.3.3	3	2643886	3074504	4800553	8869644	4369159	10338963	6488865	5944790	6195704	32.6	39.6	4.39	-2.24	0.08126769	0.149700483
Q9EQN9	Thiamine transporter 1 OS=Mus musculus OX=10090 GN=Slc19a2 PE=1 SV=1	1	1.1.1.-.-.1	1	34422	36872	46574	2668	7098	17361	37888	30599	28687	16.4	83.4	15	4.35	0.08143885	0.149960435
P62754	40S ribosomal protein S6 OS=Mus musculus OX=10090 GN=Rps6 PE=1 SV=1	12	12.12.12.11.12.11	12	11614279	10616259	12226880	10412005	7852196	7611839	10061300	10630864	10143952	7.08	18	2.99	1.33	0.08162894	0.15025504
O54804	Choline kinase alpha OS=Mus musculus OX=10090 GN=Chka PE=1 SV=3	6	3.4.5.5.6.6	6	354661	219246	533695	574205	753756	903411	573773	434401	485447	42.7	22.2	14.2	-2.01	0.08168825	0.150308789
Q8BRN9	Coiled-coil and C2 domain-containing protein 1B OS=Mus musculus OX=10090 GN=Cc2d1b PE=1 SV=1	5	5.5.5.5.4.5	5	940465	1081562	1025537	879203	890678	920796	1032429	840385	955555	6.99	2.4	10.3	1.13	0.08178527	0.15043186
Q80VI1	E3 ubiquitin-protein ligase TRIM56 OS=Mus musculus OX=10090 GN=Trim56 PE=1 SV=1	15	11.11.12.14.14.13	15	3154738	3057028	2444443	3799236	3507146	3702508	2678838	3028619	2631247	13.3	4.05	7.81	-1.27	0.08181575	0.150432495
O88196	E3 ubiquitin-protein ligase TTC3 OS=Mus musculus OX=10090 GN=Ttc3 PE=1 SV=2	2	1.1.2.2.2.2	2	3853	7131	10355	16855	17520	15924	3957	10198	10733	45.7	4.78	45.4	-2.36	0.08198469	0.150687619
P59708	Splicing factor 3B subunit 6 OS=Mus musculus OX=10090 GN=Sf3b6 PE=1 SV=1	1	1.1.1.1.1.1	1	49141	45616	30162	26357	27059	23517	31220	32210	26583	24.2	7.31	10	1.62	0.08259481	0.151705686
O54967	Activated CDC42 kinase 1 OS=Mus musculus OX=10090 GN=Tnk2 PE=1 SV=2	3	2.3.3.3.3.3	3	159722	117207	186972	118515	105359	81705	85291	146868	141403	22.7	18.3	27.4	1.52	0.08259937	0.151705686
O55060	Thiopurine S-methyltransferase OS=Mus musculus OX=10090 GN=Tpmt PE=1 SV=1	9	9.8.8.8.8.9	9	2569239	2330562	2216968	3332642	3000533	4773598	3204839	2993899	2418633	7.58	25.5	14.2	-1.56	0.0826662	0.151772589
Q9ET54	Palladin OS=Mus musculus OX=10090 GN=Palld PE=1 SV=2	6	6.6.6.6.6.6	6	821750	1275386	1268729	1648149	1873983	1606337	1520171	1618606	1399835	23.2	8.42	7.24	-1.52	0.0827999	0.151962169
Q920B9	FACT complex subunit SPT16 OS=Mus musculus OX=10090 GN=Supt16h PE=1 SV=2	3	3.3.3.3.3.3	3	126765	137175	177452	222774	189643	176810	181668	178287	187396	18.2	12.1	2.52	-1.33	0.0828978	0.152085931
Q5U430	E3 ubiquitin-protein ligase UBR3 OS=Mus musculus OX=10090 GN=Ubr3 PE=1 SV=3	2	2.2.2.2.2.2	2	270947	275106	325146	331488	332180	403721	290384	337508	362931	10.4	11.7	11.1	-1.23	0.08315401	0.152499933
Q9R0K7	Plasma membrane calcium-transporting ATPase 2 OS=Mus musculus OX=10090 GN=Atp2b2 PE=1 SV=2	65	64.65.63.61.63.59	45	143595489	145515607	176743529	135319593	125519801	121458097	144963159	144295747	144558830	12	5.59	0.232	1.22	0.08357486	0.153215461
Q8BGT6	MICAL-like protein 1 OS=Mus musculus OX=10090 GN=Micall1 PE=1 SV=3	2	2.2.2.2.2.2	2	122541	147879	89370	212812	156023	173076	184201	121411	195372	24.5	16.1	23.9	-1.51	0.08366482	0.153324075
Q8R574	Phosphoribosyl pyrophosphate synthase-associated protein 2 OS=Mus musculus OX=10090 GN=Prpsap2 PE=1 SV=1	18	16.18.17.18.18.17	16	16056866	13473719	13469251	10150928	12761892	12039917	13055322	13257928	13259268	10.4	11.6	0.89	1.23	0.08378915	0.153452579
Q6PCN3	Tau-tubulin kinase 1 OS=Mus musculus OX=10090 GN=Ttbk1 PE=1 SV=3	1	1.1.1.1.1.1	1	22718	19464	34714	46879	38219	39928	30087	35494	41271	31.3	11	15.7	-1.63	0.08380092	0.153452579
P99027	60S acidic ribosomal protein P2 OS=Mus musculus OX=10090 GN=Rplp2 PE=1 SV=3	1	1.1.-.1.1.1	1	10015	11130	9226	41122	15343	47597	19811	23836	21741	9.45	49.2	9.24	-3.43	0.08382716	0.153452579
Q8BQZ5	Cleavage and polyadenylation specificity factor subunit 4 OS=Mus musculus OX=10090 GN=Cpsf4 PE=2 SV=1	1	1.1.1.1.1.-	1	26799	45046	38652	62023	55400	56877	76982	71458	61234	25.1	5.98	11.4	-1.58	0.08388667	0.153505226
Q9QXN3	Activating signal cointegrator 1 OS=Mus musculus OX=10090 GN=Trip4 PE=1 SV=2	3	3.3.3.3.3.3	3	608761	701391	641186	867287	727642	1021372	750433	766419	819189	7.23	16.8	4.62	-1.34	0.08394318	0.153552347
P51660	Peroxisomal multifunctional enzyme type 2 OS=Mus musculus OX=10090 GN=Hsd17b4 PE=1 SV=3	21	18.20.19.20.20.20	21	11182467	10990468	12598362	9659427	8982439	10883486	11321563	11068202	11018994	7.58	9.79	1.46	1.18	0.08402371	0.153643355
O35737	Heterogeneous nuclear ribonucleoprotein H OS=Mus musculus OX=10090 GN=Hnrnph1 PE=1 SV=3	10	10.9.9.9.9.8	4	2173812	2421373	2077232	4515233	2728493	5012553	3762009	3811908	3386008	7.98	29.4	6.37	-1.84	0.08411769	0.153758883
Q61210	Rho guanine nucleotide exchange factor 1 OS=Mus musculus OX=10090 GN=Arhgef1 PE=1 SV=2	5	4.5.5.5.5.4	5	76449	66420	99210	103113	102446	139777	97136	91161	95083	20.8	18.6	3.21	-1.43	0.08431534	0.154063754
P54775	26S proteasome regulatory subunit 6B OS=Mus musculus OX=10090 GN=Psmc4 PE=1 SV=2	9	9.9.9.9.9.9	9	3603341	3370516	2467335	4609732	3694192	4869125	3682648	3620056	3770203	19.1	14.1	2.04	-1.40	0.08445239	0.154257713
Q3USH5	Splicing factor, suppressor of white-apricot homolog OS=Mus musculus OX=10090 GN=Sfswap PE=1 SV=2	1	1.1.1.1.1.1	1	19685	10076	11086	27155	23890	23615	19213	16713	18025	38.8	7.91	6.95	-1.83	0.08450977	0.154306061
P70193	Leucine-rich repeats and immunoglobulin-like domains protein 1 OS=Mus musculus OX=10090 GN=Lrig1 PE=1 SV=2	15	13.15.15.14.10.12	15	6021296	7588246	9003855	14739399	8882367	17013116	10759470	11385683	12267901	19.8	31	6.61	-1.80	0.08454252	0.154309419
Q80V42	Carboxypeptidase M OS=Mus musculus OX=10090 GN=Cpm PE=1 SV=2	2	2.2.2.2.2.2	2	43130	42287	53998	38389	35784	35501	36648	33894	44027	14.1	4.35	13.7	1.27	0.08474041	0.154599636
D3YVF0	A-kinase anchor protein 5 OS=Mus musculus OX=10090 GN=Akap5 PE=1 SV=2	10	8.7.7.10.7.10	10	2283684	2405099	3770331	4862849	3517348	6898180	3725891	3857813	3768250	29.3	33.4	1.78	-1.81	0.08480963	0.154599636
Q921L3	Calcium load-activated calcium channel OS=Mus musculus OX=10090 GN=Tmco1 PE=1 SV=1	3	3.3.3.3.3.3	3	1423719	1076361	620170	438933	545148	439143	711256	690552	643135	38.7	12.9	5.12	2.19	0.08483977	0.154599636
B2RPU2	Pleckstrin homology domain-containing family D member 1 OS=Mus musculus OX=10090 GN=Plekhd1 PE=1 SV=1	1	1.1.1.-.1.1	1	21050	28984	25614	20244	18800	13287	13215	21651	23673	15.8	21	28.4	1.45	0.08485193	0.154599636
Q3TUH1	Phosphatidate cytidylyltransferase, mitochondrial OS=Mus musculus OX=10090 GN=Tamm41 PE=1 SV=2	3	3.3.3.3.3.3	3	1638300	1450840	1160578	1213791	999479	854873	1130151	1216482	1186998	17	17.7	3.73	1.39	0.08486831	0.154599636
Q9DB75	Cell death-inducing p53-target protein 1 OS=Mus musculus OX=10090 GN=Cdip1 PE=2 SV=1	1	1.1.1.1.1.1	1	1061318	885094	1013800	823660	616372	822548	845422	848323	918883	9.24	15.8	4.78	1.31	0.08488734	0.154599636
Q8BWM0	Prostaglandin E synthase 2 OS=Mus musculus OX=10090 GN=Ptges2 PE=1 SV=3	1	1.1.1.-.1.-	1	5766	3004	3474	5423	6871	9990	4612	3612	754	36.2	31.4	66.9	-1.82	0.0850455	0.154831195
Q9Z0P5	Twinfilin-2 OS=Mus musculus OX=10090 GN=Twf2 PE=1 SV=1	20	20.20.19.19.19.18	16	21216701	20147033	15316569	11849537	15671244	14306906	16237112	16304871	15437821	16.6	13.9	3.02	1.36	0.08511031	0.154892697
A2RSQ0	DENN domain-containing protein 5B OS=Mus musculus OX=10090 GN=Dennd5b PE=1 SV=2	3	3.3.2.1.2.1	3	314709	373536	424716	111934	277252	130504	379516	338534	339771	14.8	52.3	6.61	2.14	0.08515551	0.154918479
Q9JMD0	BUB3-interacting and GLEBS motif-containing protein ZNF207 OS=Mus musculus OX=10090 GN=Znf207 PE=1 SV=1	1	1.1.1.1.1.1	1	28499	37606	45681	94990	45763	104482	53621	99263	58358	23.1	38.6	35.6	-2.19	0.08540113	0.155226067
Q9CRA5	Golgi phosphoprotein 3 OS=Mus musculus OX=10090 GN=Golph3 PE=1 SV=1	3	2.3.3.3.2.3	3	319422	428972	284224	410784	555109	734560	506888	485011	543507	21.9	28.6	5.77	-1.65	0.08541062	0.155226067
Q9CQ02	COMM domain-containing protein 4 OS=Mus musculus OX=10090 GN=Commd4 PE=1 SV=1	1	1.1.1.1.1.1	1	30773	32331	19683	18906	16414	15681	23961	28701	19735	25	9.94	18.6	1.62	0.08541787	0.155226067
Q9QUJ7	Long-chain-fatty-acid--CoA ligase 4 OS=Mus musculus OX=10090 GN=Acsl4 PE=1 SV=2	6	6.6.5.5.6.4	6	1046548	1118526	1390553	830497	956059	582004	896544	921280	1096352	15.3	24.1	11.2	1.50	0.08546181	0.155249402
Q9D1E8	1-acyl-sn-glycerol-3-phosphate acyltransferase epsilon OS=Mus musculus OX=10090 GN=Agpat5 PE=1 SV=2	4	4.4.4.3.3.3	4	1299817	1601782	1752062	1359167	1041841	895455	759602	676136	822599	14.8	21.6	9.76	1.41	0.08588188	0.155929049
Q3U155	Coiled-coil domain-containing protein 174 OS=Mus musculus OX=10090 GN=Ccdc174 PE=2 SV=1	1	-.-.-.1.1.1	1	4638	3518	2989	23463	6250	32611	11354	14777	14642	22.7	64.4	14.3	-5.59	0.08590314	0.155929049
P59823	Interleukin-1 receptor accessory protein-like 1 OS=Mus musculus OX=10090 GN=Il1rapl1 PE=1 SV=1	3	3.3.2.2.2.3	3	306687	308754	270900	126756	111574	229996	257672	124560	143805	7.2	41.3	41	1.89	0.08592965	0.155929049
Q3TWW8	Serine/arginine-rich splicing factor 6 OS=Mus musculus OX=10090 GN=Srsf6 PE=1 SV=1	3	3.3.2.3.3.3	2	1275224	882845	1026525	883949	631436	772043	1149369	1043094	1224783	18.7	16.6	8.01	1.39	0.08601134	0.15602057
Q66JV4	RNA-binding protein 12B-B OS=Mus musculus OX=10090 GN=Rbm12b2 PE=2 SV=2	1	1.1.1.1.1.1	1	9571	13459	10657	13998	14885	15906	12994	15391	13056	17.9	6.4	9.89	-1.33	0.08617933	0.156268513
Q7TQK5	Coiled-coil domain-containing protein 93 OS=Mus musculus OX=10090 GN=Ccdc93 PE=1 SV=1	11	10.10.9.11.11.11	11	3700221	4211216	4568392	4820727	4762280	5963893	4738558	4494108	4747316	10.5	13.1	3.08	-1.25	0.08627666	0.156388194
Q6PD26	GPI transamidase component PIG-S OS=Mus musculus OX=10090 GN=Pigs PE=1 SV=3	2	1.2.2.2.1.1	2	191452	194222	202234	99740	23549	16119	30329	29042	32784	2.86	99.6	6.19	4.22	0.08631034	0.156392456
Q6PIP5	NudC domain-containing protein 1 OS=Mus musculus OX=10090 GN=Nudcd1 PE=1 SV=2	3	1.2.1.2.3.3	3	45625	174640	30767	360047	292903	327684	249241	120877	155489	94.6	10.3	37.9	-3.91	0.08643949	0.156503761
P24527	Leukotriene A-4 hydrolase OS=Mus musculus OX=10090 GN=Lta4h PE=1 SV=4	23	22.23.22.21.21.21	23	7476088	8915362	9505266	7262198	6533451	7236449	7339891	7533180	7511334	12.1	5.9	1.42	1.23	0.08644158	0.156503761
A2AR02	Peptidyl-prolyl cis-trans isomerase G OS=Mus musculus OX=10090 GN=Ppig PE=1 SV=1	1	-.1.1.1.1.1	1	6020	5758	7116	30324	23448	9379	12550	12762	17058	11.4	50.7	18	-3.34	0.08646582	0.156503761
Q9JJD0	THAP domain-containing protein 11 OS=Mus musculus OX=10090 GN=Thap11 PE=1 SV=1	1	1.-.1.1.1.1	1	10879	16454	14772	4686	9952	3281	7319	4427	9404	20.4	58.9	35.4	2.35	0.08650075	0.156510237
Q9DCJ9	N-acetylneuraminate lyase OS=Mus musculus OX=10090 GN=Npl PE=1 SV=1	2	2.2.1.2.2.2	2	24600	14922	15318	22105	34618	31371	22802	26721	21426	30	22.1	11.6	-1.61	0.08654505	0.156533656
P35283	Ras-related protein Rab-12 OS=Mus musculus OX=10090 GN=Rab12 PE=1 SV=3	11	11.11.11.9.10.7	11	5184471	4844875	3463285	2997102	3021444	2943249	3495271	3281158	3411912	20.3	1.34	3.18	1.51	0.08662036	0.156613125
Q80XP9	Serine/threonine-protein kinase WNK3 OS=Mus musculus OX=10090 GN=Wnk3 PE=1 SV=3	1	-.-.1.1.1.1	1	3344	756	7523	29936	6910	30995	13879	13588	17440	88.1	60.2	14.3	-5.84	0.08670273	0.156705296
Q8BU14	Translocation protein SEC62 OS=Mus musculus OX=10090 GN=Sec62 PE=1 SV=1	2	-.2.2.2.1.1	2	503117	351836	492758	361425	201223	281150	326666	301866	379790	18.8	28.5	11.8	1.60	0.08682128	0.156862769
Q8R066	Complement C1q tumor necrosis factor-related protein 4 OS=Mus musculus OX=10090 GN=C1qtnf4 PE=1 SV=1	1	1.1.1.1.1.1	1	149191	123066	112699	22719	80619	21855	76227	71896	92229	14.7	80.7	13.4	3.07	0.08689091	0.156931774
Q8JZQ9	Eukaryotic translation initiation factor 3 subunit B OS=Mus musculus OX=10090 GN=Eif3b PE=1 SV=1	16	16.16.15.16.16.15	16	5910864	5228814	5511192	6188497	6262883	5973006	5808392	5821523	5765135	6.17	2.45	0.509	-1.11	0.08701324	0.157095875
Q8VE33	Ganglioside-induced differentiation-associated protein 1-like 1 OS=Mus musculus OX=10090 GN=Gdap1l1 PE=1 SV=1	16	16.16.16.16.16.15	16	13736448	14572225	14123295	13064825	10398402	10372635	12295146	12361516	13491340	2.96	13.7	5.29	1.25	0.08720648	0.157387834
Q921C5	Protein bicaudal D homolog 2 OS=Mus musculus OX=10090 GN=Bicd2 PE=1 SV=1	1	1.-.-.1.1.1	1	10402	2998	1262	17223	39763	10340	6444	1350	3975	99.3	68.6	64.9	-4.59	0.08726056	0.15742852
O89114	DnaJ homolog subfamily B member 5 OS=Mus musculus OX=10090 GN=Dnajb5 PE=2 SV=1	2	2.2.2.2.2.2	2	168529	106459	160038	99757	102907	81651	71655	89083	125336	23.2	12.1	28.7	1.53	0.08734729	0.157528061
Q9WV32	Actin-related protein 2/3 complex subunit 1B OS=Mus musculus OX=10090 GN=Arpc1b PE=1 SV=4	6	6.6.6.6.6.6	6	1166131	1161996	1165246	1489145	1349138	1827363	1623163	1617266	1629025	0.187	15.8	0.362	-1.34	0.08780282	0.158292408
Q8CGM1	Adhesion G protein-coupled receptor B2 OS=Mus musculus OX=10090 GN=Adgrb2 PE=1 SV=2	9	9.8.8.9.7.8	9	1565643	1389205	1692905	915454	1044669	1380193	1571444	1410105	1428490	9.84	21.5	6.01	1.39	0.08786203	0.158341969
Q9JIL5	Tubby-related protein 4 OS=Mus musculus OX=10090 GN=Tulp4 PE=1 SV=1	1	1.1.1.1.1.1	1	20287	19422	28795	34454	27265	34613	27279	24746	26634	22.7	13.1	5.02	-1.41	0.08791791	0.158385495
Q8BGN3	Glycerophosphocholine cholinephosphodiesterase ENPP6 OS=Mus musculus OX=10090 GN=Enpp6 PE=1 SV=1	1	1.1.1.1.1.1	1	50791	41293	47427	29033	41324	26823	35234	36934	37416	10.4	24.1	3.14	1.44	0.08797446	0.158414678
A2AF47	Dedicator of cytokinesis protein 11 OS=Mus musculus OX=10090 GN=Dock11 PE=1 SV=1	7	5.6.5.6.7.6	7	250659	167057	186788	318144	851618	384908	352027	379891	369032	21.7	56.1	3.83	-2.57	0.0880158	0.158414678
Q80UJ7	Rab3 GTPase-activating protein catalytic subunit OS=Mus musculus OX=10090 GN=Rab3gap1 PE=1 SV=4	15	15.14.14.14.15.13	15	2987889	3911228	4190766	5711516	4374734	4786044	4259561	4566878	4710281	17	13.8	5.1	-1.34	0.08802931	0.158414678
P53798	Squalene synthase OS=Mus musculus OX=10090 GN=Fdft1 PE=1 SV=2	2	2.2.2.1.2.1	2	29713	34625	34834	21823	21280	11379	12018	10741	12569	8.77	32.4	7.96	1.82	0.08814816	0.158522722
Q9CQJ2	PIH1 domain-containing protein 1 OS=Mus musculus OX=10090 GN=Pih1d1 PE=1 SV=1	3	3.3.2.3.3.3	3	896360	1113433	1061003	810713	895779	834104	979059	959511	898250	11.1	5.19	4.46	1.21	0.08815286	0.158522722
P42669	Transcriptional activator protein Pur-alpha OS=Mus musculus OX=10090 GN=Pura PE=1 SV=1	21	20.21.19.19.20.19	17	49495008	39345841	27814628	24298976	28227996	19041166	30359496	29329901	29741687	27.9	19.3	1.74	1.63	0.08834579	0.158812454
P56695	Wolframin OS=Mus musculus OX=10090 GN=Wfs1 PE=1 SV=1	7	6.7.7.7.7.7	7	1928320	2154071	2481446	1867836	1504165	1851503	2032069	1854953	1928178	12.7	11.8	4.59	1.26	0.08845671	0.158954606
Q9ERA0	Alpha-globin transcription factor CP2 OS=Mus musculus OX=10090 GN=Tfcp2 PE=1 SV=1	4	4.4.2.4.4.4	4	185976	223441	289350	332408	359845	301818	264511	235631	364240	22.5	8.76	23.4	-1.42	0.08854306	0.159052521
Q9JMH9	Unconventional myosin-XVIIIa OS=Mus musculus OX=10090 GN=Myo18a PE=1 SV=2	39	27.30.37.38.36.38	39	24884468	19815654	19927113	27888748	26682273	25040079	23063609	23266543	24672502	13.4	5.39	3.7	-1.23	0.08864089	0.159170979
Q3TRM4	Patatin-like phospholipase domain-containing protein 6 OS=Mus musculus OX=10090 GN=Pnpla6 PE=1 SV=2	3	3.3.3.3.3.3	3	65036	69303	66769	122371	113910	78128	82390	91335	88919	3.2	22.4	5.29	-1.56	0.08872539	0.159265425
Q8R088	Golgi phosphoprotein 3-like OS=Mus musculus OX=10090 GN=Golph3l PE=1 SV=1	1	1.1.-.-.1.1	1	6545	9281	5353	13579	8794	10977	10453	7900	9193	28.5	21.5	13.9	-1.57	0.08883656	0.159407659
Q6KAR6	Exocyst complex component 3 OS=Mus musculus OX=10090 GN=Exoc3 PE=1 SV=2	13	13.12.13.12.12.12	13	14615448	12364131	11507678	3588740	7440604	8023549	10503069	10453078	10748034	12.5	37.9	1.49	2.02	0.08889137	0.159448695
Q7TT50	Serine/threonine-protein kinase MRCK beta OS=Mus musculus OX=10090 GN=Cdc42bpb PE=1 SV=2	15	14.15.13.15.14.15	15	1605808	1735180	2396636	3144219	2230975	2794387	2423714	2389823	2511289	22.2	16.9	2.57	-1.42	0.08897211	0.159498379
P10833	Ras-related protein R-Ras OS=Mus musculus OX=10090 GN=Rras PE=1 SV=1	1	1.1.1.1.1.1	1	151654	128680	88414	65142	56445	98885	96956	96448	85318	26	30.5	7.08	1.67	0.08898297	0.159498379
P70310	Neurotensin receptor type 2 OS=Mus musculus OX=10090 GN=Ntsr2 PE=2 SV=2	2	2.2.2.2.2.2	2	102901	72273	93667	47553	64872	27913	61563	70021	77493	17.5	39.5	11.4	1.92	0.08907241	0.159584621
Q8CJF7	Protein ELYS OS=Mus musculus OX=10090 GN=Ahctf1 PE=1 SV=1	1	-.-.1.1.1.1	1	1265	912	10292	51501	5999	33701	21023	19670	16177	128	75.4	13.2	-7.31	0.08909502	0.159584621
Q921T2	Torsin-1A-interacting protein 1 OS=Mus musculus OX=10090 GN=Tor1aip1 PE=1 SV=3	2	2.2.2.2.2.2	2	165742	154663	183167	224822	187955	271093	194479	199731	201910	8.56	18.3	1.92	-1.36	0.08912768	0.15958586
Q924K8	Metastasis-associated protein MTA3 OS=Mus musculus OX=10090 GN=Mta3 PE=1 SV=1	6	5.5.6.6.6.6	4	220394	319682	432141	586194	418880	639699	403426	411364	455830	32.7	21	6.67	-1.69	0.08922518	0.159703155
Q01279	Epidermal growth factor receptor OS=Mus musculus OX=10090 GN=Egfr PE=1 SV=1	51	48.50.50.50.49.50	49	83155198	82705517	87556642	60051305	69332387	76760726	78480754	78322298	77371177	3.17	12.2	0.769	1.23	0.08930592	0.159746647
Q80ZW2	Protein THEM6 OS=Mus musculus OX=10090 GN=Them6 PE=1 SV=1	5	5.5.4.5.5.5	5	2150315	2055086	1672872	1409355	1508366	905082	1443545	1635362	1324201	12.9	25.4	10.7	1.54	0.08931348	0.159746647
P54797	Transport and Golgi organization 2 homolog OS=Mus musculus OX=10090 GN=Tango2 PE=1 SV=1	2	2.2.2.1.1.2	2	387597	523190	580684	252593	200396	406914	464849	309271	364763	19.9	37.5	20.8	1.73	0.08935052	0.159755658
P46062	Signal-induced proliferation-associated protein 1 OS=Mus musculus OX=10090 GN=Sipa1 PE=1 SV=2	5	4.5.5.5.5.5	5	320161	337640	213817	1264630	689868	411307	562871	494133	440854	23.1	55.2	12.3	-2.71	0.08942683	0.159810983
Q8BP40	Lysophosphatidic acid phosphatase type 6 OS=Mus musculus OX=10090 GN=Acp6 PE=1 SV=1	1	1.1.1.1.1.1	1	161722	178897	190252	130131	147847	96400	134062	141927	163269	8.12	20.9	10.3	1.42	0.08944549	0.159810983
Q9DB90	Nonsense-mediated mRNA decay factor SMG9 OS=Mus musculus OX=10090 GN=Smg9 PE=1 SV=1	7	7.7.7.6.6.7	7	984333	825491	752839	1042099	993300	1337219	1001998	1028169	1033286	13.9	16.6	1.64	-1.32	0.08962949	0.160082438
Q4VGL6	Roquin-1 OS=Mus musculus OX=10090 GN=Rc3h1 PE=1 SV=1	1	1.-.1.1.1.1	1	28059	44912	71162	89990	104015	107729	60863	73989	58605	45.2	9.3	12.9	-2.09	0.08977604	0.160262348
Q8CGE9	Regulator of G-protein signaling 12 OS=Mus musculus OX=10090 GN=Rgs12 PE=1 SV=2	12	11.12.12.10.11.11	12	3774674	3213187	3280539	2379935	3177064	2516612	3146604	2885079	3039401	8.96	15.8	4.35	1.27	0.08987977	0.160262348
Q3UPH1	Protein PRRC1 OS=Mus musculus OX=10090 GN=Prrc1 PE=1 SV=1	1	1.1.1.1.1.1	1	355015	369116	325490	405851	441693	569328	503446	451622	436354	6.36	18.2	7.58	-1.35	0.08988517	0.160262348
P03911	NADH-ubiquinone oxidoreductase chain 4 OS=Mus musculus OX=10090 GN=Mtnd4 PE=1 SV=1	6	5.5.5.6.6.5	6	3354193	3364129	3190796	2224063	2997484	2426137	2902443	2471450	1900521	2.95	15.7	20.7	1.30	0.08988876	0.160262348
Q8K3W3	Protein CASC3 OS=Mus musculus OX=10090 GN=Casc3 PE=1 SV=3	1	1.-.-.1.1.1	1	17548	9329	3383	32687	40887	33015	39889	20868	18940	70.5	13.1	43.6	-3.52	0.08989074	0.160262348
Q8BIJ7	RUN and FYVE domain-containing protein 1 OS=Mus musculus OX=10090 GN=Rufy1 PE=1 SV=1	17	16.17.17.15.17.15	16	3606653	4268932	4109110	3212692	2481128	3447205	3522315	3532608	3557679	8.65	16.5	0.514	1.31	0.09020399	0.160763412
E9PUQ8	Diacylglycerol kinase delta OS=Mus musculus OX=10090 GN=Dgkd PE=1 SV=1	4	3.4.4.4.4.3	4	554775	476743	544917	413505	484922	366914	399244	409185	415352	8.09	14.1	1.99	1.25	0.09032036	0.160913361
Q8K449	ATP-binding cassette sub-family A member 9 OS=Mus musculus OX=10090 GN=Abca9 PE=1 SV=2	3	3.3.3.3.3.2	2	94958	120699	140458	101114	79994	70091	102760	99431	106360	19.2	18.9	3.37	1.42	0.09046582	0.161088635
D3YZG8	Bifunctional methylenetetrahydrofolate dehydrogenase/cyclohydrolase 2, mitochondrial OS=Mus musculus OX=10090 GN=Mthfd2l PE=2 SV=1	1	1.1.1.1.1.1	1	19454	26108	13356	12391	9310	11517	16708	18085	17506	32.5	14.3	3.97	1.77	0.09048328	0.161088635
P62918	60S ribosomal protein L8 OS=Mus musculus OX=10090 GN=Rpl8 PE=1 SV=2	9	9.9.9.7.9.6	9	12632169	13552008	20681724	12616838	8790259	7871064	13477205	14694084	14130382	28.2	25.8	4.32	1.60	0.0905289	0.161111232
Q921M7	CYFIP-related Rac1 interactor B OS=Mus musculus OX=10090 GN=Cyrib PE=1 SV=1	11	11.11.11.10.11.10	11	7047044	6067396	4455579	4520640	3946883	3478304	4585435	4709904	4947771	22.3	13.1	3.88	1.47	0.09056052	0.161111232
P58466	Carboxy-terminal domain RNA polymerase II polypeptide A small phosphatase 1 OS=Mus musculus OX=10090 GN=Ctdsp1 PE=1 SV=1	3	3.3.3.3.2.3	3	950014	980890	1018621	532554	561408	843643	957506	811358	794865	3.49	26.6	10.5	1.52	0.09065043	0.161213732
Q8R1A4	Dedicator of cytokinesis protein 7 OS=Mus musculus OX=10090 GN=Dock7 PE=1 SV=3	75	67.72.73.74.74.72	72	29825734	34217274	43589344	49629542	51390453	45143888	41280517	42740082	44028679	19.6	6.61	3.22	-1.36	0.0907961	0.161415289
Q8C522	Endonuclease domain-containing 1 protein OS=Mus musculus OX=10090 GN=Endod1 PE=1 SV=2	2	2.2.2.2.2.2	2	375929	303924	266249	241869	253693	173041	228895	239633	310316	17.7	19.5	17	1.42	0.09099867	0.161717822
Q9WTS4	Teneurin-1 OS=Mus musculus OX=10090 GN=Tenm1 PE=1 SV=1	4	4.4.4.4.4.4	4	556254	581848	548525	320676	452018	247251	426755	476447	415473	3.1	30.5	7.38	1.65	0.09114105	0.161913211
O55143	Sarcoplasmic/endoplasmic reticulum calcium ATPase 2 OS=Mus musculus OX=10090 GN=Atp2a2 PE=1 SV=2	58	56.58.58.55.56.50	58	78941439	79438165	87527700	77560199	71532416	65298590	76627108	78581129	81092042	5.88	8.58	2.84	1.15	0.09123473	0.162021975
Q5SX39	Myosin-4 OS=Mus musculus OX=10090 GN=Myh4 PE=1 SV=1	2	2.2.2.2.2.2	1	1277736	1998872	2342680	3627380	2323233	5162970	3540271	3229350	2882658	29	38.4	10.2	-1.98	0.09130617	0.162091181
Q8BWY3	Eukaryotic peptide chain release factor subunit 1 OS=Mus musculus OX=10090 GN=Etf1 PE=1 SV=4	11	10.11.9.10.11.11	11	10355663	9618866	9403077	11211240	11109381	13873541	9951209	9299856	9847910	5.1	13	3.61	-1.23	0.09135393	0.162118314
Q68FM6	Protein phosphatase 1 regulatory subunit 29 OS=Mus musculus OX=10090 GN=Elfn2 PE=1 SV=1	12	12.12.12.11.11.12	12	4521287	3724497	5540973	7070656	5436809	9568382	6305955	6065487	6350395	19.8	28.3	2.46	-1.60	0.09138651	0.1621185
P63028	Translationally-controlled tumor protein OS=Mus musculus OX=10090 GN=Tpt1 PE=1 SV=1	4	4.4.4.4.4.3	4	891734	603691	892859	437721	603636	274601	661094	482816	702337	20.9	37.5	19	1.81	0.09155913	0.162367026
Q923S6	E3 ubiquitin-protein ligase NEURL1 OS=Mus musculus OX=10090 GN=Neurl1 PE=1 SV=1	3	3.3.3.3.3.3	3	434518	461971	608243	1719718	648961	1584755	1182786	1015099	853247	18.6	44.3	16.2	-2.63	0.09188054	0.162821975
Q03146	Epithelial discoidin domain-containing receptor 1 OS=Mus musculus OX=10090 GN=Ddr1 PE=2 SV=2	1	1.1.1.-.1.-	1	41217	56470	59777	9595	9843	805	23229	18520	18965	18.9	76.3	12.8	7.78	0.09188091	0.162821975
P14152	Malate dehydrogenase, cytoplasmic OS=Mus musculus OX=10090 GN=Mdh1 PE=1 SV=3	23	23.23.23.23.23.21	23	89453979	73428932	56582642	46298619	49086591	49637523	62602620	61862223	60724340	22.5	3.7	1.53	1.51	0.09201253	0.162997356
Q7TMW6	Cytosolic iron-sulfur assembly component 3 OS=Mus musculus OX=10090 GN=Ciao3 PE=1 SV=2	5	5.5.3.5.4.5	5	736687	584447	458084	715836	860723	1024231	696306	656033	679783	23.5	17.8	2.99	-1.46	0.09206109	0.163025527
Q9D4V7	Rab-like protein 3 OS=Mus musculus OX=10090 GN=Rabl3 PE=1 SV=1	1	1.1.1.1.1.1	1	151230	44045	110343	14423	48605	5282	70533	79443	73298	53.1	100	6.13	4.47	0.09217237	0.163164706
E9PZJ8	Activating signal cointegrator 1 complex subunit 3 OS=Mus musculus OX=10090 GN=Ascc3 PE=1 SV=1	1	1.1.-.1.1.1	1	50215	80718	54007	108722	86461	78960	70299	55201	58960	27	16.9	12.8	-1.48	0.09255875	0.163742817
Q9JKC6	Cell cycle exit and neuronal differentiation protein 1 OS=Mus musculus OX=10090 GN=Cend1 PE=1 SV=1	5	4.4.4.5.4.5	5	612605	515310	354240	768164	832813	699981	620359	670263	602605	26.4	8.66	5.56	-1.55	0.0925874	0.163742817
Q9QXN0	Protein Shroom3 OS=Mus musculus OX=10090 GN=Shroom3 PE=1 SV=2	2	2.2.2.2.2.1	2	174781	123288	120357	92670	97338	96834	123714	103728	119227	21.9	2.68	9.07	1.46	0.09259735	0.163742817
Q9JLM8	Serine/threonine-protein kinase DCLK1 OS=Mus musculus OX=10090 GN=Dclk1 PE=1 SV=1	46	45.46.45.44.46.44	43	86922756	85585101	86794608	81227675	68589546	67303823	77664916	77334819	79218103	0.854	10.6	1.29	1.19	0.09281934	0.164077247
P16951	Cyclic AMP-dependent transcription factor ATF-2 OS=Mus musculus OX=10090 GN=Atf2 PE=1 SV=2	1	-.1.1.1.1.1	1	5765	3306	5515	16234	6974	29032	9712	11106	7836	27.8	63.6	17.2	-3.58	0.09294309	0.164237843
P68181	cAMP-dependent protein kinase catalytic subunit beta OS=Mus musculus OX=10090 GN=Prkacb PE=1 SV=2	8	8.8.8.8.8.8	8	31487119	20340469	13917481	10450211	10759053	9596275	15264967	13827504	13893891	40.6	5.87	5.66	2.13	0.09338981	0.164968836
Q6GQS1	Calcium-binding mitochondrial carrier protein SCaMC-3 OS=Mus musculus OX=10090 GN=Slc25a23 PE=1 SV=1	11	11.11.11.11.11.11	9	8608401	7384976	5230878	5069552	4817269	4041342	5947963	6044787	5481782	24.2	11.5	5.17	1.52	0.09345954	0.165033613
Q9D8B4	NADH dehydrogenase [ubiquinone] 1 alpha subcomplex subunit 11 OS=Mus musculus OX=10090 GN=Ndufa11 PE=1 SV=2	1	1.1.1.1.1.1	1	347543	339501	170928	164761	150221	118227	200494	215907	194083	34.9	16.5	5.51	1.98	0.09364772	0.16528872
Q9DC23	DnaJ homolog subfamily C member 10 OS=Mus musculus OX=10090 GN=Dnajc10 PE=1 SV=2	2	2.2.2.2.2.2	2	897078	353874	313752	149546	309259	110788	327006	356015	272851	62.5	55.4	13.2	2.75	0.09367023	0.16528872
Q99K95	Replication termination factor 2 OS=Mus musculus OX=10090 GN=Rtf2 PE=1 SV=1	1	-.1.1.1.-.1	1	20383	14192	18311	21417	22133	27168	21389	24110	18962	17.9	13.3	12	-1.34	0.09421784	0.166196275
Q9D9E0	Solute carrier family 22 member 17 OS=Mus musculus OX=10090 GN=Slc22a17 PE=2 SV=2	3	3.3.3.3.3.3	3	1642115	1379395	856036	658654	931016	643364	1192628	1212714	1134921	31	21.7	3.42	1.74	0.09432992	0.166335203
P70425	GTP-binding protein Rit2 OS=Mus musculus OX=10090 GN=Rit2 PE=1 SV=1	2	2.2.2.1.2.1	2	40773	32363	36999	16174	25708	9404	31881	28393	34191	11.5	47.9	9.27	2.15	0.09463173	0.166808473
O35129	Prohibitin-2 OS=Mus musculus OX=10090 GN=Phb2 PE=1 SV=1	15	15.15.15.14.14.14	15	10451341	8940132	5971360	5253248	5004451	4835541	6248921	5914620	5861649	27	4.18	3.49	1.68	0.09499242	0.167350054
E9Q3C1	C2 domain-containing protein 2 OS=Mus musculus OX=10090 GN=C2cd2 PE=1 SV=1	4	3.3.4.3.4.2	4	236113	255475	294409	130129	223349	122100	236143	232730	253493	11.3	35.5	4.62	1.65	0.09500602	0.167350054
Q9CQ65	S-methyl-5'-thioadenosine phosphorylase OS=Mus musculus OX=10090 GN=Mtap PE=1 SV=1	5	5.5.5.5.5.5	5	831538	830487	896260	593848	505982	753497	759893	809235	866186	4.42	20.3	6.55	1.38	0.09515263	0.167549181
Q6ZWV7	60S ribosomal protein L35 OS=Mus musculus OX=10090 GN=Rpl35 PE=1 SV=1	1	1.1.1.1.1.1	1	15440	12535	11128	23973	17053	15614	11586	15204	15575	16.9	23.7	15.6	-1.45	0.0952043	0.167581053
Q9JJE7	Fatty acid desaturase 3 OS=Mus musculus OX=10090 GN=Fads3 PE=1 SV=2	1	1.1.1.1.1.1	1	48460	31358	27979	20769	19762	26606	20810	30691	24349	30.6	16.5	19.8	1.61	0.09528212	0.167658915
O09117	Synaptophysin-like protein 1 OS=Mus musculus OX=10090 GN=Sypl1 PE=1 SV=2	1	1.1.1.1.1.1	1	340347	294743	290256	112789	164972	42050	215117	172012	226049	8.99	57.9	14	2.89	0.09551781	0.168014414
Q9JI99	Sphingosine-1-phosphate phosphatase 1 OS=Mus musculus OX=10090 GN=Sgpp1 PE=1 SV=1	1	1.1.1.1.1.1	1	110783	81746	33507	9344	44296	7151	50180	34061	33467	51.8	103	24.2	3.72	0.09561704	0.168129716
P10107	Annexin A1 OS=Mus musculus OX=10090 GN=Anxa1 PE=1 SV=2	1	1.-.-.-.-.-	1	30333	6893	7478	1281	7078	1121	10795	12143	17118	89.7	107	24.9	4.72	0.09576627	0.168332824
Q8BMG7	Rab3 GTPase-activating protein non-catalytic subunit OS=Mus musculus OX=10090 GN=Rab3gap2 PE=1 SV=2	35	32.34.33.35.35.32	35	15852216	15118991	16924489	17679916	17042099	17661128	16101135	17053079	16883204	5.69	2.08	3.04	-1.09	0.09582699	0.168380265
Q99LX0	Parkinson disease protein 7 homolog OS=Mus musculus OX=10090 GN=Park7 PE=1 SV=1	12	11.10.12.11.11.12	12	11428489	10073432	8934136	8763909	7683988	8587264	9403140	9493780	8871653	12.3	6.94	3.63	1.22	0.09589579	0.168441866
Q9DB72	BTB/POZ domain-containing protein 17 OS=Mus musculus OX=10090 GN=Btbd17 PE=1 SV=1	1	1.1.1.1.1.1	1	44630	60106	39553	40443	31676	28878	42133	42170	40843	22.3	17.9	1.81	1.43	0.09596058	0.168496382
Q3UIL6	Pleckstrin homology domain-containing family A member 7 OS=Mus musculus OX=10090 GN=Plekha7 PE=1 SV=2	4	3.4.4.3.4.3	4	421702	536035	685196	687367	875628	801543	718121	682622	741139	24.1	12	4.13	-1.44	0.09603716	0.168556371
Q8BPU7	Engulfment and cell motility protein 1 OS=Mus musculus OX=10090 GN=Elmo1 PE=1 SV=2	2	2.2.2.2.2.2	2	47037	29702	30198	20006	29396	18909	23296	27838	23345	27.7	25.3	10.5	1.57	0.09609509	0.168556371
P29387	Guanine nucleotide-binding protein subunit beta-4 OS=Mus musculus OX=10090 GN=Gnb4 PE=1 SV=4	8	8.8.8.7.8.7	8	8871228	8012311	8160645	5160324	6425974	3396149	5576987	5636063	5842237	5.5	30.5	2.45	1.67	0.09609604	0.168556371
P18872	Guanine nucleotide-binding protein G(o) subunit alpha OS=Mus musculus OX=10090 GN=Gnao1 PE=1 SV=3	39	39.39.38.37.39.35	35	425950868	399564002	463269566	374556635	325380789	397098644	414652551	414473285	416302705	7.45	10	0.243	1.17	0.09628117	0.168821778
Q8VCE2	GPN-loop GTPase 1 OS=Mus musculus OX=10090 GN=Gpn1 PE=1 SV=1	1	1.1.1.1.1.1	1	73204	51239	56023	76791	144320	88669	78225	74267	76110	19.2	34.9	2.6	-1.72	0.09638191	0.168908268
Q689Z5	Protein strawberry notch homolog 1 OS=Mus musculus OX=10090 GN=Sbno1 PE=1 SV=2	3	2.1.3.2.3.2	3	64726	67670	116014	127516	144161	140597	105877	96406	109576	34.8	6.38	6.53	-1.66	0.09643088	0.168908268
P60603	Reactive oxygen species modulator 1 OS=Mus musculus OX=10090 GN=Romo1 PE=2 SV=1	1	1.1.1.1.1.1	1	44779	47621	30099	25301	26670	26732	39404	35025	32671	23	3.08	9.57	1.56	0.09646217	0.168908268
O88602	Voltage-dependent calcium channel gamma-2 subunit OS=Mus musculus OX=10090 GN=Cacng2 PE=1 SV=1	3	3.3.3.3.3.3	3	1083588	817233	959522	831254	717577	736417	943615	905177	1011938	14	8	5.67	1.25	0.09646584	0.168908268
Q3TKT4	Transcription activator BRG1 OS=Mus musculus OX=10090 GN=Smarca4 PE=1 SV=1	1	1.1.1.1.1.1	1	12364	12050	23058	34757	25598	21669	22565	23268	23860	39.6	24.6	2.79	-1.73	0.09656446	0.169021664
Q8R0S4	Voltage-dependent L-type calcium channel subunit beta-4 OS=Mus musculus OX=10090 GN=Cacnb4 PE=1 SV=2	3	2.2.3.3.2.3	3	872909	606819	682328	536250	479082	592373	586900	664699	615951	19	10.6	6.32	1.34	0.09659958	0.169023871
Q9DAZ9	Abscission/NoCut checkpoint regulator OS=Mus musculus OX=10090 GN=Zfyve19 PE=1 SV=2	7	5.5.5.6.5.7	7	2254696	1899049	1834305	2159843	2786796	3097757	2201680	1908151	1898380	11.3	17.8	8.61	-1.34	0.09670378	0.169146906
Q8K3C3	Protein LZIC OS=Mus musculus OX=10090 GN=Lzic PE=1 SV=1	7	7.6.6.7.6.7	7	2732285	2182255	2919501	3842576	3179805	5695879	3245257	3218423	3284017	14.7	30.8	1.01	-1.62	0.09684643	0.169337085
Q80TS3	Adhesion G protein-coupled receptor L3 OS=Mus musculus OX=10090 GN=Adgrl3 PE=1 SV=3	12	12.12.11.10.10.11	10	3221796	2716288	4115076	2399855	2107675	2692885	3419856	3320296	3728521	21.1	12.2	6.1	1.40	0.09692396	0.16936281
Q8R050	Eukaryotic peptide chain release factor GTP-binding subunit ERF3A OS=Mus musculus OX=10090 GN=Gspt1 PE=1 SV=2	41	41.41.41.41.39.41	16	68966705	71218610	73047552	89163354	81572367	111914051	81389839	82213768	81814141	2.88	16.8	0.504	-1.33	0.0969292	0.16936281
Q91XD6	Vacuolar protein-sorting-associated protein 36 OS=Mus musculus OX=10090 GN=Vps36 PE=1 SV=1	9	8.9.9.8.9.8	9	2787711	2932304	2874678	2603158	2464601	2096264	2404356	2733616	2563261	2.54	11	6.41	1.20	0.09697174	0.16936281
Q6TCG2	Membrane progesterone receptor epsilon OS=Mus musculus OX=10090 GN=Paqr9 PE=1 SV=2	1	1.1.-.1.1.-	1	95116	106909	80387	53603	84219	61383	78956	73562	73142	14.1	24	4.31	1.42	0.09699685	0.16936281
Q63ZW7	InaD-like protein OS=Mus musculus OX=10090 GN=Patj PE=1 SV=2	2	2.2.2.2.2.2	2	17539	24707	24683	31967	37082	25312	23254	29920	29082	18.5	18.8	13.2	-1.41	0.09703989	0.169378717
Q9JHK5	Pleckstrin OS=Mus musculus OX=10090 GN=Plek PE=1 SV=1	1	1.1.1.1.1.1	1	11493	12135	16561	9972	8415	10920	12933	11241	16174	20.6	12.9	18.6	1.37	0.09738413	0.16992016
P84084	ADP-ribosylation factor 5 OS=Mus musculus OX=10090 GN=Arf5 PE=1 SV=2	5	5.5.4.4.5.5	4	9104960	9474237	7835454	6832872	4854429	7309596	7143675	6902084	7357005	9.76	20.6	3.19	1.39	0.09749843	0.170047537
Q52KR3	Protein prune homolog 2 OS=Mus musculus OX=10090 GN=Prune2 PE=1 SV=2	2	2.2.2.2.2.2	2	234634	230886	436637	1445585	415762	2095589	983806	924061	965952	39.1	64.2	3.2	-4.39	0.09752526	0.170047537
Q8CI51	PDZ and LIM domain protein 5 OS=Mus musculus OX=10090 GN=Pdlim5 PE=1 SV=4	51	49.51.48.47.51.48	51	81315242	81349049	86185648	86974325	99076822	105138546	89970040	89912468	87537245	3.38	9.53	1.56	-1.17	0.09768226	0.170261816
Q62120	Tyrosine-protein kinase JAK2 OS=Mus musculus OX=10090 GN=Jak2 PE=1 SV=3	2	2.2.2.2.2.1	2	78311	76931	77114	54413	68216	46304	49945	48375	51077	0.968	19.7	2.72	1.38	0.09791567	0.170609084
Q80UU1	Ankyrin repeat and zinc finger domain-containing protein 1 OS=Mus musculus OX=10090 GN=Ankzf1 PE=1 SV=2	1	-.1.-.1.1.1	1	1096	7841	5424	18672	26610	15258	14115	11494	15851	71.4	28.9	15.9	-4.22	0.09800096	0.1706419
Q8C8U0	Liprin-beta-1 OS=Mus musculus OX=10090 GN=Ppfibp1 PE=1 SV=3	2	1.2.2.2.2.2	2	19855	18477	24860	13783	8483	16218	13203	18060	15736	15.9	30.8	15.5	1.64	0.09800287	0.1706419
Q99MR3	Solute carrier family 12 member 9 OS=Mus musculus OX=10090 GN=Slc12a9 PE=1 SV=2	2	2.2.2.2.2.2	2	313312	314996	203003	207017	135765	198474	235140	231264	213230	23.2	21.6	5.16	1.54	0.09810324	0.170757104
Q80TE4	Signal-induced proliferation-associated 1-like protein 2 OS=Mus musculus OX=10090 GN=Sipa1l2 PE=1 SV=3	4	4.4.4.4.4.4	4	90802	107903	161842	211519	141563	235824	138861	161413	106976	30.9	24.9	20.1	-1.63	0.09820807	0.170843773
B1AY10	Transcriptional repressor NF-X1 OS=Mus musculus OX=10090 GN=Nfx1 PE=1 SV=1	2	2.2.2.2.2.2	2	78272	74696	88349	103681	85166	95634	78143	87801	87047	8.8	9.79	6.37	-1.18	0.09822148	0.170843773
Q8BK08	Transmembrane protein 11, mitochondrial OS=Mus musculus OX=10090 GN=Tmem11 PE=1 SV=1	3	3.3.3.3.3.3	3	1122632	1192257	941349	876930	877700	874224	1036079	1045810	1082946	11.9	0.208	2.34	1.24	0.09826037	0.170851887
Q8BL66	Early endosome antigen 1 OS=Mus musculus OX=10090 GN=Eea1 PE=1 SV=2	21	18.19.21.21.20.19	21	2843976	2435915	5371652	7218953	6690361	6212102	5467486	5581648	5878555	44.8	7.51	3.76	-1.89	0.09830853	0.170876108
Q9JI39	ATP-binding cassette sub-family B member 10, mitochondrial OS=Mus musculus OX=10090 GN=Abcb10 PE=1 SV=1	1	1.1.1.1.1.1	1	30493	44802	30666	23187	21127	29610	31842	29690	33950	23.2	18	6.69	1.43	0.09854638	0.171160237
Q6PB93	Polypeptide N-acetylgalactosaminyltransferase 2 OS=Mus musculus OX=10090 GN=Galnt2 PE=1 SV=1	2	2.2.2.2.2.1	2	49319	51247	39625	26896	41702	25265	29356	39526	45701	13.3	28.9	21.6	1.49	0.09857353	0.171160237
Q6NWV3	Intraflagellar transport protein 122 homolog OS=Mus musculus OX=10090 GN=Ift122 PE=1 SV=1	3	3.2.3.3.3.3	3	46330	38026	50730	74792	108193	54579	64387	62815	62533	14.3	34.2	1.58	-1.76	0.09861529	0.171160237
Q91XD7	Protein disulfide isomerase Creld1 OS=Mus musculus OX=10090 GN=Creld1 PE=1 SV=1	1	1.1.1.1.1.1	1	85440	59416	35180	22688	37362	10496	35890	32742	38522	41.9	57.2	8.1	2.55	0.09861657	0.171160237
Q80XL6	Acyl-CoA dehydrogenase family member 11 OS=Mus musculus OX=10090 GN=Acad11 PE=1 SV=2	2	2.2.2.2.2.1	2	75192	80857	62257	61810	62107	51738	56587	57771	58898	13.1	10.1	2	1.24	0.09864343	0.171160237
Q8K4F5	Protein ABHD11 OS=Mus musculus OX=10090 GN=Abhd11 PE=1 SV=1	1	1.1.1.1.1.1	1	77440	79120	61773	35170	62977	43651	55693	76773	62735	13.1	30.2	16.5	1.54	0.09892411	0.171587615
Q99NB1	Acetyl-coenzyme A synthetase 2-like, mitochondrial OS=Mus musculus OX=10090 GN=Acss1 PE=1 SV=1	6	5.6.6.5.5.5	6	3480178	2781683	2858676	2112193	2780417	2372011	2374615	2534651	2602993	12.6	13.9	4.68	1.26	0.09899265	0.17164686
Q99MR8	Methylcrotonoyl-CoA carboxylase subunit alpha, mitochondrial OS=Mus musculus OX=10090 GN=Mccc1 PE=1 SV=2	86	84.83.86.85.86.81	86	418492085	421743099	530693405	793949504	678289019	503954481	580961331	564615118	556643117	14	22.2	2.18	-1.44	0.09912587	0.171818175
Q8JZR6	Electroneutral sodium bicarbonate exchanger 1 OS=Mus musculus OX=10090 GN=Slc4a8 PE=2 SV=1	8	8.8.8.6.8.6	8	1943563	2330816	3719030	1542744	1641880	1342022	2140126	2122830	1980028	35	10.1	4.22	1.77	0.09924966	0.171947985
Q8BH24	Transmembrane 9 superfamily member 4 OS=Mus musculus OX=10090 GN=Tm9sf4 PE=1 SV=1	5	5.5.5.5.5.5	5	2465837	1955158	1713007	1315312	1562930	1694771	1657087	1806412	1694614	18.8	12.6	4.52	1.34	0.09926965	0.171947985
Q8BFR5	Elongation factor Tu, mitochondrial OS=Mus musculus OX=10090 GN=Tufm PE=1 SV=1	31	31.31.31.30.30.29	31	51346997	49950441	48729976	46851594	36751274	38310323	46149371	44752000	45259669	2.62	13.4	1.56	1.23	0.09941453	0.172139207
Q6P5D3	Putative ATP-dependent RNA helicase DHX57 OS=Mus musculus OX=10090 GN=Dhx57 PE=1 SV=2	3	3.3.3.3.3.3	3	296353	207434	247598	319443	389604	291190	281014	301112	264097	17.8	15.2	6.57	-1.33	0.09948277	0.172197638
Q9CZT4	DNA-directed RNA polymerase III subunit RPC5 OS=Mus musculus OX=10090 GN=Polr3e PE=1 SV=2	3	3.3.1.3.3.3	3	68665	55779	52406	82135	69848	67996	64007	64884	58907	14.6	10.5	5.16	-1.24	0.09955931	0.17227039
Q8BP71	RNA binding protein fox-1 homolog 2 OS=Mus musculus OX=10090 GN=Rbfox2 PE=1 SV=2	7	7.7.6.7.7.7	7	4861868	3989154	2856707	2460491	2418794	2392240	3193986	2776021	2679652	25.8	1.42	9.48	1.61	0.09965158	0.172370301
O35682	Myeloid-associated differentiation marker OS=Mus musculus OX=10090 GN=Myadm PE=1 SV=2	4	4.4.4.4.4.4	4	2595493	1892120	1923835	1514056	1865475	1428332	1783119	1823983	2404039	18.6	14.5	17.3	1.33	0.09970222	0.172398158
Q6A039	TBC1 domain family member 12 OS=Mus musculus OX=10090 GN=Tbc1d12 PE=1 SV=2	1	1.1.1.1.1.1	1	23669	40557	73984	17252	21861	13394	24865	32280	39631	55.6	24.2	22.9	2.63	0.09987999	0.172645744
P54830	Tyrosine-protein phosphatase non-receptor type 5 OS=Mus musculus OX=10090 GN=Ptpn5 PE=1 SV=2	7	7.7.6.7.7.6	7	996742	1049536	902577	663174	896980	604867	738062	881342	776804	7.57	21.4	9.28	1.36	0.1002682	0.173256786
Q811S7	Upstream-binding protein 1 OS=Mus musculus OX=10090 GN=Ubp1 PE=1 SV=1	2	2.2.2.2.2.2	2	120806	77039	122248	162116	136541	172725	113485	121098	135669	24.1	11.8	9.13	-1.47	0.1003229	0.173291321
Q8BVU5	ADP-ribose pyrophosphatase, mitochondrial OS=Mus musculus OX=10090 GN=Nudt9 PE=1 SV=1	18	17.17.16.18.17.17	18	20674600	21454475	21168466	25027890	24707092	32334619	24906947	25134432	24374639	1.87	15.8	1.57	-1.30	0.1004731	0.173490735
Q68FH0	Plakophilin-4 OS=Mus musculus OX=10090 GN=Pkp4 PE=1 SV=1	23	23.23.23.23.23.22	23	6150277	7337451	8059405	5635613	5833318	5610901	5881915	6184999	6236686	13.4	2.14	3.14	1.26	0.1005415	0.173548813
P56393	Cytochrome c oxidase subunit 7B, mitochondrial OS=Mus musculus OX=10090 GN=Cox7b PE=1 SV=1	2	2.2.2.2.2.2	2	5848632	5345192	4049640	868421	3173966	554969	3279718	3208046	3063181	18.3	93.3	3.46	3.32	0.100579	0.173553532
O88507	Ciliary neurotrophic factor receptor subunit alpha OS=Mus musculus OX=10090 GN=Cntfr PE=1 SV=2	4	4.4.4.4.4.4	4	2786157	2146688	1702629	1458512	1359397	1616575	1864457	1835436	1472763	24.6	8.78	12.7	1.50	0.1006337	0.173587917
Q8R1K1	Ubiquitin-associated domain-containing protein 2 OS=Mus musculus OX=10090 GN=Ubac2 PE=1 SV=1	1	1.1.1.1.1.1	1	99759	77267	75264	25835	60817	17904	50427	49605	56334	16.2	65.5	7.04	2.41	0.100763	0.173750914
Q923U0	TOM1-like protein 1 OS=Mus musculus OX=10090 GN=Tom1l1 PE=1 SV=1	4	3.4.4.4.4.4	4	1246885	1146797	1265064	628830	894295	997639	865625	966695	717445	5.22	22.6	14.8	1.45	0.1009973	0.174094793
Q3ULD5	Methylcrotonoyl-CoA carboxylase beta chain, mitochondrial OS=Mus musculus OX=10090 GN=Mccc2 PE=1 SV=1	1	1.1.1.1.1.1	1	90385	92743	96193	63914	66923	37316	77452	73217	76025	3.14	29.1	2.85	1.66	0.1010815	0.174179789
Q9Z2I0	Mitochondrial proton/calcium exchanger protein OS=Mus musculus OX=10090 GN=Letm1 PE=1 SV=1	3	3.3.2.3.3.3	3	204017	213738	248681	328051	237342	331987	274801	260055	264861	10.6	17.9	2.82	-1.35	0.1011671	0.174267137
Q8BVE3	V-type proton ATPase subunit H OS=Mus musculus OX=10090 GN=Atp6v1h PE=1 SV=1	34	33.33.32.30.33.27	34	60182109	57354490	53265449	52090437	43345168	37257705	49929021	50381340	48163421	6.11	16.9	2.37	1.29	0.1014283	0.174656804
Q91ZZ3	Beta-synuclein OS=Mus musculus OX=10090 GN=Sncb PE=1 SV=1	6	6.6.6.6.6.6	6	5904209	4866029	8222935	11411465	8249990	20463981	10466198	10647901	10934759	27.1	47.4	2.21	-2.11	0.1014694	0.174667326
O70479	BTB/POZ domain-containing adapter for CUL3-mediated RhoA degradation protein 2 OS=Mus musculus OX=10090 GN=Tnfaip1 PE=2 SV=1	1	1.1.1.-.1.-	1	35740	44892	27816	837	16012	1138	1041	3170	4325	23.6	145	58.5	6.03	0.1018123	0.175197174
Q8BL03	Mitochondrial basic amino acids transporter OS=Mus musculus OX=10090 GN=Slc25a29 PE=1 SV=1	1	1.1.1.1.1.1	1	232138	172672	214109	157134	160891	158558	279669	197952	198964	14.8	1.19	20.8	1.30	0.1018986	0.175256859
Q80X73	Protein pelota homolog OS=Mus musculus OX=10090 GN=Pelo PE=1 SV=3	5	5.5.5.4.5.5	5	1290515	1235124	1169524	812801	1022069	1088910	1194352	1169574	916391	4.92	14.8	14.1	1.26	0.1019172	0.175256859
Q9WVD5	Mitochondrial ornithine transporter 1 OS=Mus musculus OX=10090 GN=Slc25a15 PE=1 SV=1	2	2.2.2.1.2.2	2	189980	209382	198729	149625	188094	145404	180301	176979	221795	4.87	14.6	12.9	1.24	0.1021019	0.17551401
Q9CR39	WD repeat domain phosphoinositide-interacting protein 3 OS=Mus musculus OX=10090 GN=Wdr45b PE=1 SV=2	1	1.1.1.1.1.1	1	105908	107125	79505	44919	59255	18257	45183	87252	73207	16	51	31.2	2.39	0.1024155	0.175992487
Q61026	Nuclear receptor coactivator 2 OS=Mus musculus OX=10090 GN=Ncoa2 PE=1 SV=3	1	-.-.1.1.1.-	1	2116	972	23270	68308	53666	45067	66216	54930	58231	143	21.1	9.7	-6.34	0.1024928	0.176064714
Q8R0X2	CDK2-associated and cullin domain-containing protein 1 OS=Mus musculus OX=10090 GN=Cacul1 PE=2 SV=1	4	3.4.4.4.4.3	4	176120	217825	269565	301739	325957	285490	251388	277389	270344	21.2	6.69	5.05	-1.38	0.1025683	0.176077865
Q8BVW0	Neutral alpha-glucosidase C OS=Mus musculus OX=10090 GN=Ganc PE=1 SV=2	1	1.1.1.1.1.1	1	19215	18265	21177	28118	38097	22995	22332	23708	25507	7.59	25.8	6.68	-1.52	0.102571	0.176077865
O70311	Glycylpeptide N-tetradecanoyltransferase 2 OS=Mus musculus OX=10090 GN=Nmt2 PE=1 SV=1	12	12.11.11.12.12.12	12	7617964	10502851	9324504	11085077	12894703	10889160	8977835	10516995	9648252	15.9	9.51	7.94	-1.27	0.1028541	0.176503151
P10493	Nidogen-1 OS=Mus musculus OX=10090 GN=Nid1 PE=1 SV=2	2	1.1.2.2.2.2	2	63328	56995	191997	266277	171097	322406	193709	193066	234289	73.2	30.2	11.4	-2.43	0.1029049	0.176529643
Q64010	Adapter molecule crk OS=Mus musculus OX=10090 GN=Crk PE=1 SV=1	3	2.3.3.3.3.2	3	206504	191165	201916	428251	273714	704839	332590	348786	302496	3.94	46.6	7.16	-2.35	0.1029954	0.176624197
Q99KE1	NAD-dependent malic enzyme, mitochondrial OS=Mus musculus OX=10090 GN=Me2 PE=1 SV=1	1	1.1.-.1.1.-	1	353614	356419	254503	236369	227086	231896	203594	254357	300922	18.1	2	19.2	1.39	0.1030735	0.17664228
Q9Z1Y4	Thyroid receptor-interacting protein 6 OS=Mus musculus OX=10090 GN=Trip6 PE=1 SV=1	1	-.1.1.1.1.-	1	36228	19886	31040	18059	21514	12397	23434	17978	23229	28.7	26.6	14.4	1.68	0.1030918	0.17664228
Q923T9	Calcium/calmodulin-dependent protein kinase type II subunit gamma OS=Mus musculus OX=10090 GN=Camk2g PE=1 SV=1	8	7.8.8.7.8.8	8	3116544	2902043	3401068	5666456	3497539	5017543	4212381	3975030	3526312	7.97	23.5	8.92	-1.51	0.1031121	0.17664228
Q4KUS2	Protein unc-13 homolog A OS=Mus musculus OX=10090 GN=Unc13a PE=1 SV=3	18	17.17.18.18.18.16	16	3205845	3226300	3357732	4185178	3752072	3465064	3334866	3430699	3746128	2.53	9.54	6.14	-1.16	0.1032851	0.176877948
P62962	Profilin-1 OS=Mus musculus OX=10090 GN=Pfn1 PE=1 SV=2	17	17.17.17.16.17.16	17	62592534	53148734	37875354	33372835	32489264	32723452	39166919	41177105	36536121	24.4	1.39	5.97	1.56	0.1034384	0.1770577
Q9Z2U0	Proteasome subunit alpha type-7 OS=Mus musculus OX=10090 GN=Psma7 PE=1 SV=1	1	1.1.1.1.1.1	1	57861	57158	42932	92510	58200	77731	51325	54671	56539	16	22.6	4.88	-1.45	0.103461	0.1770577
O35295	Transcriptional activator protein Pur-beta OS=Mus musculus OX=10090 GN=Purb PE=1 SV=3	13	13.13.13.12.13.12	11	31765887	22156742	21280530	17455494	16787507	17269267	19772237	19984791	20383831	23.2	2.01	1.55	1.46	0.103616	0.177262191
Q9R0N0	Galactokinase OS=Mus musculus OX=10090 GN=Galk1 PE=1 SV=2	1	1.1.1.-.1.-	1	202105	147984	108842	2817	57975	1459	80506	2016	1689	30.6	155	162	7.37	0.1040034	0.177863985
P68369	Tubulin alpha-1A chain OS=Mus musculus OX=10090 GN=Tuba1a PE=1 SV=1	60	60.60.59.55.59.54	20	2386069251	1951765281	1525155522	1443276856	1378751679	1256889313	1675939544	1623535767	1478931003	22	6.96	6.41	1.44	0.1040544	0.177890262
Q8K209	Adhesion G-protein coupled receptor G1 OS=Mus musculus OX=10090 GN=Adgrg1 PE=1 SV=1	2	2.2.2.2.2.2	2	69226	78841	55535	15370	39933	39248	59705	48753	44648	17.3	44.4	15.3	2.15	0.1044443	0.178495702
Q8C0I1	Alkyldihydroxyacetonephosphate synthase, peroxisomal OS=Mus musculus OX=10090 GN=Agps PE=1 SV=1	1	1.1.1.-.1.-	1	29206	35269	14925	6099	18491	4136	20195	20311	20604	39.5	81.3	1.03	2.76	0.1045531	0.178620491
Q9D5V6	Synapse-associated protein 1 OS=Mus musculus OX=10090 GN=Syap1 PE=1 SV=1	5	5.5.5.5.5.5	5	2470239	2717747	3148215	3119349	3214062	3754579	3195399	3009227	3138755	12.3	10.2	3.06	-1.21	0.1047556	0.178905219
Q9Z1L5	Voltage-dependent calcium channel subunit alpha-2/delta-3 OS=Mus musculus OX=10090 GN=Cacna2d3 PE=1 SV=1	2	2.2.1.1.2.1	2	50613	40981	41071	26875	35548	17673	31852	35507	23104	12.5	33.5	21.1	1.66	0.1049175	0.179084161
P06909	Complement factor H OS=Mus musculus OX=10090 GN=Cfh PE=1 SV=2	1	1.1.1.1.1.1	1	29518	29465	34363	29199	23703	26240	30389	32517	31228	9.04	10.4	3.42	1.18	0.1049534	0.179084161
Q3UN02	Lysocardiolipin acyltransferase 1 OS=Mus musculus OX=10090 GN=Lclat1 PE=1 SV=2	2	2.2.2.1.2.2	2	1173918	888947	620460	436637	552287	638074	839573	639821	642680	30.9	18.6	16.2	1.65	0.104968	0.179084161
O35954	Membrane-associated phosphatidylinositol transfer protein 1 OS=Mus musculus OX=10090 GN=Pitpnm1 PE=1 SV=1	21	20.20.19.19.20.18	20	7612721	7907363	9455748	10981150	8841811	11821536	9145805	9822427	10520286	11.9	14.6	6.99	-1.27	0.1050167	0.179106036
Q9ESN9	C-Jun-amino-terminal kinase-interacting protein 3 OS=Mus musculus OX=10090 GN=Mapk8ip3 PE=1 SV=1	17	17.15.14.16.17.17	17	4077648	4597268	5933512	6738465	6571514	6293531	5402267	5769243	6028695	19.7	3.44	5.49	-1.34	0.1051104	0.179204616
Q80YN3	Breast carcinoma-amplified sequence 1 homolog OS=Mus musculus OX=10090 GN=Bcas1 PE=1 SV=3	6	6.6.5.6.6.5	6	841440	671734	614045	623143	510125	522998	642387	605324	646360	16.7	11.2	3.58	1.28	0.1051991	0.179294608
Q8VCY6	U3 small nucleolar RNA-associated protein 6 homolog OS=Mus musculus OX=10090 GN=Utp6 PE=2 SV=1	2	2.2.1.2.1.2	2	42573	41262	44443	36138	34491	25549	33292	37012	36418	3.74	17.8	5.62	1.33	0.1054426	0.179625479
Q5F2E7	FMR1-interacting protein NUFIP2 OS=Mus musculus OX=10090 GN=Nufip2 PE=1 SV=1	20	12.9.16.18.20.20	20	7187408	1514476	1682138	9029853	11191006	11848545	5778245	6045092	5336595	93.3	13.8	6.26	-3.09	0.1054652	0.179625479
O88319	Neurotensin receptor type 1 OS=Mus musculus OX=10090 GN=Ntsr1 PE=1 SV=1	3	3.3.2.1.2.2	3	147886	133909	110300	31919	39082	99870	118728	50310	41382	14.5	65.6	60.3	2.29	0.1055241	0.179664498
Q811C2	Cysteine protease ATG4C OS=Mus musculus OX=10090 GN=Atg4c PE=2 SV=2	1	1.1.1.1.1.1	1	75123	57294	60315	15428	43110	9274	42143	42420	39137	14.9	79.7	4.42	2.84	0.105609	0.179747742
P13020	Gelsolin OS=Mus musculus OX=10090 GN=Gsn PE=1 SV=3	23	23.22.22.22.22.23	23	16271559	17833528	19909953	21087157	20895424	28246399	21928691	20068281	20619667	10.1	17.9	4.58	-1.30	0.1057702	0.179960749
P36895	Bone morphogenetic protein receptor type-1A OS=Mus musculus OX=10090 GN=Bmpr1a PE=1 SV=1	1	1.1.1.1.1.1	1	49775	48530	53206	28572	31791	12884	39088	32104	43788	4.8	41.4	15.3	2.07	0.1058549	0.180043496
Q9Z2W9	Glutamate receptor 3 OS=Mus musculus OX=10090 GN=Gria3 PE=1 SV=2	21	19.20.21.20.20.18	17	6650570	6818285	8095990	5823385	6372023	6106051	6724569	6816056	7462368	11	4.5	5.74	1.18	0.1060695	0.180347052
Q8K183	Pyridoxal kinase OS=Mus musculus OX=10090 GN=Pdxk PE=1 SV=1	8	8.8.8.7.7.6	8	5020642	7058153	5617365	4806006	4844587	3845355	6426244	5718289	5814139	17.8	12.6	6.42	1.31	0.106421	0.180865763
P46735	Unconventional myosin-Ib OS=Mus musculus OX=10090 GN=Myo1b PE=1 SV=3	8	8.8.8.8.8.8	8	1684793	1796891	1874252	1714971	1557184	1443537	1502442	1710190	1578093	5.34	8.67	6.58	1.14	0.1064708	0.180865763
Q8R4G0	Netrin-G1 OS=Mus musculus OX=10090 GN=Ntng1 PE=1 SV=2	2	2.2.2.2.2.2	2	566677	469296	590295	420631	488296	343436	425048	493618	500645	11.8	17.4	8.83	1.30	0.1065126	0.180865763
Q6NSQ9	Glucose-6-phosphatase 3 OS=Mus musculus OX=10090 GN=G6pc3 PE=1 SV=1	2	2.2.1.2.2.2	2	137233	127762	87104	52792	87233	29715	55763	66235	90671	22.7	51.2	25.3	2.07	0.1065195	0.180865763
P62880	Guanine nucleotide-binding protein G(I)/G(S)/G(T) subunit beta-2 OS=Mus musculus OX=10090 GN=Gnb2 PE=1 SV=3	15	15.15.15.14.15.14	13	79892490	74849183	62884517	53992375	59999938	36787367	59764490	60215248	60637600	12	24	0.725	1.44	0.1065619	0.180876234
Q8BLB8	Ankyrin repeat domain-containing protein 34C OS=Mus musculus OX=10090 GN=Ankrd34c PE=1 SV=1	1	1.1.1.1.1.1	1	255375	237993	178888	52557	158855	36645	147148	167945	137375	17.9	80.4	10.4	2.71	0.1068488	0.181299161
P16054	Protein kinase C epsilon type OS=Mus musculus OX=10090 GN=Prkce PE=1 SV=1	30	28.28.30.25.25.25	30	12721934	13140050	14061584	12509023	11198031	9874814	11272667	11344562	12356084	5.15	11.8	5.2	1.19	0.1068837	0.181299161
Q9DCD2	Pre-mRNA-splicing factor SYF1 OS=Mus musculus OX=10090 GN=Xab2 PE=1 SV=1	27	23.24.27.27.24.27	27	27930990	24247611	22519689	33746647	27160074	40514857	30411058	28808698	28874574	11.1	19.8	3.09	-1.36	0.1069777	0.18139697
Q9CZY3	Ubiquitin-conjugating enzyme E2 variant 1 OS=Mus musculus OX=10090 GN=Ube2v1 PE=1 SV=1	5	5.5.5.5.5.5	5	5725504	4991543	3288726	2718762	3652964	1802969	3901178	3872425	3710268	26.8	33.9	2.69	1.71	0.1072978	0.181877969
P60710	Actin, cytoplasmic 1 OS=Mus musculus OX=10090 GN=Actb PE=1 SV=1	67	66.67.66.64.66.61	25	1382741806	1065888980	866797294	838738878	837742361	632468253	918485337	927829406	905079425	23.5	15.4	1.25	1.44	0.1075105	0.182137194
Q9Z0R4	Intersectin-1 OS=Mus musculus OX=10090 GN=Itsn1 PE=1 SV=2	74	64.68.73.69.70.64	72	69074375	73530730	104238529	125601660	111920976	100792174	89396908	89858655	113121870	23.3	11	13.9	-1.37	0.1075237	0.182137194
Q99NF2	NMDA receptor synaptonuclear signaling and neuronal migration factor OS=Mus musculus OX=10090 GN=Nsmf PE=1 SV=1	5	5.5.5.5.5.4	5	704649	681237	714985	500741	346509	570430	595783	570774	566589	2.47	24.2	2.73	1.48	0.1075809	0.18217227
Q9R0A5	Serine/threonine-protein kinase Nek3 OS=Mus musculus OX=10090 GN=Nek3 PE=1 SV=2	5	5.5.5.5.5.5	5	831981	921573	879206	927389	1177635	1229096	998136	955374	1000479	5.11	14.5	2.58	-1.27	0.1080982	0.182933971
Q6PDY2	2-aminoethanethiol dioxygenase OS=Mus musculus OX=10090 GN=Ado PE=1 SV=2	6	6.6.6.6.6.6	6	1929412	1832293	1646430	1614898	1606398	1547514	1816781	1681219	1721211	7.98	2.31	4	1.13	0.1081632	0.182933971
Q60629	Ephrin type-A receptor 5 OS=Mus musculus OX=10090 GN=Epha5 PE=1 SV=2	9	8.9.9.8.8.8	8	4533231	3933223	3673815	3755505	3206894	2810408	3966571	3896260	3871577	10.9	14.6	1.26	1.24	0.108167	0.182933971
Q61335	B-cell receptor-associated protein 31 OS=Mus musculus OX=10090 GN=Bcap31 PE=1 SV=4	1	1.1.1.1.1.1	1	134272	126067	94796	80596	97726	89703	99354	110885	70432	17.6	9.59	22.3	1.33	0.1081773	0.182933971
Q8VEL9	GTP-binding protein REM 2 OS=Mus musculus OX=10090 GN=Rem2 PE=1 SV=2	1	1.1.-.1.1.1	1	24312	18401	23092	39228	23802	37266	24278	20000	37216	14.2	25.1	33	-1.52	0.1083211	0.183115114
Q80TR1	Adhesion G protein-coupled receptor L1 OS=Mus musculus OX=10090 GN=Adgrl1 PE=1 SV=2	10	9.10.9.10.9.9	10	3705835	3677973	4857601	3538047	2834395	3234878	3595974	3508078	3705290	16.5	11	2.74	1.27	0.1085669	0.183468505
P60755	MAM domain-containing glycosylphosphatidylinositol anchor protein 2 OS=Mus musculus OX=10090 GN=Mdga2 PE=1 SV=1	2	2.2.2.2.2.1	2	78926	56763	68937	26576	56985	37318	61731	56027	63292	16.3	38.3	6.34	1.69	0.108666	0.183573831
Q9D0F9	Phosphoglucomutase-1 OS=Mus musculus OX=10090 GN=Pgm1 PE=1 SV=4	10	10.10.9.8.9.9	10	2544768	2571476	1857301	1685181	1690523	1787497	2099980	2104437	2138636	17.4	3.35	1	1.35	0.1087153	0.183594986
Q8C7K6	Prenylcysteine oxidase-like OS=Mus musculus OX=10090 GN=Pcyox1l PE=1 SV=1	4	4.4.4.4.4.4	4	477044	477746	315509	277883	281233	296295	384231	362828	377966	22.1	3.44	2.93	1.49	0.1088364	0.183645541
Q9D1A2	Cytosolic non-specific dipeptidase OS=Mus musculus OX=10090 GN=Cndp2 PE=1 SV=1	11	10.11.11.11.11.11	11	4230599	4314540	5099055	7782676	4950777	7835422	5855907	5582371	5735303	10.5	24.1	2.39	-1.51	0.1088494	0.183645541
Q9D0L4	AarF domain-containing protein kinase 1 OS=Mus musculus OX=10090 GN=Adck1 PE=1 SV=1	2	2.2.2.2.2.2	2	508770	476691	580101	491095	423153	420400	501482	472382	404688	10.1	9	10.8	1.17	0.1088556	0.183645541
P70426	GTP-binding protein Rit1 OS=Mus musculus OX=10090 GN=Rit1 PE=1 SV=1	1	1.1.1.1.1.1	1	89224	52152	43060	8486	42929	13945	42397	44651	42131	39.8	85	3.22	2.82	0.1090559	0.183872169
Q9Z138	Tyrosine-protein kinase transmembrane receptor ROR2 OS=Mus musculus OX=10090 GN=Ror2 PE=1 SV=2	2	2.2.2.2.2.2	2	30835	24978	27878	18595	18829	26156	24161	27286	24543	10.5	20.3	6.73	1.32	0.1090636	0.183872169
Q8BTY2	Sodium bicarbonate cotransporter 3 OS=Mus musculus OX=10090 GN=Slc4a7 PE=1 SV=2	11	8.11.11.10.10.10	10	4052659	4130014	5746849	3223489	3494217	3421850	4313271	4015398	4181674	20.6	4.15	3.58	1.37	0.1091635	0.183978458
Q3UMU9	Hepatoma-derived growth factor-related protein 2 OS=Mus musculus OX=10090 GN=Hdgfl2 PE=1 SV=1	1	-.-.1.1.1.1	1	1835	1299	9046	12325	30710	6389	11676	10470	10576	107	77	6.12	-4.06	0.1092466	0.184056371
Q9CQ75	NADH dehydrogenase [ubiquinone] 1 alpha subcomplex subunit 2 OS=Mus musculus OX=10090 GN=Ndufa2 PE=1 SV=3	2	2.2.2.2.2.2	2	924424	606713	574830	474472	504223	419400	519394	498523	568753	27.5	9.23	6.82	1.51	0.109333	0.184139789
Q3TXX3	Protrudin OS=Mus musculus OX=10090 GN=Zfyve27 PE=1 SV=2	1	1.1.1.1.1.1	1	40154	44805	43788	12680	29847	24713	35421	33891	32276	5.7	39.3	4.64	1.91	0.1093765	0.184150923
Q9QYA2	Mitochondrial import receptor subunit TOM40 homolog OS=Mus musculus OX=10090 GN=Tomm40 PE=1 SV=3	9	9.9.9.8.9.9	9	10356362	10096803	7147389	6412221	6833102	6450346	8125741	7877589	7395385	19.4	3.55	4.76	1.40	0.1095755	0.184423768
P36536	GTP-binding protein SAR1a OS=Mus musculus OX=10090 GN=Sar1a PE=1 SV=1	2	2.2.2.2.2.2	2	245609	244117	162728	158531	84481	152164	157382	173940	159544	21.8	31.2	5.5	1.65	0.1098139	0.18476272
Q9CQT1	Methylthioribose-1-phosphate isomerase OS=Mus musculus OX=10090 GN=Mri1 PE=1 SV=1	1	1.1.1.1.1.1	1	344479	299912	212348	186024	228912	172179	267874	260878	235040	23.5	15.1	6.79	1.46	0.1098549	0.184769427
E9Q137	Testis-expressed protein 264 homolog OS=Mus musculus OX=10090 GN=Tex264 PE=2 SV=1	3	2.3.2.3.3.3	3	1292442	1247096	1368217	1125650	1264137	1075527	1267237	1272212	1393598	4.7	8.46	5.46	1.13	0.1101978	0.185283738
Q6NZB0	DnaJ homolog subfamily C member 8 OS=Mus musculus OX=10090 GN=Dnajc8 PE=1 SV=2	1	1.-.1.1.1.1	1	7185	7571	13108	23951	11784	42891	23218	21543	21699	35.7	59.8	4.18	-2.82	0.1105476	0.185809299
O08807	Peroxiredoxin-4 OS=Mus musculus OX=10090 GN=Prdx4 PE=1 SV=1	3	3.3.3.3.3.3	3	730939	1010773	928500	1256721	1360601	962816	1019750	1264023	1262564	16.2	17.3	11.9	-1.34	0.1106579	0.185932089
P52431	DNA polymerase delta catalytic subunit OS=Mus musculus OX=10090 GN=Pold1 PE=1 SV=2	2	2.2.2.2.2.2	2	194533	317898	131692	405574	409763	400161	291071	506575	396543	44.1	1.19	27.1	-1.89	0.1109014	0.186278529
P70168	Importin subunit beta-1 OS=Mus musculus OX=10090 GN=Kpnb1 PE=1 SV=2	5	5.5.5.5.5.5	5	310591	359365	296545	481232	527031	345666	300086	388220	392078	10.2	20.9	14.4	-1.40	0.1109572	0.186307684
Q9DBR4	Amyloid beta precursor protein binding family B member 2 OS=Mus musculus OX=10090 GN=Apbb2 PE=1 SV=2	1	1.1.1.1.1.1	1	12947	12013	18480	10610	8671	11382	14157	15328	16806	24.1	13.7	8.6	1.42	0.1109934	0.186307684
P61222	ATP-binding cassette sub-family E member 1 OS=Mus musculus OX=10090 GN=Abce1 PE=1 SV=1	12	12.12.12.11.11.11	12	4324930	4000944	4672213	3985011	3242460	3837042	4004785	3943883	4655499	7.75	10.7	9.39	1.17	0.1113164	0.186787048
Q8BU31	Ras-related protein Rap-2c OS=Mus musculus OX=10090 GN=Rap2c PE=1 SV=1	1	-.1.1.1.-.-	1	44811	42784	30228	26720	4578	7025	2010	2678	27383	20.1	95	135	3.07	0.1115265	0.18707671
Q9QUS6	Probable E3 ubiquitin-protein ligase MID2 OS=Mus musculus OX=10090 GN=Mid2 PE=2 SV=2	1	1.1.1.1.1.1	1	39641	39938	57416	31039	31918	35825	34444	35144	36103	22.3	7.74	2.36	1.39	0.1115944	0.187127728
Q8BHD0	Ras-related protein Rab-39A OS=Mus musculus OX=10090 GN=Rab39a PE=1 SV=1	1	1.1.1.-.1.1	1	7257	9824	8167	3264	2739	6983	5405	5533	4221	15.5	53.5	14.3	1.94	0.1118117	0.187429149
Q6P1G0	HEAT repeat-containing protein 6 OS=Mus musculus OX=10090 GN=Heatr6 PE=1 SV=1	1	1.1.1.1.1.1	1	16278	17119	19036	19076	28664	23800	16394	14665	21142	8.09	20.1	19.3	-1.36	0.1121465	0.18790166
P22315	Ferrochelatase, mitochondrial OS=Mus musculus OX=10090 GN=Fech PE=1 SV=3	1	1.1.1.1.1.1	1	201952	136128	117833	110765	95912	89357	137791	143446	136788	29.1	11.1	2.58	1.54	0.1121762	0.18790166
Q9DCA2	28S ribosomal protein S11, mitochondrial OS=Mus musculus OX=10090 GN=Mrps11 PE=1 SV=2	4	4.4.4.3.4.3	4	1785364	906681	880364	522908	660145	712367	919949	696064	741016	43.3	15.5	15.1	1.88	0.1122065	0.18790166
A6H8H2	DENN domain-containing protein 4C OS=Mus musculus OX=10090 GN=Dennd4c PE=1 SV=1	30	28.27.30.25.28.26	30	6828023	7668288	8433831	9241914	8985535	8431723	8646827	8439751	8362827	10.5	4.66	1.73	-1.16	0.1126842	0.188638339
P26443	Glutamate dehydrogenase 1, mitochondrial OS=Mus musculus OX=10090 GN=Glud1 PE=1 SV=1	44	43.44.43.37.41.39	44	97418889	91027548	84933033	88102354	76079615	77432604	87527690	88939168	88204451	6.85	8.18	0.8	1.13	0.1127763	0.188729229
Q61548	Clathrin coat assembly protein AP180 OS=Mus musculus OX=10090 GN=Snap91 PE=1 SV=1	18	18.18.18.18.18.17	18	26228751	25680667	31680907	33125590	30405634	39516501	32372181	30470652	32930573	11.9	13.6	4.04	-1.23	0.1128217	0.188741932
Q8BGA2	LHFPL tetraspan subfamily member 2 protein OS=Mus musculus OX=10090 GN=Lhfpl2 PE=1 SV=1	2	2.1.2.1.2.1	2	519278	521252	1066703	372168	316735	370323	576468	402928	673917	44.9	8.92	24.9	1.99	0.1129797	0.188942935
P56581	G/T mismatch-specific thymine DNA glycosylase OS=Mus musculus OX=10090 GN=Tdg PE=1 SV=2	1	1.1.1.1.1.1	1	33631	26738	31187	11386	23701	7753	14795	15266	19259	11.5	58.5	14.9	2.14	0.1130738	0.189036976
Q9CY66	H/ACA ribonucleoprotein complex subunit 1 OS=Mus musculus OX=10090 GN=Gar1 PE=1 SV=1	1	1.1.1.1.1.1	1	20885	15258	11632	22773	27185	21489	21907	24010	22179	29.3	12.5	5.04	-1.50	0.1131846	0.189158863
P98203	Splicing regulator ARVCF OS=Mus musculus OX=10090 GN=Arvcf PE=1 SV=2	3	3.2.3.2.2.3	3	107840	127008	92532	76165	55357	94203	113871	93638	82143	15.8	25.8	16.6	1.45	0.1133202	0.189322101
Q61070	Etoposide-induced protein 2.4 OS=Mus musculus OX=10090 GN=Ei24 PE=1 SV=3	2	2.2.2.2.2.2	2	539671	762993	662992	542539	530287	444992	661708	609500	604657	17.1	10.5	5.06	1.30	0.1134745	0.189516462
Q9R0P6	Signal peptidase complex catalytic subunit SEC11A OS=Mus musculus OX=10090 GN=Sec11a PE=1 SV=1	1	1.-.1.-.-.1	1	23257	17781	10180	1085	4245	8800	8189	14982	16774	38.5	82.3	34	3.62	0.1135547	0.189586977
Q5FWI3	Cell surface hyaluronidase OS=Mus musculus OX=10090 GN=Cemip2 PE=1 SV=1	5	5.5.5.5.5.5	5	324341	398133	460722	302566	291616	297048	277139	388926	355401	17.3	1.84	16.8	1.33	0.1137397	0.189737197
Q99N95	39S ribosomal protein L3, mitochondrial OS=Mus musculus OX=10090 GN=Mrpl3 PE=1 SV=1	5	4.4.4.5.4.2	5	814425	978542	665485	679797	536591	629051	855131	731127	802718	19.1	11.8	7.82	1.33	0.1137463	0.189737197
Q6PAK3	Protein arginine N-methyltransferase 8 OS=Mus musculus OX=10090 GN=Prmt8 PE=1 SV=2	11	10.11.11.11.11.11	9	8877998	7722543	7723049	7087822	7347970	7080749	7528594	7778215	7427025	8.23	2.12	2.38	1.13	0.1137587	0.189737197
P51125	Calpastatin OS=Mus musculus OX=10090 GN=Cast PE=1 SV=2	1	-.-.1.1.-.1	1	1391	6647	8800	10335	22820	25246	6226	11843	7880	67.9	41.1	33.4	-3.47	0.1138578	0.189810841
Q9QYC1	Pecanex-like protein 1 OS=Mus musculus OX=10090 GN=Pcnx1 PE=1 SV=3	3	1.3.3.2.2.3	3	95087	89586	88467	82097	72129	58419	74588	92080	95819	3.89	16.8	13	1.28	0.1138789	0.189810841
A6H630	Damage-control phosphatase ARMT1 OS=Mus musculus OX=10090 GN=Armt1 PE=1 SV=1	2	2.2.2.2.2.2	2	146545	126470	114331	118908	98483	84154	104479	115683	119042	12.6	17.4	6.74	1.28	0.1140203	0.18998309
Q99M80	Receptor-type tyrosine-protein phosphatase T OS=Mus musculus OX=10090 GN=Ptprt PE=1 SV=2	6	6.6.5.6.6.6	5	5015477	4596031	4895127	5277158	5476018	6601602	5223510	5995593	5855771	4.47	12.3	7.23	-1.20	0.1141569	0.190147229
O08528	Hexokinase-2 OS=Mus musculus OX=10090 GN=Hk2 PE=1 SV=1	1	1.1.1.1.1.1	1	1204718	655761	269984	166289	197471	203234	160123	469851	437653	66.1	10.5	47.9	3.76	0.1142271	0.190200695
Q9EPQ8	Transcription factor 20 OS=Mus musculus OX=10090 GN=Tcf20 PE=1 SV=3	2	2.2.2.2.2.2	2	86353	55295	57824	152273	73446	132460	79637	90279	87338	25.9	34.3	6.41	-1.80	0.1142814	0.190213837
Q8K341	Alpha-tubulin N-acetyltransferase 1 OS=Mus musculus OX=10090 GN=Atat1 PE=1 SV=1	7	7.7.6.7.6.7	7	3695155	3608410	2732804	2944146	2578137	2227814	3308208	3184010	2902522	15.9	13.9	6.64	1.29	0.1143112	0.190213837
P48758	Carbonyl reductase [NADPH] 1 OS=Mus musculus OX=10090 GN=Cbr1 PE=1 SV=3	13	13.13.12.13.12.12	12	13883132	12075757	9382751	10118498	8167528	6126892	9613506	9167865	9621662	19.2	24.5	2.74	1.45	0.1145958	0.19062387
Q08093	Calponin-2 OS=Mus musculus OX=10090 GN=Cnn2 PE=1 SV=1	3	3.3.2.3.3.3	3	410922	355604	204201	109516	256502	143696	237785	272007	243782	33.1	45.3	7.28	1.90	0.1146785	0.190697892
Q8K2M0	39S ribosomal protein L38, mitochondrial OS=Mus musculus OX=10090 GN=Mrpl38 PE=1 SV=2	1	1.1.1.1.1.1	1	230413	283951	198923	178566	208164	154926	162929	191577	184655	18.1	14.8	8.32	1.32	0.1147866	0.190814088
Q8BL74	General transcription factor 3C polypeptide 2 OS=Mus musculus OX=10090 GN=Gtf3c2 PE=2 SV=2	2	1.2.2.2.2.1	2	33606	18868	41497	55610	53792	58122	40693	38802	53512	36.7	3.89	18.1	-1.78	0.1148834	0.190881434
Q8R3F9	Speckle targeted PIP5K1A-regulated poly(A) polymerase OS=Mus musculus OX=10090 GN=Tut1 PE=1 SV=1	1	-.1.1.1.1.1	1	7017	6173	6161	9031	7114	7298	7023	7178	6668	7.61	13.5	3.76	-1.21	0.114927	0.190881434
O88508	DNA (cytosine-5)-methyltransferase 3A OS=Mus musculus OX=10090 GN=Dnmt3a PE=1 SV=2	1	1.1.1.1.1.1	1	28364	30694	25197	50995	30540	46154	42272	86884	35471	9.82	25.1	50.9	-1.52	0.115003	0.190881434
Q6PDJ6	F-box only protein 42 OS=Mus musculus OX=10090 GN=Fbxo42 PE=1 SV=1	3	2.3.3.3.3.3	3	502636	361987	413933	217431	385326	248531	308718	288300	371409	16.7	31.5	13.4	1.50	0.1150162	0.190881434
Q8CE96	tRNA (adenine(58)-N(1))-methyltransferase non-catalytic subunit TRM6 OS=Mus musculus OX=10090 GN=Trmt6 PE=1 SV=1	1	1.-.-.1.1.1	1	26973	4935	992	58328	69870	69248	46887	26895	37623	128	9.86	26.9	-6.00	0.1150183	0.190881434
Q5XJY4	Presenilins-associated rhomboid-like protein, mitochondrial OS=Mus musculus OX=10090 GN=Parl PE=1 SV=1	1	1.1.1.1.1.1	1	44500	73716	54994	3194	4803	35100	38827	9584	1783	25.6	125	117	4.02	0.1151291	0.191001817
Q9EPC1	Alpha-parvin OS=Mus musculus OX=10090 GN=Parva PE=1 SV=1	12	12.12.12.11.12.11	12	7530757	7423227	8288765	4285683	6578220	6011628	6092465	6374568	6577146	6.09	21.2	3.83	1.38	0.1155772	0.191659973
P54869	Hydroxymethylglutaryl-CoA synthase, mitochondrial OS=Mus musculus OX=10090 GN=Hmgcs2 PE=1 SV=2	1	1.1.1.1.1.1	1	88364	97980	81571	68631	69781	42300	48017	90424	72251	9.23	25.8	30.3	1.48	0.1156026	0.191659973
Q9D735	Telomerase RNA component interacting RNase OS=Mus musculus OX=10090 GN=Trir PE=1 SV=1	1	1.1.1.1.1.1	1	28694	31665	27495	44633	99322	45310	37363	44022	45084	7.33	49.7	9.93	-2.15	0.1158483	0.192003557
O35945	Aldehyde dehydrogenase, cytosolic 1 OS=Mus musculus OX=10090 GN=Aldh1a7 PE=1 SV=1	2	2.2.2.2.2.2	2	144122	178610	153062	167006	236102	240088	185139	215600	194507	11.3	19.2	7.86	-1.35	0.1158951	0.192017371
Q99M96	Suppressor of tumorigenicity 7 protein OS=Mus musculus OX=10090 GN=St7 PE=2 SV=1	1	1.1.1.1.1.1	1	12846	10229	5540	5447	5014	4020	4232	6735	1906	38.8	15.2	56.3	1.98	0.1160235	0.192141666
C0HK79	Adipocyte-related X-chromosome expressed sequence 1 OS=Mus musculus OX=10090 GN=Arxes1 PE=1 SV=1	3	3.3.3.3.3.3	3	117694	80873	42707	31283	42663	32358	43284	58686	44991	46.6	17.7	17.2	2.27	0.1160471	0.192141666
Q62388	Serine-protein kinase ATM OS=Mus musculus OX=10090 GN=Atm PE=1 SV=2	3	3.3.2.3.3.3	3	1273150	1365743	1291372	456648	1054766	379919	975458	1139523	859703	3.74	58.6	14.2	2.08	0.1163941	0.192652303
Q99MJ9	ATP-dependent RNA helicase DDX50 OS=Mus musculus OX=10090 GN=Ddx50 PE=2 SV=1	2	2.2.2.2.2.2	2	106162	118618	186723	243509	196245	176324	159963	155461	199544	31.6	16.8	14.1	-1.50	0.1166195	0.1929614
Q5DU41	Volume-regulated anion channel subunit LRRC8B OS=Mus musculus OX=10090 GN=Lrrc8b PE=1 SV=3	1	1.1.1.1.1.1	1	7223	9130	7709	2545	6257	4316	5326	5872	5750	12.4	42.5	5.07	1.83	0.1166687	0.192978844
Q5SRY7	F-box/WD repeat-containing protein 11 OS=Mus musculus OX=10090 GN=Fbxw11 PE=1 SV=1	3	3.3.3.3.3.3	2	2164688	2032988	1460052	1061105	906013	1679944	1455708	1115537	626410	19.9	33.7	39.1	1.55	0.1173995	0.19412332
Q7TT36	Adhesion G protein-coupled receptor A3 OS=Mus musculus OX=10090 GN=Adgra3 PE=2 SV=3	1	1.1.1.1.1.1	1	14288	15734	30025	9656	4808	13766	13566	13799	14470	43.5	47.7	3.36	2.13	0.1175056	0.194234422
Q7TQE6	Macoilin OS=Mus musculus OX=10090 GN=Maco1 PE=1 SV=1	1	1.1.1.1.1.1	1	18825	18575	10630	38479	18218	50329	30797	30009	25955	29.1	45.5	8.98	-2.23	0.1176265	0.194316656
A2ALS5	Rap1 GTPase-activating protein 1 OS=Mus musculus OX=10090 GN=Rap1gap PE=1 SV=2	16	13.15.16.15.15.15	15	7708552	8862548	8144728	11188392	8906808	13273979	10312889	10243022	9729589	7.07	19.6	3.16	-1.35	0.1176332	0.194316656
Q9ERI6	Retinol dehydrogenase 14 OS=Mus musculus OX=10090 GN=Rdh14 PE=1 SV=1	7	7.7.7.7.7.7	7	5262789	4493557	5060737	5990561	6536374	9921644	5716741	6127376	5486373	8.07	28.5	5.62	-1.52	0.1177238	0.194401988
Q69ZI1	E3 ubiquitin-protein ligase SH3RF1 OS=Mus musculus OX=10090 GN=Sh3rf1 PE=1 SV=2	1	1.1.1.1.1.-	1	14715	16649	11905	11564	11434	7411	12593	11048	11543	16.5	23.3	6.73	1.42	0.1181322	0.195011886
Q9CPT4	Myeloid-derived growth factor OS=Mus musculus OX=10090 GN=Mydgf PE=1 SV=1	1	1.1.1.1.1.1	1	72393	53727	32388	13695	40975	10467	38891	34606	31355	37.9	77.2	10.8	2.43	0.1182416	0.195111974
Q9D1K7	UPF0687 protein C20orf27 homolog OS=Mus musculus OX=10090 PE=1 SV=3	4	4.4.4.4.4.4	4	1865092	2331287	1284083	1000014	1062412	1444422	1803673	1716397	1257862	28.7	20.6	18.4	1.56	0.118271	0.195111974
Q08943	FACT complex subunit SSRP1 OS=Mus musculus OX=10090 GN=Ssrp1 PE=1 SV=2	1	1.1.1.1.1.1	1	26375	36242	47533	76864	41600	103617	52467	60085	63179	28.8	42	9.41	-2.02	0.118355	0.195186046
P15327	Bisphosphoglycerate mutase OS=Mus musculus OX=10090 GN=Bpgm PE=1 SV=2	1	1.1.-.1.1.1	1	34296	30167	22264	40014	39626	40023	31033	33440	42491	21.1	0.569	16.9	-1.38	0.1186492	0.195606607
A2A9C3	KICSTOR complex protein SZT2 OS=Mus musculus OX=10090 GN=Szt2 PE=1 SV=1	3	2.3.2.2.3.3	3	31907	33147	38192	59585	56844	36958	42304	36525	34769	9.67	24.2	10.4	-1.49	0.11874	0.195691674
Q9Z2Y3	Homer protein homolog 1 OS=Mus musculus OX=10090 GN=Homer1 PE=1 SV=2	12	12.11.11.11.11.12	10	2959270	2367877	2124875	4121485	2813590	5675760	3361555	3527520	3432305	17.3	34.1	2.42	-1.69	0.1188379	0.195788382
Q8C6G8	WD repeat-containing protein 26 OS=Mus musculus OX=10090 GN=Wdr26 PE=1 SV=3	3	3.3.3.3.3.1	3	669821	623289	570515	519375	590574	542241	284678	271312	235808	8	6.6	9.57	1.13	0.1188801	0.195793289
Q9CRB6	Tubulin polymerization-promoting protein family member 3 OS=Mus musculus OX=10090 GN=Tppp3 PE=1 SV=1	12	11.12.12.12.12.11	12	9228814	11420368	8766415	6536016	8215228	8585554	8906617	8684914	8461188	14.5	14	2.56	1.26	0.1189385	0.195824865
Q9DB77	Cytochrome b-c1 complex subunit 2, mitochondrial OS=Mus musculus OX=10090 GN=Uqcrc2 PE=1 SV=1	14	13.14.14.14.13.13	14	14657197	12164056	10875300	10694665	10332371	9282826	11034976	11466646	11503078	15.3	7.26	2.3	1.24	0.1191243	0.196066108
Q9D0A3	Arpin OS=Mus musculus OX=10090 GN=Arpin PE=1 SV=1	13	13.13.12.11.13.13	13	11188855	10412819	9732966	11892816	12510759	16722254	11659526	12389242	12357430	6.97	19.2	3.4	-1.31	0.1192337	0.196119972
Q99MD6	Thioredoxin reductase 3 OS=Mus musculus OX=10090 GN=Txnrd3 PE=1 SV=3	1	1.1.1.1.1.1	1	59528	67740	44772	104001	67786	162734	90599	81025	74496	20.3	43	9.87	-1.94	0.1192356	0.196119972
P68368	Tubulin alpha-4A chain OS=Mus musculus OX=10090 GN=Tuba4a PE=1 SV=1	14	13.14.14.13.13.13	14	183136417	164744608	137459941	142872525	133773732	111285142	134125262	140310303	135004365	14.2	12.6	2.45	1.25	0.1193798	0.196292477
Q99M31	Heat shock 70 kDa protein 14 OS=Mus musculus OX=10090 GN=Hspa14 PE=1 SV=2	4	4.4.4.4.3.4	4	129468	118141	134476	119592	89422	104097	119531	125496	120737	6.57	14.5	2.59	1.22	0.119675	0.196713072
Q60932	Voltage-dependent anion-selective channel protein 1 OS=Mus musculus OX=10090 GN=Vdac1 PE=1 SV=3	30	30.30.29.28.29.27	29	242187813	207866358	162286719	159214507	138526761	156464129	166281387	161489920	164767564	19.6	7.42	1.49	1.35	0.1197624	0.196791936
Q9DD18	D-aminoacyl-tRNA deacylase 1 OS=Mus musculus OX=10090 GN=Dtd1 PE=1 SV=2	1	1.1.1.1.1.1	1	43981	36395	59902	25532	40837	21358	27239	33049	45024	25.7	35.1	25.8	1.60	0.1198691	0.196824451
Q3TDK6	Protein rogdi homolog OS=Mus musculus OX=10090 GN=Rogdi PE=1 SV=2	6	6.6.6.6.6.6	6	3330089	2720964	1975783	2190278	1772190	1317453	1956214	2053863	1737620	25.4	24.8	8.45	1.52	0.1198703	0.196824451
Q6P5F9	Exportin-1 OS=Mus musculus OX=10090 GN=Xpo1 PE=1 SV=1	9	8.9.7.9.7.6	9	2832030	2255766	2527577	2004287	2303911	1595920	1833713	1865289	2081456	11.4	18.1	7	1.29	0.1199165	0.196824451
Q8CFI0	E3 ubiquitin-protein ligase NEDD4-like OS=Mus musculus OX=10090 GN=Nedd4l PE=1 SV=2	3	2.3.3.3.3.3	3	252114	276746	267194	356352	286973	297874	278297	308021	280249	4.68	11.9	5.76	-1.18	0.1199399	0.196824451
Q9JMG1	Endothelial differentiation-related factor 1 OS=Mus musculus OX=10090 GN=Edf1 PE=1 SV=1	2	2.2.2.2.2.2	2	620399	455742	559355	300694	218573	470456	404254	442953	477000	15.3	38.9	8.25	1.65	0.1200841	0.196996328
Q9QUP5	Hyaluronan and proteoglycan link protein 1 OS=Mus musculus OX=10090 GN=Hapln1 PE=1 SV=1	14	14.14.13.13.14.14	13	8440265	8344309	10291678	7416669	7613454	7556232	8375315	8621159	7503355	12.2	1.34	7.19	1.20	0.120185	0.197048585
O35345	Importin subunit alpha-7 OS=Mus musculus OX=10090 GN=Kpna6 PE=1 SV=2	3	3.3.2.3.3.3	3	190539	192471	157057	229554	257649	190010	133515	162899	121873	11.1	15.1	15.2	-1.25	0.1201949	0.197048585
Q62165	Dystroglycan 1 OS=Mus musculus OX=10090 GN=Dag1 PE=1 SV=4	7	7.7.7.7.7.7	7	7236344	9031551	12618843	5018944	4684991	8320427	8611554	8379560	8008686	28.5	33.4	3.65	1.60	0.1202601	0.197090748
P61164	Alpha-centractin OS=Mus musculus OX=10090 GN=Actr1a PE=1 SV=1	3	3.3.3.3.3.3	3	298918	224316	164229	152692	169002	121006	184716	191185	180263	29.4	16.5	2.96	1.55	0.1203259	0.197133867
P14131	40S ribosomal protein S16 OS=Mus musculus OX=10090 GN=Rps16 PE=1 SV=4	10	10.10.10.10.10.10	10	29066509	24428541	18093877	18282580	16307313	15482361	20563232	20083492	20139613	23.1	8.62	1.29	1.43	0.1204384	0.197253443
Q91YN9	BAG family molecular chaperone regulator 2 OS=Mus musculus OX=10090 GN=Bag2 PE=1 SV=1	1	1.1.1.1.1.1	1	31609	36043	34068	47594	46969	89848	49661	54988	53163	6.55	40	5.15	-1.81	0.1205458	0.19736459
Q91ZT5	FYVE, RhoGEF and PH domain-containing protein 4 OS=Mus musculus OX=10090 GN=Fgd4 PE=1 SV=1	6	5.4.5.6.6.6	6	960724	1025776	1290789	1605768	1252564	2319716	1253194	1246465	1231072	16	31.5	0.912	-1.58	0.1208619	0.19780395
Q61879	Myosin-10 OS=Mus musculus OX=10090 GN=Myh10 PE=1 SV=2	23	20.22.22.22.21.21	20	3163914	2991716	3632697	4580512	3749272	3564070	3868187	3763112	3597696	10.2	13.7	3.64	-1.22	0.1208934	0.19780395
O08539	Myc box-dependent-interacting protein 1 OS=Mus musculus OX=10090 GN=Bin1 PE=1 SV=1	20	20.19.19.19.20.19	18	8951403	8874711	10144300	13321775	10908177	19154535	11997508	12023711	11338099	7.64	29.3	3.3	-1.55	0.1209867	0.197891745
Q8C570	mRNA export factor OS=Mus musculus OX=10090 GN=Rae1 PE=1 SV=1	6	6.6.6.6.6.6	6	1395789	1490300	1607203	1332800	1186638	1420040	1442158	1476049	1470065	7.07	8.98	1.24	1.14	0.1213393	0.198403467
P34884	Macrophage migration inhibitory factor OS=Mus musculus OX=10090 GN=Mif PE=1 SV=2	4	4.3.4.3.3.3	4	1895380	1766903	1085404	1302008	650667	888856	1248950	943368	1208786	27.5	34.8	14.6	1.67	0.1214526	0.1985237
Q8C863	E3 ubiquitin-protein ligase Itchy OS=Mus musculus OX=10090 GN=Itch PE=1 SV=2	2	2.2.2.2.2.2	2	440795	429968	440571	523734	449565	502057	385906	482503	526851	1.42	7.75	15.5	-1.13	0.1216129	0.198698729
Q9CQ00	Distal membrane-arm assembly complex protein 1 OS=Mus musculus OX=10090 GN=Dmac1 PE=1 SV=1	2	2.2.2.2.2.2	2	587330	768555	715710	572323	607080	445657	652808	615188	697304	13.5	15.7	6.27	1.27	0.1217053	0.198698729
Q91YT0	NADH dehydrogenase [ubiquinone] flavoprotein 1, mitochondrial OS=Mus musculus OX=10090 GN=Ndufv1 PE=1 SV=1	21	21.19.21.19.18.20	21	14607626	14561033	14762558	13567327	12564564	10704062	13065895	11890876	11992330	0.72	11.8	5.29	1.19	0.121716	0.198698729
Q9WVG6	Histone-arginine methyltransferase CARM1 OS=Mus musculus OX=10090 GN=Carm1 PE=1 SV=2	3	3.3.3.2.3.2	3	1115719	1261485	1096384	846801	1013169	619824	1038951	1235012	1159786	7.8	23.9	8.64	1.40	0.1217606	0.198698729
Q07417	Short-chain specific acyl-CoA dehydrogenase, mitochondrial OS=Mus musculus OX=10090 GN=Acads PE=1 SV=2	2	2.2.2.1.2.2	2	138509	140152	136368	117857	113744	82909	126159	120303	133990	1.37	18.2	5.42	1.32	0.1217899	0.198698729
O89084	cAMP-specific 3',5'-cyclic phosphodiesterase 4A OS=Mus musculus OX=10090 GN=Pde4a PE=1 SV=2	1	1.1.1.1.1.1	1	27840	22768	50784	75281	46671	52705	51140	47763	62640	44.2	25.9	14.5	-1.72	0.1217985	0.198698729
Q640N2	ADP-ribosylation factor-like protein 13B OS=Mus musculus OX=10090 GN=Arl13b PE=1 SV=2	2	-.2.2.1.2.2	2	137915	103809	79407	66487	69925	71869	58625	68748	62728	27.5	3.93	8.04	1.54	0.1218402	0.198701822
Q9R069	Basal cell adhesion molecule OS=Mus musculus OX=10090 GN=Bcam PE=1 SV=1	2	2.2.1.2.2.2	2	204836	207545	175176	67794	162578	99789	171698	84935	82667	9.17	43.8	44.9	1.78	0.1222132	0.199245034
Q9ER35	Fructosamine-3-kinase OS=Mus musculus OX=10090 GN=Fn3k PE=1 SV=1	1	1.1.1.1.1.1	1	182189	274484	200736	165870	144825	169979	157270	141410	114633	22.3	8.42	15.6	1.37	0.1223814	0.199397256
Q922B9	Protein ITPRID2 OS=Mus musculus OX=10090 GN=Itprid2 PE=1 SV=3	1	1.1.1.1.1.1	1	23604	26890	25873	36079	88890	42721	34301	43130	34984	6.61	51.5	13.1	-2.20	0.1224048	0.199397256
O35149	Zinc transporter 4 OS=Mus musculus OX=10090 GN=Slc30a4 PE=1 SV=2	1	1.1.1.1.1.1	1	746325	454626	686594	361322	212032	498261	477007	493297	499388	24.5	40.1	2.36	1.76	0.1224264	0.199397256
Q8BMK0	Centrosomal protein of 85 kDa OS=Mus musculus OX=10090 GN=Cep85 PE=1 SV=2	1	-.1.1.-.1.1	1	4664	3784	7547	11633	15206	5966	10065	7023	8604	36.9	42.6	17.8	-2.05	0.1225837	0.199588333
Q8CGU1	Calcium-binding and coiled-coil domain-containing protein 1 OS=Mus musculus OX=10090 GN=Calcoco1 PE=1 SV=2	1	-.-.1.1.1.1	1	3035	6808	11174	32551	8132	51896	16868	18067	19798	58.1	71.1	8.08	-4.41	0.1226386	0.199612615
Q9Z0V2	Potassium voltage-gated channel subfamily D member 2 OS=Mus musculus OX=10090 GN=Kcnd2 PE=1 SV=1	7	7.7.7.7.7.7	6	2966063	3177639	3911157	3048484	2619174	2491699	3109333	3120681	3153366	14.8	10.7	0.731	1.23	0.1229551	0.200062536
Q8VCX5	Calcium uptake protein 1, mitochondrial OS=Mus musculus OX=10090 GN=Micu1 PE=1 SV=1	2	2.2.2.2.2.2	2	583302	681382	481157	436047	518551	396171	546254	581627	561414	17.2	13.9	3.15	1.29	0.123119	0.200239202
Q922F4	Tubulin beta-6 chain OS=Mus musculus OX=10090 GN=Tubb6 PE=1 SV=1	3	3.3.3.3.3.3	3	10459536	10784560	7550957	8209270	6890134	6615317	7908913	7844224	7635420	18.6	11.8	1.83	1.33	0.1231439	0.200239202
Q8R0A6	V-set and transmembrane domain-containing protein 2A OS=Mus musculus OX=10090 GN=Vstm2a PE=1 SV=2	1	1.1.1.1.1.1	1	55954	31487	22701	17127	25613	10216	22082	22902	35763	46.9	43.7	28.5	2.08	0.1232414	0.200332487
P54823	Probable ATP-dependent RNA helicase DDX6 OS=Mus musculus OX=10090 GN=Ddx6 PE=1 SV=1	20	17.20.20.19.20.17	20	14302218	13524182	15972843	15475172	16507069	17241425	15422210	14268124	14655421	8.57	5.41	3.97	-1.12	0.1237739	0.201132588
Q9D8V0	Minor histocompatibility antigen H13 OS=Mus musculus OX=10090 GN=Hm13 PE=1 SV=1	1	1.-.1.1.1.1	1	181778	200279	209698	190770	159394	168114	212838	256476	249438	7.2	9.37	9.78	1.14	0.1241506	0.201679074
Q5SYL3	Protein KIAA0100 OS=Mus musculus OX=10090 GN=Kiaa0100 PE=1 SV=1	5	5.5.5.5.5.5	5	780868	858332	1080101	1328486	957948	1412068	1233344	1054896	848637	17.1	19.6	18.4	-1.36	0.1242954	0.201831623
Q8BLY2	Threonine--tRNA ligase 2, cytoplasmic OS=Mus musculus OX=10090 GN=Tars3 PE=1 SV=1	3	3.3.3.3.3.3	3	429463	350077	347051	324359	300050	323590	354454	334679	342461	12.4	4.37	2.9	1.19	0.1243395	0.201831623
Q62523	Zyxin OS=Mus musculus OX=10090 GN=Zyx PE=1 SV=2	6	5.6.6.6.6.6	6	1718175	1847011	2138244	2339110	2060069	2899930	2276585	2183431	2165607	11.3	17.6	2.7	-1.28	0.1243658	0.201831623
Q9CZM2	60S ribosomal protein L15 OS=Mus musculus OX=10090 GN=Rpl15 PE=1 SV=4	7	6.7.7.7.7.7	7	5350324	4497256	3964081	3915188	3752425	2676648	3924347	3399997	3853219	15.2	19.5	7.63	1.34	0.1244136	0.201843579
P97438	Potassium channel subfamily K member 2 OS=Mus musculus OX=10090 GN=Kcnk2 PE=1 SV=3	5	5.5.4.5.5.5	5	1221127	1094471	964511	656674	801631	1008628	1000317	1063815	932356	11.7	21.5	6.58	1.33	0.1246683	0.202172433
Q9CXK8	60S ribosome subunit biogenesis protein NIP7 homolog OS=Mus musculus OX=10090 GN=Nip7 PE=1 SV=1	3	2.3.3.1.2.2	3	47562	36927	31308	22292	34920	24071	30909	30640	32673	21.4	25.2	3.52	1.42	0.1246973	0.202172433
Q3TIV5	Zinc finger CCCH domain-containing protein 15 OS=Mus musculus OX=10090 GN=Zc3h15 PE=1 SV=2	8	7.8.8.7.8.7	8	2960316	2674511	2967134	2038046	2393081	2694950	2575805	2524826	2755573	5.82	13.8	4.63	1.21	0.1250678	0.202707291
Q3UI43	BRISC and BRCA1-A complex member 1 OS=Mus musculus OX=10090 GN=Babam1 PE=1 SV=1	1	1.1.1.-.1.1	1	191278	176803	193759	142360	128633	177831	154048	193948	250149	4.89	17	24.2	1.25	0.1254706	0.203294137
Q8VCH6	Delta(24)-sterol reductase OS=Mus musculus OX=10090 GN=Dhcr24 PE=1 SV=1	3	3.3.3.3.2.2	3	362742	387378	467169	337379	357877	257823	371235	325714	383197	13.5	16.6	8.42	1.28	0.1255833	0.203335678
P40142	Transketolase OS=Mus musculus OX=10090 GN=Tkt PE=1 SV=1	44	42.44.43.42.44.42	44	77707300	69115472	73027822	76111527	94783707	101547541	78539809	78752477	81457630	5.87	14.5	2.04	-1.24	0.1256457	0.203335678
P62500	TSC22 domain family protein 1 OS=Mus musculus OX=10090 GN=Tsc22d1 PE=1 SV=2	1	-.-.-.1.1.-	1	7760	1154	2831	14287	10871	9912	5714	1884	11634	87.7	19.7	76.6	-2.99	0.1256928	0.203335678
Q3UMR5	Calcium uniporter protein, mitochondrial OS=Mus musculus OX=10090 GN=Mcu PE=1 SV=2	11	11.11.11.11.11.11	11	12608092	12588103	9332952	10166405	8538974	8318479	10163091	10094564	9860815	16.4	11.2	1.58	1.28	0.1256941	0.203335678
Q5I1X5	RelA-associated inhibitor OS=Mus musculus OX=10090 GN=Ppp1r13l PE=1 SV=1	1	1.-.-.-.1.1	1	34577	5072	3646	50805	19902	101674	53159	65971	54565	121	71.9	12.1	-3.98	0.1256999	0.203335678
Q3UU96	Serine/threonine-protein kinase MRCK alpha OS=Mus musculus OX=10090 GN=Cdc42bpa PE=1 SV=2	12	10.11.11.12.11.11	12	1563280	2085954	2555783	3129037	2568802	2883093	2268056	2677897	2243779	24	9.82	10.2	-1.38	0.1257887	0.203413408
Q3TC93	HCLS1-binding protein 3 OS=Mus musculus OX=10090 GN=Hs1bp3 PE=1 SV=2	8	8.8.8.8.7.8	8	2057410	2069924	2256892	2630967	2504690	3759461	2701310	2523844	2576900	5.25	23.3	3.5	-1.39	0.125916	0.203553326
Q9D2V5	Protein AAR2 homolog OS=Mus musculus OX=10090 GN=Aar2 PE=1 SV=3	1	-.1.1.1.1.1	1	27494	31476	18360	18893	18180	14625	15732	19661	22394	26.1	13.3	17.4	1.50	0.1259866	0.203601524
Q8R242	Di-N-acetylchitobiase OS=Mus musculus OX=10090 GN=Ctbs PE=1 SV=2	1	1.1.1.1.1.1	1	3602023	2720983	2942616	190920	1969134	141941	1660149	1304492	1850108	14.8	136	17.3	4.03	0.1263682	0.204152121
Q8R5K2	Ubiquitin carboxyl-terminal hydrolase 33 OS=Mus musculus OX=10090 GN=Usp33 PE=1 SV=2	4	4.4.4.3.4.3	4	234857	119737	292292	734983	238170	833036	381465	460669	394512	40.8	53	10.3	-2.79	0.1264808	0.204217478
A2RSX7	tRNA wybutosine-synthesizing protein 5 OS=Mus musculus OX=10090 GN=Tyw5 PE=2 SV=2	1	1.1.1.1.1.1	1	30311	35291	38103	31265	25241	19405	23203	20206	20833	11.4	23.4	7.38	1.37	0.1265292	0.204217478
Q6A098	Selenocysteine insertion sequence-binding protein 2-like OS=Mus musculus OX=10090 GN=Secisbp2l PE=1 SV=2	1	1.1.1.1.1.1	1	13768	25270	18457	35522	41763	21007	20392	22820	23401	30.2	32.5	7.19	-1.71	0.1265377	0.204217478
Q99JI4	26S proteasome non-ATPase regulatory subunit 6 OS=Mus musculus OX=10090 GN=Psmd6 PE=1 SV=1	9	9.9.9.9.8.9	9	5674916	5024953	4440287	4593883	4203146	3953561	4583190	4626371	4474413	12.2	7.59	1.72	1.19	0.1265921	0.204217478
O54988	STE20-like serine/threonine-protein kinase OS=Mus musculus OX=10090 GN=Slk PE=1 SV=2	13	11.12.12.13.11.13	12	3993129	3661692	4106026	4250383	4110347	4735969	4223303	4065986	3919404	5.89	7.52	3.73	-1.11	0.1266132	0.204217478
Q8C7D2	Protein cereblon OS=Mus musculus OX=10090 GN=Crbn PE=1 SV=1	4	4.4.4.4.4.4	4	552038	611473	693183	386945	539881	275216	509526	544771	549943	11.5	33.2	4.11	1.54	0.1266758	0.204252453
Q64311	Protein N-terminal asparagine amidohydrolase OS=Mus musculus OX=10090 GN=Ntan1 PE=1 SV=3	1	1.1.1.1.1.1	1	59139	46087	36366	32247	39937	26275	43268	38580	40549	24.2	20.9	5.77	1.44	0.1268389	0.204449399
Q02053	Ubiquitin-like modifier-activating enzyme 1 OS=Mus musculus OX=10090 GN=Uba1 PE=1 SV=1	24	24.24.23.24.24.21	24	33400073	26679957	31274829	26610979	25755416	24991463	29304202	28253348	28596016	11.3	3.14	1.87	1.18	0.1270846	0.204779317
Q80U44	Zinc finger FYVE domain-containing protein 16 OS=Mus musculus OX=10090 GN=Zfyve16 PE=1 SV=2	4	3.3.3.4.4.4	4	1407758	1158825	1344666	1539695	1385418	1566690	1542392	1443520	1621671	9.93	6.53	5.81	-1.15	0.1274324	0.205273488
P60843	Eukaryotic initiation factor 4A-I OS=Mus musculus OX=10090 GN=Eif4a1 PE=1 SV=1	29	29.29.28.29.29.27	14	61966178	53222363	43617590	44406030	40210815	39005995	46863840	45773072	44553294	17.3	6.88	2.53	1.28	0.1275348	0.205372168
P15208	Insulin receptor OS=Mus musculus OX=10090 GN=Insr PE=1 SV=2	4	4.4.4.4.4.2	3	173372	237230	303476	162944	135455	180022	178758	178974	195339	27.3	14.1	5.16	1.49	0.1275825	0.205382728
Q6GV12	3-ketodihydrosphingosine reductase OS=Mus musculus OX=10090 GN=Kdsr PE=1 SV=1	3	3.3.3.3.3.3	3	1702949	1552922	1117069	966799	1164414	1058933	1258569	1183211	1281358	20.9	9.3	4.14	1.37	0.1279481	0.205904873
Q9CWF2	Tubulin beta-2B chain OS=Mus musculus OX=10090 GN=Tubb2b PE=1 SV=1	2	2.2.2.2.2.2	2	54245298	43264860	50821910	38960220	30266775	44839343	50764038	46256387	43981151	11.4	19.3	7.34	1.30	0.1282008	0.206245051
Q8CE33	Kelch-like protein 11 OS=Mus musculus OX=10090 GN=Klhl11 PE=1 SV=1	3	3.3.3.2.3.2	3	112357	122433	127612	84855	113140	73890	110913	77074	81739	6.42	22.3	20.4	1.33	0.1282904	0.206310919
P58058	NAD kinase OS=Mus musculus OX=10090 GN=Nadk PE=1 SV=2	1	-.-.1.-.1.1	1	1373	1378	36189	71079	47866	69765	6349	1343	51390	155	20.7	140	-4.85	0.1283244	0.206310919
Q80V91	Probable E3 ubiquitin-protein ligase DTX3 OS=Mus musculus OX=10090 GN=Dtx3 PE=1 SV=2	2	2.2.2.-.2.1	2	446484	451664	252691	226605	261605	98420	296344	251250	322845	29.6	43.9	12.5	1.96	0.1283813	0.206335946
Q8R0Y6	Cytosolic 10-formyltetrahydrofolate dehydrogenase OS=Mus musculus OX=10090 GN=Aldh1l1 PE=1 SV=1	31	31.31.31.31.31.31	29	21022847	23365767	27032746	29336771	28507690	26634263	25706266	26389369	27506770	12.7	4.92	3.43	-1.18	0.1285337	0.206514397
Q7TMB8	Cytoplasmic FMR1-interacting protein 1 OS=Mus musculus OX=10090 GN=Cyfip1 PE=1 SV=1	18	17.17.18.15.18.16	18	5917797	6858725	6105277	5587890	5110648	3805107	5311176	5335740	5488708	7.91	19.1	1.79	1.30	0.1286222	0.206556564
Q60I26	ALS2 C-terminal-like protein OS=Mus musculus OX=10090 GN=Als2cl PE=1 SV=1	1	1.1.1.1.1.1	1	61937	55604	119770	21254	63695	16912	50184	19324	21286	44.7	76.1	57.1	2.33	0.1286427	0.206556564
Q9D9V3	Ethylmalonyl-CoA decarboxylase OS=Mus musculus OX=10090 GN=Echdc1 PE=1 SV=2	22	20.21.22.22.22.22	22	21507796	23548566	19697861	23654866	33805394	42449842	28634421	29000942	27283828	8.93	28.2	3.19	-1.54	0.1289034	0.206886227
P97807	Fumarate hydratase, mitochondrial OS=Mus musculus OX=10090 GN=Fh PE=1 SV=3	8	8.8.8.8.8.8	8	3616899	3067324	2105340	2306439	1814434	1811066	2535825	2326991	2115113	26.1	14.4	9.04	1.48	0.1289309	0.206886227
Q8K2V6	Importin-11 OS=Mus musculus OX=10090 GN=Ipo11 PE=1 SV=1	4	3.3.4.4.4.4	4	651282	560054	322063	610333	919916	967718	794805	691623	585965	33.3	23.3	15.1	-1.63	0.1295037	0.207724448
Q99JY9	Actin-related protein 3 OS=Mus musculus OX=10090 GN=Actr3 PE=1 SV=3	20	17.20.20.20.19.19	14	11626828	12176944	10269953	10663650	9753731	8346269	10679507	10401878	9936771	8.64	12.2	3.63	1.18	0.1295365	0.207724448
Q01098	Glutamate receptor ionotropic, NMDA 2C OS=Mus musculus OX=10090 GN=Grin2c PE=1 SV=2	1	1.1.1.1.1.1	1	73411	33652	32464	24593	30601	14502	23735	29316	45140	50.1	35	33.9	2.00	0.129701	0.207921449
Q99J99	3-mercaptopyruvate sulfurtransferase OS=Mus musculus OX=10090 GN=Mpst PE=1 SV=4	10	9.9.10.10.10.10	10	8240738	6975879	6014296	5897797	4574561	6131097	6824955	6167185	5665493	15.8	15.2	9.35	1.28	0.1300913	0.208379772
Q9Z0R6	Intersectin-2 OS=Mus musculus OX=10090 GN=Itsn2 PE=1 SV=2	5	5.5.4.5.5.5	5	355807	386790	321809	472107	365001	482250	418919	441975	398660	9.16	14.8	5.16	-1.24	0.1301556	0.208379772
P63143	Voltage-gated potassium channel subunit beta-1 OS=Mus musculus OX=10090 GN=Kcnab1 PE=1 SV=2	1	-.1.1.1.1.1	1	31753	23554	49439	10145	24707	4335	20734	15279	20370	37.9	80.3	16.2	2.67	0.1301798	0.208379772
Q9JKV5	Secretory carrier-associated membrane protein 4 OS=Mus musculus OX=10090 GN=Scamp4 PE=1 SV=1	1	1.1.1.1.1.-	1	39257	38738	26064	8701	24032	20596	21461	25240	21026	21.5	45.3	10.3	1.95	0.1301914	0.208379772
Q9Z1A9	TBC1 domain family member 8 OS=Mus musculus OX=10090 GN=Tbc1d8 PE=1 SV=2	3	2.3.3.3.3.3	3	62418	52076	89936	99947	96331	100430	60103	68134	79512	28.7	2.27	14.1	-1.45	0.1302554	0.208379772
O54950	5'-AMP-activated protein kinase subunit gamma-1 OS=Mus musculus OX=10090 GN=Prkag1 PE=1 SV=2	2	2.2.2.2.2.2	2	604425	503194	464982	446421	405715	453034	489973	471228	505126	13.7	5.89	3.47	1.20	0.1302765	0.208379772
Q9WU79	Proline dehydrogenase 1, mitochondrial OS=Mus musculus OX=10090 GN=Prodh PE=1 SV=2	7	7.6.6.7.7.5	7	1084438	1192969	927664	955163	924507	794780	752496	760640	896766	12.5	9.55	10.1	1.20	0.1302791	0.208379772
O08586	Phosphatidylinositol 3,4,5-trisphosphate 3-phosphatase and dual-specificity protein phosphatase PTEN OS=Mus musculus OX=10090 GN=Pten PE=1 SV=1	6	6.6.5.5.6.6	6	3141521	2151646	1916466	1707742	1638145	1554518	1900965	1834744	1745751	27.1	4.7	4.26	1.47	0.130766	0.209091567
Q62108	Disks large homolog 4 OS=Mus musculus OX=10090 GN=Dlg4 PE=1 SV=1	15	14.14.15.15.14.12	15	16675680	14865495	14287875	12930678	12275439	14775448	14194746	14381358	12544693	8.16	9.73	7.37	1.15	0.1314018	0.210040918
Q6PCX7	Repulsive guidance molecule A OS=Mus musculus OX=10090 GN=Rgma PE=1 SV=1	1	1.1.1.1.1.1	1	104557	87201	66240	67723	53195	66398	68504	69317	71555	22.3	12.9	2.26	1.38	0.1317313	0.210500208
Q6P4T1	Sorting nexin-19 OS=Mus musculus OX=10090 GN=Snx19 PE=1 SV=1	1	1.1.1.1.1.1	1	243561	298954	319144	221482	260400	227824	246563	291813	242345	13.6	8.83	10.5	1.21	0.1318524	0.210626298
Q91Z96	BMP-2-inducible protein kinase OS=Mus musculus OX=10090 GN=Bmp2k PE=1 SV=1	5	4.5.5.5.4.4	5	588299	530363	836783	453435	431041	504309	487663	440271	504867	25	8.11	7	1.41	0.1319902	0.210773316
P45878	Peptidyl-prolyl cis-trans isomerase FKBP2 OS=Mus musculus OX=10090 GN=Fkbp2 PE=1 SV=1	4	3.4.4.4.4.3	4	4504429	3994606	2599363	2278966	2293675	2785278	3255768	3067377	3046236	26.7	11.7	3.69	1.51	0.1320651	0.210773316
Q91V92	ATP-citrate synthase OS=Mus musculus OX=10090 GN=Acly PE=1 SV=1	50	50.50.50.50.49.50	50	47504442	55552740	57258188	60518523	61969375	61627124	58293934	59921403	57335432	9.75	1.24	2.23	-1.15	0.1320711	0.210773316
Q8VCW8	Medium-chain acyl-CoA ligase ACSF2, mitochondrial OS=Mus musculus OX=10090 GN=Acsf2 PE=1 SV=1	8	8.8.7.7.7.7	8	3147305	2579094	3622812	2713822	2506678	1928489	3136294	2379827	3056111	16.8	17.1	14.5	1.31	0.132645	0.211621553
Q921G8	Gamma-tubulin complex component 2 OS=Mus musculus OX=10090 GN=Tubgcp2 PE=1 SV=2	4	3.4.4.3.4.3	4	1251936	1272446	930958	1040291	700682	855940	1108966	1215896	873632	16.6	19.6	16.4	1.33	0.1327767	0.211763989
Q8BU33	2-hydroxyacyl-CoA lyase 2 OS=Mus musculus OX=10090 GN=Ilvbl PE=1 SV=1	1	1.1.1.1.1.1	1	48434	59080	107542	38402	45633	32994	51403	48457	55445	44	16.3	6.78	1.84	0.1328561	0.211799104
P62334	26S proteasome regulatory subunit 10B OS=Mus musculus OX=10090 GN=Psmc6 PE=1 SV=1	5	5.5.5.4.5.5	5	17111951	14292069	13954859	6974872	10746688	2999244	11164296	11411273	10552800	11.5	56.1	4	2.19	0.1328869	0.211799104
Q80Y55	BSD domain-containing protein 1 OS=Mus musculus OX=10090 GN=Bsdc1 PE=1 SV=1	3	3.3.3.3.3.3	3	205176	149519	224768	236672	237052	289118	220367	218580	249084	20.2	11.9	7.46	-1.32	0.132926	0.211799104
O88704	Potassium/sodium hyperpolarization-activated cyclic nucleotide-gated channel 1 OS=Mus musculus OX=10090 GN=Hcn1 PE=1 SV=1	7	5.7.6.7.7.5	4	1450934	1086758	1374755	1079793	1142234	829394	1110798	1322597	1236360	14.7	16.3	8.71	1.28	0.1330579	0.211885798
O35604	NPC intracellular cholesterol transporter 1 OS=Mus musculus OX=10090 GN=Npc1 PE=1 SV=2	1	1.1.-.-.-.1	1	31204	23650	23069	4002	4016	20525	21408	18396	22410	17.5	100	10.1	2.73	0.1330653	0.211885798
Q80YA9	Connector enhancer of kinase suppressor of ras 2 OS=Mus musculus OX=10090 GN=Cnksr2 PE=1 SV=1	10	8.9.8.10.10.10	10	1881416	1657801	1547585	2851998	1796743	2399423	2316429	2146147	2086019	10	22.5	5.48	-1.39	0.1332425	0.212100306
Q9Z307	Inward rectifier potassium channel 16 OS=Mus musculus OX=10090 GN=Kcnj16 PE=1 SV=2	2	2.2.2.2.2.2	2	732322	951896	754449	358838	425671	743220	677837	715793	661428	14.9	40.3	4.07	1.60	0.1333064	0.212113722
Q3UR70	Transforming growth factor-beta receptor-associated protein 1 OS=Mus musculus OX=10090 GN=Tgfbrap1 PE=1 SV=1	2	2.2.2.1.2.1	2	175323	139996	148540	6593	103218	10071	14822	126128	13670	11.9	137	125	3.87	0.1333707	0.212113722
Q61687	Transcriptional regulator ATRX OS=Mus musculus OX=10090 GN=Atrx PE=1 SV=3	2	-.-.2.2.1.2	2	6759	4238	22968	26650	49159	16813	21363	17729	26038	89.8	53.7	19.2	-2.73	0.1333784	0.212113722
O55125	Protein NipSnap homolog 1 OS=Mus musculus OX=10090 GN=Nipsnap1 PE=1 SV=1	4	4.4.4.4.4.4	4	4300438	3667453	2867888	2611878	3124287	1886959	2668295	2965735	3153674	19.9	24.5	8.36	1.42	0.1334413	0.212146169
Q61120	SHC-transforming protein 3 OS=Mus musculus OX=10090 GN=Shc3 PE=1 SV=2	11	10.9.11.9.11.8	11	3087683	2798650	2515587	2427967	2374506	2456628	2840406	2718472	2523238	10.2	1.72	5.94	1.16	0.1335565	0.212215608
Q922S4	cGMP-dependent 3',5'-cyclic phosphodiesterase OS=Mus musculus OX=10090 GN=Pde2a PE=1 SV=4	17	15.15.15.17.15.14	17	5009938	5153173	5590354	4668050	4993051	4055631	4688804	4806625	4818786	5.76	10.4	1.5	1.15	0.13357	0.212215608
P35486	Pyruvate dehydrogenase E1 component subunit alpha, somatic form, mitochondrial OS=Mus musculus OX=10090 GN=Pdha1 PE=1 SV=1	37	37.37.35.33.36.32	36	54929629	56180975	56250548	53917544	42770926	45184699	50551383	54036248	52166463	1.33	12.4	3.34	1.18	0.1336212	0.212229408
Q6PGF3	Mediator of RNA polymerase II transcription subunit 16 OS=Mus musculus OX=10090 GN=Med16 PE=1 SV=2	1	1.1.-.1.1.1	1	12351	7176	8325	16351	10036	20187	14153	13687	15902	29.3	33	8.01	-1.67	0.1336864	0.212265429
Q9D394	Protein RUFY3 OS=Mus musculus OX=10090 GN=Rufy3 PE=1 SV=1	32	32.32.30.30.32.30	31	30355349	32448423	37544188	26715872	22346529	31331621	30783792	30024699	29596129	11.1	16.8	2	1.25	0.133992	0.212683009
B9EKI3	TATA element modulatory factor OS=Mus musculus OX=10090 GN=Tmf1 PE=1 SV=2	4	3.4.4.4.3.4	4	82718	84606	162311	180229	161070	190139	115469	98370	146787	41.3	8.34	20.4	-1.61	0.1340679	0.212735841
Q91ZD4	Vang-like protein 2 OS=Mus musculus OX=10090 GN=Vangl2 PE=1 SV=3	3	3.3.3.3.2.3	3	1253848	1552667	2631726	3129005	2979916	2644542	1084672	1108424	1041035	40	8.5	3.17	-1.61	0.134487	0.213333049
Q9JK42	[Pyruvate dehydrogenase (acetyl-transferring)] kinase isozyme 2, mitochondrial OS=Mus musculus OX=10090 GN=Pdk2 PE=1 SV=2	3	3.3.3.3.3.3	3	1310224	1138080	990022	926907	1043052	751517	913045	984673	1012444	14	16.2	5.29	1.26	0.1346838	0.21357736
Q8BPE4	Transmembrane protein 177 OS=Mus musculus OX=10090 GN=Tmem177 PE=1 SV=1	1	1.1.1.1.-.1	1	322711	228506	185987	165753	168885	154123	224171	220305	187612	28.5	4.77	9.53	1.51	0.1348098	0.213654906
Q9JI78	Peptide-N(4)-(N-acetyl-beta-glucosaminyl)asparagine amidase OS=Mus musculus OX=10090 GN=Ngly1 PE=1 SV=2	2	2.2.2.1.2.2	2	369665	314862	374325	465253	398646	377003	315112	347541	345972	9.37	11.1	5.44	-1.17	0.1348183	0.213654906
Q8CGK7	Guanine nucleotide-binding protein G(olf) subunit alpha OS=Mus musculus OX=10090 GN=Gnal PE=1 SV=1	6	5.6.6.6.6.5	6	2251338	2088286	1998781	1899451	1472250	1107382	1326284	1372289	1448149	6.06	26.6	4.45	1.42	0.1349292	0.213762795
Q3TKY6	Spliceosome-associated protein CWC27 homolog OS=Mus musculus OX=10090 GN=Cwc27 PE=1 SV=1	1	1.1.1.1.1.1	1	10655	4604	9113	10106	26881	14332	14493	10762	9913	38.7	51	20.8	-2.11	0.1350658	0.213911318
P22907	Porphobilinogen deaminase OS=Mus musculus OX=10090 GN=Hmbs PE=1 SV=2	2	2.2.2.2.2.2	2	36891	33908	19233	44629	36826	65542	42317	41138	39713	31.5	30.3	3.18	-1.63	0.1355499	0.214609927
Q60996	Serine/threonine-protein phosphatase 2A 56 kDa regulatory subunit gamma isoform OS=Mus musculus OX=10090 GN=Ppp2r5c PE=1 SV=2	6	6.6.6.6.6.6	6	5921976	5624460	5041799	5864799	7725749	9232535	6901417	6631302	6164957	8.1	22.2	5.67	-1.38	0.1360208	0.215287202
P16283	Anion exchange protein 3 OS=Mus musculus OX=10090 GN=Slc4a3 PE=1 SV=2	1	1.1.1.1.1.1	1	27724	33226	59891	22413	28082	10742	29256	32842	30808	42.7	43.3	5.81	1.97	0.1363633	0.215739498
Q07076	Annexin A7 OS=Mus musculus OX=10090 GN=Anxa7 PE=1 SV=2	5	5.5.5.5.5.5	5	1190270	1009195	811782	846805	684396	431919	707793	881126	820120	18.9	31.9	10.9	1.53	0.136393	0.215739498
Q80VP9	Aspartate beta-hydroxylase domain-containing protein 2 OS=Mus musculus OX=10090 GN=Asphd2 PE=1 SV=1	3	3.3.3.3.3.2	3	365329	402930	346880	235312	285347	348597	220508	218624	168334	7.68	19.6	14.6	1.28	0.1365157	0.21586518
B1AUH1	Receptor-type tyrosine-protein phosphatase U OS=Mus musculus OX=10090 GN=Ptpru PE=1 SV=1	1	1.1.1.1.1.1	1	23569	19893	18051	14634	19331	15880	18202	20492	20569	13.7	14.6	6.81	1.23	0.1368125	0.216265991
O55229	Choline/ethanolamine kinase OS=Mus musculus OX=10090 GN=Chkb PE=1 SV=3	2	2.2.2.2.2.2	2	144359	163499	103575	168281	176882	295712	220354	224159	165054	22.3	33.3	16.3	-1.56	0.1369693	0.216445314
Q62086	Serum paraoxonase/arylesterase 2 OS=Mus musculus OX=10090 GN=Pon2 PE=1 SV=2	1	1.1.1.1.1.1	1	67727	65400	67226	47784	37613	60836	34402	46249	27316	1.83	23.9	26.6	1.37	0.1371086	0.216596877
Q8K1N1	Calcium-independent phospholipase A2-gamma OS=Mus musculus OX=10090 GN=Pnpla8 PE=1 SV=1	8	8.8.8.8.8.7	8	3690856	3897316	3603066	3780911	4429411	4345948	4433880	3905568	3784944	4.05	8.43	8.54	-1.12	0.1374912	0.217132575
Q8VEH3	ADP-ribosylation factor-like protein 8A OS=Mus musculus OX=10090 GN=Arl8a PE=1 SV=1	2	2.2.2.2.2.2	2	4966738	5831972	4614254	4920968	3951745	3806807	4282089	5181417	4987862	12.2	14.3	9.83	1.22	0.1376826	0.217354647
E9Q7G0	Nuclear mitotic apparatus protein 1 OS=Mus musculus OX=10090 GN=Numa1 PE=1 SV=1	8	2.2.6.7.7.7	8	132867	117820	391578	454567	543335	342962	197228	194896	249525	71.9	22.5	14.4	-2.09	0.1377189	0.217354647
Q80XC3	USP6 N-terminal-like protein OS=Mus musculus OX=10090 GN=Usp6nl PE=1 SV=2	9	9.9.9.8.8.9	9	1317894	1337825	1966854	1161575	1068496	1105037	1401143	1204890	1349935	24	4.22	7.72	1.39	0.1379895	0.21771289
P97364	Selenide, water dikinase 2 OS=Mus musculus OX=10090 GN=Sephs2 PE=1 SV=3	4	3.4.4.3.3.4	4	627793	696343	717136	751841	855540	1141668	830592	821692	764877	6.87	22	4.42	-1.35	0.138041	0.217716615
Q6ZPE2	Myotubularin-related protein 5 OS=Mus musculus OX=10090 GN=Sbf1 PE=1 SV=2	14	12.14.14.14.14.13	14	3445187	3576254	4539938	3541631	2797021	3032861	3659579	3409868	3367969	15.5	12.2	4.53	1.23	0.1381024	0.217716615
Q91X78	Erlin-1 OS=Mus musculus OX=10090 GN=Erlin1 PE=1 SV=2	2	1.2.1.-.2.-	2	51114	30342	27650	9102	31445	10647	6235	6176	19550	35.3	73.1	72.3	2.13	0.1381227	0.217716615
Q03059	Choline O-acetyltransferase OS=Mus musculus OX=10090 GN=Chat PE=2 SV=2	3	3.3.2.1.3.1	3	69835	63587	73487	48749	62581	36774	74200	73411	62773	7.26	26.2	9.1	1.40	0.1381832	0.217743224
Q9R194	Cryptochrome-2 OS=Mus musculus OX=10090 GN=Cry2 PE=1 SV=1	2	1.2.2.-.2.1	2	79554	96676	82913	51566	74335	33621	69839	86583	62092	10.5	38.4	17.2	1.62	0.1382364	0.217758318
P28738	Kinesin heavy chain isoform 5C OS=Mus musculus OX=10090 GN=Kif5c PE=1 SV=3	8	5.6.8.8.7.7	7	811556	774997	1063867	1724014	930535	1443476	953241	1121341	1002738	17.8	29.5	8.42	-1.55	0.1388576	0.218667867
Q8R2M2	Deoxynucleotidyltransferase terminal-interacting protein 2 OS=Mus musculus OX=10090 GN=Dnttip2 PE=1 SV=1	3	3.1.3.3.3.3	3	1370272	1044653	874630	702987	928031	444875	847792	883897	784063	23	34.9	6.03	1.58	0.1389953	0.218746986
P08113	Endoplasmin OS=Mus musculus OX=10090 GN=Hsp90b1 PE=1 SV=2	20	19.20.19.20.19.20	20	10393873	10493348	9630344	9859197	7817628	7337428	9137381	9697661	9226510	4.64	16.1	3.22	1.22	0.1390209	0.218746986
Q9QYF9	Protein NDRG3 OS=Mus musculus OX=10090 GN=Ndrg3 PE=1 SV=1	16	15.16.16.14.16.15	16	13441260	13751845	12915984	13108065	11443917	12207806	13560978	12394906	13034147	3.16	6.8	4.49	1.09	0.1390393	0.218746986
Q3U1Y4	DENN domain-containing protein 4B OS=Mus musculus OX=10090 GN=Dennd4b PE=1 SV=2	3	3.3.3.3.3.2	3	136193	107396	111762	113620	87353	85646	104422	95883	130845	13.1	16.4	16.5	1.24	0.139179	0.218856198
O88848	ADP-ribosylation factor-like protein 6 OS=Mus musculus OX=10090 GN=Arl6 PE=1 SV=1	3	3.3.3.3.3.2	3	835673	986085	693810	641346	730541	614346	683613	681797	769863	17.4	9.18	7.07	1.27	0.1391964	0.218856198
O55201	Transcription elongation factor SPT5 OS=Mus musculus OX=10090 GN=Supt5h PE=1 SV=1	3	3.3.3.3.3.3	3	260361	221988	394249	501000	371973	389237	365495	379484	395376	31	16.6	3.93	-1.44	0.1392866	0.218929064
A8Y5H7	SEC14-like protein 1 OS=Mus musculus OX=10090 GN=Sec14l1 PE=1 SV=1	1	1.1.1.1.1.1	1	57678	24117	44777	13579	34944	11375	25419	1968	40172	40.1	65.2	85.6	2.11	0.1394739	0.219154457
P70698	CTP synthase 1 OS=Mus musculus OX=10090 GN=Ctps1 PE=1 SV=2	6	4.5.6.6.6.5	6	2228677	2237957	2012527	1857980	2118704	1783615	2147895	2005712	2249661	5.91	9.16	5.74	1.12	0.1395186	0.219155712
Q60875	Rho guanine nucleotide exchange factor 2 OS=Mus musculus OX=10090 GN=Arhgef2 PE=1 SV=4	20	17.18.19.19.18.19	20	4886119	5538635	6682949	9262605	6871122	6396759	7036963	7137563	6927323	16	20.5	1.49	-1.32	0.1396662	0.21931855
Q9ESW4	Acylglycerol kinase, mitochondrial OS=Mus musculus OX=10090 GN=Agk PE=1 SV=1	10	9.10.9.10.10.9	10	4503720	5376620	4363167	4228386	3340750	4235856	4413756	4475987	4124980	11.6	13.1	4.32	1.21	0.1397958	0.219453029
P32020	Sterol carrier protein 2 OS=Mus musculus OX=10090 GN=Scp2 PE=1 SV=3	3	3.3.3.3.3.3	3	2013174	1520141	1086006	956668	941843	1059247	1416933	1208751	1327392	30.1	6.48	7.93	1.56	0.1399143	0.219570005
Q8BGF6	ELMO domain-containing protein 2 OS=Mus musculus OX=10090 GN=Elmod2 PE=1 SV=1	3	3.3.3.2.3.2	3	553990	398605	261305	237845	261293	208459	369874	284520	262707	36.2	11.2	18.5	1.72	0.1400041	0.219641882
P11103	Poly [ADP-ribose] polymerase 1 OS=Mus musculus OX=10090 GN=Parp1 PE=1 SV=3	5	5.4.5.4.4.4	5	604701	600083	910788	595565	402632	510421	775099	764742	932337	25.3	19.2	11.4	1.40	0.1401799	0.21984859
Q9D4H1	Exocyst complex component 2 OS=Mus musculus OX=10090 GN=Exoc2 PE=1 SV=1	12	12.12.12.11.12.10	12	6912031	7122310	6112584	4975731	4889980	6547321	6785066	6439001	7001290	7.93	17.1	4.21	1.23	0.1403238	0.220005154
Q99PL7	Acyl-CoA desaturase 3 OS=Mus musculus OX=10090 GN=Scd3 PE=1 SV=1	4	4.3.4.2.4.2	4	571837	531929	473159	330365	477818	248376	447304	489115	506299	9.44	33	6.31	1.49	0.1405137	0.220208464
Q8K304	E3 ubiquitin-protein ligase TM129 OS=Mus musculus OX=10090 GN=Tmem129 PE=2 SV=1	1	1.1.1.1.1.1	1	96705	88809	62221	56502	59245	62239	78612	75552	75427	21.9	4.84	2.36	1.39	0.1405417	0.220208464
Q08639	Transcription factor Dp-1 OS=Mus musculus OX=10090 GN=Tfdp1 PE=1 SV=1	1	1.1.1.1.1.1	1	8199	7175	7147	15420	8041	15861	12810	11605	11885	7.99	33.5	5.21	-1.75	0.1413726	0.221440859
Q99PP7	E3 ubiquitin-protein ligase TRIM33 OS=Mus musculus OX=10090 GN=Trim33 PE=1 SV=2	1	1.-.-.1.-.1	1	11015	3078	938	10780	14810	24566	22274	12087	19624	106	42.4	29.4	-3.34	0.1421342	0.222512021
Q8R3I3	Conserved oligomeric Golgi complex subunit 6 OS=Mus musculus OX=10090 GN=Cog6 PE=1 SV=2	3	3.3.2.3.3.2	3	1928321	1863002	2122706	1757437	1172254	1607480	1697859	1550069	1762837	6.85	20.1	6.53	1.30	0.1421456	0.222512021
Q924T2	28S ribosomal protein S2, mitochondrial OS=Mus musculus OX=10090 GN=Mrps2 PE=1 SV=1	4	4.4.4.3.4.4	4	1100126	991075	1028327	862288	849489	548381	995475	925125	868702	5.33	23.6	6.83	1.38	0.1425951	0.2230384
Q9CR67	Transmembrane protein 33 OS=Mus musculus OX=10090 GN=Tmem33 PE=1 SV=1	6	6.4.4.6.4.6	6	4784792	4267794	3601085	3433376	3581923	3379894	4123402	4089051	3895258	14.1	3.02	3.05	1.22	0.1425985	0.2230384
P70340	Mothers against decapentaplegic homolog 1 OS=Mus musculus OX=10090 GN=Smad1 PE=1 SV=2	1	1.1.1.-.1.1	1	34953	100926	51672	18840	6339	40839	67927	6443	5001	54.9	79.4	136	2.84	0.1426159	0.2230384
Q3THK7	GMP synthase [glutamine-hydrolyzing] OS=Mus musculus OX=10090 GN=Gmps PE=1 SV=2	17	17.16.17.17.17.16	17	5809882	5323064	5727288	5532640	4860491	5065643	5594814	5211300	5390623	4.64	6.68	3.55	1.09	0.1427847	0.223232453
Q8R395	COMM domain-containing protein 5 OS=Mus musculus OX=10090 GN=Commd5 PE=1 SV=1	1	1.1.1.1.1.1	1	87881	72980	49919	56231	38669	47679	50869	46299	44491	27.2	18.5	6.96	1.48	0.1429697	0.223451704
Q9Z1Z2	Serine-threonine kinase receptor-associated protein OS=Mus musculus OX=10090 GN=Strap PE=1 SV=2	14	14.14.14.13.14.13	14	18293979	17360262	15610027	15649581	14248555	16037563	17572973	17999011	16139256	7.97	6.15	5.65	1.12	0.1431393	0.223623638
Q3UHJ0	AP2-associated protein kinase 1 OS=Mus musculus OX=10090 GN=Aak1 PE=1 SV=2	28	24.27.27.28.27.27	26	22988784	24075892	28642875	28318619	30133827	29326268	28381752	28588718	29474910	11.9	3.11	2.02	-1.16	0.1431693	0.223623638
Q9JLN9	Serine/threonine-protein kinase mTOR OS=Mus musculus OX=10090 GN=Mtor PE=1 SV=2	13	13.12.13.12.12.12	13	4051532	5728878	5133547	6638956	11483496	5991124	6586632	6504714	6843245	17.1	37.3	2.66	-1.62	0.1434001	0.223914075
Q9R0E1	Multifunctional procollagen lysine hydroxylase and glycosyltransferase LH3 OS=Mus musculus OX=10090 GN=Plod3 PE=1 SV=1	1	1.1.1.1.1.1	1	80290	104514	107645	82923	33590	21703	69875	28567	32892	15.4	70.5	51.9	2.12	0.1434933	0.223920927
Q3TD49	Signal peptide peptidase-like 2B OS=Mus musculus OX=10090 GN=Sppl2b PE=1 SV=2	1	1.1.1.1.1.1	1	45183	46297	70896	29932	25784	49335	43542	39328	47604	26.9	35.9	9.52	1.55	0.1434942	0.223920927
Q9D338	39S ribosomal protein L19, mitochondrial OS=Mus musculus OX=10090 GN=Mrpl19 PE=1 SV=1	1	1.1.1.1.1.1	1	10601	7609	5148	1435	5718	3447	2723	1800	1936	35.1	60.7	23.1	2.20	0.1435745	0.22397622
O55137	Acyl-coenzyme A thioesterase 1 OS=Mus musculus OX=10090 GN=Acot1 PE=1 SV=1	27	26.27.26.27.26.25	6	75302099	70177530	76147545	75895025	101083014	104017976	82462630	81077747	81321294	4.37	16.5	0.906	-1.27	0.1444246	0.225231991
Q8BH79	Anoctamin-10 OS=Mus musculus OX=10090 GN=Ano10 PE=1 SV=1	2	2.2.2.2.2.2	2	269592	208938	178981	145528	200814	119521	173048	188180	204130	21.1	26.7	8.25	1.41	0.1444814	0.225250203
Q99LB6	Methionine adenosyltransferase 2 subunit beta OS=Mus musculus OX=10090 GN=Mat2b PE=1 SV=1	6	6.6.6.6.6.6	6	1895140	1047982	1023857	958353	758555	734956	928848	935512	1031729	37.5	15	5.96	1.62	0.1449475	0.225906313
P46662	Merlin OS=Mus musculus OX=10090 GN=Nf2 PE=1 SV=2	19	18.19.19.18.19.18	19	6465551	7274206	8240528	8856632	8211452	8531083	8068974	8235077	8470460	12.1	3.78	2.44	-1.16	0.1450442	0.225986469
B5TVM2	Immunoglobulin-like domain-containing receptor 2 OS=Mus musculus OX=10090 GN=Ildr2 PE=1 SV=2	15	14.15.15.14.15.15	15	6276055	5822900	8002963	5364722	4434171	6030271	6771432	5809559	6600248	17.2	15.2	8.03	1.27	0.1451416	0.226067665
P47856	Glutamine--fructose-6-phosphate aminotransferase [isomerizing] 1 OS=Mus musculus OX=10090 GN=Gfpt1 PE=1 SV=3	10	10.9.8.10.9.9	10	1446527	1538801	1418797	1604458	1575830	1936338	1345536	1447342	1390206	4.28	11.7	3.66	-1.16	0.1452933	0.22623336
Q9D8X2	Coiled-coil domain-containing protein 124 OS=Mus musculus OX=10090 GN=Ccdc124 PE=1 SV=1	8	8.8.8.8.8.8	8	2921135	2838873	2797511	3053055	3504945	4287927	3286940	3281253	3257330	2.21	17.3	0.48	-1.27	0.1454907	0.226403384
Q3TDN2	FAS-associated factor 2 OS=Mus musculus OX=10090 GN=Faf2 PE=1 SV=2	5	5.5.5.5.5.5	5	1447112	1525548	1366525	959613	1345859	771389	1142030	1350477	1198701	5.5	28.6	8.76	1.41	0.1454932	0.226403384
Q6Q477	Plasma membrane calcium-transporting ATPase 4 OS=Mus musculus OX=10090 GN=Atp2b4 PE=1 SV=1	43	41.41.42.39.40.37	43	46687527	50013655	62830015	44558952	40582365	44665273	48386371	48626565	48401560	16	5.38	0.277	1.23	0.1461011	0.227278495
P32211	Muscarinic acetylcholine receptor M4 OS=Mus musculus OX=10090 GN=Chrm4 PE=2 SV=1	1	-.1.1.1.-.1	1	465503	256889	522215	236505	219075	277560	256843	505058	247468	33.7	12.3	43.4	1.70	0.1462943	0.227370078
P55066	Neurocan core protein OS=Mus musculus OX=10090 GN=Ncan PE=1 SV=1	13	12.13.13.13.13.12	13	3633833	3567936	4629715	4892538	4533792	4763161	4517144	4338878	4458236	15.1	3.84	2.05	-1.20	0.146385	0.227370078
Q8K0T7	Protein unc-13 homolog C OS=Mus musculus OX=10090 GN=Unc13c PE=1 SV=3	2	1.2.2.2.2.1	2	38055	35873	29828	58428	59811	35577	43658	40971	45152	12.3	26.5	4.9	-1.48	0.1464167	0.227370078
P30999	Catenin delta-1 OS=Mus musculus OX=10090 GN=Ctnnd1 PE=1 SV=2	49	44.48.49.47.47.43	49	43752393	42357342	44936468	31775229	34639471	42358348	39826605	39353290	39347311	2.96	15.1	0.696	1.20	0.1464295	0.227370078
P97789	5'-3' exoribonuclease 1 OS=Mus musculus OX=10090 GN=Xrn1 PE=1 SV=1	3	3.2.3.3.3.3	3	211107	367193	535276	724351	522062	658977	485064	544084	485630	43.7	16.3	6.72	-1.71	0.1464386	0.227370078
Q7TS72	Inositol-trisphosphate 3-kinase C OS=Mus musculus OX=10090 GN=Itpkc PE=1 SV=1	3	3.3.3.3.3.3	3	427933	385724	397057	411391	509689	538705	448608	493253	475400	5.41	13.7	4.76	-1.21	0.1464753	0.227370078
P84078	ADP-ribosylation factor 1 OS=Mus musculus OX=10090 GN=Arf1 PE=1 SV=2	22	22.22.21.21.19.21	14	181575438	144681188	79696385	64063895	74322590	85985068	95056818	84567319	81364742	38.1	14.7	8.23	1.81	0.1464788	0.227370078
Q64455	Receptor-type tyrosine-protein phosphatase eta OS=Mus musculus OX=10090 GN=Ptprj PE=1 SV=2	8	8.8.8.8.8.8	7	2677037	3320890	3616669	2129579	2114675	3075720	3084626	3031682	2975898	15	22.6	1.79	1.31	0.1468647	0.227898223
Q5DU57	Spermatogenesis-associated protein 13 OS=Mus musculus OX=10090 GN=Spata13 PE=1 SV=2	1	1.1.1.1.1.1	1	37049	76531	87331	45536	35219	26556	38103	64288	76633	39.5	26.6	33	1.87	0.1471419	0.228226827
Q8CI04	Conserved oligomeric Golgi complex subunit 3 OS=Mus musculus OX=10090 GN=Cog3 PE=1 SV=3	2	2.2.2.2.2.2	2	112208	175952	156124	216154	162002	220894	202378	229142	192512	22	16.4	9.11	-1.35	0.1471679	0.228226827
Q9WV60	Glycogen synthase kinase-3 beta OS=Mus musculus OX=10090 GN=Gsk3b PE=1 SV=2	21	21.21.19.20.20.20	16	25252148	23890139	23472749	23456828	20008308	17963051	23195524	22217261	23067393	3.84	13.6	2.33	1.18	0.1472149	0.228228814
O08915	AH receptor-interacting protein OS=Mus musculus OX=10090 GN=Aip PE=1 SV=1	2	2.2.2.2.2.2	2	79815	74014	115952	139401	95685	177636	128322	124272	132790	25.3	29.8	3.32	-1.53	0.1474802	0.228569127
P06837	Neuromodulin OS=Mus musculus OX=10090 GN=Gap43 PE=1 SV=1	8	8.8.7.8.5.8	8	2260019	2486190	5008320	9406987	3337097	9096664	5214684	5295536	5273577	46.9	47	0.795	-2.24	0.1477478	0.228912793
Q8VDZ4	Palmitoyltransferase ZDHHC5 OS=Mus musculus OX=10090 GN=Zdhhc5 PE=1 SV=1	9	8.9.9.9.9.8	8	2283877	2689924	2888015	2336085	2060272	2330580	2278347	2262336	2423944	11.8	7.03	3.84	1.17	0.147857	0.228953032
P10126	Elongation factor 1-alpha 1 OS=Mus musculus OX=10090 GN=Eef1a1 PE=1 SV=3	45	43.45.44.40.45.42	26	387270822	343636875	301073656	288312493	295709787	285885584	313770545	307132797	302083878	12.5	1.76	1.91	1.19	0.1478655	0.228953032
Q9CZ04	COP9 signalosome complex subunit 7a OS=Mus musculus OX=10090 GN=Cops7a PE=1 SV=2	1	1.1.1.1.1.1	1	29260	23883	50277	51062	56726	55282	35568	38127	49490	40.5	5.41	18	-1.58	0.1480689	0.229137752
Q60902	Epidermal growth factor receptor substrate 15-like 1 OS=Mus musculus OX=10090 GN=Eps15l1 PE=1 SV=3	44	39.41.40.42.42.42	44	28709708	27209459	30783863	32589089	31544993	41699395	32153240	31967798	32641296	6.21	15.8	1.08	-1.22	0.1480766	0.229137752
P42230	Signal transducer and activator of transcription 5A OS=Mus musculus OX=10090 GN=Stat5a PE=1 SV=1	1	-.-.1.1.1.1	1	6781	916	82975	150371	176059	155129	89078	94599	96990	151	8.51	4.34	-5.31	0.1482512	0.229336842
Q62376	U1 small nuclear ribonucleoprotein 70 kDa OS=Mus musculus OX=10090 GN=Snrnp70 PE=1 SV=2	2	2.2.2.2.2.2	2	62129	77900	72293	100457	179206	85887	97307	114028	90418	11.3	41.2	12.1	-1.72	0.1484661	0.229598132
Q8BLN5	Lanosterol synthase OS=Mus musculus OX=10090 GN=Lss PE=1 SV=2	2	2.2.2.2.2.2	2	48660	38254	38494	30125	21353	37771	34321	33049	34451	14.2	27.6	2.28	1.41	0.1488172	0.230003077
Q8CHR6	Dihydropyrimidine dehydrogenase [NADP(+)] OS=Mus musculus OX=10090 GN=Dpyd PE=1 SV=1	2	2.2.2.2.2.2	2	677723	694936	469830	315686	488235	150596	563500	474023	431490	20.4	53.1	13.8	1.93	0.1488201	0.230003077
Q9D486	C-Maf-inducing protein OS=Mus musculus OX=10090 GN=Cmip PE=1 SV=3	2	2.2.2.2.2.2	2	105586	103830	151174	111028	67183	52199	102909	110231	91372	22.3	39.8	9.37	1.56	0.1493868	0.23078779
P19426	Negative elongation factor E OS=Mus musculus OX=10090 GN=Nelfe PE=1 SV=2	1	1.-.-.1.-.1	1	52390	9477	885	71958	91164	182776	53570	58826	47279	132	51.4	10.9	-5.51	0.1494203	0.23078779
P70207	Plexin-A2 OS=Mus musculus OX=10090 GN=Plxna2 PE=1 SV=2	1	1.1.1.1.1.1	1	42906	52669	41505	42723	30525	36972	43500	36466	44058	13.3	16.6	10.2	1.24	0.1495567	0.230927017
O55091	Protein IMPACT OS=Mus musculus OX=10090 GN=Impact PE=1 SV=2	15	15.15.14.15.15.14	15	12173914	11496859	10326598	11728437	13282219	15168105	12418831	11913151	11821140	8.25	12.9	2.67	-1.18	0.1496432	0.230989132
Q8BSS9	Liprin-alpha-2 OS=Mus musculus OX=10090 GN=Ppfia2 PE=1 SV=2	1	1.1.1.1.1.1	1	12066	14575	36714	68385	22235	58742	42079	42917	39480	64.2	48.9	4.32	-2.36	0.1497203	0.231036704
Q8BPM0	Disheveled-associated activator of morphogenesis 1 OS=Mus musculus OX=10090 GN=Daam1 PE=1 SV=4	7	6.6.7.7.7.6	7	9955206	8600208	11099249	8300744	8066543	8713907	9981667	9532073	8664159	12.7	3.92	7.13	1.18	0.149839	0.23114842
Q99N16	Cytochrome P450 4F3 OS=Mus musculus OX=10090 GN=Cyp4f3 PE=1 SV=2	1	1.1.1.1.1.1	1	184771	155617	116280	92124	140566	88647	125423	130344	116046	22.6	27.1	5.86	1.42	0.1502469	0.231706063
Q9QYR9	Acyl-coenzyme A thioesterase 2, mitochondrial OS=Mus musculus OX=10090 GN=Acot2 PE=1 SV=2	1	1.1.1.-.-.1	1	104332	92863	41040	10267	752	32265	27750	41328	29138	42.5	112	22.8	5.50	0.1503922	0.231858512
Q3TTA7	E3 ubiquitin-protein ligase CBL-B OS=Mus musculus OX=10090 GN=Cblb PE=1 SV=3	1	-.1.1.1.1.1	1	38844	34396	22764	80162	33357	63316	45068	36683	40002	25.9	40.2	10.4	-1.84	0.1507876	0.232396326
Q9D2G5	Synaptojanin-2 OS=Mus musculus OX=10090 GN=Synj2 PE=1 SV=2	1	1.1.1.1.1.1	1	3045770	2422606	2619590	2233817	2284280	2449329	2669408	2126529	2536750	11.8	4.85	11.6	1.16	0.1508498	0.232420433
Q9CW03	Structural maintenance of chromosomes protein 3 OS=Mus musculus OX=10090 GN=Smc3 PE=1 SV=2	2	2.2.2.2.2.2	2	846880	1023937	1924440	953985	644765	509218	539174	918815	1074177	45.7	32.4	32.6	1.80	0.1509842	0.232555732
Q8BGX0	E3 ubiquitin-protein ligase TRIM23 OS=Mus musculus OX=10090 GN=Trim23 PE=2 SV=1	1	1.1.1.1.1.1	1	146665	217478	240429	275082	281157	276784	242591	237592	276692	24.3	1.13	8.43	-1.38	0.1511548	0.232746688
Q924A2	Protein capicua homolog OS=Mus musculus OX=10090 GN=Cic PE=1 SV=2	1	-.-.1.1.1.1	1	9362	906	9221	27107	18499	28334	20816	17292	18627	74.5	21.7	9.41	-3.79	0.1513525	0.232979241
P62996	Transformer-2 protein homolog beta OS=Mus musculus OX=10090 GN=Tra2b PE=1 SV=1	3	3.3.3.3.3.3	3	477078	587753	839510	523099	391697	393090	506857	518562	508158	29.3	17.3	1.26	1.46	0.1515934	0.23327813
Q5SUE8	Ankyrin repeat domain-containing protein 40 OS=Mus musculus OX=10090 GN=Ankrd40 PE=1 SV=1	2	2.2.2.2.2.2	2	149058	122064	188255	260705	177588	186272	176789	175172	188473	21.7	21.9	4.03	-1.36	0.1516773	0.23333531
P81122	Insulin receptor substrate 2 OS=Mus musculus OX=10090 GN=Irs2 PE=1 SV=2	1	1.1.-.1.1.1	1	14987	4812	8040	19501	25252	10871	9838	14002	17914	56	39	29	-2.00	0.1519367	0.233662356
Q8K114	Integrator complex subunit 9 OS=Mus musculus OX=10090 GN=Ints9 PE=1 SV=1	2	1.1.2.2.2.1	2	34749	34159	38195	36945	49764	43006	28211	25719	28203	6.11	14.8	5.25	-1.21	0.15199	0.233672338
Q920R0	Alsin OS=Mus musculus OX=10090 GN=Als2 PE=1 SV=3	6	5.6.5.5.5.6	6	804505	988774	940324	698145	888078	654807	824664	868245	903759	10.5	16.6	4.58	1.22	0.1523851	0.234207641
Q3TYS2	Cytochrome b-245 chaperone 1 OS=Mus musculus OX=10090 GN=Cybc1 PE=1 SV=2	2	1.2.2.2.2.1	2	122800	141351	143784	100203	86738	131249	120136	113824	118045	8.44	21.5	2.74	1.28	0.152598	0.234415565
Q9DBR1	5'-3' exoribonuclease 2 OS=Mus musculus OX=10090 GN=Xrn2 PE=1 SV=1	3	2.2.2.3.3.3	3	362508	349624	571830	718352	694811	455445	391879	566077	561373	29.1	23.4	19.6	-1.46	0.1526143	0.234415565
P00397	Cytochrome c oxidase subunit 1 OS=Mus musculus OX=10090 GN=Mtco1 PE=1 SV=2	2	1.2.2.2.2.1	2	1281317	1321255	802244	542273	965753	758430	1264397	1215094	1101696	25.4	28	6.99	1.50	0.1528528	0.234709682
Q8CIG8	Protein arginine N-methyltransferase 5 OS=Mus musculus OX=10090 GN=Prmt5 PE=1 SV=3	7	7.7.7.7.6.6	7	4056774	4041447	3623350	3374544	3727024	2842142	3202128	3160285	3327044	6.29	13.4	2.69	1.18	0.1534276	0.235519858
Q3UUG6	TBC1 domain family member 24 OS=Mus musculus OX=10090 GN=Tbc1d24 PE=1 SV=2	18	18.18.18.18.18.17	18	10887245	10303514	12353752	10266739	10020091	9536257	10932513	10183320	10593751	9.45	3.74	3.55	1.12	0.1535599	0.235604144
Q8VC65	Nurim OS=Mus musculus OX=10090 GN=Nrm PE=1 SV=1	2	2.2.2.2.2.2	2	43049	46501	57867	108342	51637	130755	76887	64406	77083	15.8	42.1	9.98	-1.97	0.1535769	0.235604144
Q8K0G5	EARP and GARP complex-interacting protein 1 OS=Mus musculus OX=10090 GN=Eipr1 PE=1 SV=2	6	6.6.6.6.6.6	6	1819825	1704910	1333156	1091806	1335771	1450180	1622367	1592023	1557429	15.7	14.2	2.04	1.25	0.1536851	0.235697702
Q9QYI3	DnaJ homolog subfamily C member 7 OS=Mus musculus OX=10090 GN=Dnajc7 PE=1 SV=2	1	1.1.1.1.1.1	1	238050	257232	140842	311179	325004	302717	319907	271796	254544	29.4	3.59	12	-1.48	0.1537447	0.23571669
Q8C7R4	Ubiquitin-like modifier-activating enzyme 6 OS=Mus musculus OX=10090 GN=Uba6 PE=1 SV=1	13	13.13.12.12.12.12	13	2839926	2210777	2223272	2582555	3415570	2910798	2729336	2529058	2624236	14.8	14.1	3.81	-1.22	0.1538359	0.2357841
Q8BFS6	Serine/threonine-protein phosphatase CPPED1 OS=Mus musculus OX=10090 GN=Cpped1 PE=1 SV=1	3	3.3.3.3.3.2	3	233743	374275	276349	153347	270516	184415	199660	221892	252896	24.4	29.9	11.9	1.45	0.1539535	0.235891919
Q9CQN1	Heat shock protein 75 kDa, mitochondrial OS=Mus musculus OX=10090 GN=Trap1 PE=1 SV=1	14	14.14.14.14.14.14	14	5044191	4876200	4189361	4158288	4369842	3408780	4030662	4214085	4528144	9.63	12.7	5.91	1.18	0.1540313	0.235938708
Q8R555	Cartilage acidic protein 1 OS=Mus musculus OX=10090 GN=Crtac1 PE=2 SV=1	2	2.2.2.2.2.2	2	124888	88976	72924	49563	83836	31238	67368	75063	78980	27.8	48.7	8	1.74	0.1541622	0.23606678
Q5RKR3	Immunoglobulin superfamily containing leucine-rich repeat protein 2 OS=Mus musculus OX=10090 GN=Islr2 PE=1 SV=1	1	1.1.1.1.1.1	1	8883	10217	12742	18428	11371	14071	12072	16767	10309	18.5	24.3	25.6	-1.38	0.1542854	0.236182986
P60487	Chronophin OS=Mus musculus OX=10090 GN=Pdxp PE=1 SV=1	2	2.2.2.2.2.2	2	1296699	1118301	968699	998443	929790	663327	949725	1088415	1119463	14.6	20.5	8.59	1.31	0.1545388	0.236498372
Q8BMS1	Trifunctional enzyme subunit alpha, mitochondrial OS=Mus musculus OX=10090 GN=Hadha PE=1 SV=1	30	30.30.30.29.30.27	30	13751668	14637226	15377292	14130793	12648859	13607963	13286401	13370802	13811334	5.58	5.58	2.09	1.08	0.1546243	0.236556698
Q9DCW4	Electron transfer flavoprotein subunit beta OS=Mus musculus OX=10090 GN=Etfb PE=1 SV=3	2	2.2.2.2.1.1	2	583346	491937	437639	413080	289947	445155	529968	472227	375542	14.6	21.4	17	1.32	0.1549122	0.236909923
P97823	Acyl-protein thioesterase 1 OS=Mus musculus OX=10090 GN=Lypla1 PE=1 SV=1	1	1.1.-.1.1.1	1	56025	149051	87268	83168	21818	25183	40814	43961	38203	48.6	79.5	7.03	2.25	0.1549501	0.236909923
Q9QXD8	LIM domain-containing protein 1 OS=Mus musculus OX=10090 GN=Limd1 PE=1 SV=2	5	4.5.5.5.5.5	5	1263624	1515083	1802533	2306667	1560980	2338316	1863503	1961181	2028941	17.7	21.3	4.26	-1.35	0.1551414	0.237129782
Q5SXY1	Cytospin-B OS=Mus musculus OX=10090 GN=Specc1 PE=1 SV=2	44	42.44.42.39.42.37	43	14923439	15478028	19768882	20704535	17752931	22656440	18499249	18298726	17931596	15.9	12.1	1.58	-1.22	0.1553358	0.237354244
O08688	Calpain-5 OS=Mus musculus OX=10090 GN=Capn5 PE=1 SV=1	12	11.11.12.11.11.10	12	5688502	5754451	6038778	4869821	5540634	4065774	5425797	5467504	5783845	3.19	15.3	3.52	1.21	0.1555513	0.237610799
Q99KB8	Hydroxyacylglutathione hydrolase, mitochondrial OS=Mus musculus OX=10090 GN=Hagh PE=1 SV=2	5	5.4.5.4.5.4	5	1255344	833085	1259205	917670	830061	721314	817398	936852	1024897	21.9	12	11.2	1.36	0.1556227	0.237647145
Q3TIR3	Synembryn-A OS=Mus musculus OX=10090 GN=Ric8a PE=1 SV=2	3	3.3.3.3.3.3	3	513155	701260	503140	629778	723067	796816	613795	650574	537648	19.5	11.7	9.59	-1.25	0.1558442	0.237912614
Q9D1N9	39S ribosomal protein L21, mitochondrial OS=Mus musculus OX=10090 GN=Mrpl21 PE=1 SV=1	2	2.2.2.2.2.2	2	588225	497148	291090	252887	319702	269557	335040	354077	353360	33.2	12.4	3.11	1.63	0.1559588	0.238014775
P55937	Golgin subfamily A member 3 OS=Mus musculus OX=10090 GN=Golga3 PE=1 SV=3	6	6.6.5.6.6.6	6	297299	295336	505391	595151	405347	594859	394458	412013	385939	33	20.6	3.34	-1.45	0.1560717	0.238114281
Q8BHG2	CXXC motif containing zinc binding protein OS=Mus musculus OX=10090 GN=Czib PE=1 SV=1	2	2.2.2.2.2.2	2	48295	52415	50763	72727	52926	87097	54801	60046	61806	4.11	24.2	6.19	-1.40	0.1561396	0.238145091
Q9D958	Signal peptidase complex subunit 1 OS=Mus musculus OX=10090 GN=Spcs1 PE=2 SV=3	1	1.1.1.1.1.1	1	434040	443046	525711	362133	345922	457469	438172	443527	493108	10.8	15.5	6.61	1.20	0.1562755	0.238279565
Q8VHR0	Protocadherin 18 OS=Mus musculus OX=10090 GN=Pcdh18 PE=1 SV=2	1	1.1.1.1.1.1	1	41904	49991	270911	309325	168940	476090	77342	302622	319462	107	48.3	58	-2.63	0.1563393	0.238304057
Q9JKR6	Hypoxia up-regulated protein 1 OS=Mus musculus OX=10090 GN=Hyou1 PE=1 SV=1	4	4.4.4.4.4.4	4	161453	178921	192667	172231	97341	102128	136796	132976	113291	8.8	33.8	9.88	1.43	0.1567298	0.238826362
Q61361	Brevican core protein OS=Mus musculus OX=10090 GN=Bcan PE=1 SV=2	22	19.21.22.22.19.22	22	29026966	31511800	37141043	28179476	29996517	23638781	30836879	30361489	30502875	12.8	12	0.799	1.19	0.1568158	0.23888449
Q66JZ4	T-cell activation inhibitor, mitochondrial OS=Mus musculus OX=10090 GN=TCAIM PE=1 SV=1	1	1.1.1.1.1.1	1	67920	49967	33459	32792	34447	27161	35285	41635	35298	34.2	12.1	9.79	1.60	0.1568684	0.238891718
P11499	Heat shock protein HSP 90-beta OS=Mus musculus OX=10090 GN=Hsp90ab1 PE=1 SV=3	61	61.60.61.60.59.58	36	215415590	224084448	218074760	218004189	194356230	195051978	209356284	213935041	218650993	2.03	6.65	2.17	1.08	0.1569191	0.23889605
Q8BWJ3	Phosphorylase b kinase regulatory subunit alpha, liver isoform OS=Mus musculus OX=10090 GN=Phka2 PE=1 SV=1	2	1.2.2.2.2.2	2	34701	40138	37912	44265	118413	65923	48535	46672	45841	7.27	50	2.93	-2.03	0.1571248	0.239136281
Q9R0X5	X-linked retinitis pigmentosa GTPase regulator OS=Mus musculus OX=10090 GN=Rpgr PE=1 SV=2	2	1.2.2.2.2.2	2	288295	262397	399333	460766	402579	365025	317023	214635	441393	23	11.8	35	-1.29	0.1572608	0.239270318
Q9R0L6	Pericentriolar material 1 protein OS=Mus musculus OX=10090 GN=Pcm1 PE=1 SV=2	6	2.2.3.6.5.6	6	2528676	1259832	1549353	2291717	2355523	3464004	2206695	2381052	2910641	37.4	24.4	14.7	-1.52	0.1573118	0.239274986
Q9D1T0	Leucine-rich repeat and immunoglobulin-like domain-containing nogo receptor-interacting protein 1 OS=Mus musculus OX=10090 GN=Lingo1 PE=1 SV=1	8	8.8.8.8.8.8	7	3599951	2642923	3106545	2488110	2190065	2894494	3113586	2717938	2743434	15.4	14	7.75	1.23	0.1574082	0.239348685
Q9EQS9	Immunoglobulin superfamily DCC subclass member 4 OS=Mus musculus OX=10090 GN=Igdcc4 PE=2 SV=1	7	5.6.7.7.6.6	7	1523847	1422671	2212629	1232637	1239782	1265168	1424735	1383091	1547914	25	1.37	5.9	1.38	0.1575385	0.239473871
A2RSJ4	UHRF1-binding protein 1-like OS=Mus musculus OX=10090 GN=Uhrf1bp1l PE=1 SV=2	18	17.17.18.18.18.17	18	6996589	5697374	8643132	12687011	7264676	14977490	8960646	9670256	8890309	20.8	34	4.7	-1.64	0.1577866	0.239758498
P10711	Transcription elongation factor A protein 1 OS=Mus musculus OX=10090 GN=Tcea1 PE=1 SV=2	2	2.2.2.2.2.2	2	141812	137863	195553	172542	275228	434142	273518	237286	280045	20.3	44.8	8.74	-1.86	0.1578218	0.239758498
P21661	Neuroendocrine convertase 2 OS=Mus musculus OX=10090 GN=Pcsk2 PE=1 SV=1	2	2.2.2.2.2.2	2	708353	639251	785651	653911	643652	534292	622701	641558	744843	10.3	10.9	9.82	1.16	0.1579933	0.239946016
Q501J7	Phosphatase and actin regulator 4 OS=Mus musculus OX=10090 GN=Phactr4 PE=1 SV=2	23	22.21.23.22.23.23	21	12634695	11063037	14875781	14873340	14240773	19754763	15525074	15321068	15287101	14.9	18.5	0.837	-1.27	0.1584048	0.240497799
P52332	Tyrosine-protein kinase JAK1 OS=Mus musculus OX=10090 GN=Jak1 PE=1 SV=1	1	1.1.1.1.1.1	1	51957	75398	109018	47057	57232	20280	29728	49418	60118	36.4	46	33.2	1.90	0.1584884	0.240551564
Q9CQ26	STAM-binding protein OS=Mus musculus OX=10090 GN=Stambp PE=1 SV=1	6	6.5.6.6.6.6	6	2539203	2324693	2145827	2728304	2561875	3695478	2864367	2839519	2653820	8.43	20.4	4.13	-1.28	0.1588438	0.241017705
Q8BKZ9	Pyruvate dehydrogenase protein X component, mitochondrial OS=Mus musculus OX=10090 GN=Pdhx PE=1 SV=1	7	7.7.7.6.7.7	7	2558075	2043901	1804641	2019351	1358022	1529115	1641736	1810226	1759830	18	21	4.98	1.31	0.1589569	0.241116027
Q62077	1-phosphatidylinositol 4,5-bisphosphate phosphodiesterase gamma-1 OS=Mus musculus OX=10090 GN=Plcg1 PE=1 SV=2	5	5.5.5.5.5.4	5	404033	478662	494550	559890	474885	551092	528330	573138	489489	10.5	8.84	7.89	-1.15	0.159015	0.241130887
Q99LJ0	CTTNBP2 N-terminal-like protein OS=Mus musculus OX=10090 GN=Cttnbp2nl PE=1 SV=1	14	9.13.11.14.12.13	14	1249293	1063332	1399414	1508565	1384572	2213471	1558197	1440192	1577823	13.6	26.3	4.88	-1.38	0.1590996	0.24118591
Q91W43	Glycine dehydrogenase (decarboxylating), mitochondrial OS=Mus musculus OX=10090 GN=Gldc PE=1 SV=1	1	1.1.1.1.1.1	1	41504	44436	46533	43303	31214	34250	41758	40702	37485	5.72	17.3	5.57	1.22	0.1592905	0.241401996
Q8C0J2	Autophagy-related protein 16-1 OS=Mus musculus OX=10090 GN=Atg16l1 PE=1 SV=1	5	5.5.5.4.4.4	5	695633	786486	2130632	4255773	1174785	6467583	2799340	2629960	2341488	66.7	67	8.94	-3.29	0.1593475	0.24141509
Q99K85	Phosphoserine aminotransferase OS=Mus musculus OX=10090 GN=Psat1 PE=1 SV=1	18	18.18.18.18.18.18	18	20637954	19566180	18644469	21588021	21728623	28339606	21953439	20876144	20321160	5.09	16.2	3.94	-1.22	0.159508	0.241584932
Q9QYS2	Metabotropic glutamate receptor 3 OS=Mus musculus OX=10090 GN=Grm3 PE=1 SV=1	24	23.24.21.23.23.21	21	21642029	19750742	21596569	19109459	19370752	15207002	18664215	18665019	19203077	5.14	13	1.65	1.17	0.1596254	0.241689414
Q8CJ19	[F-actin]-monooxygenase MICAL3 OS=Mus musculus OX=10090 GN=Mical3 PE=1 SV=2	9	6.7.9.9.7.9	9	1072119	1252507	1552329	2110884	1459232	1530860	1398202	1449252	1376319	18.8	21	2.66	-1.32	0.1604602	0.242844685
P12960	Contactin-1 OS=Mus musculus OX=10090 GN=Cntn1 PE=1 SV=1	50	47.50.50.50.50.49	50	118240906	126300007	142207707	119679158	99454430	117850186	125082204	126029054	125853154	9.46	9.96	0.401	1.15	0.1604857	0.242844685
Q8BTG7	Protein NDRG4 OS=Mus musculus OX=10090 GN=Ndrg4 PE=1 SV=1	6	6.6.6.6.5.6	6	3542978	3818851	2132129	2339013	2302242	1692463	2586863	2445642	2098798	28.6	17.2	10.6	1.50	0.1609611	0.243490246
Q8R2Q0	Tripartite motif-containing protein 29 OS=Mus musculus OX=10090 GN=Trim29 PE=1 SV=1	1	-.-.-.1.1.-	1	9364	1122	3186	37683	4855	14704	5747	10957	6965	94.1	88.3	34.5	-4.19	0.1613474	0.243981354
Q7TPD0	Integrator complex subunit 3 OS=Mus musculus OX=10090 GN=Ints3 PE=1 SV=2	1	1.1.1.1.1.1	1	33601	30347	35428	38840	40921	33571	30644	33362	35592	7.77	10	7.46	-1.14	0.1613835	0.243981354
Q8CHC4	Synaptojanin-1 OS=Mus musculus OX=10090 GN=Synj1 PE=1 SV=3	60	56.57.58.57.59.57	59	44773204	48997795	52944775	60191726	54957380	50432542	53559866	54570198	54646898	8.36	8.85	1.12	-1.13	0.1617511	0.244463061
P42227	Signal transducer and activator of transcription 3 OS=Mus musculus OX=10090 GN=Stat3 PE=1 SV=2	15	14.15.14.14.15.14	15	5733514	7228966	7237406	7423484	7901973	8287788	7205982	7345451	7640557	12.9	5.5	3	-1.17	0.1620707	0.244871954
Q7TNG5	Echinoderm microtubule-associated protein-like 2 OS=Mus musculus OX=10090 GN=Eml2 PE=1 SV=1	5	5.5.5.5.5.5	5	1327958	1474375	1265063	1848762	1455719	1487171	1220327	1558490	1536023	7.92	13.7	13.1	-1.18	0.1621307	0.244888488
Q62189	U1 small nuclear ribonucleoprotein A OS=Mus musculus OX=10090 GN=Snrpa PE=1 SV=3	1	1.1.1.1.1.1	1	62669	52502	45531	57200	69976	94892	68934	72105	72640	16.1	25.9	2.81	-1.38	0.1622078	0.244930834
Q8BYR2	Serine/threonine-protein kinase LATS1 OS=Mus musculus OX=10090 GN=Lats1 PE=1 SV=3	1	1.1.1.1.1.1	1	123712	52521	42987	12203	62231	10951	38205	39212	46802	60.4	103	11.4	2.57	0.1630138	0.246073447
Q8VD75	Huntingtin-interacting protein 1 OS=Mus musculus OX=10090 GN=Hip1 PE=1 SV=2	8	8.7.7.8.8.8	8	3234804	2823656	2622433	1890896	1741706	2841257	2631622	2927526	2431654	10.8	27.6	9.37	1.34	0.1631642	0.246226024
Q8VE19	GATOR complex protein MIOS OS=Mus musculus OX=10090 GN=Mios PE=1 SV=2	26	25.25.25.26.26.24	26	9978205	9661717	11684861	8292652	9548328	9612769	9112117	9600437	10293495	10.4	8.13	6.14	1.14	0.1632309	0.24625174
Q9CPW4	Actin-related protein 2/3 complex subunit 5 OS=Mus musculus OX=10090 GN=Arpc5 PE=1 SV=3	4	4.4.4.4.4.3	4	3731322	2939128	2418568	2195472	2270147	2395161	2672947	2667245	2656057	21.8	4.41	0.322	1.32	0.1632799	0.24625174
Q99JW1	Alpha/beta hydrolase domain-containing protein 17A OS=Mus musculus OX=10090 GN=Abhd17a PE=1 SV=1	1	-.1.1.-.1.-	1	60363	42512	65347	2507	46906	1665	5115	4155	937	21.4	152	64.3	3.29	0.1636484	0.246732955
Q99M51	Cytoplasmic protein NCK1 OS=Mus musculus OX=10090 GN=Nck1 PE=1 SV=1	19	18.19.18.18.18.19	18	7404747	7080779	7241770	8853452	7995709	12246571	8801170	8629403	8901232	2.24	23.2	1.57	-1.34	0.1643588	0.247729206
Q7TME0	Phospholipid phosphatase-related protein type 4 OS=Mus musculus OX=10090 GN=Plppr4 PE=1 SV=2	32	26.30.31.30.31.30	32	22277299	19473622	28081127	30904185	24490671	32960987	27215374	26995532	27326702	18.9	15	0.62	-1.27	0.1648087	0.248332336
Q8QZT2	Centriole, cilia and spindle-associated protein OS=Mus musculus OX=10090 GN=Ccsap PE=1 SV=1	1	1.1.1.1.1.1	1	13255	11759	14303	32331	13500	28736	19512	22844	20696	9.76	40.2	8.04	-1.90	0.1652754	0.248947397
P08414	Calcium/calmodulin-dependent protein kinase type IV OS=Mus musculus OX=10090 GN=Camk4 PE=1 SV=2	14	14.14.14.14.14.13	13	11102356	9825413	9840025	10129785	8777329	8350025	9415057	9681474	10059591	7.15	10.2	3.33	1.13	0.1653593	0.248947397
Q8BUH1	Thioredoxin-like protein 4B OS=Mus musculus OX=10090 GN=Txnl4b PE=2 SV=2	1	-.-.1.1.1.-	1	985	5151	9225	14744	12835	17667	9859	12836	10883	80.5	16.1	13.5	-2.95	0.1653665	0.248947397
P47753	F-actin-capping protein subunit alpha-1 OS=Mus musculus OX=10090 GN=Capza1 PE=1 SV=4	3	3.3.3.3.3.3	3	2434866	2022232	1639285	1450104	1257095	1899772	1826836	1720188	1717336	19.6	21.5	3.56	1.32	0.1657238	0.249410072
Q91YI1	Autophagy-related protein 13 OS=Mus musculus OX=10090 GN=Atg13 PE=1 SV=2	2	1.2.2.2.2.2	2	1227105	722652	814518	1203843	1530247	1073147	1028336	977062	1064637	29.2	18.6	4.3	-1.38	0.1659027	0.249604062
Q8BJ03	Cytochrome c oxidase assembly protein COX15 homolog OS=Mus musculus OX=10090 GN=Cox15 PE=1 SV=1	1	1.1.1.1.1.-	1	384478	452321	230285	224778	180200	278253	198152	181415	188457	32	21.6	4.44	1.56	0.1660013	0.249611127
Q8C1A5	Thimet oligopeptidase OS=Mus musculus OX=10090 GN=Thop1 PE=1 SV=1	3	3.3.3.3.3.2	3	738326	848750	830926	1138496	1057788	812141	868524	988278	1011053	7.36	17	8.01	-1.24	0.1660074	0.249611127
P59759	Myocardin-related transcription factor B OS=Mus musculus OX=10090 GN=Mrtfb PE=1 SV=1	4	2.4.2.4.4.4	4	300976	218979	300230	354625	295242	365722	253901	245042	252878	17.2	11.2	1.93	-1.24	0.1660636	0.249620443
Q8K382	DENN domain-containing protein 1A OS=Mus musculus OX=10090 GN=Dennd1a PE=1 SV=2	3	3.3.3.3.3.3	3	517329	466516	554271	495779	429515	366761	452906	505275	464751	8.59	15	5.79	1.19	0.1664606	0.250079226
Q99JF5	Diphosphomevalonate decarboxylase OS=Mus musculus OX=10090 GN=Mvd PE=1 SV=2	1	1.1.1.1.1.1	1	165803	231383	375321	148696	133031	166157	201394	168780	211145	41.6	11.1	11.4	1.72	0.1664857	0.250079226
P59438	BLOC-2 complex member HPS5 OS=Mus musculus OX=10090 GN=Hps5 PE=1 SV=2	1	1.1.1.1.1.1	1	38067	37899	41846	70023	39996	69080	52516	45814	47975	5.68	28.6	7.01	-1.52	0.1665191	0.250079226
P33173	Kinesin-like protein KIF1A OS=Mus musculus OX=10090 GN=Kif1a PE=1 SV=2	25	24.23.24.25.25.24	15	6534913	6549669	7805525	8875025	7354626	7730024	7903048	7980047	7312183	10.5	9.92	4.73	-1.15	0.1667043	0.250282065
A6X919	Probable C-mannosyltransferase DPY19L1 OS=Mus musculus OX=10090 GN=Dpy19l1 PE=1 SV=1	2	2.2.2.2.2.2	2	128745	156383	192113	125432	121939	121165	146019	149034	162260	20	1.85	5.67	1.29	0.1667707	0.250306475
Q9ET77	Junctophilin-3 OS=Mus musculus OX=10090 GN=Jph3 PE=1 SV=1	2	2.2.2.2.2.2	2	31947	20311	24426	32751	28123	42049	30378	35210	34147	23.1	20.7	7.64	-1.34	0.1671024	0.250728939
Q76LS9	Ubiquitin carboxyl-terminal hydrolase MINDY-1 OS=Mus musculus OX=10090 GN=Mindy1 PE=1 SV=1	4	3.3.4.4.3.4	4	2082549	2044310	2522424	1607004	1603929	2187490	2034526	2016961	1938853	12	18.7	2.55	1.23	0.1674933	0.251140012
Q5S006	Leucine-rich repeat serine/threonine-protein kinase 2 OS=Mus musculus OX=10090 GN=Lrrk2 PE=1 SV=2	2	2.2.2.2.2.2	2	32263	28062	32376	40880	43880	31077	31786	31162	34958	7.96	17.3	6.24	-1.25	0.1675613	0.251140012
Q8C0L0	Thioredoxin-related transmembrane protein 4 OS=Mus musculus OX=10090 GN=Tmx4 PE=1 SV=2	1	1.1.1.1.1.1	1	283539	192671	131075	130908	116007	116285	140246	144347	108346	37.9	7.04	15	1.67	0.1675667	0.251140012
Q9D1Q6	Endoplasmic reticulum resident protein 44 OS=Mus musculus OX=10090 GN=Erp44 PE=1 SV=1	1	1.1.1.-.1.-	1	37162	37198	47916	1813	35598	2937	37123	43930	28304	15.2	143	21.5	3.03	0.1675776	0.251140012
Q8BS95	Golgi pH regulator OS=Mus musculus OX=10090 GN=Gpr89 PE=1 SV=2	1	1.1.1.1.1.1	1	137771	237338	241471	123058	175828	112053	191442	200175	221969	28.6	24.9	7.69	1.50	0.1676981	0.251245173
Q91XV3	Brain acid soluble protein 1 OS=Mus musculus OX=10090 GN=Basp1 PE=1 SV=3	1	1.1.1.1.1.1	1	42267	43347	87004	225354	56952	349052	142180	157146	141652	44.4	69.7	5.98	-3.66	0.1677718	0.251280176
Q9D850	Transmembrane protein 68 OS=Mus musculus OX=10090 GN=Tmem68 PE=2 SV=1	1	1.1.1.1.1.1	1	27339	19483	28341	8574	20257	3288	17011	15903	18381	19.4	81.1	7.26	2.34	0.1678387	0.251304976
P30875	Somatostatin receptor type 2 OS=Mus musculus OX=10090 GN=Sstr2 PE=2 SV=1	1	1.1.1.1.1.1	1	138758	311648	196060	314635	291682	388481	465130	340295	401624	40.9	15.3	15.5	-1.54	0.1679255	0.251359549
G3XA57	Rab11 family-interacting protein 2 OS=Mus musculus OX=10090 GN=Rab11fip2 PE=1 SV=1	19	16.19.18.17.19.16	19	9227314	7853771	10365783	6108083	5452880	8970777	7880383	7719011	8399519	13.7	27.3	4.44	1.34	0.1680984	0.251542929
Q9WU84	Copper chaperone for superoxide dismutase OS=Mus musculus OX=10090 GN=Ccs PE=1 SV=1	1	1.1.1.1.1.1	1	87565	50246	81598	49546	28585	6993	28516	37001	53510	27.4	75	32	2.58	0.168543	0.251975983
O70451	Monocarboxylate transporter 2 OS=Mus musculus OX=10090 GN=Slc16a7 PE=1 SV=1	2	2.2.2.2.2.2	2	2521451	2197660	3330760	2288259	1789810	2122021	2567226	2647588	2399728	21.8	12.3	4.98	1.30	0.1685585	0.251975983
Q9CZJ2	Heat shock 70 kDa protein 12B OS=Mus musculus OX=10090 GN=Hspa12b PE=1 SV=1	5	5.5.5.5.5.5	5	540768	644042	702593	578298	473153	544320	563038	573730	520793	13	10.1	5.07	1.18	0.1685641	0.251975983
Q922E6	FAST kinase domain-containing protein 2, mitochondrial OS=Mus musculus OX=10090 GN=Fastkd2 PE=2 SV=2	4	4.4.4.4.4.3	4	123018	147711	110031	121917	96946	86544	100693	98737	78915	15.1	17.9	13	1.25	0.1685897	0.251975983
Q9R1V6	Disintegrin and metalloproteinase domain-containing protein 22 OS=Mus musculus OX=10090 GN=Adam22 PE=1 SV=2	17	17.17.17.16.17.16	17	9078476	9905261	9653205	7071050	9370631	6312928	9473595	8644104	8994862	4.44	21	4.61	1.26	0.1688946	0.252356134
P70182	Phosphatidylinositol 4-phosphate 5-kinase type-1 alpha OS=Mus musculus OX=10090 GN=Pip5k1a PE=1 SV=2	2	2.1.1.2.2.2	2	266011	136080	134872	96212	119524	106202	148319	154688	174021	42.1	10.9	8.42	1.67	0.1691889	0.252720224
O70252	Heme oxygenase 2 OS=Mus musculus OX=10090 GN=Hmox2 PE=1 SV=1	1	1.1.-.-.-.1	1	53200	48723	61600	1755	5106	44286	40552	39577	38226	12	139	2.96	3.20	0.1692527	0.252739898
Q91WG7	Diacylglycerol kinase gamma OS=Mus musculus OX=10090 GN=Dgkg PE=1 SV=1	2	2.2.2.2.2.1	2	50455	57397	56162	28158	53131	24412	40823	50299	38227	6.77	44.3	14.7	1.55	0.1695086	0.253046331
Q91XM9	Disks large homolog 2 OS=Mus musculus OX=10090 GN=Dlg2 PE=1 SV=2	40	36.40.39.39.39.38	34	31410346	33135569	36215562	40760716	34101561	46081307	36921630	36982476	35222571	7.25	14.9	2.75	-1.20	0.1697578	0.253342582
P57722	Poly(rC)-binding protein 3 OS=Mus musculus OX=10090 GN=Pcbp3 PE=1 SV=3	2	2.2.2.1.2.2	2	841337	506262	388724	311185	392860	337975	502534	389607	555785	40.6	12	17.6	1.67	0.1699094	0.253493044
Q9WUC3	Lymphocyte antigen 6H OS=Mus musculus OX=10090 GN=Ly6h PE=1 SV=2	1	1.1.1.1.1.-	1	34802	33463	15212	7679	19724	16198	15113	17241	22082	39.3	42.6	19.7	1.91	0.1699968	0.253547662
Q05921	2-5A-dependent ribonuclease OS=Mus musculus OX=10090 GN=Rnasel PE=1 SV=2	2	1.2.2.2.2.-	2	56333	20862	30514	16231	19261	18999	19066	23292	15138	51.1	9.24	21.3	1.98	0.1702306	0.253820536
P56480	ATP synthase subunit beta, mitochondrial OS=Mus musculus OX=10090 GN=Atp5f1b PE=1 SV=2	17	17.17.17.17.17.15	17	24051831	19891968	13949438	15150521	12953240	12856891	16461877	16536011	15641114	26.3	9.5	3.06	1.41	0.1703694	0.253951641
Q9JHI5	Isovaleryl-CoA dehydrogenase, mitochondrial OS=Mus musculus OX=10090 GN=Ivd PE=1 SV=1	11	11.11.9.9.10.9	11	10618417	7553225	3788254	3852712	4716787	2638038	4495717	4611147	4634577	46.7	28	1.62	1.96	0.1705309	0.254116493
A2RT62	F-box/LRR-repeat protein 16 OS=Mus musculus OX=10090 GN=Fbxl16 PE=1 SV=1	8	8.8.8.8.8.7	8	9231223	8392551	7976068	7724521	7532847	5520580	7662874	7674969	6685487	7.49	17.6	7.73	1.23	0.170672	0.254250858
P15331	Peripherin OS=Mus musculus OX=10090 GN=Prph PE=1 SV=2	1	1.1.1.1.1.-	1	57770	89736	94262	18659	76187	26381	53320	66497	62566	24.7	77.3	11.1	1.99	0.170761	0.254252252
Q70IV5	Synemin OS=Mus musculus OX=10090 GN=Synm PE=1 SV=2	5	5.5.5.5.5.5	5	1276242	1759923	3066478	938026	1617439	895150	1509428	1739912	2082116	45.5	35.2	16.2	1.77	0.1707748	0.254252252
Q4VAA2	Protein CDV3 OS=Mus musculus OX=10090 GN=Cdv3 PE=1 SV=2	8	7.7.7.8.7.8	8	7219382	6899650	7157316	8842879	7831095	12623172	8606028	8861414	8700252	2.39	25.9	1.48	-1.38	0.1710374	0.254567293
Q9CQF0	39S ribosomal protein L11, mitochondrial OS=Mus musculus OX=10090 GN=Mrpl11 PE=1 SV=1	1	1.1.1.1.1.1	1	23719	22575	19713	21228	16339	13074	20098	24244	21422	9.38	24.3	9.66	1.30	0.171885	0.255752584
P23506	Protein-L-isoaspartate(D-aspartate) O-methyltransferase OS=Mus musculus OX=10090 GN=Pcmt1 PE=1 SV=3	2	1.2.1.2.2.2	2	797410	695157	603366	695611	1097327	1125630	1076791	1114827	750880	13.9	24.7	20.4	-1.39	0.1719817	0.255820216
Q8CIN4	Serine/threonine-protein kinase PAK 2 OS=Mus musculus OX=10090 GN=Pak2 PE=1 SV=1	41	39.40.39.39.41.40	22	58701093	55074524	53459903	57454611	60406477	68756618	60694183	57147755	57125237	4.82	9.42	3.52	-1.12	0.1722228	0.256089303
P15975	Inactive ubiquitin carboxyl-terminal hydrolase 53 OS=Mus musculus OX=10090 GN=Usp53 PE=1 SV=2	9	8.9.9.9.8.8	9	873165	970232	1238005	810288	928890	737941	936358	857089	847965	18.4	11.7	5.52	1.24	0.1722652	0.256089303
Q3UH93	Plexin-D1 OS=Mus musculus OX=10090 GN=Plxnd1 PE=1 SV=1	3	3.3.3.3.3.2	3	298635	219587	198419	163452	187827	202235	204851	202808	182779	22.1	10.6	6.2	1.29	0.1725817	0.256483431
Q91VN4	MICOS complex subunit Mic25 OS=Mus musculus OX=10090 GN=Chchd6 PE=1 SV=2	2	2.2.1.2.1.1	2	116269	134455	110399	100657	11664	30440	107370	93662	44500	10.4	98.6	40.4	2.53	0.172826	0.256701384
Q61249	Immunoglobulin-binding protein 1 OS=Mus musculus OX=10090 GN=Igbp1 PE=1 SV=1	24	23.24.23.23.22.22	24	20759658	21780233	23519513	25213433	24847222	36552127	26956446	25368582	25023473	6.34	23	4	-1.31	0.1728312	0.256701384
P97792	Coxsackievirus and adenovirus receptor homolog OS=Mus musculus OX=10090 GN=Cxadr PE=1 SV=1	3	3.3.3.3.3.3	3	1468996	1270807	1681045	1080985	621464	1269891	1176840	1252503	1282220	13.9	33.7	4.39	1.49	0.1729132	0.256746786
P23492	Purine nucleoside phosphorylase OS=Mus musculus OX=10090 GN=Pnp PE=1 SV=2	11	11.11.10.11.11.10	11	4023517	4266906	3636059	3978425	5038276	4934900	4467498	3973401	3883799	8	12.6	7.65	-1.17	0.1731281	0.256989437
Q9CQ33	Leucine-zipper-like transcriptional regulator 1 OS=Mus musculus OX=10090 GN=Lztr1 PE=1 SV=2	1	1.1.1.1.1.1	1	96983	122314	125099	24599	78841	74966	83679	24879	46793	13.5	50.9	57.4	1.93	0.1738136	0.257930289
O08808	Protein diaphanous homolog 1 OS=Mus musculus OX=10090 GN=Diaph1 PE=1 SV=1	5	4.5.4.5.5.4	5	249579	254262	272168	332377	343112	259048	259074	239976	297427	4.61	14.7	11	-1.20	0.174037	0.258185053
P38647	Stress-70 protein, mitochondrial OS=Mus musculus OX=10090 GN=Hspa9 PE=1 SV=3	20	20.19.18.20.19.18	20	9421937	9388318	9056692	9207496	7773154	7264591	8895284	8781638	9245249	2.17	12.5	2.69	1.15	0.1740919	0.25818977
P35601	Replication factor C subunit 1 OS=Mus musculus OX=10090 GN=Rfc1 PE=1 SV=2	2	2.2.2.2.2.2	2	358140	393134	443592	273008	376633	196804	172998	216631	160937	10.8	32	16	1.41	0.1741836	0.258249044
A2BDX3	Adenylyltransferase and sulfurtransferase MOCS3 OS=Mus musculus OX=10090 GN=Mocs3 PE=1 SV=1	1	1.1.1.1.1.1	1	102609	95381	74147	78370	79408	60599	76141	86274	84807	16.3	14.5	6.65	1.25	0.1745988	0.25878777
Q920Q4	Vacuolar protein sorting-associated protein 16 homolog OS=Mus musculus OX=10090 GN=Vps16 PE=1 SV=3	13	11.13.13.13.13.13	13	10782531	9818899	6914363	7351526	6599467	6653225	8161121	9078618	7484757	22	6.11	9.71	1.34	0.1747931	0.258998859
Q9D1P2	Histone acetyltransferase KAT8 OS=Mus musculus OX=10090 GN=Kat8 PE=1 SV=1	1	-.1.-.1.1.1	1	2747	16504	1837	20226	16198	16216	16005	19887	14835	117	13.2	15.6	-2.50	0.1751276	0.259417501
Q8JZN7	Mitochondrial Rho GTPase 2 OS=Mus musculus OX=10090 GN=Rhot2 PE=1 SV=1	4	4.4.4.4.4.3	4	454623	422277	583977	522169	585476	689373	656027	493492	592336	17.6	14.1	14.1	-1.23	0.1755244	0.259928153
P60853	Leucine zipper putative tumor suppressor 1 OS=Mus musculus OX=10090 GN=Lzts1 PE=2 SV=3	4	4.4.4.4.4.4	4	1275361	1337522	987809	1013135	871133	1074352	1336902	1138202	1160222	15.5	10.6	8.99	1.22	0.1756339	0.260013176
P70333	Heterogeneous nuclear ribonucleoprotein H2 OS=Mus musculus OX=10090 GN=Hnrnph2 PE=1 SV=1	4	4.4.4.4.4.4	4	756010	546929	444380	946145	703670	705314	715457	702244	687235	27.3	17.8	2.01	-1.35	0.1757312	0.260080092
Q9CQV6	Microtubule-associated proteins 1A/1B light chain 3B OS=Mus musculus OX=10090 GN=Map1lc3b PE=1 SV=3	2	1.2.2.2.2.1	2	53865	47700	29723	15611	42475	13469	31801	33380	32345	28.7	67.8	2.47	1.83	0.1761338	0.260598675
Q99KN2	Probable cytosolic iron-sulfur protein assembly protein CIAO1 OS=Mus musculus OX=10090 GN=Ciao1 PE=1 SV=1	3	3.3.3.3.3.3	3	387373	472096	636347	362016	440102	272223	400458	417699	547124	25.4	23.5	17.6	1.39	0.1765286	0.261105414
Q9CRA4	Methylsterol monooxygenase 1 OS=Mus musculus OX=10090 GN=Msmo1 PE=1 SV=1	1	1.1.1.1.1.1	1	364732	279427	167467	140478	181890	171856	221346	254475	170414	36.6	13.1	19.7	1.64	0.1772634	0.262114601
Q9CR86	Calcium-regulated heat stable protein 1 OS=Mus musculus OX=10090 GN=Carhsp1 PE=1 SV=1	3	3.3.3.3.3.3	3	1174230	1213375	1195524	1862252	1262552	2603133	1516897	1620829	1658677	1.64	35.2	4.59	-1.60	0.1780203	0.26315586
Q99J36	THUMP domain-containing protein 1 OS=Mus musculus OX=10090 GN=Thumpd1 PE=1 SV=1	1	1.1.1.1.1.1	1	19707	9905	11898	19819	21193	19268	18020	16905	20873	37.4	4.93	11	-1.45	0.1782584	0.263400465
Q9R1C6	Diacylglycerol kinase epsilon OS=Mus musculus OX=10090 GN=Dgke PE=1 SV=1	4	4.4.3.4.4.4	4	1097907	1415832	1159021	1003038	1064011	1062734	1179070	1209142	1250947	13.8	3.34	2.98	1.17	0.1782913	0.263400465
P47746	Cannabinoid receptor 1 OS=Mus musculus OX=10090 GN=Cnr1 PE=1 SV=1	4	4.4.4.4.4.4	4	6985231	7850347	12225007	5603907	1876693	6428917	7134280	7618678	7639903	31.1	52.3	3.83	1.95	0.1786634	0.263872098
P20029	Endoplasmic reticulum chaperone BiP OS=Mus musculus OX=10090 GN=Hspa5 PE=1 SV=3	14	14.14.14.14.13.14	14	8551477	6843756	6757594	7109775	5492097	5987043	6493277	6321954	6795699	13.7	13.4	3.67	1.19	0.179091	0.264425398
Q3V0J1	Transmembrane protein 237 OS=Mus musculus OX=10090 GN=Tmem237 PE=1 SV=1	1	1.1.1.-.-.1	1	92753	87913	8303	2679	3415	31649	59559	51851	47743	75.3	131	11.3	5.01	0.1793105	0.264671205
Q8BWR2	PITH domain-containing protein 1 OS=Mus musculus OX=10090 GN=Pithd1 PE=1 SV=1	1	1.1.1.1.1.1	1	27883	16884	9596	6559	15026	3856	12253	17166	11464	50.8	68.7	22.7	2.14	0.1795457	0.264940034
Q9JK92	Heat shock protein beta-8 OS=Mus musculus OX=10090 GN=Hspb8 PE=1 SV=1	1	1.-.1.-.-.1	1	138484	109936	104372	964	4718	96051	102947	112196	90233	15.6	159	10.8	3.47	0.1796172	0.264967217
Q6A028	Switch-associated protein 70 OS=Mus musculus OX=10090 GN=Swap70 PE=1 SV=2	43	40.39.38.39.40.40	43	32884697	28211455	35368147	32152962	41965865	44973120	34587567	35303049	33418279	11.3	16.9	2.76	-1.23	0.1800063	0.265462762
Q9QX11	Cytohesin-1 OS=Mus musculus OX=10090 GN=Cyth1 PE=1 SV=2	2	2.2.2.2.2.2	2	680890	402267	376493	233158	411839	318125	398654	359576	295942	34.7	27.8	14.8	1.52	0.1804155	0.265987648
P48678	Prelamin-A/C OS=Mus musculus OX=10090 GN=Lmna PE=1 SV=2	3	3.3.3.3.3.3	3	115903	102581	143387	253801	138366	148707	132062	150375	170671	17.3	35.4	12.8	-1.49	0.1815386	0.267489719
Q9QYX7	Protein piccolo OS=Mus musculus OX=10090 GN=Pclo PE=1 SV=4	48	38.39.44.46.39.47	47	7287436	7545864	11325925	13182070	8928970	13795220	10927242	10874072	11043512	25.9	22.1	0.792	-1.37	0.1815415	0.267489719
Q8R4I7	Neuropilin and tolloid-like protein 1 OS=Mus musculus OX=10090 GN=Neto1 PE=1 SV=2	1	1.1.1.1.1.1	1	12047	6446	6372	4276	5456	6195	7729	8170	3090	39.3	18.2	44.5	1.56	0.1817429	0.267707453
P62984	Ubiquitin-60S ribosomal protein L40 OS=Mus musculus OX=10090 GN=Uba52 PE=1 SV=2	1	1.1.1.1.1.1	1	45009	22786	17065	8437	22881	3061	20235	20518	17956	52.2	89.4	7.18	2.47	0.1820116	0.268024161
Q9R1V7	Disintegrin and metalloproteinase domain-containing protein 23 OS=Mus musculus OX=10090 GN=Adam23 PE=1 SV=1	9	9.9.9.9.9.8	9	6585703	5072825	7167831	4440453	6075379	3813416	5358366	5271747	5507124	17.2	24.4	2.21	1.31	0.1822334	0.26827164
Q8VD65	Phosphoinositide 3-kinase regulatory subunit 4 OS=Mus musculus OX=10090 GN=Pik3r4 PE=1 SV=3	9	9.9.9.8.8.9	9	1320336	1716350	2436174	1411963	1251281	1111517	1190450	1311824	1347523	31	11.9	6.42	1.45	0.1823211	0.268321619
Q3TPE9	Ankyrin repeat and MYND domain-containing protein 2 OS=Mus musculus OX=10090 GN=Ankmy2 PE=1 SV=1	3	3.3.2.3.2.3	3	1134917	1337488	1299492	1097076	1165960	820116	1208999	1128463	1196973	8.56	17.8	3.69	1.22	0.1826234	0.268638288
Q8C6B2	Rhotekin OS=Mus musculus OX=10090 GN=Rtkn PE=1 SV=3	3	3.3.3.3.3.1	3	512202	338573	466182	278163	339592	391965	373682	347495	411638	20.5	16.9	8.54	1.30	0.1826439	0.268638288
Q9CZP5	Mitochondrial chaperone BCS1 OS=Mus musculus OX=10090 GN=Bcs1l PE=1 SV=1	2	2.2.2.2.2.2	2	273376	268601	193103	75705	110161	237972	169381	223273	154589	18.4	60.5	19.8	1.73	0.1830223	0.269115559
P70663	SPARC-like protein 1 OS=Mus musculus OX=10090 GN=Sparcl1 PE=1 SV=3	3	2.3.2.3.2.2	3	54802	71284	66645	41620	19846	54076	51761	60094	55488	13.2	45	7.48	1.67	0.1832416	0.269358677
Q3TFD2	Lysophosphatidylcholine acyltransferase 1 OS=Mus musculus OX=10090 GN=Lpcat1 PE=1 SV=1	7	6.7.6.5.7.6	7	2622094	3386083	2617699	2247099	2209565	2741358	2520296	2531126	2167512	15.4	12.4	8.6	1.20	0.1834317	0.269443971
Q8BG51	Mitochondrial Rho GTPase 1 OS=Mus musculus OX=10090 GN=Rhot1 PE=1 SV=1	11	11.11.11.10.11.10	9	13866055	13879277	17695471	21620127	26715483	15245842	15216501	15757468	19939295	14.6	27.1	15.2	-1.40	0.1834654	0.269443971
Q9WTL7	Acyl-protein thioesterase 2 OS=Mus musculus OX=10090 GN=Lypla2 PE=1 SV=1	16	15.16.16.16.16.16	16	33374305	32165160	34053200	29793761	25512026	32184549	29382338	32474839	31653171	2.88	11.6	5.14	1.14	0.183551	0.269443971
P49135	General transcription and DNA repair factor IIH helicase subunit XPB OS=Mus musculus OX=10090 GN=Ercc3 PE=2 SV=1	1	1.1.1.1.1.1	1	43863	46577	62321	77046	77716	50692	58020	58029	75516	19.6	22.5	15.8	-1.34	0.1835619	0.269443971
Q9QYY8	Spastin OS=Mus musculus OX=10090 GN=Spast PE=1 SV=3	3	3.3.3.3.3.3	3	402814	312960	393992	522645	393421	801087	503965	481076	467831	13.4	36.4	3.77	-1.55	0.1835695	0.269443971
E9Q5F9	Histone-lysine N-methyltransferase SETD2 OS=Mus musculus OX=10090 GN=Setd2 PE=1 SV=1	1	-.-.1.1.1.1	1	8766	8260	2880	18193	7843	12689	8286	11138	8400	49.2	40.1	17.4	-1.95	0.1837219	0.269580762
Q6RHR9	Membrane-associated guanylate kinase, WW and PDZ domain-containing protein 1 OS=Mus musculus OX=10090 GN=Magi1 PE=1 SV=1	18	17.17.18.18.16.16	18	3257664	3574062	4422711	4912207	3798438	5365864	4479851	4598592	4270332	16.1	17.2	3.74	-1.25	0.1837707	0.269580762
Q8CDU6	Probable E3 ubiquitin-protein ligase HECTD2 OS=Mus musculus OX=10090 GN=Hectd2 PE=1 SV=2	1	-.1.1.1.1.1	1	24361	19779	29805	8321	19464	18246	22751	16678	27419	20.4	39.8	24.2	1.61	0.1839439	0.269755567
Q8VBT0	Thioredoxin-related transmembrane protein 1 OS=Mus musculus OX=10090 GN=Tmx1 PE=1 SV=1	2	2.2.2.2.2.2	2	864017	666407	473614	414228	322141	605270	613462	516583	440008	29.2	32.3	16.6	1.49	0.1840718	0.269863855
Q9CYW4	Haloacid dehalogenase-like hydrolase domain-containing protein 3 OS=Mus musculus OX=10090 GN=Hdhd3 PE=1 SV=1	1	1.1.1.1.1.1	1	238470	199769	215273	89745	218958	86410	176587	139204	182991	8.94	57.4	14.2	1.65	0.184207	0.269982779
Q99JT6	TLC domain-containing protein 1 OS=Mus musculus OX=10090 GN=Tlcd1 PE=2 SV=1	1	1.1.1.1.1.-	1	1076280	367827	313223	218848	315533	190913	311685	240116	340990	72.7	27	17.4	2.42	0.1844857	0.270311892
Q9D4F2	Polyisoprenoid diphosphate/phosphate phosphohydrolase PLPP6 OS=Mus musculus OX=10090 GN=Plpp6 PE=1 SV=1	1	1.1.1.1.1.1	1	348368	308732	171802	110357	193414	208344	172748	151641	140331	33.5	30.9	10.6	1.62	0.1850388	0.271042749
Q9D3U0	tRNA pseudouridine synthase Pus10 OS=Mus musculus OX=10090 GN=Pus10 PE=1 SV=1	2	2.1.2.2.2.2	2	297925	269766	396491	501173	345887	393376	367969	373116	394611	20.7	19.2	3.73	-1.29	0.1852553	0.271280275
P63034	Cytohesin-2 OS=Mus musculus OX=10090 GN=Cyth2 PE=1 SV=2	7	7.7.6.7.7.7	3	1847127	1867439	2093456	1731501	1680125	1905359	1782976	2067283	1795039	7.06	6.66	8.54	1.09	0.1853121	0.271283872
Q8BN59	La-related protein 6 OS=Mus musculus OX=10090 GN=Larp6 PE=1 SV=1	1	1.1.1.1.1.1	1	47232	30006	32229	21719	29700	8975	28324	29682	31506	25.7	51.9	5.35	1.81	0.1854798	0.271449769
Q9JKX6	ADP-sugar pyrophosphatase OS=Mus musculus OX=10090 GN=Nudt5 PE=1 SV=1	8	8.8.7.8.8.8	8	4581431	3807175	3403113	4181822	4756081	4947081	4472927	4735682	4381455	15.2	8.61	4.06	-1.18	0.1856736	0.271533801
Q9JIG4	Protein phosphatase 1 regulatory subunit 3F OS=Mus musculus OX=10090 GN=Ppp1r3f PE=1 SV=3	2	1.2.2.2.2.2	2	218446	143905	148626	330703	165524	312518	177145	192643	181765	24.5	33.6	4.33	-1.58	0.18569	0.271533801
Q9WUD1	E3 ubiquitin-protein ligase CHIP OS=Mus musculus OX=10090 GN=Stub1 PE=1 SV=1	1	1.1.1.1.1.1	1	42828	47682	56567	45995	33665	41445	43002	44554	46913	14.2	15.4	4.39	1.21	0.1857004	0.271533801
A2AQP0	Myosin-7B OS=Mus musculus OX=10090 GN=Myh7b PE=3 SV=1	1	1.-.1.1.1.1	1	29957	19599	20967	26996	29896	32516	12833	17831	32910	23.9	9.26	49.3	-1.27	0.1860738	0.271954544
Q8K3F6	Potassium voltage-gated channel subfamily KQT member 3 OS=Mus musculus OX=10090 GN=Kcnq3 PE=1 SV=2	1	1.-.-.1.-.1	1	22012	2909	2802	35464	16003	15896	2123	2975	1622	120	50.2	30.5	-2.43	0.1860971	0.271954544
P61215	Carbonic anhydrase-related protein 10 OS=Mus musculus OX=10090 GN=Ca10 PE=1 SV=1	1	1.1.1.1.1.1	1	123011	106206	106389	68090	112579	62734	91931	83989	92506	8.63	33.7	5.32	1.38	0.1864275	0.272357647
Q99LE6	ATP-binding cassette sub-family F member 2 OS=Mus musculus OX=10090 GN=Abcf2 PE=1 SV=1	16	16.16.16.15.16.16	16	2721385	3068240	3405154	3536713	3191144	3698714	3198348	3299502	3317985	11.2	7.46	1.97	-1.13	0.1865194	0.272412184
P62911	60S ribosomal protein L32 OS=Mus musculus OX=10090 GN=Rpl32 PE=1 SV=2	2	2.2.2.2.2.2	2	317574	214488	281878	176103	257759	122368	214791	257820	275255	19.3	36.8	12.5	1.46	0.1871131	0.273100778
Q09XV5	Chromodomain-helicase-DNA-binding protein 8 OS=Mus musculus OX=10090 GN=Chd8 PE=1 SV=1	1	1.1.1.1.1.1	1	5836	8996	6281	13622	8186	8301	8450	10248	10041	24.3	30.9	10.3	-1.43	0.1871361	0.273100778
P60229	Eukaryotic translation initiation factor 3 subunit E OS=Mus musculus OX=10090 GN=Eif3e PE=1 SV=1	10	9.9.10.10.9.10	10	3057145	2834774	2522843	3523932	3120135	2904162	2770743	2721084	3039138	9.57	9.88	6.02	-1.13	0.187155	0.273100778
Q3UFY7	7-methylguanosine phosphate-specific 5'-nucleotidase OS=Mus musculus OX=10090 GN=Nt5c3b PE=1 SV=3	3	3.3.3.3.3.3	3	149972	224006	146763	219938	189587	323253	211838	247190	214365	25.2	28.7	8.79	-1.41	0.1874559	0.273459922
Q99PU8	ATP-dependent RNA helicase DHX30 OS=Mus musculus OX=10090 GN=Dhx30 PE=1 SV=1	4	4.4.4.4.4.4	4	796413	845614	1141167	869531	684550	649872	748790	836536	858638	20.1	16.1	7.13	1.26	0.187722	0.273768105
Q8R3I2	Lysophospholipid acyltransferase 2 OS=Mus musculus OX=10090 GN=Mboat2 PE=1 SV=1	1	1.1.1.1.1.1	1	260539	309656	340595	299164	232064	217305	274597	241707	276878	13.3	17.5	7.44	1.22	0.1886061	0.274977118
P39087	Glutamate receptor ionotropic, kainate 2 OS=Mus musculus OX=10090 GN=Grik2 PE=1 SV=4	1	1.1.1.1.1.1	1	31292	27452	15028	13243	20769	12100	21531	28141	17030	34.6	30.6	25.1	1.60	0.1890417	0.275463252
Q922B6	E3 ubiquitin-protein ligase TRAF7 OS=Mus musculus OX=10090 GN=Traf7 PE=1 SV=1	1	1.1.1.1.1.1	1	36882	28828	27840	37275	47645	32752	42881	38841	41743	15.9	19.5	5.06	-1.26	0.1890499	0.275463252
Q61644	Protein kinase C and casein kinase substrate in neurons protein 1 OS=Mus musculus OX=10090 GN=Pacsin1 PE=1 SV=1	5	5.5.5.5.5.4	5	520666	416243	426817	639462	448085	643746	468544	491440	489521	12.6	19.4	2.63	-1.27	0.18964	0.276207302
Q9QYE9	Pleckstrin homology domain-containing family B member 1 OS=Mus musculus OX=10090 GN=Plekhb1 PE=1 SV=1	1	1.1.1.1.1.1	1	37463	51599	54467	24961	35618	7129	21846	52695	38453	19	63.8	41	2.12	0.1896712	0.276207302
P56376	Acylphosphatase-1 OS=Mus musculus OX=10090 GN=Acyp1 PE=1 SV=2	1	1.1.1.1.1.1	1	24359	35337	44945	24585	20546	27781	31246	35846	30662	29.5	14.9	8.71	1.44	0.1899258	0.276435129
Q8C4J7	Transducin beta-like protein 3 OS=Mus musculus OX=10090 GN=Tbl3 PE=2 SV=1	1	1.1.1.1.1.1	1	23937	25091	22288	22043	20626	15089	12030	20763	25273	5.93	19.1	34.8	1.23	0.1899384	0.276435129
P19324	Serpin H1 OS=Mus musculus OX=10090 GN=Serpinh1 PE=1 SV=3	6	6.5.6.5.6.5	6	3816913	3286155	1853746	1700168	1673532	2337257	2385277	2431096	2244949	34	19.7	4.12	1.57	0.1901922	0.27672383
Q99MN9	Propionyl-CoA carboxylase beta chain, mitochondrial OS=Mus musculus OX=10090 GN=Pccb PE=1 SV=2	17	14.16.17.16.16.15	17	8082167	8231291	9234635	14090602	10170485	9079715	10651393	10173337	9643696	7.36	23.7	4.96	-1.31	0.1905219	0.277122764
Q91Z49	UAP56-interacting factor OS=Mus musculus OX=10090 GN=Fyttd1 PE=1 SV=1	7	7.7.7.5.7.6	7	953692	954155	1068608	1375028	979876	1447639	1118742	1132047	1191542	6.67	19.9	3.38	-1.28	0.1913376	0.278228168
Q99LH9	SH3 domain-binding protein 5-like OS=Mus musculus OX=10090 GN=Sh3bp5l PE=1 SV=1	2	2.2.2.2.2.2	2	41147	41534	71608	97372	50348	140223	74923	74937	73186	34	46.8	1.35	-1.87	0.1914173	0.2782317
Q8R1F1	Protein Niban 2 OS=Mus musculus OX=10090 GN=Niban2 PE=1 SV=2	10	10.9.10.8.10.8	10	2895845	3619373	4640115	2849803	1827376	3252924	2863418	3048766	3097945	23.6	27.8	4.12	1.41	0.1914515	0.2782317
P28650	Adenylosuccinate synthetase isozyme 1 OS=Mus musculus OX=10090 GN=Adss1 PE=1 SV=2	1	1.1.1.-.1.1	1	16198	39213	33953	13561	20731	16314	10761	49578	37525	40.5	21.4	60.9	1.77	0.1915099	0.278235571
Q8C761	Cytoplasmic dynein 2 intermediate chain 1 OS=Mus musculus OX=10090 GN=Dync2i1 PE=1 SV=1	1	1.1.1.1.1.1	1	10266	7928	11598	16662	25372	10080	15806	12539	12926	18.7	44.2	13	-1.75	0.1916135	0.278305089
Q922Q8	Leucine-rich repeat-containing protein 59 OS=Mus musculus OX=10090 GN=Lrrc59 PE=1 SV=1	2	2.2.2.2.2.2	2	424023	534217	480445	377294	410271	462007	420614	438901	448073	11.5	10.3	3.21	1.15	0.1918117	0.278445747
P99024	Tubulin beta-5 chain OS=Mus musculus OX=10090 GN=Tubb5 PE=1 SV=1	11	10.11.11.10.11.9	11	159420003	155175994	144880262	144083427	115133416	142793897	149227021	151441772	133881429	4.88	12.2	6.6	1.14	0.1918219	0.278445747
P70404	Isocitrate dehydrogenase [NAD] subunit gamma 1, mitochondrial OS=Mus musculus OX=10090 GN=Idh3g PE=1 SV=1	10	10.10.9.9.10.9	10	18888522	14792785	11304863	13055624	10969545	9329871	13176368	12158696	11277926	25.3	16.8	7.78	1.35	0.1920558	0.278704231
Q9CWD3	Nucleoside diphosphate-linked moiety X motif 17 OS=Mus musculus OX=10090 GN=Nudt17 PE=2 SV=1	1	1.1.1.1.1.1	1	79710	62060	63833	58631	40887	62169	66124	58315	59330	14.2	21.2	6.93	1.27	0.1925435	0.279330762
O09112	Dual specificity protein phosphatase 8 OS=Mus musculus OX=10090 GN=Dusp8 PE=2 SV=1	1	1.1.-.1.1.-	1	9535	19657	16690	99952	16256	37010	32654	28955	26680	34	85.3	10.2	-3.34	0.1926874	0.279458309
Q8R0S2	IQ motif and SEC7 domain-containing protein 1 OS=Mus musculus OX=10090 GN=Iqsec1 PE=1 SV=2	21	16.20.21.21.20.20	18	8423838	8733716	10711949	11578041	9878570	10584249	10249265	10038891	10461641	13.4	7.99	2.06	-1.15	0.1928319	0.279586653
Q9EP69	Phosphatidylinositol-3-phosphatase SAC1 OS=Mus musculus OX=10090 GN=Sacm1l PE=1 SV=1	12	10.12.12.12.10.11	12	6029520	6185349	6257712	5224356	6007737	4368696	5657963	5664287	5891491	1.89	15.8	2.32	1.18	0.1929194	0.279632301
Q8BLR2	Copine-4 OS=Mus musculus OX=10090 GN=Cpne4 PE=1 SV=1	2	1.1.2.1.2.1	2	202283	220468	349371	144042	245845	122223	280592	292854	247072	31.2	38.7	8.66	1.51	0.1931308	0.279798268
Q8K4P8	E3 ubiquitin-protein ligase HECW1 OS=Mus musculus OX=10090 GN=Hecw1 PE=1 SV=3	9	9.9.9.9.9.8	7	995879	1041027	1134470	1468285	1122271	1153553	1329306	1230776	1152982	6.69	15.3	7.14	-1.18	0.193146	0.279798268
Q6ZPR4	Potassium channel subfamily T member 1 OS=Mus musculus OX=10090 GN=Kcnt1 PE=1 SV=2	1	1.1.1.1.1.1	1	102703	99182	95527	118873	99740	109084	129089	116087	98749	3.62	8.76	13.3	-1.10	0.1934694	0.280142701
Q6P9N1	Hyccin OS=Mus musculus OX=10090 GN=Fam126a PE=1 SV=3	4	3.4.4.4.4.4	4	251507	200499	285074	202363	189553	209209	209810	192654	196629	17.3	4.98	4.5	1.23	0.193496	0.280142701
Q8R313	Exocyst complex component 6 OS=Mus musculus OX=10090 GN=Exoc6 PE=1 SV=2	5	5.5.5.5.5.5	5	928896	933204	857537	1389344	1970014	935444	1118673	1295240	1199157	4.69	36.2	7.34	-1.58	0.1936846	0.280290527
E9Q4F7	Ankyrin repeat domain-containing protein 11 OS=Mus musculus OX=10090 GN=Ankrd11 PE=1 SV=1	1	-.-.1.1.1.1	1	10630	2250	3405	12167	8473	11061	944	5914	1962	83.7	17.9	89.3	-1.95	0.1937104	0.280290527
Q8CJ96	Ras association domain-containing protein 8 OS=Mus musculus OX=10090 GN=Rassf8 PE=2 SV=1	1	-.1.1.1.1.1	1	10330	11327	8378	32190	9675	44596	22161	18186	20739	15	61.4	9.89	-2.88	0.1939973	0.280624318
Q8BWZ3	N-alpha-acetyltransferase 25, NatB auxiliary subunit OS=Mus musculus OX=10090 GN=Naa25 PE=1 SV=1	5	5.5.5.5.5.5	5	729941	654537	566317	682332	893420	738052	733834	629202	732794	12.6	14.2	8.6	-1.19	0.194316	0.281003903
Q5RJG7	D-ribitol-5-phosphate cytidylyltransferase OS=Mus musculus OX=10090 GN=Crppa PE=2 SV=1	1	1.1.1.1.1.1	1	10794	8865	9147	9072	3887	6198	3012	3847	1899	10.8	40.7	33.5	1.50	0.1944626	0.281117528
Q91XP5	Glycine receptor subunit alpha-3 OS=Mus musculus OX=10090 GN=Glra3 PE=1 SV=2	1	1.1.1.1.1.1	1	38943	33786	27687	19665	27662	7689	23082	23405	23464	16.8	54.8	0.881	1.83	0.1945072	0.281117528
Q921H8	3-ketoacyl-CoA thiolase A, peroxisomal OS=Mus musculus OX=10090 GN=Acaa1a PE=1 SV=1	4	4.4.4.4.4.4	4	439269	384605	344107	390749	258016	216514	331343	329246	356542	12.3	31.6	4.48	1.35	0.1946686	0.281193756
Q922X9	Protein arginine N-methyltransferase 7 OS=Mus musculus OX=10090 GN=Prmt7 PE=1 SV=1	2	2.2.2.2.2.2	2	67870	56263	74435	75566	79615	75403	74280	66991	62722	13.9	3.1	8.59	-1.16	0.1946726	0.281193756
A2ARZ3	Fibrous sheath-interacting protein 2 OS=Mus musculus OX=10090 GN=Fsip2 PE=1 SV=3	1	1.1.1.1.1.1	1	2132062	2281581	2519414	2790693	2298548	2959357	2488759	2581120	2630824	8.45	12.8	2.81	-1.16	0.1947933	0.281234906
Q64521	Glycerol-3-phosphate dehydrogenase, mitochondrial OS=Mus musculus OX=10090 GN=Gpd2 PE=1 SV=2	36	34.33.36.31.35.32	36	29554885	28087934	35403113	28321405	27031039	25909690	30534919	30321659	31110795	12.5	4.46	1.33	1.15	0.1948668	0.281234906
O08759	Ubiquitin-protein ligase E3A OS=Mus musculus OX=10090 GN=Ube3a PE=1 SV=2	7	7.7.7.7.7.7	7	1488496	1695981	2221294	2524131	2120512	2038196	1863339	1899471	2063407	21	11.7	5.49	-1.24	0.1948701	0.281234906
Q8R3S6	Exocyst complex component 1 OS=Mus musculus OX=10090 GN=Exoc1 PE=1 SV=4	12	11.12.10.12.12.12	12	3034982	3354146	3564093	2945081	3176796	2982439	3052136	3023803	3130773	8.03	4.1	1.81	1.09	0.1951631	0.281576357
Q8R3Z5	Voltage-dependent L-type calcium channel subunit beta-1 OS=Mus musculus OX=10090 GN=Cacnb1 PE=1 SV=1	4	4.4.4.4.4.4	2	2212613	2390442	2151215	2067187	1782020	2189892	2066011	2164417	2232807	5.52	10.4	3.89	1.12	0.1957069	0.282279354
P07744	Keratin, type II cytoskeletal 4 OS=Mus musculus OX=10090 GN=Krt4 PE=1 SV=2	1	1.-.1.-.1.-	0	423457	31815	3017	1969	8321	866	37490	45821	36967	154	108	12.4	41.08	0.1961102	0.282779353
P59481	VIP36-like protein OS=Mus musculus OX=10090 GN=Lman2l PE=1 SV=1	5	4.4.3.5.4.5	5	977285	768448	757467	885568	949391	1192022	908173	880855	975027	14.8	16	5.26	-1.21	0.1971422	0.284127664
P11031	Activated RNA polymerase II transcriptional coactivator p15 OS=Mus musculus OX=10090 GN=Sub1 PE=1 SV=3	1	1.1.1.1.1.1	1	85845	68193	54456	71122	98117	103595	66873	80025	98808	22.6	19.1	19.6	-1.31	0.1971591	0.284127664
Q69ZL1	FYVE, RhoGEF and PH domain-containing protein 6 OS=Mus musculus OX=10090 GN=Fgd6 PE=1 SV=2	6	6.6.6.6.6.6	6	925721	965631	1257837	1268216	1259914	1212049	1035420	1195598	1179855	17.3	2.43	7.77	-1.19	0.1972491	0.284175327
P68404	Protein kinase C beta type OS=Mus musculus OX=10090 GN=Prkcb PE=1 SV=4	49	46.49.48.48.48.45	38	61030202	55670977	63272235	55633784	56685991	44844995	54084825	55152969	59070003	6.51	12.5	4.68	1.15	0.1973753	0.284226694
Q8BG89	Protein ZNF365 OS=Mus musculus OX=10090 GN=Znf365 PE=1 SV=1	1	1.1.1.1.1.1	1	5980	9400	13049	20301	8960	25548	13700	20376	14426	37.3	46.4	22.7	-1.93	0.1974413	0.284226694
Q9CXW3	Calcyclin-binding protein OS=Mus musculus OX=10090 GN=Cacybp PE=1 SV=1	17	16.16.16.17.16.17	17	16690492	14480293	12909343	11311672	13580918	13113820	13408398	13441686	13994461	12.9	9.46	2.42	1.16	0.1975055	0.284226694
Q6NV72	WD repeat and coiled-coil-containing protein OS=Mus musculus OX=10090 GN=Wdcp PE=2 SV=2	1	1.1.1.1.1.1	1	24229	34890	33874	58421	29635	57961	41479	42615	42803	19	33.9	1.69	-1.57	0.1975125	0.284226694
Q9Z2D0	Myotubularin-related protein 9 OS=Mus musculus OX=10090 GN=Mtmr9 PE=1 SV=2	5	5.5.5.5.5.5	5	6755759	6559575	7194527	3535443	6982345	3139236	5822024	5852863	5637306	4.76	46.4	2.02	1.50	0.1975779	0.284237951
P61514	60S ribosomal protein L37a OS=Mus musculus OX=10090 GN=Rpl37a PE=1 SV=2	1	1.1.1.1.1.1	1	74556	59709	89329	56154	53493	19519	46085	57148	19153	19.9	47.4	47.9	1.73	0.1976342	0.284237951
Q9D666	SUN domain-containing protein 1 OS=Mus musculus OX=10090 GN=Sun1 PE=1 SV=2	3	3.3.3.3.3.3	3	408119	477314	519416	640467	471281	571468	579622	544363	573558	12	15.2	3.33	-1.20	0.1977303	0.284294256
O88413	Tubby-related protein 3 OS=Mus musculus OX=10090 GN=Tulp3 PE=1 SV=1	12	11.12.12.12.12.11	12	4335838	4897216	6429997	3812995	3718621	4870781	5058025	4716628	5067574	20.8	15.5	4.04	1.26	0.1979072	0.284466669
Q9D312	Keratin, type I cytoskeletal 20 OS=Mus musculus OX=10090 GN=Krt20 PE=1 SV=1	1	1.1.1.1.1.1	1	82358	22561	16294	17250	17533	4621	18983	26146	14557	90.3	56.1	29.4	3.08	0.1980374	0.284571877
Q9CWR0	Rho guanine nucleotide exchange factor 25 OS=Mus musculus OX=10090 GN=Arhgef25 PE=1 SV=1	1	1.1.1.1.1.1	1	46278	42620	53970	43513	43859	35925	35287	41550	48437	12.2	10.9	15.8	1.16	0.1981249	0.284615684
Q04887	Transcription factor SOX-9 OS=Mus musculus OX=10090 GN=Sox9 PE=1 SV=2	1	1.1.1.1.1.1	1	27517	13805	32150	32549	32827	48356	38846	31147	33983	39	23.9	11.2	-1.55	0.1983175	0.284810403
O54984	ATPase GET3 OS=Mus musculus OX=10090 GN=Get3 PE=1 SV=2	2	2.2.2.2.2.2	2	1167024	1077441	862629	882043	865379	851961	994166	825794	944902	15.1	1.74	9.39	1.20	0.1986546	0.285212471
Q8C0D4	Rho GTPase-activating protein 12 OS=Mus musculus OX=10090 GN=Arhgap12 PE=1 SV=2	24	23.24.23.23.24.23	24	11131608	11365788	13920405	13614164	13062383	14698216	12188593	12509938	12382286	12.7	6.03	1.31	-1.14	0.1987564	0.285276581
E9Q735	Ubiquitin conjugation factor E4 A OS=Mus musculus OX=10090 GN=Ube4a PE=1 SV=1	2	2.2.2.1.1.2	2	135839	109979	106382	20083	21986	125233	128973	141038	170528	13.7	108	14.6	2.11	0.1992334	0.285879026
Q810J8	Zinc finger FYVE domain-containing protein 1 OS=Mus musculus OX=10090 GN=Zfyve1 PE=1 SV=2	6	6.6.6.6.6.6	6	752045	631640	540023	489825	601313	504800	557433	484476	506724	16.6	11.4	7.24	1.21	0.1994301	0.285904621
P70297	Signal transducing adapter molecule 1 OS=Mus musculus OX=10090 GN=Stam PE=1 SV=3	10	9.10.10.10.8.10	10	5050258	4759862	6250928	6522818	5528194	8499107	6397161	5752194	6188281	14.8	22.1	5.38	-1.28	0.1994344	0.285904621
Q80XA6	RalBP1-associated Eps domain-containing protein 2 OS=Mus musculus OX=10090 GN=Reps2 PE=1 SV=2	2	2.2.2.2.2.2	2	112282	99158	118908	179293	107369	203082	132297	136857	136508	9.13	30.5	1.88	-1.48	0.1995279	0.285904621
Q9WTP6	Adenylate kinase 2, mitochondrial OS=Mus musculus OX=10090 GN=Ak2 PE=1 SV=5	2	2.2.2.2.1.2	2	155996	116327	126084	99745	124209	65444	96943	93588	96891	15.6	30.6	2.01	1.38	0.1995282	0.285904621
Q3U3Q1	Serine/threonine-protein kinase ULK3 OS=Mus musculus OX=10090 GN=Ulk3 PE=2 SV=1	1	1.1.1.1.-.1	1	17528	16250	17067	20070	28481	18219	16974	17934	15250	3.82	24.6	8.13	-1.31	0.1995376	0.285904621
Q8BHE8	m-AAA protease-interacting protein 1, mitochondrial OS=Mus musculus OX=10090 GN=Maip1 PE=1 SV=1	2	2.2.2.2.1.2	2	136796	164302	110962	79463	114995	121473	88854	121212	162725	19.4	21.5	29.8	1.30	0.1997181	0.286081135
Q3UQN2	F-BAR domain only protein 2 OS=Mus musculus OX=10090 GN=Fcho2 PE=1 SV=1	8	8.8.8.8.8.7	8	2859538	3495884	2758351	2476048	2874390	2560773	2910817	2871831	2961708	13.2	7.96	1.55	1.15	0.2000102	0.286384039
Q91V57	N-chimaerin OS=Mus musculus OX=10090 GN=Chn1 PE=1 SV=2	2	2.1.1.2.1.2	2	131652	108613	94445	81693	60594	107818	73442	53555	66587	16.8	28.4	15.7	1.34	0.2000443	0.286384039
Q3UEB3	Poly(U)-binding-splicing factor PUF60 OS=Mus musculus OX=10090 GN=Puf60 PE=1 SV=2	8	8.8.8.8.8.8	8	2982584	3070349	3287291	3165128	3318069	3665492	2995314	3063848	3357979	5.04	7.58	6.14	-1.09	0.2003492	0.286738305
Q9Z2A0	3-phosphoinositide-dependent protein kinase 1 OS=Mus musculus OX=10090 GN=Pdpk1 PE=1 SV=2	2	2.2.2.2.2.2	2	331429	268982	213164	257616	185054	181678	245394	261599	224109	21.8	20.6	7.72	1.30	0.200565	0.286964884
Q9Z2I2	Peptidyl-prolyl cis-trans isomerase FKBP1B OS=Mus musculus OX=10090 GN=Fkbp1b PE=1 SV=3	1	1.-.1.-.1.-	1	50654	46816	50520	9131	39333	1347	6015	7665	3910	4.42	121	32.1	2.97	0.2006922	0.287064602
Q60749	KH domain-containing, RNA-binding, signal transduction-associated protein 1 OS=Mus musculus OX=10090 GN=Khdrbs1 PE=1 SV=2	4	4.4.4.4.4.3	4	3821067	2547088	2671790	3499238	4914517	3378707	3457234	3296350	3124812	23.3	21.7	5.05	-1.30	0.2009198	0.287238794
Q8CHY6	Transcriptional repressor p66 alpha OS=Mus musculus OX=10090 GN=Gatad2a PE=1 SV=2	2	2.1.2.2.2.2	2	60614	37118	28855	58983	47269	82629	102166	63172	35292	39	28.6	50.2	-1.49	0.2009816	0.287238794
E9Q557	Desmoplakin OS=Mus musculus OX=10090 GN=Dsp PE=1 SV=1	32	23.26.14.32.25.17	32	6660162	5011461	4257132	20172804	5745197	9177637	7834871	7842641	8497373	23.1	64.4	4.72	-2.20	0.2009866	0.287238794
Q8CG76	Aflatoxin B1 aldehyde reductase member 2 OS=Mus musculus OX=10090 GN=Akr7a2 PE=1 SV=3	6	5.6.5.6.6.6	6	1410177	1522224	1551151	1476154	1930059	1837773	1666900	1713710	1704274	4.98	13.7	1.46	-1.17	0.20113	0.287361465
Q8VI59	Pecanex-like protein 3 OS=Mus musculus OX=10090 GN=Pcnx3 PE=1 SV=2	2	1.2.2.2.2.2	2	50393	31436	127555	158881	103949	117375	115646	118602	117728	72.9	22.6	1.29	-1.82	0.201837	0.288217981
P52624	Uridine phosphorylase 1 OS=Mus musculus OX=10090 GN=Upp1 PE=1 SV=2	1	1.1.1.1.1.1	1	62035	57809	52853	41158	55479	28328	46902	43042	47545	7.98	32.6	5.31	1.38	0.2018613	0.288217981
O08672	Kinesin-like protein KIFC2 OS=Mus musculus OX=10090 GN=Kifc2 PE=1 SV=1	1	1.1.1.1.1.1	1	82522	99426	123026	90573	81288	72424	96022	96665	94561	20	11.1	1.13	1.25	0.2019027	0.288217981
Q9WUK2	Eukaryotic translation initiation factor 4H OS=Mus musculus OX=10090 GN=Eif4h PE=1 SV=3	11	11.8.10.9.9.11	11	4457426	4352254	7276941	9037506	5303551	13890837	7089364	7387101	7479688	30.9	45.8	2.79	-1.75	0.2021352	0.288467387
Q9JLB9	Nectin-3 OS=Mus musculus OX=10090 GN=Nectin3 PE=1 SV=1	2	2.2.2.1.2.2	2	629933	599865	778847	487498	500695	666848	664048	619149	697551	14.3	18.1	5.96	1.21	0.2022444	0.288540739
Q99LD4	COP9 signalosome complex subunit 1 OS=Mus musculus OX=10090 GN=Gps1 PE=1 SV=1	4	4.4.4.4.4.4	4	431205	297020	286136	240328	318741	211670	265304	246434	226140	23.9	21.6	7.96	1.32	0.2024272	0.288719024
Q05816	Fatty acid-binding protein 5 OS=Mus musculus OX=10090 GN=Fabp5 PE=1 SV=3	9	8.9.8.8.9.9	9	4999571	5117526	3848243	7069862	4518190	7140200	4931921	4834129	4754184	15.1	23.9	1.84	-1.34	0.2026232	0.288916028
Q8VHY0	Chondroitin sulfate proteoglycan 4 OS=Mus musculus OX=10090 GN=Cspg4 PE=1 SV=3	2	2.2.2.2.2.2	2	97342	105556	120631	109053	81041	76395	98787	118451	113559	11	19.9	9.28	1.21	0.2033174	0.28982309
S4R1M9	Oxysterol-binding protein-related protein 10 OS=Mus musculus OX=10090 GN=Osbpl10 PE=1 SV=1	1	1.1.1.1.1.1	1	57528	46995	45404	18424	48691	8855	32063	41607	34466	13.2	82.1	13.8	1.97	0.2035832	0.290119136
Q6ZPQ6	Membrane-associated phosphatidylinositol transfer protein 2 OS=Mus musculus OX=10090 GN=Pitpnm2 PE=1 SV=2	10	8.9.10.9.9.10	9	2550075	2428997	2760168	2475178	2288956	1811089	2388682	2338328	2116271	6.5	15.6	6.35	1.18	0.2037202	0.290231518
Q3UUF8	Ankyrin repeat domain-containing protein 34B OS=Mus musculus OX=10090 GN=Ankrd34b PE=1 SV=1	1	1.1.1.1.1.1	1	6519	9454	25747	65817	10717	92725	34836	36549	39500	74.5	74.1	6.38	-4.06	0.2038603	0.290273979
Q571I9	Aldehyde dehydrogenase family 16 member A1 OS=Mus musculus OX=10090 GN=Aldh16a1 PE=1 SV=2	1	1.1.1.1.1.1	1	24297	20124	25692	21683	12327	18725	16868	19369	19325	12.4	27.2	7.73	1.33	0.2038663	0.290273979
P03921	NADH-ubiquinone oxidoreductase chain 5 OS=Mus musculus OX=10090 GN=Mtnd5 PE=1 SV=3	5	5.4.4.5.5.4	5	6836173	5394471	6078138	4199170	6114345	4707757	4927172	4549676	4320394	11.8	19.8	6.66	1.22	0.2041175	0.290548777
Q6NSR8	Probable aminopeptidase NPEPL1 OS=Mus musculus OX=10090 GN=Npepl1 PE=1 SV=1	2	2.2.2.2.2.2	2	26242	48317	47903	56235	56142	59140	51699	51328	52796	30.9	2.98	1.47	-1.40	0.2043819	0.29069696
Q69Z38	Inactive tyrosine-protein kinase PEAK1 OS=Mus musculus OX=10090 GN=Peak1 PE=1 SV=4	14	13.14.14.14.14.14	14	1686002	1618664	2472059	2543903	2368320	2355326	1974450	2281904	2391918	24.6	4.35	9.76	-1.26	0.2043916	0.29069696
P83887	Tubulin gamma-1 chain OS=Mus musculus OX=10090 GN=Tubg1 PE=1 SV=1	2	2.2.2.2.2.2	2	290433	392252	464660	347081	291023	217171	309848	266098	321015	22.9	22.9	9.71	1.34	0.2043963	0.29069696
Q8BHB4	WD repeat-containing protein 3 OS=Mus musculus OX=10090 GN=Wdr3 PE=1 SV=1	1	-.1.1.1.1.-	1	9997	11281	6921	8686	6515	5772	6472	8482	5360	23.8	21.7	23.4	1.34	0.2045384	0.290785706
E9Q414	Apolipoprotein B-100 OS=Mus musculus OX=10090 GN=Apob PE=1 SV=1	2	2.1.2.1.2.1	2	518464	761797	801636	391993	643823	508784	668936	650351	587934	22.1	24.5	6.67	1.35	0.2045752	0.290785706
O88746	Target of Myb protein 1 OS=Mus musculus OX=10090 GN=Tom1 PE=1 SV=1	18	16.17.18.13.15.14	18	19399562	21309907	24137092	17212446	19005779	20819115	19522605	19335278	21102109	11	9.49	4.86	1.14	0.204709	0.290893062
B1AZP2	Disks large-associated protein 4 OS=Mus musculus OX=10090 GN=Dlgap4 PE=1 SV=1	15	13.14.13.15.13.15	15	5314056	4342389	6531651	6183061	6303307	7327355	5334462	5556396	5614427	20.3	9.52	2.69	-1.22	0.2051093	0.291378949
Q9JMF7	Dolichyldiphosphatase 1 OS=Mus musculus OX=10090 GN=Dolpp1 PE=2 SV=1	1	1.1.1.1.1.1	1	64219	72814	65829	46868	57994	21617	46448	62867	74968	6.76	44.2	23.3	1.60	0.2053175	0.291511083
O35516	Neurogenic locus notch homolog protein 2 OS=Mus musculus OX=10090 GN=Notch2 PE=1 SV=2	1	1.1.1.1.1.1	1	10783	18986	14125	6815	14649	7456	13164	13409	13545	28.2	45.1	1.45	1.52	0.2053575	0.291511083
Q3UFB2	Box C/D snoRNA protein 1 OS=Mus musculus OX=10090 GN=Znhit6 PE=1 SV=2	2	2.1.1.2.2.2	2	28513	34388	42643	51860	36850	90744	46314	52757	43772	20.2	46.5	9.73	-1.70	0.2053775	0.291511083
P10605	Cathepsin B OS=Mus musculus OX=10090 GN=Ctsb PE=1 SV=2	3	3.3.3.3.3.3	3	1649956	1636674	1096934	1187822	1003845	1198117	1351037	1366780	1009885	21.6	9.67	16.2	1.29	0.2054771	0.291569552
Q62188	Dihydropyrimidinase-related protein 3 OS=Mus musculus OX=10090 GN=Dpysl3 PE=1 SV=1	46	45.44.46.43.43.43	44	137550314	124673096	107750857	104695159	114389152	105171364	105210854	114711220	108020119	12.1	5.06	4.46	1.14	0.2059205	0.292115697
Q8BK72	28S ribosomal protein S27, mitochondrial OS=Mus musculus OX=10090 GN=Mrps27 PE=1 SV=2	3	2.3.3.3.3.3	3	143524	143889	140038	145503	94209	97839	103663	190442	142931	1.49	25.4	29.8	1.27	0.2063372	0.292623665
P97819	85/88 kDa calcium-independent phospholipase A2 OS=Mus musculus OX=10090 GN=Pla2g6 PE=1 SV=3	2	2.2.2.2.2.2	2	566461	507240	530148	412844	542636	428393	549053	542100	443683	5.59	15.4	11.5	1.16	0.2065363	0.292822837
Q811J3	Iron-responsive element-binding protein 2 OS=Mus musculus OX=10090 GN=Ireb2 PE=1 SV=2	2	2.2.2.2.2.2	2	53193	52678	51695	52127	78232	68759	50905	55941	65791	1.45	19.9	13.2	-1.26	0.2068857	0.293234927
Q99JP7	Glutathione hydrolase 7 OS=Mus musculus OX=10090 GN=Ggt7 PE=1 SV=2	5	5.5.5.4.5.4	5	5444132	4911502	937585	982727	1096464	1007440	1129319	1113708	1178348	65.4	5.81	2.96	3.66	0.2073902	0.293866556
Q91ZR2	Sorting nexin-18 OS=Mus musculus OX=10090 GN=Snx18 PE=1 SV=1	3	3.3.3.3.3.3	3	426216	587612	596822	777162	527467	966535	600915	692919	769101	17.9	29.1	12.2	-1.41	0.207588	0.294063364
Q9QZE5	Coatomer subunit gamma-1 OS=Mus musculus OX=10090 GN=Copg1 PE=1 SV=1	14	14.14.12.11.12.10	14	4329470	3389909	4192692	4667776	4060014	5263891	5152762	5007117	4875001	12.8	12.9	2.77	-1.17	0.2079456	0.294486365
Q9WTS2	Alpha-(1,6)-fucosyltransferase OS=Mus musculus OX=10090 GN=Fut8 PE=1 SV=2	1	1.1.1.1.1.1	1	81729	74757	85885	38084	84725	36301	69974	65230	75268	6.96	51.8	7.16	1.52	0.208536	0.295238716
Q6PER3	Microtubule-associated protein RP/EB family member 3 OS=Mus musculus OX=10090 GN=Mapre3 PE=1 SV=1	5	4.4.4.5.4.4	5	6660979	6178084	5775610	6202083	7030474	7212704	7019123	6566417	6487826	7.14	7.9	4.29	-1.10	0.2090147	0.295756756
O88673	Diacylglycerol kinase alpha OS=Mus musculus OX=10090 GN=Dgka PE=1 SV=2	1	1.1.-.-.-.1	1	16310	35174	18188	1912	2471	25771	22307	21780	16207	44.7	135	16.8	2.31	0.2090204	0.295756756
Q9Z0S1	3'(2'),5'-bisphosphate nucleotidase 1 OS=Mus musculus OX=10090 GN=Bpnt1 PE=1 SV=2	16	16.16.16.14.16.14	16	16165579	15200982	14687065	12537612	14728892	14677564	14849039	14387868	15346811	4.89	8.94	3.23	1.10	0.209261	0.296013293
P70347	TRAF family member-associated NF-kappa-B activator OS=Mus musculus OX=10090 GN=Tank PE=1 SV=1	4	3.3.4.4.4.3	4	331697	318616	492103	559768	399059	1024189	614724	575131	515117	25.4	49.1	8.82	-1.74	0.2093471	0.296051196
P41234	ATP-binding cassette sub-family A member 2 OS=Mus musculus OX=10090 GN=Abca2 PE=1 SV=4	2	2.2.2.2.2.2	2	32581	56685	47082	41154	31041	26781	34837	34501	41226	26.7	22.4	10.3	1.38	0.2097529	0.296541058
Q6PGL7	WASH complex subunit 2 OS=Mus musculus OX=10090 GN=Washc2 PE=1 SV=1	26	23.25.25.26.22.26	26	23357202	29142646	52191472	87931478	31050416	122114167	63192045	67664938	71677809	43.7	57.2	6.29	-2.30	0.2099283	0.296662423
P11881	Inositol 1,4,5-trisphosphate receptor type 1 OS=Mus musculus OX=10090 GN=Itpr1 PE=1 SV=2	11	10.11.10.11.11.11	10	1154463	1028499	1069578	910542	1054209	706007	1000666	1018443	1108860	5.93	19.7	5.56	1.22	0.2099576	0.296662423
P06745	Glucose-6-phosphate isomerase OS=Mus musculus OX=10090 GN=Gpi PE=1 SV=4	14	12.14.14.14.13.14	14	8133653	9071972	7442679	7520842	6786126	7795672	7499014	8218949	7253690	9.95	7.08	6.55	1.12	0.2101051	0.296782238
Q7TMY8	E3 ubiquitin-protein ligase HUWE1 OS=Mus musculus OX=10090 GN=Huwe1 PE=1 SV=5	9	8.9.9.9.8.9	9	660474	753440	783119	1248309	899783	757944	834823	934054	866842	8.74	26	5.76	-1.32	0.2101613	0.296782238
O88532	Zinc finger RNA-binding protein OS=Mus musculus OX=10090 GN=Zfr PE=1 SV=2	9	7.7.7.9.8.9	9	3588964	3228475	3593613	4138791	4187731	3420003	3492855	3747807	3983239	6.04	11	6.56	-1.13	0.2104758	0.297142306
Q924H7	WW domain-containing adapter protein with coiled-coil OS=Mus musculus OX=10090 GN=Wac PE=1 SV=2	1	1.1.1.1.1.1	1	3340182	2501970	1793904	2134643	1624000	1657316	2368145	2910916	1946066	30.4	15.8	20.1	1.41	0.2110501	0.297868843
Q8VE73	Cullin-7 OS=Mus musculus OX=10090 GN=Cul7 PE=1 SV=2	2	2.2.2.2.2.2	2	29695	16166	24215	32346	54121	24715	22532	27302	23012	29.1	41.2	10.8	-1.59	0.2111385	0.297909382
Q99LC2	Cleavage stimulation factor subunit 1 OS=Mus musculus OX=10090 GN=Cstf1 PE=1 SV=1	1	1.1.1.1.1.1	1	232736	265504	526444	678674	320969	834812	541446	469336	511767	47.1	43.1	7.14	-1.79	0.211847	0.29882459
Q14CH7	Alanine--tRNA ligase, mitochondrial OS=Mus musculus OX=10090 GN=Aars2 PE=1 SV=1	2	2.2.2.2.2.2	2	2174515	2158146	2332837	1336925	2219992	906337	1617082	1854532	2376718	4.34	45	19.9	1.49	0.2121122	0.299114153
Q8K2Y7	39S ribosomal protein L47, mitochondrial OS=Mus musculus OX=10090 GN=Mrpl47 PE=1 SV=2	1	1.1.1.1.1.1	1	39032	35750	22050	23976	27435	14476	27713	25251	24031	27.9	30.6	7.31	1.47	0.2124915	0.299564408
Q925J9	Mediator of RNA polymerase II transcription subunit 1 OS=Mus musculus OX=10090 GN=Med1 PE=1 SV=2	1	1.-.1.1.1.-	1	5543	3278	3736	4527	10897	5693	2993	4231	3063	28.6	48.2	20.3	-1.68	0.2129655	0.300147876
Q9D1R2	Protein KTI12 homolog OS=Mus musculus OX=10090 GN=Kti12 PE=1 SV=1	1	1.1.1.-.1.-	1	16115	12573	8796	916	4641	9933	8289	8667	8114	29.3	87.8	3.38	2.42	0.2132296	0.30043527
Q924H2	Mediator of RNA polymerase II transcription subunit 15 OS=Mus musculus OX=10090 GN=Med15 PE=1 SV=3	1	1.-.1.-.-.1	1	70991	87797	96821	1086	927	116140	115515	112041	97092	15.4	169	9.05	2.16	0.2135825	0.300847585
Q9D4H4	Angiomotin-like protein 1 OS=Mus musculus OX=10090 GN=Amotl1 PE=1 SV=2	6	6.6.5.5.6.4	6	454385	455785	464612	476565	667201	520721	545025	572400	506069	1.21	18	6.16	-1.21	0.2137572	0.301008728
Q8R554	OTU domain-containing protein 7A OS=Mus musculus OX=10090 GN=Otud7a PE=1 SV=1	1	1.1.1.1.1.1	1	54500	50711	46219	44968	48270	34824	46941	54178	59146	8.21	16.4	11.5	1.18	0.2139448	0.301187942
Q8BIH0	Histone deacetylase complex subunit SAP130 OS=Mus musculus OX=10090 GN=Sap130 PE=1 SV=2	1	-.1.1.1.1.1	1	49920	25636	48875	132248	148082	35691	24804	59557	60103	33.1	57.8	42	-2.54	0.2142361	0.301513
Q8K1R3	Polyribonucleotide nucleotidyltransferase 1, mitochondrial OS=Mus musculus OX=10090 GN=Pnpt1 PE=1 SV=1	2	2.2.2.2.2.2	2	519522	568997	528885	539241	603414	582566	588359	597470	580262	4.87	5.69	1.46	-1.07	0.2145419	0.301858276
Q9CPY7	Cytosol aminopeptidase OS=Mus musculus OX=10090 GN=Lap3 PE=1 SV=3	8	8.8.7.6.7.6	8	1720264	1543323	1619129	1151219	1631984	1343043	1242342	1245710	1209765	5.45	17.6	1.61	1.18	0.214657	0.301935121
Q921I1	Serotransferrin OS=Mus musculus OX=10090 GN=Tf PE=1 SV=1	2	2.2.1.2.2.2	2	63031	52561	54504	46776	45643	56871	60440	57789	60383	9.82	12.4	2.54	1.14	0.2148141	0.302070982
P97412	Lysosomal-trafficking regulator OS=Mus musculus OX=10090 GN=Lyst PE=1 SV=1	1	1.1.1.1.1.1	1	196413	374960	131555	398643	262879	469581	497594	303014	210168	53.8	27.9	43.5	-1.61	0.2154437	0.302871008
Q9D906	Ubiquitin-like modifier-activating enzyme ATG7 OS=Mus musculus OX=10090 GN=Atg7 PE=1 SV=1	3	3.3.3.3.3.2	3	768332	613264	552229	532786	588299	496349	643049	622918	609695	17.3	8.59	2.69	1.20	0.2155842	0.3029832
Q8VCR2	17-beta-hydroxysteroid dehydrogenase 13 OS=Mus musculus OX=10090 GN=Hsd17b13 PE=1 SV=2	1	1.-.1.-.1.-	1	59099	41751	43998	5289	53461	1701	25153	27252	36935	19.5	143	21.1	2.40	0.2158483	0.303268988
P40336	Vacuolar protein sorting-associated protein 26A OS=Mus musculus OX=10090 GN=Vps26a PE=1 SV=1	6	6.6.6.6.6.6	6	5070054	4374289	3059746	3074944	2879152	3492451	3767579	3506212	3702110	24.5	9.95	3.72	1.32	0.2159092	0.303269197
Q9ESN6	Tripartite motif-containing protein 2 OS=Mus musculus OX=10090 GN=Trim2 PE=1 SV=1	13	11.11.13.11.13.12	13	4503284	4138737	4645259	6099914	4326816	5680201	5128162	4875565	4981169	5.9	17.3	2.54	-1.21	0.2161531	0.303496894
Q91V76	Ester hydrolase C11orf54 homolog OS=Mus musculus OX=10090 PE=1 SV=1	2	2.2.1.2.2.2	2	190695	214945	144408	146379	153240	141369	160473	171987	137085	19.5	4.05	11.4	1.25	0.2161929	0.303496894
Q3URF8	BTB/POZ domain-containing protein KCTD21 OS=Mus musculus OX=10090 GN=Kctd21 PE=1 SV=1	3	3.3.3.3.3.3	3	477597	478499	444452	630284	456993	719079	541321	548861	516058	4.16	22.1	3.21	-1.29	0.216946	0.304454211
Q6PCM2	Integrator complex subunit 6 OS=Mus musculus OX=10090 GN=Ints6 PE=1 SV=1	1	-.1.1.1.1.1	1	4783	3639	5059	14272	4009	17524	10257	7178	9681	16.8	59.1	18.1	-2.66	0.2170177	0.304454211
Q924Z6	Exportin-6 OS=Mus musculus OX=10090 GN=Xpo6 PE=1 SV=2	1	1.1.1.1.1.1	1	75505	53538	45776	40050	43307	49286	50526	52882	49817	26.5	10.6	3.14	1.32	0.2170578	0.304454211
O08914	Fatty-acid amide hydrolase 1 OS=Mus musculus OX=10090 GN=Faah PE=1 SV=1	4	4.4.4.3.4.3	4	840249	671993	774441	466296	780620	347815	648262	705933	714849	11.1	42.1	5.24	1.43	0.2172718	0.304654949
Q9D1E6	Tubulin-folding cofactor B OS=Mus musculus OX=10090 GN=Tbcb PE=1 SV=2	18	17.16.18.17.16.16	18	12406842	11056920	11455470	10297293	10233994	11684889	10778516	10160767	10889629	5.96	7.64	3.7	1.08	0.2173255	0.304654949
P59326	YTH domain-containing family protein 1 OS=Mus musculus OX=10090 GN=Ythdf1 PE=1 SV=1	2	2.1.1.2.1.2	2	203940	196052	212327	359089	199623	514970	317779	278043	257547	3.99	44.1	10.8	-1.75	0.217384	0.304654949
Q8BR07	Protein bicaudal D homolog 1 OS=Mus musculus OX=10090 GN=Bicd1 PE=1 SV=2	4	4.4.2.4.4.4	4	972528	1192421	1351376	832699	285969	922554	796620	1064392	886360	16.2	50.6	14.9	1.72	0.2177279	0.305051271
A2ASZ8	Calcium-binding mitochondrial carrier protein SCaMC-2 OS=Mus musculus OX=10090 GN=Slc25a25 PE=1 SV=1	8	8.6.8.7.8.8	8	2594739	2386178	2481661	3998175	2397103	4735032	3127599	3296680	2810917	4.2	32.2	8.01	-1.49	0.2184613	0.305916481
Q8CHK3	Lysophospholipid acyltransferase 7 OS=Mus musculus OX=10090 GN=Mboat7 PE=1 SV=1	1	1.1.1.1.1.1	1	501307	365071	220889	200975	271256	214302	255818	266005	252411	38.7	16.3	2.74	1.58	0.218468	0.305916481
P24288	Branched-chain-amino-acid aminotransferase, cytosolic OS=Mus musculus OX=10090 GN=Bcat1 PE=1 SV=2	2	2.2.2.1.2.1	2	56206	79145	64718	51145	11765	42404	50536	51651	48626	17.4	58.9	3.04	1.90	0.2187153	0.306176887
P25444	40S ribosomal protein S2 OS=Mus musculus OX=10090 GN=Rps2 PE=1 SV=3	16	16.16.16.16.16.13	16	11664532	10398383	10372492	10601630	10067900	9190170	10488870	10461716	10912518	6.83	7.16	2.38	1.09	0.2193718	0.307009819
P68254	14-3-3 protein theta OS=Mus musculus OX=10090 GN=Ywhaq PE=1 SV=1	10	10.10.10.10.10.9	10	4138725	3490581	4337285	4039923	2873138	3114961	3964638	3675047	4189162	11.1	18.4	6.54	1.19	0.2198434	0.307583591
Q499E5	Storkhead-box protein 2 OS=Mus musculus OX=10090 GN=Stox2 PE=2 SV=2	3	3.3.3.3.3.3	3	99812	152559	185068	238608	140688	341924	227259	218478	232901	29.5	41.9	3.21	-1.65	0.2200551	0.307793516
Q3TWN3	Metal transporter CNNM2 OS=Mus musculus OX=10090 GN=Cnnm2 PE=1 SV=3	1	1.1.1.1.1.1	1	60614	106630	95938	69333	62624	58057	69655	67504	66665	27.5	8.95	2.27	1.39	0.2201811	0.307883488
Q9CQF9	Prenylcysteine oxidase 1 OS=Mus musculus OX=10090 GN=Pcyox1 PE=1 SV=1	7	7.7.6.7.7.7	7	4215949	3303186	2569754	2610078	2561464	2518727	2856211	2893801	2856852	24.5	1.78	0.75	1.31	0.2202826	0.30793916
Q99JR5	Tubulointerstitial nephritis antigen-like OS=Mus musculus OX=10090 GN=Tinagl1 PE=1 SV=1	2	2.2.2.2.2.2	2	463584	214380	128068	356928	565805	435792	367004	324249	321408	64.8	23.3	7.57	-1.69	0.2205156	0.308038525
Q91X43	SH3 domain-containing protein 19 OS=Mus musculus OX=10090 GN=Sh3d19 PE=1 SV=2	1	1.1.1.1.1.1	1	38996	33149	26123	8414	36260	5039	13806	16469	17791	19.7	103	12.7	1.98	0.220521	0.308038525
P17710	Hexokinase-1 OS=Mus musculus OX=10090 GN=Hk1 PE=1 SV=3	61	60.60.61.58.61.60	56	98865062	101901713	116783683	98322460	96574417	94821065	98430072	99267460	102019377	9.06	1.81	1.88	1.10	0.2205388	0.308038525
Q9D379	Epoxide hydrolase 1 OS=Mus musculus OX=10090 GN=Ephx1 PE=1 SV=2	3	3.3.3.3.3.3	3	664715	726025	636317	430632	682569	522818	688008	586909	656648	6.79	23.4	8.04	1.24	0.2207219	0.308208035
P22629	Streptavidin OS=Streptomyces avidinii PE=1 SV=1	1	1.1.-.-.-.1	1	41965	13607	22648	7667	896	18329	39896	10100	18016	55.6	98	68.1	2.91	0.2210187	0.308536172
Q04447	Creatine kinase B-type OS=Mus musculus OX=10090 GN=Ckb PE=1 SV=1	22	20.21.21.21.22.20	22	41195643	38795604	37736190	44984948	39033341	50602303	39964525	39657644	39352664	4.52	12.9	0.771	-1.14	0.2212344	0.308744597
P14115	60S ribosomal protein L27a OS=Mus musculus OX=10090 GN=Rpl27a PE=1 SV=5	4	4.4.4.4.4.4	4	3755297	4624180	7091635	4258030	3914500	2406960	4533640	4834248	5050472	33.6	27.9	5.4	1.46	0.2212917	0.308744597
P80318	T-complex protein 1 subunit gamma OS=Mus musculus OX=10090 GN=Cct3 PE=1 SV=1	23	22.23.21.21.23.20	23	11576139	11261237	8817701	9845954	8838209	5997920	8779233	8856682	9020827	14.3	24.3	1.39	1.28	0.2213891	0.308794185
Q01405	Protein transport protein Sec23A OS=Mus musculus OX=10090 GN=Sec23a PE=1 SV=2	17	15.17.17.17.16.15	15	5123532	6830187	5710877	5490014	5132175	4520551	5840870	5246391	5778054	14.7	9.71	5.81	1.17	0.2218348	0.309329419
Q62417	Sorbin and SH3 domain-containing protein 1 OS=Mus musculus OX=10090 GN=Sorbs1 PE=1 SV=2	55	51.54.51.54.52.55	55	60536657	61950121	71803093	64342981	75472614	81132016	69673856	69772279	75657868	9.48	11.6	4.78	-1.14	0.2220942	0.309590963
Q6P1D5	Seizure 6-like protein OS=Mus musculus OX=10090 GN=Sez6l PE=1 SV=1	2	2.2.2.2.2.2	2	309414	263465	133919	112584	147398	174346	187796	180262	182159	38.6	21.4	2.14	1.63	0.2221464	0.309590963
Q8CDJ8	Stonin-1 OS=Mus musculus OX=10090 GN=Ston1 PE=1 SV=2	4	3.4.4.4.4.3	4	134889	157655	165656	141726	128108	82258	124439	126370	113795	10.5	26.5	5.57	1.30	0.2228112	0.310430787
Q8K354	Carbonyl reductase [NADPH] 3 OS=Mus musculus OX=10090 GN=Cbr3 PE=1 SV=1	5	5.5.4.5.4.5	5	1065841	731469	569110	707746	502156	466955	646479	635784	602478	32.1	23.3	3.65	1.41	0.2231725	0.310847411
P61460	GATOR complex protein DEPDC5 OS=Mus musculus OX=10090 GN=Depdc5 PE=1 SV=2	4	3.3.3.4.3.4	4	197979	199231	418628	429189	436908	315350	306974	316951	266281	46.7	17.3	9.05	-1.45	0.2233178	0.310963029
Q9JL04	Formin-2 OS=Mus musculus OX=10090 GN=Fmn2 PE=1 SV=2	12	12.12.12.11.11.12	12	3490910	3205489	4143304	3192304	3279779	3006700	3640513	3547914	3823066	13.3	4.41	3.81	1.14	0.2233913	0.310978631
Q80UF7	TIR domain-containing adapter molecule 1 OS=Mus musculus OX=10090 GN=Ticam1 PE=1 SV=1	1	1.1.1.1.1.1	1	29207	30225	29214	29962	53866	38749	30676	31089	36506	1.98	29.6	9.93	-1.38	0.2236698	0.311279521
Q80TQ5	Pleckstrin homology domain-containing family M member 2 OS=Mus musculus OX=10090 GN=Plekhm2 PE=1 SV=2	7	5.7.7.7.7.5	7	1216231	1340273	1536114	1173548	1125664	1317541	1262569	1118651	1304143	11.8	8.28	7.92	1.13	0.2238199	0.3114016
Q9JI91	Alpha-actinin-2 OS=Mus musculus OX=10090 GN=Actn2 PE=1 SV=2	2	2.2.2.2.2.2	2	58047	57547	60981	88723	64869	62710	64798	61722	51795	3.15	20	11.4	-1.22	0.224221	0.311872731
O88343	Electrogenic sodium bicarbonate cotransporter 1 OS=Mus musculus OX=10090 GN=Slc4a4 PE=1 SV=2	82	74.79.81.79.79.76	81	730748743	830632483	1029319632	679079324	816326495	663375165	793344413	823591578	819588852	17.6	11.7	2.02	1.20	0.2243124	0.311912953
Q9JME7	Trafficking protein particle complex subunit 2-like protein OS=Mus musculus OX=10090 GN=Trappc2l PE=1 SV=1	1	1.1.1.1.-.1	1	63778	65115	44652	54896	95206	91741	60265	47015	55644	19.8	27.7	12.4	-1.39	0.2247868	0.312481421
Q9DBX2	Phosducin-like protein OS=Mus musculus OX=10090 GN=Pdcl PE=1 SV=1	2	2.2.2.2.2.2	2	297829	237188	198215	244889	405504	317576	229875	301108	268299	20.5	24.9	13.4	-1.32	0.2249495	0.312481421
P46935	E3 ubiquitin-protein ligase NEDD4 OS=Mus musculus OX=10090 GN=Nedd4 PE=1 SV=3	16	15.15.13.16.15.16	14	7000154	6935810	6585897	7109893	7074802	8289221	7319948	7191437	6943426	3.26	9.23	2.68	-1.10	0.2249504	0.312481421
Q8BGV0	Probable asparagine--tRNA ligase, mitochondrial OS=Mus musculus OX=10090 GN=Nars2 PE=1 SV=1	5	5.5.5.5.5.5	5	809187	922363	947453	837051	771615	524777	748139	804494	895745	8.25	23.2	9.13	1.26	0.2249716	0.312481421
Q80VC9	Calmodulin-regulated spectrin-associated protein 3 OS=Mus musculus OX=10090 GN=Camsap3 PE=1 SV=1	9	9.9.9.9.8.8	8	1066745	1029136	1314605	1572655	1298452	1165870	1174266	1283713	1323429	13.6	15.4	6.13	-1.18	0.2254227	0.313020895
Q9EPB5	Serine hydrolase-like protein OS=Mus musculus OX=10090 GN=Serhl PE=1 SV=1	1	1.1.1.1.1.1	1	15375	14803	11082	6082	13586	9349	12536	12004	9967	17	38.9	11.8	1.42	0.2261367	0.313872867
P26043	Radixin OS=Mus musculus OX=10090 GN=Rdx PE=1 SV=3	33	31.31.31.30.31.31	31	28436098	31496441	30099652	46185792	28921909	57999102	41539561	40139599	37445590	5.11	33	5.24	-1.48	0.226162	0.313872867
Q9R1B9	Slit homolog 2 protein OS=Mus musculus OX=10090 GN=Slit2 PE=2 SV=2	1	1.1.1.1.1.1	1	166100	107151	115608	53478	140473	52667	111677	102941	85687	24.6	61.4	13.2	1.58	0.2266652	0.314483791
Q3UFT3	GRB2-associated and regulator of MAPK protein OS=Mus musculus OX=10090 GN=Garem1 PE=1 SV=2	1	1.1.1.1.1.1	1	93852	45185	92896	122466	94833	115984	82893	79507	109143	36	13	17.9	-1.44	0.2268682	0.314677981
Q99LD9	Translation initiation factor eIF-2B subunit beta OS=Mus musculus OX=10090 GN=Eif2b2 PE=1 SV=1	3	3.3.2.3.3.2	3	238443	225848	196028	228448	155448	151420	178686	198368	192967	9.9	24.3	5.35	1.23	0.2274275	0.315338027
Q9WVE8	Protein kinase C and casein kinase substrate in neurons protein 2 OS=Mus musculus OX=10090 GN=Pacsin2 PE=1 SV=1	11	11.11.11.10.11.11	10	5555852	6259597	5805235	4655682	3671844	5892908	5708997	4958103	5925297	6.07	23.5	9.18	1.24	0.2274704	0.315338027
Q6WKZ8	E3 ubiquitin-protein ligase UBR2 OS=Mus musculus OX=10090 GN=Ubr2 PE=1 SV=2	1	-.1.1.1.1.1	1	8925	12714	5569	11538	14932	12323	8513	13800	11433	39.4	13.7	23.5	-1.43	0.2276761	0.315535561
Q8R2Q4	Ribosome-releasing factor 2, mitochondrial OS=Mus musculus OX=10090 GN=Gfm2 PE=1 SV=2	1	1.1.1.1.1.1	1	62733	69974	55540	56770	51499	58992	29874	26973	30551	11.5	6.9	6.52	1.13	0.227808	0.315630734
Q61194	Phosphatidylinositol 4-phosphate 3-kinase C2 domain-containing subunit alpha OS=Mus musculus OX=10090 GN=Pik3c2a PE=1 SV=2	15	14.15.15.13.14.13	15	4126487	4943414	5316684	3876781	4389644	4336948	4866665	4853944	4716236	12.7	6.72	1.73	1.14	0.2279638	0.315758959
Q8BUH8	Sentrin-specific protease 7 OS=Mus musculus OX=10090 GN=Senp7 PE=1 SV=1	1	1.-.1.-.-.-	1	56518	11886	2226	1335	1920	5193	6708	4304	8752	123	73.8	33.8	8.36	0.2286836	0.316668109
Q61211	Eukaryotic translation initiation factor 2D OS=Mus musculus OX=10090 GN=Eif2d PE=1 SV=3	1	1.-.-.1.1.-	1	142506	7204	797	109286	112971	148182	169947	156357	113453	160	17.4	20.1	-2.46	0.2288986	0.316877929
Q8C525	Nucleotidyltransferase MB21D2 OS=Mus musculus OX=10090 GN=Mb21d2 PE=1 SV=1	5	4.5.5.5.5.5	5	871901	1037412	950680	717731	919756	875365	916450	865710	877627	8.68	12.7	2.99	1.14	0.2289905	0.316917265
Q9CXR1	Dehydrogenase/reductase SDR family member 7 OS=Mus musculus OX=10090 GN=Dhrs7 PE=1 SV=2	2	2.2.2.2.2.2	2	984504	891194	1371283	856073	984854	711561	749415	975139	1265456	23.5	16.1	26	1.27	0.22909	0.316967095
O70340	Neuronal pentraxin-2 OS=Mus musculus OX=10090 GN=Nptx2 PE=2 SV=1	1	1.1.1.-.-.1	1	22004	17658	17249	6587	3305	20455	17987	25768	12167	13.9	90	36.6	1.88	0.2292931	0.317019234
P00848	ATP synthase subunit a OS=Mus musculus OX=10090 GN=Mtatp6 PE=1 SV=1	2	2.2.2.1.2.2	2	914279	885059	339322	267976	429425	456713	528956	542104	452842	45.4	26.5	9.49	1.85	0.2293076	0.317019234
Q80WM4	Hyaluronan and proteoglycan link protein 4 OS=Mus musculus OX=10090 GN=Hapln4 PE=2 SV=2	1	1.1.1.1.1.1	1	199021	137300	225362	148079	145324	134305	144124	160836	225161	24.1	5.11	24.2	1.31	0.2293182	0.317019234
Q9WTK3	Glycosylphosphatidylinositol anchor attachment 1 protein OS=Mus musculus OX=10090 GN=Gpaa1 PE=1 SV=3	4	4.4.4.4.4.4	4	1914344	2220723	1872334	1699929	1827090	1931716	2222454	2179742	1922077	9.5	6.38	7.71	1.10	0.2298763	0.317702793
Q02257	Junction plakoglobin OS=Mus musculus OX=10090 GN=Jup PE=1 SV=3	24	19.23.22.24.23.18	24	5590728	5930327	4140801	25726827	7859085	6232102	9171006	8604708	8463668	18.2	81.5	4.28	-2.54	0.2302229	0.318093749
Q6PAR0	Kelch domain-containing protein 10 OS=Mus musculus OX=10090 GN=Klhdc10 PE=1 SV=1	1	1.1.1.1.1.1	1	61182	38501	43130	28492	45353	34541	41816	40424	28411	25.2	23.6	20	1.32	0.2304152	0.318271355
E9Q401	Ryanodine receptor 2 OS=Mus musculus OX=10090 GN=Ryr2 PE=1 SV=1	9	8.9.8.8.9.9	9	542497	559356	713421	848764	768310	595007	593856	695778	602200	15.6	17.6	8.97	-1.22	0.2306096	0.318451763
P10630	Eukaryotic initiation factor 4A-II OS=Mus musculus OX=10090 GN=Eif4a2 PE=1 SV=2	7	5.7.7.7.7.5	7	15839088	14063345	10161421	10547072	11171528	9864431	12452461	12055647	11824070	21.7	6.21	2.62	1.27	0.2314727	0.319555232
Q9WUQ2	Prolactin regulatory element-binding protein OS=Mus musculus OX=10090 GN=Preb PE=1 SV=1	6	6.6.6.6.6.6	6	2750494	3126388	3770647	2784869	3008558	2345074	2623182	2956943	2992824	16	12.4	7.13	1.19	0.2315527	0.319577296
Q9D7X1	BTB/POZ domain-containing protein KCTD4 OS=Mus musculus OX=10090 GN=Kctd4 PE=1 SV=1	1	1.1.1.1.1.1	1	145518	150418	122150	108308	123076	52030	59604	100647	100168	10.8	39.7	27.1	1.48	0.2316931	0.319682685
P04370	Myelin basic protein OS=Mus musculus OX=10090 GN=Mbp PE=1 SV=2	11	11.10.11.10.11.9	11	12421208	12951281	12771365	11358074	11807405	7758239	11499744	11037476	13063906	2.12	21.5	8.95	1.23	0.2318722	0.319841399
Q8BMJ2	Leucine--tRNA ligase, cytoplasmic OS=Mus musculus OX=10090 GN=Lars1 PE=1 SV=2	19	19.18.19.18.19.17	19	5328538	5219932	5484781	5763181	5574261	5333114	4759686	5300084	5247252	2.49	3.88	5.84	-1.04	0.232303	0.32034712
Q0GA42	Metal transporter CNNM1 OS=Mus musculus OX=10090 GN=Cnnm1 PE=1 SV=5	4	4.4.4.4.3.3	3	480717	592031	598632	323607	271104	593477	602390	573214	584544	11.9	43.7	2.51	1.41	0.232751	0.320871895
Q8BPQ7	Small G protein signaling modulator 1 OS=Mus musculus OX=10090 GN=Sgsm1 PE=1 SV=2	8	7.8.8.8.7.8	8	934735	796118	974272	917595	716923	692959	807458	726760	764313	10.4	15.9	5.27	1.16	0.2328121	0.320871895
Q61187	Tumor susceptibility gene 101 protein OS=Mus musculus OX=10090 GN=Tsg101 PE=1 SV=2	2	2.2.2.2.2.2	2	777174	802596	458794	545585	498645	425860	495739	548140	598876	28.2	12.3	9.42	1.39	0.2329149	0.320924974
Q8C2E7	WASH complex subunit 5 OS=Mus musculus OX=10090 GN=Washc5 PE=1 SV=2	3	3.3.3.3.3.3	3	231764	272032	280319	244577	222344	143576	212359	193217	260050	9.94	26.1	15.5	1.28	0.2332548	0.321304625
Q9CQ60	6-phosphogluconolactonase OS=Mus musculus OX=10090 GN=Pgls PE=1 SV=1	2	2.1.2.1.2.2	2	182384	183549	185080	231817	201225	427323	309635	305438	307112	0.736	42.8	0.687	-1.56	0.233901	0.322105874
P13439	Uridine 5'-monophosphate synthase OS=Mus musculus OX=10090 GN=Umps PE=1 SV=3	5	5.5.5.5.5.5	5	335435	328287	205867	376568	360901	372561	350710	336619	301203	25.1	2.2	7.74	-1.28	0.2340717	0.322252048
A3KGS3	Ral GTPase-activating protein subunit alpha-2 OS=Mus musculus OX=10090 GN=Ralgapa2 PE=1 SV=2	2	1.2.2.1.2.2	2	853726	798941	479106	499661	503299	517421	582801	713458	681402	28.5	1.85	10.3	1.40	0.2343392	0.32251815
Q5SW45	Tectonic-like complex member MKS1 OS=Mus musculus OX=10090 GN=Mks1 PE=1 SV=1	1	1.1.1.1.1.1	1	40294	44909	42013	29446	33208	43604	36291	41531	41582	5.5	20.7	7.64	1.20	0.2343942	0.32251815
P11798	Calcium/calmodulin-dependent protein kinase type II subunit alpha OS=Mus musculus OX=10090 GN=Camk2a PE=1 SV=2	37	36.36.37.37.36.34	24	105808127	94144317	127306629	107888407	87910218	76126555	95828663	98920475	98265291	15.4	17.7	1.67	1.20	0.2350918	0.323388886
Q9D0E3	LysM and putative peptidoglycan-binding domain-containing protein 1 OS=Mus musculus OX=10090 GN=Lysmd1 PE=1 SV=1	3	3.3.3.3.2.2	3	1465939	1194291	976571	380552	1195603	728418	881032	773277	889114	20.2	53.2	7.63	1.58	0.2354617	0.323808487
Q9WTQ5	A-kinase anchor protein 12 OS=Mus musculus OX=10090 GN=Akap12 PE=1 SV=1	1	1.1.1.1.1.1	1	23480	25589	46982	51259	32552	53224	43449	41462	44925	40.6	25	4.02	-1.43	0.2357801	0.324157053
Q9D1G2	Phosphomevalonate kinase OS=Mus musculus OX=10090 GN=Pmvk PE=1 SV=3	2	2.2.1.2.2.2	2	250304	231919	194587	227771	260640	307469	250102	227969	231082	12.6	15.1	5.07	-1.18	0.2360445	0.324431207
Q8BX70	Intermembrane lipid transfer protein VPS13C OS=Mus musculus OX=10090 GN=Vps13c PE=1 SV=2	12	7.11.12.11.11.11	11	1027803	1040990	1501489	1765138	1498321	1212821	1312754	1390273	1242039	22.7	18.5	5.64	-1.25	0.2362905	0.324679927
Q8R104	NAD-dependent protein deacetylase sirtuin-3 OS=Mus musculus OX=10090 GN=Sirt3 PE=1 SV=2	1	1.1.1.1.1.1	1	35514	21086	15078	16598	13376	14804	17699	16693	16041	44	10.8	4.97	1.60	0.236703	0.325157231
Q6ZQ29	Serine/threonine-protein kinase TAO2 OS=Mus musculus OX=10090 GN=Taok2 PE=1 SV=3	2	2.2.2.2.2.2	2	688252	610483	534357	681253	629117	806620	762233	787410	662053	12.6	12.9	8.99	-1.15	0.2368441	0.325184866
Q80TY0	Formin-binding protein 1 OS=Mus musculus OX=10090 GN=Fnbp1 PE=1 SV=2	22	20.22.22.20.21.21	22	8767856	10376955	9676331	6750942	6283543	10068586	9184523	9070950	8485663	8.4	26.8	4.21	1.25	0.2368534	0.325184866
Q5SQX6	Cytoplasmic FMR1-interacting protein 2 OS=Mus musculus OX=10090 GN=Cyfip2 PE=1 SV=2	58	55.58.57.55.58.57	37	63906095	67907906	71935642	63713867	66569385	54941702	64476108	63569865	65278600	5.91	9.81	1.33	1.10	0.2374444	0.325870295
Q9CQ62	2,4-dienoyl-CoA reductase [(3E)-enoyl-CoA-producing], mitochondrial OS=Mus musculus OX=10090 GN=Decr1 PE=1 SV=1	9	9.9.9.9.9.8	9	4708468	4318239	2641140	2597959	3220062	2646583	3362423	3087776	2974667	28.2	12.3	6.35	1.38	0.2374832	0.325870295
Q7TPS5	C2 domain-containing protein 5 OS=Mus musculus OX=10090 GN=C2cd5 PE=1 SV=2	7	7.7.7.7.7.7	7	1001732	1157080	1201315	1264563	1146845	1269505	1104902	1209446	1318945	9.36	5.66	8.84	-1.10	0.2377473	0.326099794
Q9Z0H3	SWI/SNF-related matrix-associated actin-dependent regulator of chromatin subfamily B member 1 OS=Mus musculus OX=10090 GN=Smarcb1 PE=1 SV=1	2	2.2.2.2.2.1	2	336383	271792	226930	234698	192775	253492	276617	259385	239739	19.8	13.7	7.14	1.23	0.2377811	0.326099794
Q6DIC0	Probable global transcription activator SNF2L2 OS=Mus musculus OX=10090 GN=Smarca2 PE=1 SV=1	2	2.2.2.2.2.1	1	722880	708087	499653	808670	675978	855070	728131	725904	696586	19.4	11.9	2.46	-1.21	0.2378521	0.326107576
Q8K411	Presequence protease, mitochondrial OS=Mus musculus OX=10090 GN=Pitrm1 PE=1 SV=1	4	3.4.4.4.4.4	4	128173	114251	98651	189613	167691	106918	107146	136497	138343	13	27.7	13.7	-1.36	0.238675	0.327112482
Q8R5J9	PRA1 family protein 3 OS=Mus musculus OX=10090 GN=Arl6ip5 PE=1 SV=2	8	8.8.8.6.7.7	8	6765027	7212801	4539378	4100939	3275005	6160921	5602140	5775398	5261516	23.2	32.9	4.71	1.37	0.2387161	0.327112482
Q8CH77	Neuron navigator 1 OS=Mus musculus OX=10090 GN=Nav1 PE=1 SV=2	13	8.11.12.13.12.10	13	1296896	813773	2076397	2016178	1872897	2205367	1519884	1443534	1872397	45.6	8.21	14.2	-1.46	0.2393192	0.327848915
Q04690	Neurofibromin OS=Mus musculus OX=10090 GN=Nf1 PE=1 SV=1	36	32.34.34.35.34.35	36	9010789	8689667	8567984	16102307	11644093	8673789	10386413	10488001	10501691	2.61	30.8	0.602	-1.39	0.2397352	0.328328702
Q69ZS6	Synaptic vesicle glycoprotein 2C OS=Mus musculus OX=10090 GN=Sv2c PE=1 SV=2	2	2.2.2.2.2.2	2	154091	154657	126950	69342	151188	32976	125760	148150	120313	10.9	71.7	11.2	1.72	0.2400709	0.328688638
Q6WQJ1	Diacylglycerol lipase-alpha OS=Mus musculus OX=10090 GN=Dagla PE=1 SV=2	20	19.20.20.18.19.19	20	15006270	14927124	17535607	16207038	17936537	17596062	16739863	17001757	17377149	9.38	5.31	1.88	-1.09	0.2401297	0.328688638
Q9Z1R2	Large proline-rich protein BAG6 OS=Mus musculus OX=10090 GN=Bag6 PE=1 SV=1	1	1.1.1.1.1.1	1	21654	29493	31133	19983	25771	10583	20898	19561	23786	18.5	40.8	10.1	1.46	0.2402817	0.328719301
Q80UP3	Diacylglycerol kinase zeta OS=Mus musculus OX=10090 GN=Dgkz PE=1 SV=2	6	6.6.6.6.6.6	6	504362	562558	760075	490283	571684	352642	529532	577543	630008	22	23.5	8.68	1.29	0.2402838	0.328719301
Q8CCJ4	APC membrane recruitment protein 2 OS=Mus musculus OX=10090 GN=Amer2 PE=1 SV=2	25	21.22.23.23.23.25	25	25252854	23557238	29803466	28330251	27426418	34746947	29707982	28023320	30441907	12.3	13.2	4.22	-1.15	0.2405478	0.328990306
O35144	Telomeric repeat-binding factor 2 OS=Mus musculus OX=10090 GN=Terf2 PE=1 SV=3	1	1.1.1.1.1.1	1	223314	196058	637146	776033	585000	388560	392821	604892	461820	70.2	33.2	22.2	-1.66	0.2407174	0.32913209
Q921L5	Conserved oligomeric Golgi complex subunit 2 OS=Mus musculus OX=10090 GN=Cog2 PE=1 SV=2	1	1.-.-.1.1.1	1	4222	1711	3050	10622	13720	2308	3976	3395	2555	42	66.4	21.6	-2.97	0.2410141	0.329447532
Q7TN29	Stromal membrane-associated protein 2 OS=Mus musculus OX=10090 GN=Smap2 PE=1 SV=1	8	8.7.8.7.7.7	8	4756524	3418577	5142053	3298010	2475581	4351896	4187648	3539291	4038115	20.4	27.9	8.66	1.32	0.2416095	0.33008268
Q9QYI5	DnaJ homolog subfamily B member 2 OS=Mus musculus OX=10090 GN=Dnajb2 PE=1 SV=3	3	3.3.3.3.3.3	3	912739	622847	1410844	2146494	852118	3995345	1752225	1681764	1540446	40.6	67.8	6.5	-2.37	0.241611	0.33008268
Q8CCK0	Core histone macro-H2A.2 OS=Mus musculus OX=10090 GN=Macroh2a2 PE=1 SV=3	7	7.7.6.6.7.6	5	2113431	1927817	3160957	3591725	2628228	2912842	2822549	2593692	2611489	27.7	16.3	4.76	-1.27	0.241806	0.330258701
Q8VEJ9	Vacuolar protein sorting-associated protein 4A OS=Mus musculus OX=10090 GN=Vps4a PE=1 SV=1	3	3.3.3.3.3.3	2	1544014	1692482	1191132	1502355	1813630	1993573	1743368	1824690	1596808	17.4	14	6.71	-1.20	0.2420607	0.330499476
Q68FH4	N-acetylgalactosamine kinase OS=Mus musculus OX=10090 GN=Galk2 PE=1 SV=1	2	2.2.2.2.2.1	2	311147	323215	340154	299139	301049	206262	348529	273612	311846	4.49	20.2	12	1.21	0.2421147	0.330499476
Q3TQF0	F-box only protein 31 OS=Mus musculus OX=10090 GN=Fbxo31 PE=1 SV=1	1	1.1.1.1.1.1	1	21271	22873	25203	15555	24399	13086	21236	20209	18525	8.55	33.6	6.85	1.31	0.2422247	0.330508328
Q9CZS1	Aldehyde dehydrogenase X, mitochondrial OS=Mus musculus OX=10090 GN=Aldh1b1 PE=1 SV=1	13	13.13.12.12.12.11	13	7975289	6513790	4834479	6139669	4717592	3120027	5092130	4818639	4719349	24.4	32.4	3.96	1.38	0.2422536	0.330508328
Q9D7P6	Iron-sulfur cluster assembly enzyme ISCU, mitochondrial OS=Mus musculus OX=10090 GN=Iscu PE=1 SV=1	3	3.3.3.3.3.3	3	202338	192560	250497	319225	203126	307526	244696	273318	233362	14.4	23.1	8.22	-1.29	0.2428057	0.331091469
Q99N94	39S ribosomal protein L9, mitochondrial OS=Mus musculus OX=10090 GN=Mrpl9 PE=1 SV=2	2	2.2.2.2.2.2	2	64549	77621	57791	62979	54155	55610	59939	68310	64855	15.1	8.22	6.54	1.16	0.2428569	0.331091469
Q8CBC4	Consortin OS=Mus musculus OX=10090 GN=Cnst PE=1 SV=1	1	-.1.1.1.1.1	1	3051	3038	4713	6208	3318	6095	1800	4713	3707	26.8	31.4	43.4	-1.45	0.24288	0.331091469
Q8CBF3	Ephrin type-B receptor 1 OS=Mus musculus OX=10090 GN=Ephb1 PE=1 SV=1	2	1.2.2.2.1.1	2	36795	25591	44105	35344	12573	21572	33133	33360	37409	26.3	49.5	6.95	1.53	0.2429584	0.331107926
O88444	Adenylate cyclase type 1 OS=Mus musculus OX=10090 GN=Adcy1 PE=1 SV=2	6	5.6.6.6.6.6	6	1696769	1404105	1930030	1506365	1365341	1428889	1329680	1255860	1124485	15.7	4.93	8.4	1.17	0.2431486	0.331276695
O88456	Calpain small subunit 1 OS=Mus musculus OX=10090 GN=Capns1 PE=1 SV=2	1	1.1.1.1.1.1	1	152863	159993	148826	156165	244082	181199	147995	146735	131476	3.67	23.4	6.47	-1.26	0.2435272	0.331701987
Q80W93	Hydrocephalus-inducing protein OS=Mus musculus OX=10090 GN=Hydin PE=1 SV=2	3	3.3.3.3.3.3	3	4916963	3510259	3175693	4236852	1774840	1182831	2935318	2641421	2964315	23.9	67.5	6.27	1.61	0.2438564	0.332059779
Q9D8W5	26S proteasome non-ATPase regulatory subunit 12 OS=Mus musculus OX=10090 GN=Psmd12 PE=1 SV=4	5	5.5.5.5.5.5	5	2205055	2171752	2185915	2684902	2129947	2623965	2026364	1979388	2342066	0.764	12.3	9.32	-1.13	0.2444309	0.33275131
Q14BI2	Metabotropic glutamate receptor 2 OS=Mus musculus OX=10090 GN=Grm2 PE=1 SV=2	14	10.12.13.13.13.11	14	5900140	5543526	6404973	5803415	5484676	4473982	5511020	5477268	5609167	7.28	13.2	1.24	1.13	0.2445582	0.332833843
Q923G2	DNA-directed RNA polymerases I, II, and III subunit RPABC3 OS=Mus musculus OX=10090 GN=Polr2h PE=1 SV=3	1	1.1.1.1.1.1	1	88802	51460	33456	30141	40279	32271	55819	43536	36402	48.8	15.6	21.7	1.69	0.2449039	0.3331654
Q8R1Z9	RING finger protein 121 OS=Mus musculus OX=10090 GN=Rnf121 PE=1 SV=1	2	1.2.2.2.1.2	2	711187	657614	801564	703830	884189	1014418	634989	816457	749199	10.1	18	12.5	-1.20	0.2449353	0.3331654
Q61772	Ephrin type-A receptor 7 OS=Mus musculus OX=10090 GN=Epha7 PE=1 SV=2	1	1.1.1.1.1.1	1	11609	13910	12823	8143	13464	9035	7395	10584	9064	9.01	27.9	17.7	1.25	0.2453494	0.333637757
Q3TDX8	Cytochrome b5 reductase 4 OS=Mus musculus OX=10090 GN=Cyb5r4 PE=2 SV=3	3	3.3.3.3.3.3	3	99891	84174	79912	78647	67551	85405	87305	70943	64821	12	11.7	15.6	1.14	0.2454907	0.333738991
Q9QY42	Prosaposin receptor GPR37 OS=Mus musculus OX=10090 GN=Gpr37 PE=2 SV=1	1	-.1.1.1.1.1	1	38758	38007	35476	28132	33180	11871	24730	34197	34193	4.6	45.6	17.6	1.53	0.2456601	0.333878361
Q9EPW0	Inositol polyphosphate-4-phosphatase type I A OS=Mus musculus OX=10090 GN=Inpp4a PE=1 SV=1	15	13.13.14.15.13.13	15	4065916	4483858	4886681	5746189	4610424	4794129	5903484	5409027	6100062	9.16	12.1	6.13	-1.13	0.2458208	0.334005834
P34022	Ran-specific GTPase-activating protein OS=Mus musculus OX=10090 GN=Ranbp1 PE=1 SV=2	2	2.2.2.2.2.2	2	330802	411092	665560	687780	463096	896234	621549	503864	432830	37.3	31.7	18.4	-1.45	0.2463396	0.334557948
Q3U487	E3 ubiquitin-protein ligase HECTD3 OS=Mus musculus OX=10090 GN=Hectd3 PE=1 SV=2	1	1.1.1.1.1.1	1	131603	112458	114963	112790	105876	70824	100147	95541	100867	8.69	23.3	2.92	1.24	0.2464097	0.334557948
Q9CVB6	Actin-related protein 2/3 complex subunit 2 OS=Mus musculus OX=10090 GN=Arpc2 PE=1 SV=3	26	26.25.25.26.26.25	26	53030389	50392815	39994167	40359601	41825287	41576388	41238875	39583595	41016603	14.4	1.9	2.21	1.16	0.2464282	0.334557948
P52633	Signal transducer and transcription activator 6 OS=Mus musculus OX=10090 GN=Stat6 PE=1 SV=2	1	1.1.1.1.1.1	1	9414	12550	5552	5399	6721	5765	6756	6477	8688	38.2	11.5	16.5	1.54	0.2478733	0.336428362
Q91X20	Set1/Ash2 histone methyltransferase complex subunit ASH2 OS=Mus musculus OX=10090 GN=Ash2l PE=1 SV=1	1	1.1.1.1.1.1	1	17768	25118	11085	31833	16866	34991	25514	28761	25242	39	34.7	7.39	-1.55	0.2487252	0.337492851
Q9CYC6	m7GpppN-mRNA hydrolase OS=Mus musculus OX=10090 GN=Dcp2 PE=1 SV=2	1	1.1.1.1.1.-	1	28116	21491	43043	8764	31200	16079	12027	12742	12952	35.7	61.3	3.86	1.65	0.2488518	0.337572877
P97350	Plakophilin-1 OS=Mus musculus OX=10090 GN=Pkp1 PE=1 SV=1	5	2.3.1.5.3.3	5	150969	220719	98510	2807109	225570	257208	843528	732249	896673	39.1	135	10.2	-7.00	0.2492103	0.337967351
Q8K4I3	Rho guanine nucleotide exchange factor 6 OS=Mus musculus OX=10090 GN=Arhgef6 PE=1 SV=1	1	1.1.1.1.1.1	1	17098	7404	16237	20563	27625	14173	20665	17322	19692	39.5	32.4	8.94	-1.53	0.2500077	0.338956664
Q01063	cAMP-specific 3',5'-cyclic phosphodiesterase 4D OS=Mus musculus OX=10090 GN=Pde4d PE=1 SV=2	3	2.2.3.2.3.3	2	202834	214346	276175	299160	434773	227217	269851	269963	294639	17.1	32.9	5.13	-1.39	0.2505837	0.339645352
P14148	60S ribosomal protein L7 OS=Mus musculus OX=10090 GN=Rpl7 PE=1 SV=2	13	13.12.13.13.13.13	13	9192941	9070045	8111609	10679203	9510921	8814343	8680291	9027716	9305508	6.73	9.75	3.48	-1.10	0.2510112	0.34013244
Q6PFR5	Transformer-2 protein homolog alpha OS=Mus musculus OX=10090 GN=Tra2a PE=1 SV=1	2	2.2.2.2.2.2	2	238976	312937	400445	295252	237360	199332	310720	264713	289247	25.5	19.8	7.99	1.30	0.2512072	0.340305656
Q80YT7	Myomegalin OS=Mus musculus OX=10090 GN=Pde4dip PE=1 SV=2	4	3.4.3.3.3.4	4	11983429	10180948	6364360	5773267	9157529	5245295	8187553	8192477	7747316	30.2	31.6	3.18	1.41	0.2518478	0.341080905
Q66L42	Mitogen-activated protein kinase kinase kinase 10 OS=Mus musculus OX=10090 GN=Map3k10 PE=1 SV=2	2	2.2.2.2.2.2	2	102115	37555	49689	31921	50752	27524	41373	33282	61739	54.4	33.6	32.3	1.72	0.252305	0.341607421
Q7TPH6	E3 ubiquitin-protein ligase MYCBP2 OS=Mus musculus OX=10090 GN=Mycbp2 PE=1 SV=3	9	6.8.9.9.9.8	9	509478	369816	549292	728681	582166	482243	455624	583437	572906	19.8	20.7	13.2	-1.26	0.2528088	0.342196727
Q571K4	TGF-beta-activated kinase 1 and MAP3K7-binding protein 3 OS=Mus musculus OX=10090 GN=Tab3 PE=1 SV=2	2	2.2.2.2.2.2	2	49507	43977	52041	53166	49117	65127	53907	47385	50619	8.5	14.9	6.44	-1.15	0.2532669	0.342661026
Q8R3L2	Transcription factor 25 OS=Mus musculus OX=10090 GN=Tcf25 PE=1 SV=2	1	1.1.1.1.1.1	1	17689	23220	32594	53123	21261	48880	34975	29290	34459	30.8	42.1	9.55	-1.68	0.2532891	0.342661026
Q9Z2D8	Methyl-CpG-binding domain protein 3 OS=Mus musculus OX=10090 GN=Mbd3 PE=1 SV=1	1	1.1.1.1.1.1	1	153054	148048	118685	155896	145468	217010	129770	167920	142873	13.3	22.4	13.2	-1.23	0.2534951	0.3428468
Q9Z2U1	Proteasome subunit alpha type-5 OS=Mus musculus OX=10090 GN=Psma5 PE=1 SV=1	1	1.1.1.1.1.1	1	48199	42423	32685	29268	33443	8048	24693	36775	30201	19.1	57.7	19.8	1.74	0.2538609	0.343248541
Q80V31	Centrosomal protein of 104 kDa OS=Mus musculus OX=10090 GN=Cep104 PE=1 SV=1	1	1.1.1.1.1.1	1	16135	17813	15940	22278	16154	31144	18535	22464	15119	6.19	32.5	19.6	-1.39	0.2540711	0.34333253
P31750	RAC-alpha serine/threonine-protein kinase OS=Mus musculus OX=10090 GN=Akt1 PE=1 SV=2	4	3.4.4.4.3.4	4	589566	745863	617581	812658	628441	900331	675310	589585	590869	12.8	17.8	7.94	-1.20	0.2541864	0.34333253
Q9JII5	DAZ-associated protein 1 OS=Mus musculus OX=10090 GN=Dazap1 PE=1 SV=2	1	1.1.1.1.1.1	1	138186	90112	84729	68516	103370	62187	87777	86005	112348	28.2	28.4	15.4	1.34	0.2542388	0.34333253
Q9JJZ4	Ubiquitin-conjugating enzyme E2 J1 OS=Mus musculus OX=10090 GN=Ube2j1 PE=1 SV=2	1	1.1.1.1.1.1	1	43318	46108	41244	23881	48183	18862	32380	44235	46232	5.6	51.7	18.3	1.44	0.2542468	0.34333253
P35821	Tyrosine-protein phosphatase non-receptor type 1 OS=Mus musculus OX=10090 GN=Ptpn1 PE=1 SV=2	3	2.2.3.3.2.3	3	293084	261441	369928	351182	322277	421856	388667	363990	373805	18.1	14	3.31	-1.18	0.2542669	0.34333253
P70271	PDZ and LIM domain protein 4 OS=Mus musculus OX=10090 GN=Pdlim4 PE=1 SV=3	19	19.19.19.17.19.18	19	28508828	28986808	29444420	23031923	25532647	29486830	28531183	27594603	29234707	1.61	12.5	2.89	1.11	0.2545032	0.343558673
Q6NVF4	DNA helicase B OS=Mus musculus OX=10090 GN=Helb PE=1 SV=2	3	3.2.3.3.3.3	3	6024524	6561441	5583898	4346956	2695009	6131367	4928167	4876509	5186064	8.08	39.1	3.32	1.38	0.2546361	0.343640324
Q8BJM7	S-adenosyl-L-methionine-dependent tRNA 4-demethylwyosine synthase TYW1 OS=Mus musculus OX=10090 GN=Tyw1 PE=1 SV=1	1	1.1.1.1.1.1	1	211352	346392	396286	217131	296036	157650	304679	304056	332761	30.1	31	5.22	1.42	0.2547571	0.343640324
Q8K1G2	Limbin OS=Mus musculus OX=10090 GN=Evc2 PE=1 SV=1	2	1.2.2.1.2.-	2	50553	34130	58932	23627	45459	34808	25744	35308	34519	26.4	31.5	16.7	1.38	0.2547702	0.343640324
P48320	Glutamate decarboxylase 2 OS=Mus musculus OX=10090 GN=Gad2 PE=1 SV=1	8	7.7.7.8.6.7	8	3641656	4510167	4103238	4214043	3255306	2970822	4191368	4276731	4141140	10.6	18.7	1.63	1.17	0.2552845	0.344177302
Q9ER39	Torsin-1A OS=Mus musculus OX=10090 GN=Tor1a PE=1 SV=1	1	1.1.1.1.1.1	1	330118	332457	23133	561931	532315	565838	399940	443945	537032	77.8	3.31	15.2	-2.42	0.2553062	0.344177302
Q60972	Histone-binding protein RBBP4 OS=Mus musculus OX=10090 GN=Rbbp4 PE=1 SV=5	3	3.3.3.3.3.3	3	205800	168040	217174	330370	179108	447075	250591	255716	304388	13.1	42.1	11	-1.62	0.2554043	0.344216594
Q8BW96	Calcium/calmodulin-dependent protein kinase type 1D OS=Mus musculus OX=10090 GN=Camk1d PE=1 SV=2	3	2.3.3.3.3.3	3	533390	429666	493512	558638	480637	640935	557553	472762	535657	10.8	14.3	8.43	-1.15	0.2560631	0.345011335
Q9DBF1	Alpha-aminoadipic semialdehyde dehydrogenase OS=Mus musculus OX=10090 GN=Aldh7a1 PE=1 SV=4	5	5.5.5.5.5.5	5	1231533	1240831	1289634	1056833	1124127	1277799	1216165	1245260	1266622	2.49	9.82	2.04	1.09	0.256751	0.345844844
Q9DBA6	Peroxisomal leader peptide-processing protease OS=Mus musculus OX=10090 GN=Tysnd1 PE=1 SV=1	1	1.1.1.1.1.1	1	8181	6627	7494	5187	7348	2691	4768	6278	5664	10.5	45.9	13.6	1.46	0.2569797	0.346059526
Q91WL8	WW domain-containing oxidoreductase OS=Mus musculus OX=10090 GN=Wwox PE=1 SV=1	2	2.2.2.2.2.2	2	532812	516683	807908	483790	375029	576048	563036	563544	598926	26.4	21	3.58	1.29	0.2583438	0.347802656
Q8C0L9	Glycerophosphocholine phosphodiesterase GPCPD1 OS=Mus musculus OX=10090 GN=Gpcpd1 PE=1 SV=1	4	3.4.4.4.4.4	4	280071	213521	305905	229329	240930	129664	173885	196847	230715	17.9	30.6	14.3	1.33	0.2588316	0.348365421
Q99J09	Methylosome protein 50 OS=Mus musculus OX=10090 GN=Wdr77 PE=1 SV=1	2	2.2.2.2.2.2	2	1271489	1226074	911209	991144	984755	893262	1050312	1100606	1305090	17.3	5.73	11.7	1.19	0.2592661	0.348856165
Q8BYY4	Tetratricopeptide repeat protein 39B OS=Mus musculus OX=10090 GN=Ttc39b PE=1 SV=1	2	2.2.2.2.2.2	2	315586	272486	225076	190589	270937	213752	245448	240574	246228	16.7	18.4	1.26	1.20	0.2593771	0.348911475
Q99PI5	Phosphatidate phosphatase LPIN2 OS=Mus musculus OX=10090 GN=Lpin2 PE=1 SV=2	4	4.3.4.4.3.4	4	5545839	6661714	11557392	18894326	6380026	30806998	13531574	13514572	13950803	40.4	65.3	1.81	-2.36	0.2602484	0.349989228
P47708	Rabphilin-3A OS=Mus musculus OX=10090 GN=Rph3a PE=1 SV=2	8	8.8.8.8.8.7	8	2594298	2262590	2819267	2387557	2123141	2402280	2242516	2243993	2253951	10.9	6.82	0.277	1.11	0.260462	0.350114337
Q8K3V7	Major intrinsically disordered Notch2-binding receptor 1 OS=Mus musculus OX=10090 GN=Minar1 PE=1 SV=1	1	-.1.1.1.1.1	1	39216	23189	39028	27278	29243	17526	10571	14004	27426	27.2	25.4	51.4	1.37	0.2604817	0.350114337
Q8BZ05	Arf-GAP with Rho-GAP domain, ANK repeat and PH domain-containing protein 2 OS=Mus musculus OX=10090 GN=Arap2 PE=1 SV=2	10	9.9.10.9.10.9	10	1672334	2335786	2408935	2392223	3523616	2277847	2516597	2774143	2559754	19	25.2	5.27	-1.28	0.2606624	0.350247237
Q60632	COUP transcription factor 1 OS=Mus musculus OX=10090 GN=Nr2f1 PE=2 SV=2	1	1.1.1.1.1.1	1	57873	45608	97080	30353	69666	28705	38491	41398	50289	40.2	54	14.2	1.56	0.2607209	0.350247237
P97868	E3 ubiquitin-protein ligase RBBP6 OS=Mus musculus OX=10090 GN=Rbbp6 PE=1 SV=5	3	3.3.1.3.3.3	3	57258	54450	55702	100300	50990	90041	69418	72845	75609	2.52	32.3	4.27	-1.44	0.2611485	0.350727283
Q8BL97	Serine/arginine-rich splicing factor 7 OS=Mus musculus OX=10090 GN=Srsf7 PE=1 SV=1	4	4.4.4.4.4.4	4	2284769	1719122	1454530	2479582	1782687	2588632	2151747	2224388	2071635	23.3	19.1	3.56	-1.26	0.2613116	0.350851938
Q3TAA7	Serine/threonine-protein kinase 11-interacting protein OS=Mus musculus OX=10090 GN=Stk11ip PE=1 SV=1	1	1.1.1.1.1.1	1	21418	38458	50979	28552	11004	27369	26730	30922	35570	40.2	44	14.2	1.66	0.2617329	0.351323108
Q9ET80	Junctophilin-1 OS=Mus musculus OX=10090 GN=Jph1 PE=1 SV=1	1	1.1.1.1.1.1	1	15011	16798	23279	36947	15889	36177	20600	19685	21591	23.7	40.2	4.62	-1.62	0.2618616	0.351401373
Q80TA6	Myotubularin-related protein 12 OS=Mus musculus OX=10090 GN=Mtmr12 PE=1 SV=2	2	2.2.2.1.2.2	2	31348	26086	71501	24116	26501	22011	28143	37211	58369	57.8	9.28	37.6	1.78	0.2635101	0.353480677
Q3UQ44	Ras GTPase-activating-like protein IQGAP2 OS=Mus musculus OX=10090 GN=Iqgap2 PE=1 SV=2	2	1.1.2.2.2.2	2	19092	19145	19082	29409	18145	25241	25398	23915	22862	0.177	23.5	5.3	-1.27	0.2635527	0.353480677
Q9CXY9	GPI-anchor transamidase OS=Mus musculus OX=10090 GN=Pigk PE=1 SV=2	2	2.2.2.2.2.2	2	209106	337775	276381	236657	214249	203937	230063	315739	217863	23.5	7.66	21	1.26	0.2636456	0.353510297
Q8R0I4	TM2 domain-containing protein 2 OS=Mus musculus OX=10090 GN=Tm2d2 PE=2 SV=1	1	1.1.1.1.1.1	1	63991	35946	55446	47276	33231	35744	47145	37064	46259	27.8	19.3	12.8	1.34	0.2639486	0.353821539
D3YXJ0	Diacylglycerol kinase eta OS=Mus musculus OX=10090 GN=Dgkh PE=1 SV=2	8	7.8.7.8.7.7	8	1559502	1610001	1446143	1662369	1603060	1577329	1753135	1812576	1598930	5.45	2.7	6.41	-1.05	0.2648727	0.354964971
Q8CFI7	DNA-directed RNA polymerase II subunit RPB2 OS=Mus musculus OX=10090 GN=Polr2b PE=1 SV=2	2	2.2.2.2.2.2	2	170683	234782	167174	171538	166077	92059	120868	177812	179765	19.9	31	21	1.33	0.2652526	0.355378685
P52196	Thiosulfate sulfurtransferase OS=Mus musculus OX=10090 GN=Tst PE=1 SV=3	1	1.1.1.-.1.-	1	54719	86822	72105	773	98941	7272	52064	60952	51487	22.6	154	9.68	2.00	0.2656773	0.355852182
Q8BTU1	Cilia- and flagella-associated protein 20 OS=Mus musculus OX=10090 GN=Cfap20 PE=1 SV=1	1	1.1.1.1.1.1	1	136414	137184	81557	85171	96808	84582	60445	75900	59815	26.9	7.76	13.9	1.33	0.2662484	0.356521463
Q9JKF1	Ras GTPase-activating-like protein IQGAP1 OS=Mus musculus OX=10090 GN=Iqgap1 PE=1 SV=2	3	2.3.3.3.3.3	2	58089	70636	76255	95015	81734	66903	72035	80330	81187	13.6	17.3	6.49	-1.19	0.2663664	0.356544432
Q8BTI9	Phosphatidylinositol 4,5-bisphosphate 3-kinase catalytic subunit beta isoform OS=Mus musculus OX=10090 GN=Pik3cb PE=1 SV=2	4	4.4.4.4.4.4	4	7768727	5235236	4763454	4564971	4966253	4329512	5357902	4905826	5197597	27.3	6.97	4.45	1.28	0.2664084	0.356544432
Q64446	Copper-transporting ATPase 2 OS=Mus musculus OX=10090 GN=Atp7b PE=1 SV=2	1	1.1.1.1.1.1	1	15881	11643	18144	13460	12572	10868	13862	14448	15740	21.7	10.7	6.54	1.24	0.2666478	0.356677062
Q80XK6	Autophagy-related protein 2 homolog B OS=Mus musculus OX=10090 GN=Atg2b PE=1 SV=3	12	10.10.12.11.12.12	12	2103755	1479184	1716314	2154576	2141353	1847818	2141242	1915255	1889010	17.8	8.47	7	-1.16	0.2666504	0.356677062
Q99JN2	Kelch-like protein 22 OS=Mus musculus OX=10090 GN=Klhl22 PE=1 SV=1	3	3.3.3.3.3.3	3	580848	511212	739292	387174	648827	391267	538199	464003	600320	19.1	31.5	12.8	1.28	0.266812	0.356797617
Q9DCS9	NADH dehydrogenase [ubiquinone] 1 beta subcomplex subunit 10 OS=Mus musculus OX=10090 GN=Ndufb10 PE=1 SV=3	1	1.1.1.1.1.1	1	25172	26876	15287	17690	16208	16038	14109	20093	20130	27.9	5.46	19.1	1.35	0.2669084	0.356830941
Q8K004	Spermatogenesis-associated protein 2 OS=Mus musculus OX=10090 GN=Spata2 PE=1 SV=1	9	7.9.8.9.9.9	9	912040	634268	722880	793647	876921	984769	853189	740266	846488	18.8	10.8	7.79	-1.17	0.2674803	0.357499774
P62897	Cytochrome c, somatic OS=Mus musculus OX=10090 GN=Cycs PE=1 SV=2	13	13.13.13.13.13.13	13	40256014	44400580	49756622	47145101	48272243	51594563	46195550	48757241	50562166	10.6	4.72	4.52	-1.09	0.2679632	0.358010935
P61264	Syntaxin-1B OS=Mus musculus OX=10090 GN=Stx1b PE=1 SV=1	15	15.15.14.12.15.12	13	15606652	13129730	13793814	12061815	7450627	13654078	13493067	12343640	12507712	9.04	29.1	4.86	1.28	0.2680627	0.358010935
Q6P5E4	UDP-glucose:glycoprotein glucosyltransferase 1 OS=Mus musculus OX=10090 GN=Uggt1 PE=1 SV=4	4	4.4.4.4.4.4	4	1091088	1071948	1334252	1105097	1063607	955846	1058919	1101926	1029302	12.5	7.4	3.43	1.12	0.2680779	0.358010935
Q61234	Alpha-1-syntrophin OS=Mus musculus OX=10090 GN=Snta1 PE=1 SV=1	29	27.28.29.28.29.28	28	67230861	72695839	76876170	73889925	102030071	78127849	74793600	77188887	83445033	6.69	17.9	5.69	-1.17	0.2685808	0.35850088
O08579	Emerin OS=Mus musculus OX=10090 GN=Emd PE=1 SV=1	6	6.6.6.6.6.6	6	6811334	5078399	4543579	7175487	5607983	15349856	7192874	7189642	7740170	21.6	55.8	4.3	-1.71	0.2685884	0.35850088
Q8BGG7	Ubiquitin-associated and SH3 domain-containing protein B OS=Mus musculus OX=10090 GN=Ubash3b PE=1 SV=1	1	1.1.1.1.1.1	1	96891	83890	132063	68091	81741	99082	79891	82256	120461	23.9	18.7	24.2	1.26	0.2695824	0.359731446
Q6PCL9	Poly(A) polymerase gamma OS=Mus musculus OX=10090 GN=Papolg PE=1 SV=1	1	1.1.1.1.1.1	1	7420	5191	5446	5888	9313	7464	7524	5839	7507	20.3	22.7	13.9	-1.26	0.269911	0.36007368
Q3V3Q7	Phosphofurin acidic cluster sorting protein 2 OS=Mus musculus OX=10090 GN=Pacs2 PE=1 SV=2	10	9.10.10.10.10.10	10	1927200	2389109	2799888	2000305	2280983	1533142	2022868	2173840	2088344	18.4	19.5	3.61	1.22	0.2703116	0.360511757
P58802	TBC1 domain family member 10A OS=Mus musculus OX=10090 GN=Tbc1d10a PE=1 SV=1	17	16.17.17.15.17.14	17	8055855	9131054	9569655	7509061	5388570	8941338	7574460	8531881	8287826	8.73	24.6	6.12	1.23	0.2707581	0.3610108
Q3U7U3	F-box only protein 7 OS=Mus musculus OX=10090 GN=Fbxo7 PE=1 SV=2	1	1.1.1.1.1.1	1	58670	52105	38737	39437	48738	30729	42904	52040	33886	20.4	22.7	21.1	1.26	0.2713004	0.361637276
Q8R2R9	AP-3 complex subunit mu-2 OS=Mus musculus OX=10090 GN=Ap3m2 PE=1 SV=1	14	14.14.13.14.14.14	12	12682024	14845038	15255724	13662449	13420451	10527432	12946526	13142413	14413290	9.7	13.9	5.9	1.14	0.2718307	0.362247425
Q7TQ95	Endoplasmic reticulum junction formation protein lunapark OS=Mus musculus OX=10090 GN=Lnpk PE=1 SV=1	3	1.2.3.2.3.3	3	119838	52246	186174	209796	106507	393740	171299	202141	193981	56.1	61.5	8.45	-1.98	0.2728444	0.363501266
O35927	Catenin delta-2 OS=Mus musculus OX=10090 GN=Ctnnd2 PE=1 SV=1	82	79.79.79.78.81.77	75	218648398	211458061	237971082	181894255	206993278	222681029	219365772	214995335	212910978	6.16	10.1	1.53	1.09	0.2729574	0.363554787
Q99K28	ADP-ribosylation factor GTPase-activating protein 2 OS=Mus musculus OX=10090 GN=Arfgap2 PE=1 SV=1	13	13.13.13.12.13.11	12	5850541	6005874	6874843	5636707	6243318	5213833	4728345	5221621	5340372	8.84	9.08	6.37	1.10	0.2734675	0.364137039
Q91YH5	Atlastin-3 OS=Mus musculus OX=10090 GN=Atl3 PE=1 SV=1	1	1.1.1.1.1.1	1	81103	95258	46267	53563	50634	49512	58282	75874	59059	34	4.08	15.4	1.45	0.2737692	0.364441559
Q3ULA2	F-box/WD repeat-containing protein 1A OS=Mus musculus OX=10090 GN=Btrc PE=1 SV=2	2	2.2.2.2.2.1	2	68067	70262	96921	57409	81025	44857	59765	68031	81237	20.5	30.1	15.5	1.28	0.2746637	0.365498886
Q9EQH2	Endoplasmic reticulum aminopeptidase 1 OS=Mus musculus OX=10090 GN=Erap1 PE=1 SV=2	1	1.1.1.1.1.1	1	28697	32283	45095	41485	45955	39930	25433	30127	26396	24.4	7.37	9.08	-1.20	0.2747099	0.365498886
Q9R1R2	Tripartite motif-containing protein 3 OS=Mus musculus OX=10090 GN=Trim3 PE=1 SV=1	14	13.12.13.13.13.13	13	4395316	4648052	4802728	4699249	3587668	4120368	4181247	3905549	3992270	4.46	13.4	3.5	1.12	0.2747886	0.365506179
O55042	Alpha-synuclein OS=Mus musculus OX=10090 GN=Snca PE=1 SV=2	14	14.14.14.13.13.14	10	27485643	23011706	34584206	48743635	24779862	71020003	39206881	39341933	41701622	20.6	48	3.5	-1.70	0.2749677	0.365646979
P63073	Eukaryotic translation initiation factor 4E OS=Mus musculus OX=10090 GN=Eif4e PE=1 SV=1	6	5.6.5.6.6.6	6	2770776	1930959	1476525	2580844	2336223	2939761	2102296	1976619	1882794	31.9	11.6	5.54	-1.27	0.2750669	0.365681482
Q9JII1	Phosphatidylinositol polyphosphate 5-phosphatase type IV OS=Mus musculus OX=10090 GN=Inpp5e PE=1 SV=1	1	-.1.1.-.1.-	1	27521	28547	22243	4034	38542	1095	23900	21103	24069	13	143	7.23	1.79	0.2756925	0.366415591
Q3UHD1	Adhesion G protein-coupled receptor B1 OS=Mus musculus OX=10090 GN=Adgrb1 PE=1 SV=1	25	19.24.23.25.24.23	25	8029756	7913760	10085217	10939567	8311974	11411568	9621457	9896625	9898302	14.1	16.3	1.63	-1.18	0.2768165	0.367811543
Q8K400	Syntaxin-binding protein 5 OS=Mus musculus OX=10090 GN=Stxbp5 PE=1 SV=3	18	17.17.18.17.18.18	17	16146174	16616722	19361502	14465129	14101391	17840207	17639334	17267406	17205163	9.99	13.3	1.35	1.12	0.2776865	0.368869348
P61202	COP9 signalosome complex subunit 2 OS=Mus musculus OX=10090 GN=Cops2 PE=1 SV=1	5	5.5.5.5.5.4	5	2284449	3211855	2768162	3203615	3469299	2853310	3062161	3485926	2900302	16.8	9.73	9.6	-1.15	0.2778888	0.369039875
Q9R1P0	Proteasome subunit alpha type-4 OS=Mus musculus OX=10090 GN=Psma4 PE=1 SV=1	3	3.3.2.3.2.3	3	785995	730714	610557	610844	703055	560226	608465	643389	677589	12.6	11.6	5.37	1.14	0.2787809	0.370126131
Q8K0T0	Reticulon-1 OS=Mus musculus OX=10090 GN=Rtn1 PE=1 SV=1	15	14.15.15.15.14.15	15	47221743	36545462	34378945	32116630	27806163	39319000	34485069	33696648	35703457	17.5	17.6	2.92	1.19	0.2793667	0.370805256
O88703	Potassium/sodium hyperpolarization-activated cyclic nucleotide-gated channel 2 OS=Mus musculus OX=10090 GN=Hcn2 PE=1 SV=1	4	3.4.4.4.4.3	4	625231	667810	755411	658146	605709	619872	591239	651515	556704	9.72	4.32	8	1.09	0.279631	0.370889287
Q3ULF4	Paraplegin OS=Mus musculus OX=10090 GN=Spg7 PE=1 SV=1	2	2.2.2.2.2.2	2	71955	58336	36528	50549	40838	20094	52024	47960	45080	32.1	41.9	7.21	1.50	0.2796421	0.370889287
Q99PV0	Pre-mRNA-processing-splicing factor 8 OS=Mus musculus OX=10090 GN=Prpf8 PE=1 SV=2	11	10.11.8.11.11.10	11	1090902	909831	1046068	1144456	1267218	998706	1067501	1139598	1199383	9.29	11.8	5.82	-1.12	0.2796529	0.370889287
Q3UIZ8	Myosin light chain kinase 3 OS=Mus musculus OX=10090 GN=Mylk3 PE=1 SV=1	1	1.1.1.1.1.1	1	53213	67749	191495	127971	153235	195956	132467	148302	141749	73	21.6	5.65	-1.53	0.2798723	0.371081679
Q76MZ3	Serine/threonine-protein phosphatase 2A 65 kDa regulatory subunit A alpha isoform OS=Mus musculus OX=10090 GN=Ppp2r1a PE=1 SV=3	6	5.6.5.6.5.6	6	2038399	1992806	1997600	3372358	2002329	2363771	2148637	2193215	2295754	1.25	27.5	3.41	-1.28	0.2800187	0.371177204
Q9Z0S6	Claudin-10 OS=Mus musculus OX=10090 GN=Cldn10 PE=1 SV=2	5	5.5.5.4.5.4	5	5379175	5117674	5583015	4186081	3082499	5596983	4596652	5100410	4880412	4.35	29.4	5.2	1.25	0.2801427	0.371242994
Q9EQ20	Methylmalonate-semialdehyde dehydrogenase [acylating], mitochondrial OS=Mus musculus OX=10090 GN=Aldh6a1 PE=1 SV=1	2	2.2.2.2.2.2	2	979915	1153366	808075	1111278	1180781	1090363	887963	1122291	1257059	17.6	4.2	17.1	-1.15	0.2806473	0.371812983
Q9ES00	Ubiquitin conjugation factor E4 B OS=Mus musculus OX=10090 GN=Ube4b PE=1 SV=3	3	3.3.3.3.3.3	3	54939	50901	50961	56231	56527	51731	51172	54088	59254	4.43	4.9	7.46	-1.05	0.2813659	0.372636248
Q9CX56	26S proteasome non-ATPase regulatory subunit 8 OS=Mus musculus OX=10090 GN=Psmd8 PE=1 SV=2	2	2.2.2.2.2.2	2	2214387	1946423	1485024	1645653	1617565	1439966	1808127	1933857	1440809	19.6	7.11	14.8	1.20	0.281418	0.372636248
P97411	Islet cell autoantigen 1 OS=Mus musculus OX=10090 GN=Ica1 PE=1 SV=3	2	2.2.2.2.1.1	2	3855835	4870377	9357660	3879952	3406707	4192649	4719702	5270116	5252557	48.6	10.3	6.16	1.58	0.2820139	0.373326277
A2AJA9	Apical junction component 1 homolog OS=Mus musculus OX=10090 GN=Ajm1 PE=1 SV=1	4	3.3.4.4.3.4	4	429672	327580	467070	497204	643017	397703	391685	457994	462765	17.7	24.1	9.08	-1.26	0.2821217	0.37336997
Q9CWP6	Motile sperm domain-containing protein 2 OS=Mus musculus OX=10090 GN=Mospd2 PE=1 SV=2	3	3.3.3.3.3.3	3	483852	610863	391352	275504	354776	512258	470220	461900	346925	22.2	31.6	16.2	1.30	0.2823161	0.373528219
Q8R2V5	Arf-GAP with dual PH domain-containing protein 2 OS=Mus musculus OX=10090 GN=Adap2 PE=1 SV=1	1	1.1.-.1.1.1	1	21692	18774	14953	8041	22369	6191	14853	10699	14421	18.3	72.6	17.1	1.51	0.2828913	0.374190082
Q91Y86	Mitogen-activated protein kinase 8 OS=Mus musculus OX=10090 GN=Mapk8 PE=1 SV=1	1	1.1.1.1.1.1	1	985961	947251	585257	730600	560431	641915	755838	761479	698092	26.3	13.2	4.75	1.30	0.2829955	0.374228751
Q04207	Transcription factor p65 OS=Mus musculus OX=10090 GN=Rela PE=1 SV=1	1	1.1.1.1.1.1	1	197369	65615	68098	127334	134843	265516	165451	103739	103654	68.3	44.2	28.7	-1.59	0.2832328	0.374443363
P48774	Glutathione S-transferase Mu 5 OS=Mus musculus OX=10090 GN=Gstm5 PE=1 SV=1	18	18.18.16.17.17.18	18	34633404	33934818	30835195	24312442	32652585	30846631	29587005	28068902	29709217	6.1	15	3.14	1.13	0.2835399	0.374750114
Q4KMM3	Oxidation resistance protein 1 OS=Mus musculus OX=10090 GN=Oxr1 PE=1 SV=3	23	20.22.22.22.20.20	23	8557627	9525172	11338782	8562919	7139859	9668276	9312963	9674108	9441631	14.4	15	1.93	1.16	0.2837115	0.374877662
O35621	Phosphomannomutase 1 OS=Mus musculus OX=10090 GN=Pmm1 PE=1 SV=1	2	2.2.1.1.1.1	1	126060	77453	82353	94900	65447	59709	88646	79986	70611	28.1	25.7	11.3	1.30	0.2842866	0.375500062
Q9CZ42	ATP-dependent (S)-NAD(P)H-hydrate dehydratase OS=Mus musculus OX=10090 GN=Naxd PE=1 SV=1	2	2.2.2.2.2.2	2	2092043	1486517	966119	918886	944989	1300303	1835963	1377495	1050400	37.2	20.2	27.8	1.44	0.2843807	0.375500062
Q8CJ40	Rootletin OS=Mus musculus OX=10090 GN=Crocc PE=1 SV=2	1	1.1.1.-.1.1	1	9915	4670	3807	3338	5243	2651	784	3815	5012	53.9	35.9	68	1.64	0.2844082	0.375500062
Q3UHB1	5'-nucleotidase domain-containing protein 3 OS=Mus musculus OX=10090 GN=Nt5dc3 PE=1 SV=1	15	15.15.15.15.15.15	15	5091654	5185357	4231838	2679707	5131959	3612962	4221873	4336911	4157805	10.9	32.5	2.14	1.27	0.284702	0.375788573
Q02248	Catenin beta-1 OS=Mus musculus OX=10090 GN=Ctnnb1 PE=1 SV=1	42	40.41.42.39.41.41	37	52512072	51282163	55431001	54164787	56037900	54363722	50998522	50864788	53556434	4.01	1.88	2.93	-1.03	0.284901	0.375885067
Q80VP0	Tectonin beta-propeller repeat-containing protein 1 OS=Mus musculus OX=10090 GN=Tecpr1 PE=1 SV=1	17	17.16.16.17.17.15	17	5369069	6037322	7320073	5531730	5621642	5168836	6097762	5773094	6376111	15.9	4.41	4.96	1.15	0.2849257	0.375885067
Q9ERV1	E3 ubiquitin-protein ligase makorin-2 OS=Mus musculus OX=10090 GN=Mkrn2 PE=1 SV=2	1	1.1.-.-.1.-	1	15887	19744	13819	2842	24631	2522	9489	13870	9589	18.2	127	22.8	1.65	0.2853554	0.376352485
Q8BHD8	Protein-L-isoaspartate O-methyltransferase domain-containing protein 2 OS=Mus musculus OX=10090 GN=Pcmtd2 PE=2 SV=1	1	1.1.1.1.1.1	1	34671	34786	21416	36436	42668	33389	31341	31398	36511	25.4	12.6	8.97	-1.24	0.2858383	0.376855531
Q7TS75	APC membrane recruitment protein 1 OS=Mus musculus OX=10090 GN=Amer1 PE=2 SV=3	1	1.1.1.1.1.1	1	7803	11880	2306	15010	11530	10243	6565	11125	8216	65.6	20.1	26.7	-1.67	0.2858878	0.376855531
O70228	Probable phospholipid-transporting ATPase IIA OS=Mus musculus OX=10090 GN=Atp9a PE=1 SV=3	3	3.3.3.3.3.3	3	652250	589799	892960	599040	549035	610558	658519	723296	659435	22.5	5.58	5.46	1.21	0.286033	0.376947396
Q6P539	Protein FAM222B OS=Mus musculus OX=10090 GN=Fam222b PE=2 SV=2	1	1.1.1.1.1.1	1	12963	14025	25587	44261	13196	54421	26061	33064	32696	40	57.6	12.9	-2.13	0.286286	0.377181238
Q61418	H(+)/Cl(-) exchange transporter 4 OS=Mus musculus OX=10090 GN=Clcn4 PE=2 SV=2	2	2.2.2.2.2.2	2	481391	452032	437418	455542	358820	428128	327968	308773	351959	4.9	12	6.57	1.10	0.2866751	0.377594221
Q8BZ00	Sodium/hydrogen exchanger 9 OS=Mus musculus OX=10090 GN=Slc9a9 PE=2 SV=1	2	2.2.2.2.2.2	2	12273200	13593714	15795509	12843334	13332351	9990572	12621861	13704849	14945784	12.8	15	8.45	1.15	0.2867813	0.377634463
P28658	Ataxin-10 OS=Mus musculus OX=10090 GN=Atxn10 PE=1 SV=2	3	3.3.3.3.3.3	3	795714	835372	628573	756515	981616	861989	633564	555056	459490	14.6	13	15.9	-1.15	0.2876199	0.378638856
Q9Z0N1	Eukaryotic translation initiation factor 2 subunit 3, X-linked OS=Mus musculus OX=10090 GN=Eif2s3x PE=1 SV=2	15	15.15.14.14.14.15	15	9834745	9797118	10144168	9956962	8163651	9353826	10829471	10301757	10782629	1.92	9.96	2.75	1.08	0.2879103	0.378921228
Q6P9K9	Neurexin-3 OS=Mus musculus OX=10090 GN=Nrxn3 PE=1 SV=2	15	14.15.15.15.13.14	14	3028842	3107558	3218548	3002519	3059880	2489672	2502742	2845793	2866300	3.06	11	7.46	1.09	0.2885025	0.379600548
Q9CZW5	Mitochondrial import receptor subunit TOM70 OS=Mus musculus OX=10090 GN=Tomm70 PE=1 SV=2	13	12.13.13.13.13.12	13	3602696	3366811	3205362	3911301	3541059	3412232	3571395	3269687	3492317	5.89	7.15	4.54	-1.07	0.288933	0.379988778
A2APX8	Sodium channel protein type 1 subunit alpha OS=Mus musculus OX=10090 GN=Scn1a PE=1 SV=1	3	3.3.3.3.2.3	3	290727	325956	394900	298934	296806	287748	310669	327601	372803	15.7	2.02	9.53	1.14	0.2889498	0.379988778
P70296	Phosphatidylethanolamine-binding protein 1 OS=Mus musculus OX=10090 GN=Pebp1 PE=1 SV=3	16	16.16.16.15.16.15	16	38901049	41697702	32107195	35299077	28588258	35152091	35238122	34884440	35005433	13.1	11.6	0.513	1.14	0.289276	0.380317564
Q7TN98	Cytoplasmic polyadenylation element-binding protein 4 OS=Mus musculus OX=10090 GN=Cpeb4 PE=1 SV=1	2	1.2.2.2.2.2	2	164686	95915	253704	211763	332595	196025	161688	140305	127093	46.1	30.3	12.2	-1.44	0.2896824	0.380751591
P62196	26S proteasome regulatory subunit 8 OS=Mus musculus OX=10090 GN=Psmc5 PE=1 SV=1	19	18.19.19.18.19.19	17	10015729	9809736	8330131	7703220	9320210	8502821	8994771	8528759	8397136	9.8	9.5	3.63	1.10	0.2898584	0.380869243
P63318	Protein kinase C gamma type OS=Mus musculus OX=10090 GN=Prkcg PE=1 SV=1	40	40.40.40.40.39.37	39	80601994	79788841	89949302	82571181	77279634	60398739	72474132	73795024	78144443	6.77	15.8	3.97	1.14	0.2899458	0.380869243
O88327	Alpha-catulin OS=Mus musculus OX=10090 GN=Ctnnal1 PE=1 SV=1	2	2.2.2.2.2.2	2	145340	157108	202326	179256	185182	337270	176870	187762	211404	17.9	38.3	9.19	-1.39	0.2900008	0.380869243
Q9DBG5	Perilipin-3 OS=Mus musculus OX=10090 GN=Plin3 PE=1 SV=1	22	19.22.22.22.22.21	22	21521833	24890176	26553302	26765986	25163839	41961170	27932608	28533996	27999410	10.5	29.6	1.17	-1.29	0.2901914	0.381019324
Q3UE31	Uncharacterized protein KIAA0930 homolog OS=Mus musculus OX=10090 PE=1 SV=2	7	6.6.6.6.7.5	7	1452735	1500813	1158173	1034176	1391323	1132917	987805	1151714	1209070	13.5	15.5	10.3	1.16	0.2904032	0.381197153
Q8VDC0	Probable leucine--tRNA ligase, mitochondrial OS=Mus musculus OX=10090 GN=Lars2 PE=1 SV=1	2	2.2.2.2.2.2	2	190537	204447	162456	200161	128056	134504	166757	161877	183351	11.5	25.9	6.6	1.20	0.2908431	0.381641483
Q91YM4	FAST kinase domain-containing protein 4 OS=Mus musculus OX=10090 GN=Tbrg4 PE=1 SV=1	1	1.1.1.1.1.1	1	12823	12003	8167	11802	5387	7196	7693	10829	9059	22.6	40.7	17.1	1.35	0.2908946	0.381641483
Q9Z2D3	Gasdermin-E OS=Mus musculus OX=10090 GN=Gsdme PE=1 SV=1	4	3.4.4.4.3.4	4	267633	281285	232233	291261	286830	267515	246003	283380	249362	9.72	4.48	7.97	-1.08	0.2911548	0.381800561
Q9DAW9	Calponin-3 OS=Mus musculus OX=10090 GN=Cnn3 PE=1 SV=1	36	35.35.35.33.36.34	35	46753076	44124045	41607215	45674297	47851881	70814998	49870960	46392654	46908694	5.83	25.4	3.93	-1.24	0.291203	0.381800561
Q9EQZ7	Regulating synaptic membrane exocytosis protein 2 OS=Mus musculus OX=10090 GN=Rims2 PE=1 SV=1	1	1.1.1.1.1.1	1	9467	12503	17353	27713	14792	14017	14646	18602	15281	30.3	40.8	13.1	-1.44	0.2912453	0.381800561
Q3U2P1	Protein transport protein Sec24A OS=Mus musculus OX=10090 GN=Sec24a PE=1 SV=1	15	15.15.15.15.15.15	15	4616765	5186032	5064113	4298989	4193514	5118686	4946537	4599377	4420198	6.05	11.2	5.75	1.09	0.291724	0.382258404
P28659	CUGBP Elav-like family member 1 OS=Mus musculus OX=10090 GN=Celf1 PE=1 SV=2	10	10.10.10.10.10.10	10	5018505	5394959	4943040	4734791	5188491	4640886	5313572	5064599	5194956	4.73	6.03	2.4	1.05	0.2917477	0.382258404
Q811G0	Protein PTHB1 OS=Mus musculus OX=10090 GN=Bbs9 PE=1 SV=2	1	1.1.1.1.1.1	1	10929	8636	5771	7351	13546	18748	9890	9440	9027	30.6	43.2	4.57	-1.56	0.2919725	0.382452564
Q31125	Zinc transporter SLC39A7 OS=Mus musculus OX=10090 GN=Slc39a7 PE=1 SV=2	3	3.3.3.3.3.3	3	1730097	1968845	1266884	1579426	1159337	1309858	1834537	1907950	1427403	21.6	15.8	15	1.23	0.2929888	0.383683129
P59913	Protein-L-isoaspartate O-methyltransferase domain-containing protein 1 OS=Mus musculus OX=10090 GN=Pcmtd1 PE=1 SV=1	1	1.1.1.1.1.1	1	16538	11914	10431	6585	15062	3564	8508	6291	6246	24.6	70.9	18.4	1.54	0.2932951	0.383983514
Q9Z1Q5	Chloride intracellular channel protein 1 OS=Mus musculus OX=10090 GN=Clic1 PE=1 SV=3	4	4.4.4.4.4.4	4	1126890	1440710	1182451	1379941	1255177	1794619	1589731	1482921	1439977	13.4	19.1	5.13	-1.18	0.2935219	0.384179687
E9Q5K9	YTH domain-containing protein 1 OS=Mus musculus OX=10090 GN=Ythdc1 PE=1 SV=2	1	1.1.1.1.1.1	1	59045	47456	76123	95251	82925	56955	68399	88592	98173	23.7	24.9	17.9	-1.29	0.2936376	0.38423038
Q80U30	Protein CLEC16A OS=Mus musculus OX=10090 GN=Clec16a PE=1 SV=2	4	4.4.4.4.4.3	4	795343	1046644	1314227	780876	906716	839316	930246	1022253	1128360	24.7	7.48	9.65	1.25	0.2942069	0.384874435
Q9D0T1	NHP2-like protein 1 OS=Mus musculus OX=10090 GN=Snu13 PE=1 SV=4	3	3.3.2.2.2.3	3	161137	139904	121393	155523	90718	54678	130271	116469	108605	14.1	50.9	9.26	1.40	0.2949008	0.385606517
Q60649	Caseinolytic peptidase B protein homolog OS=Mus musculus OX=10090 GN=Clpb PE=1 SV=1	1	1.1.1.1.1.1	1	57057	95392	99150	80499	58591	50267	66597	100395	77508	27.8	24.7	21.2	1.33	0.2950131	0.385606517
P12849	cAMP-dependent protein kinase type I-beta regulatory subunit OS=Mus musculus OX=10090 GN=Prkar1b PE=1 SV=2	1	1.1.1.1.1.1	1	370265	371755	409075	411629	248997	295868	312544	306356	352327	5.73	26.3	7.71	1.20	0.295075	0.385606517
Q9D883	Splicing factor U2AF 35 kDa subunit OS=Mus musculus OX=10090 GN=U2af1 PE=1 SV=4	4	4.4.4.3.4.2	4	479343	462299	440086	634618	421987	686083	596367	584022	556972	4.27	24.1	3.48	-1.26	0.2950755	0.385606517
Q99N89	39S ribosomal protein L43, mitochondrial OS=Mus musculus OX=10090 GN=Mrpl43 PE=1 SV=1	1	1.1.1.1.1.1	1	74553	59393	43140	53398	46600	17831	38981	40007	56094	26.6	48.1	21.3	1.50	0.2957333	0.386364992
P62889	60S ribosomal protein L30 OS=Mus musculus OX=10090 GN=Rpl30 PE=1 SV=2	4	4.4.4.4.4.4	4	9067876	7391212	4195906	4781268	5029353	4450359	5537089	6010298	5481124	35.9	6.11	5.12	1.45	0.2961434	0.386799543
Q80VP1	Epsin-1 OS=Mus musculus OX=10090 GN=Epn1 PE=1 SV=3	4	4.4.4.4.4.3	4	2483908	3117887	2547088	2761311	2946906	4021125	3395036	3214441	2983596	12.9	21	6.45	-1.19	0.2962357	0.386818889
Q7TQH7	Low-density lipoprotein receptor-related protein 10 OS=Mus musculus OX=10090 GN=Lrp10 PE=2 SV=2	1	1.1.1.1.1.1	1	20055	10016	10573	11622	5893	10308	8516	9010	7237	41.6	32.4	11.1	1.46	0.2964363	0.386979605
P84309	Adenylate cyclase type 5 OS=Mus musculus OX=10090 GN=Adcy5 PE=1 SV=2	8	8.8.8.8.8.8	6	2895007	3036133	3776872	3193656	2847851	2398545	3230227	3049715	3163268	14.6	14.2	2.9	1.15	0.2966771	0.387192701
Q8C052	Microtubule-associated protein 1S OS=Mus musculus OX=10090 GN=Map1s PE=1 SV=2	4	4.4.2.4.4.4	4	504175	439075	502648	610069	518163	480043	498382	509303	523306	7.71	12.5	2.45	-1.11	0.2967561	0.387194577
Q8CCP0	Ribosome quality control complex subunit NEMF OS=Mus musculus OX=10090 GN=Nemf PE=1 SV=2	3	3.3.2.2.2.3	3	4532685	3219872	2768223	4299943	4539065	3807518	3720738	3757251	3907572	26.1	8.85	2.61	-1.20	0.2970092	0.387411019
Q9CQI6	Coactosin-like protein OS=Mus musculus OX=10090 GN=Cotl1 PE=1 SV=3	12	11.12.11.11.10.12	12	8987564	8383027	5603731	6813344	4819643	6587438	7689984	5960179	5601773	23.6	18	17.4	1.26	0.2970772	0.387411019
P60521	Gamma-aminobutyric acid receptor-associated protein-like 2 OS=Mus musculus OX=10090 GN=Gabarapl2 PE=1 SV=1	1	1.1.1.1.1.1	1	201873	189508	98601	131838	91774	118664	119461	127334	87849	34.5	17.9	18.7	1.43	0.2973659	0.38768623
Q9CSB4	Partitioning defective 3 homolog B OS=Mus musculus OX=10090 GN=Pard3b PE=1 SV=2	9	8.9.9.9.8.8	9	901083	1083776	1098443	1006394	841105	940693	812700	701655	846561	10.7	8.95	9.63	1.11	0.2977572	0.388055569
Q8VC30	Triokinase/FMN cyclase OS=Mus musculus OX=10090 GN=Tkfc PE=1 SV=1	2	1.-.2.-.2.-	2	25505	19404	56483	14220	35195	5286	33143	36026	31946	58.8	84.2	6.22	1.85	0.2978682	0.388055569
P02301	Histone H3.3C OS=Mus musculus OX=10090 GN=H3-5 PE=3 SV=3	7	7.7.7.7.7.7	7	23742815	21983161	29665681	22716926	24141805	17204119	23484860	24924609	23497044	16	17.2	3.45	1.18	0.2978824	0.388055569
Q5DU14	Unconventional myosin-XVI OS=Mus musculus OX=10090 GN=Myo16 PE=1 SV=2	1	1.1.1.1.1.1	1	15052	21797	22321	29430	17895	29854	21802	34070	19298	20.6	26.4	31.6	-1.30	0.2986469	0.388949993
Q5U3K5	Rab-like protein 6 OS=Mus musculus OX=10090 GN=Rabl6 PE=1 SV=2	16	16.16.16.14.15.15	16	4961179	4250116	6871737	4658420	3551086	4716768	5810880	5338673	5781624	25.3	15.2	4.69	1.24	0.299526	0.389993164
Q8K1J6	CCA tRNA nucleotidyltransferase 1, mitochondrial OS=Mus musculus OX=10090 GN=Trnt1 PE=1 SV=1	1	1.1.1.1.1.1	1	112010	133847	74589	155464	124895	118921	106044	165105	132266	28.1	14.7	22	-1.25	0.3002386	0.390819059
Q9JM76	Actin-related protein 2/3 complex subunit 3 OS=Mus musculus OX=10090 GN=Arpc3 PE=1 SV=3	6	6.6.6.6.6.6	6	1567168	1727691	1545113	1213082	1740159	1185953	1269573	1371507	1593510	6.18	22.6	11.7	1.17	0.3003964	0.390922531
B1AS29	Glutamate receptor ionotropic, kainate 3 OS=Mus musculus OX=10090 GN=Grik3 PE=1 SV=1	2	2.2.2.2.2.2	2	114147	78850	165735	101713	96352	48437	70973	98099	130521	36.5	35.7	29.9	1.46	0.3008213	0.391373451
P27659	60S ribosomal protein L3 OS=Mus musculus OX=10090 GN=Rpl3 PE=1 SV=3	19	19.19.19.19.19.19	19	9020162	9609419	16568077	10232118	8891110	6906472	11169150	10512448	10736348	35.8	19.3	3.09	1.35	0.3011224	0.391663111
B2RWJ3	Transmembrane protein 240 OS=Mus musculus OX=10090 GN=Tmem240 PE=1 SV=1	1	-.-.1.-.1.-	1	6844	2169	38482	1124	8448	1369	12424	2627	48246	125	114	114	4.34	0.3015658	0.391974257
Q99P88	Nuclear pore complex protein Nup155 OS=Mus musculus OX=10090 GN=Nup155 PE=1 SV=1	2	1.2.2.2.2.1	2	43396	37200	42754	30881	44578	27505	23253	25275	26769	8.29	26.3	7.03	1.20	0.3016108	0.391974257
Q9D3A8	Carboxyl-terminal PDZ ligand of neuronal nitric oxide synthase protein OS=Mus musculus OX=10090 GN=Nos1ap PE=1 SV=3	2	2.2.1.2.2.1	2	320757	419824	358253	275872	388708	266995	329742	333408	297926	13.7	21.9	6.09	1.18	0.3016223	0.391974257
P62702	40S ribosomal protein S4, X isoform OS=Mus musculus OX=10090 GN=Rps4x PE=1 SV=2	21	18.18.19.20.18.20	21	20726203	20882546	24176654	22290454	19454311	15472156	21782007	22131393	21638528	8.89	18	1.16	1.15	0.3016757	0.391974257
Q7TQF7	Amphiphysin OS=Mus musculus OX=10090 GN=Amph PE=1 SV=1	13	11.12.13.13.12.13	13	10546873	10032347	9407069	10426617	10459858	14997698	11188076	10993505	11001001	5.71	22	0.997	-1.20	0.3019256	0.392196876
Q9D0R8	Protein LSM12 OS=Mus musculus OX=10090 GN=Lsm12 PE=1 SV=1	3	3.3.3.2.2.2	3	749626	819983	639187	975756	1070029	676871	878317	885097	980617	12.4	22.6	6.25	-1.23	0.3024743	0.392807416
Q9ESL4	Mitogen-activated protein kinase kinase kinase 20 OS=Mus musculus OX=10090 GN=Map3k20 PE=1 SV=1	2	2.2.2.2.1.2	2	74940	69574	35181	92891	95181	58764	75541	92161	93924	36	24.8	11.6	-1.37	0.3034145	0.393925926
Q9R1E6	Ectonucleotide pyrophosphatase/phosphodiesterase family member 2 OS=Mus musculus OX=10090 GN=Enpp2 PE=1 SV=3	1	1.1.1.1.1.-	1	11543	16057	19778	12868	11185	13381	18005	12836	11228	26.1	9.2	25.3	1.27	0.303502	0.393937073
Q60676	Serine/threonine-protein phosphatase 5 OS=Mus musculus OX=10090 GN=Ppp5c PE=1 SV=3	7	6.7.7.6.7.7	7	2111232	1627729	1987734	2579180	1736219	3028173	1797240	2264405	2157598	13.2	26.8	11.8	-1.28	0.304189	0.394726147
Q6ZPJ0	Testis-expressed protein 2 OS=Mus musculus OX=10090 GN=Tex2 PE=1 SV=2	10	9.10.9.10.10.10	10	1538389	1350426	1746549	1910205	1517987	1786798	1634518	1565875	1551077	12.8	11.5	2.81	-1.13	0.3047788	0.395388714
Q3TN34	MICAL-like protein 2 OS=Mus musculus OX=10090 GN=Micall2 PE=1 SV=1	15	15.15.15.14.14.13	15	4761234	5196933	6340834	7084328	5090109	7196420	6248467	5906763	5642334	15	18.4	5.12	-1.19	0.305251	0.395898413
Q64378	Peptidyl-prolyl cis-trans isomerase FKBP5 OS=Mus musculus OX=10090 GN=Fkbp5 PE=1 SV=1	4	3.4.4.3.4.3	4	567126	426430	589068	854474	449988	1142427	802359	648938	612556	16.7	42.6	14.6	-1.55	0.3053502	0.395924207
Q5SVL6	Rap1 GTPase-activating protein 2 OS=Mus musculus OX=10090 GN=Rap1gap2 PE=1 SV=1	10	10.10.10.9.10.9	10	6230580	6940606	6744423	8287821	6207158	8791843	7090309	7154141	7438843	5.52	17.7	2.57	-1.17	0.3054658	0.395971247
Q08331	Calretinin OS=Mus musculus OX=10090 GN=Calb2 PE=1 SV=3	2	1.2.2.2.2.2	2	565901	553647	429955	543775	587903	604001	512461	451885	429414	14.6	5.39	9.25	-1.12	0.3057208	0.396198918
Q8BHG1	Nardilysin OS=Mus musculus OX=10090 GN=Nrdc PE=1 SV=1	3	3.3.3.3.3.3	3	306481	361904	308244	347004	375194	332043	268672	295028	294975	9.68	6.24	5.31	-1.08	0.3058029	0.39620246
Q9Z204	Heterogeneous nuclear ribonucleoproteins C1/C2 OS=Mus musculus OX=10090 GN=Hnrnpc PE=1 SV=1	5	5.5.5.5.5.5	5	2027803	1685804	1438180	1885646	1775125	2293166	1980031	2187676	1862640	17.2	13.7	8.19	-1.16	0.3068806	0.397495577
A2A6Q5	Cell division cycle protein 27 homolog OS=Mus musculus OX=10090 GN=Cdc27 PE=1 SV=1	1	1.1.1.1.1.1	1	38493	35561	54529	57426	68651	39513	50065	50827	52534	23.8	26.6	2.47	-1.29	0.3086784	0.399720512
P52963	Band 4.1-like protein 4A OS=Mus musculus OX=10090 GN=Epb41l4a PE=2 SV=2	2	2.2.2.2.2.2	2	33735	37072	56239	42138	23951	31624	41974	32564	36153	28.7	28	12.9	1.30	0.3094469	0.400611754
Q8BYB9	Protein O-glucosyltransferase 1 OS=Mus musculus OX=10090 GN=Poglut1 PE=1 SV=2	3	3.2.3.3.2.2	3	515561	661018	309102	295660	505543	226439	510914	503870	470609	35.7	42.4	4.35	1.45	0.3095505	0.400641975
Q9ET26	E3 ubiquitin-protein ligase RNF114 OS=Mus musculus OX=10090 GN=Rnf114 PE=1 SV=2	3	3.3.3.3.3.3	3	321459	300327	290296	286342	365945	399914	312264	334488	329049	5.23	16.6	3.56	-1.15	0.310352	0.401575216
Q91WG3	Pseudouridylate synthase TRUB2, mitochondrial OS=Mus musculus OX=10090 GN=Trub2 PE=2 SV=1	2	1.2.1.2.2.2	2	588091	752767	778550	796487	755731	817339	879814	830627	807217	14.6	3.97	4.42	-1.12	0.3104613	0.401612545
Q80Y24	Prickle-like protein 2 OS=Mus musculus OX=10090 GN=Prickle2 PE=1 SV=3	10	10.10.10.10.10.9	10	1815957	1857313	2279691	2278619	1932251	3178282	2396249	2212157	2140222	12.9	26.1	5.87	-1.24	0.31086	0.401871374
Q9D1R9	60S ribosomal protein L34 OS=Mus musculus OX=10090 GN=Rpl34 PE=1 SV=2	7	7.7.7.7.7.7	7	3115210	3345067	5613431	3113072	3001651	2962716	3440910	3810852	3821272	34.3	2.58	5.87	1.33	0.3109166	0.401871374
Q8CFJ9	GATOR complex protein WDR24 OS=Mus musculus OX=10090 GN=Wdr24 PE=1 SV=1	8	8.7.7.8.8.8	8	915672	866193	1246749	1129030	1235722	1117471	1299955	1202555	1158997	20.5	5.62	5.91	-1.15	0.3109517	0.401871374
P13864	DNA (cytosine-5)-methyltransferase 1 OS=Mus musculus OX=10090 GN=Dnmt1 PE=1 SV=5	2	1.2.2.2.1.2	2	589955	637164	333514	343542	351068	454050	401600	373078	387644	31.4	16.1	3.68	1.36	0.3110263	0.401871374
Q9DC53	Copine-8 OS=Mus musculus OX=10090 GN=Cpne8 PE=2 SV=3	4	4.4.3.3.4.4	3	2770902	1482223	1656450	2510631	2496522	2358845	1843365	2208617	2199026	35.5	3.42	9.99	-1.25	0.3110639	0.401871374
P63080	Gamma-aminobutyric acid receptor subunit beta-3 OS=Mus musculus OX=10090 GN=Gabrb3 PE=1 SV=1	1	1.1.1.1.1.1	1	486153	416873	465061	487457	234962	352742	391566	371279	571225	7.79	35.3	24.7	1.27	0.3116402	0.402511741
Q8VE47	Ubiquitin-like modifier-activating enzyme 5 OS=Mus musculus OX=10090 GN=Uba5 PE=1 SV=2	4	4.4.4.4.4.3	4	2390993	2467114	1487168	2954777	2385824	2411310	2443974	2393002	2204456	25.8	12.4	5.38	-1.22	0.312073	0.402818927
Q61235	Beta-2-syntrophin OS=Mus musculus OX=10090 GN=Sntb2 PE=1 SV=2	2	2.2.2.2.2.2	2	79589	82921	92987	100147	83828	93055	94662	90678	84658	8.19	8.86	5.6	-1.08	0.3120732	0.402818927
Q91Z31	Polypyrimidine tract-binding protein 2 OS=Mus musculus OX=10090 GN=Ptbp2 PE=1 SV=2	8	7.7.6.7.7.7	7	2456148	2257113	2022916	2376875	2306283	3436912	2262940	1997312	1955727	9.66	23.4	8.04	-1.21	0.3121406	0.402818927
Q8BUL6	Pleckstrin homology domain-containing family A member 1 OS=Mus musculus OX=10090 GN=Plekha1 PE=1 SV=1	2	2.2.2.2.2.2	2	82835	102694	130356	100242	76165	83932	112336	100257	105572	22.7	14.2	5.71	1.21	0.3122787	0.402818927
P35527	Keratin, type I cytoskeletal 9 OS=Homo sapiens GN=KRT9 PE=1 SV=3	48	41.47.40.48.47.44	48	94395754	157159356	36601837	1003319214	142582514	85075129	274035952	267362446	269058947	62.8	125	1.28	-4.27	0.3122815	0.402818927
P60670	Nuclear protein localization protein 4 homolog OS=Mus musculus OX=10090 GN=Nploc4 PE=1 SV=3	7	4.7.5.7.7.5	7	1516874	1088653	888940	961116	878655	933113	1118056	1149995	834141	27.5	4.54	16.8	1.26	0.3136211	0.4044424
Q62095	ATP-dependent RNA helicase DDX3Y OS=Mus musculus OX=10090 GN=Ddx3y PE=1 SV=2	12	10.12.2.10.12.3	12	2061552	2117546	1403801	2638387	3676989	1649282	1695947	1832300	1784025	21.3	38.2	3.9	-1.43	0.313759	0.404515736
E9Q6P5	Tetratricopeptide repeat protein 7B OS=Mus musculus OX=10090 GN=Ttc7b PE=1 SV=1	7	7.7.7.6.7.7	7	1089780	891129	762547	986776	671672	485572	777681	811620	829115	18	35.5	3.24	1.28	0.3140356	0.404767807
P53395	Lipoamide acyltransferase component of branched-chain alpha-keto acid dehydrogenase complex, mitochondrial OS=Mus musculus OX=10090 GN=Dbt PE=1 SV=2	2	1.2.2.2.2.2	2	112511	116503	132789	144431	113793	182306	126357	133945	135570	8.91	23.4	3.73	-1.22	0.3148278	0.405682126
Q63932	Dual specificity mitogen-activated protein kinase kinase 2 OS=Mus musculus OX=10090 GN=Map2k2 PE=1 SV=2	8	7.8.7.8.8.8	8	2400002	2329038	1791908	2400608	2491084	2424243	2362946	2443275	2331389	15.3	1.92	2.42	-1.12	0.3149075	0.405682126
Q9CYP7	Sestrin-3 OS=Mus musculus OX=10090 GN=Sesn3 PE=1 SV=1	1	1.1.1.1.1.1	1	41801	29867	25200	27210	25387	25232	31125	27706	26710	26.5	4.24	8.12	1.24	0.3157907	0.406714957
Q8R3L5	Solute carrier organic anion transporter family member 3A1 OS=Mus musculus OX=10090 GN=Slco3a1 PE=1 SV=1	1	1.1.1.1.1.1	1	81529	99711	135060	80149	83573	91664	96087	97198	108936	25.8	6.95	7.07	1.24	0.3163581	0.407340633
Q8K394	Inactive phospholipase C-like protein 2 OS=Mus musculus OX=10090 GN=Plcl2 PE=1 SV=2	16	16.16.16.16.16.16	16	48669015	50785923	65211060	69646338	91382678	50652118	64635643	63554973	69105309	16.4	28.9	4.47	-1.29	0.3165592	0.407494463
Q99JP0	Mitogen-activated protein kinase kinase kinase kinase 3 OS=Mus musculus OX=10090 GN=Map4k3 PE=1 SV=4	6	6.5.5.6.6.6	6	1874898	1632349	2063649	1591263	1648734	1819564	1733962	1924532	1640385	11.6	7.04	8.2	1.10	0.3169178	0.407779754
Q8R1X6	Spartin OS=Mus musculus OX=10090 GN=Spart PE=1 SV=1	16	15.16.14.16.16.15	16	6623416	6672256	7207852	7337391	6865433	9999420	7869696	7491327	7499035	4.74	20.9	2.84	-1.18	0.3169442	0.407779754
Q9CXT8	Mitochondrial-processing peptidase subunit beta OS=Mus musculus OX=10090 GN=Pmpcb PE=1 SV=1	4	4.4.3.4.4.4	4	123509	112974	179078	133600	107620	95608	101463	106057	103199	25.6	17.3	2.24	1.23	0.317851	0.40884107
P46097	Synaptotagmin-2 OS=Mus musculus OX=10090 GN=Syt2 PE=1 SV=1	3	3.3.3.3.3.3	3	409404	1095414	1005002	568066	430818	532797	397751	580480	651951	44.6	14	24.1	1.64	0.3182992	0.409239738
Q9JJH1	Ribonuclease 4 OS=Mus musculus OX=10090 GN=Rnase4 PE=1 SV=1	1	1.1.1.1.1.1	1	48032	78205	27558	32563	36786	26314	39033	48422	33473	49.7	16.5	18.7	1.61	0.3183249	0.409239738
P70303	CTP synthase 2 OS=Mus musculus OX=10090 GN=Ctps2 PE=1 SV=1	1	1.1.1.1.1.1	1	9237	13080	13703	14425	11651	18024	16436	10869	17742	20.1	21.7	24.3	-1.22	0.3189231	0.409801322
O35864	COP9 signalosome complex subunit 5 OS=Mus musculus OX=10090 GN=Cops5 PE=1 SV=3	8	8.8.7.8.6.7	8	3075347	2790216	2612862	2380131	2613339	2841273	2600976	2713439	2619383	8.26	8.83	2.28	1.08	0.3189952	0.409801322
Q3UYC0	Protein phosphatase 1H OS=Mus musculus OX=10090 GN=Ppm1h PE=1 SV=1	5	5.5.5.5.5.4	5	483962	494762	563135	476855	508668	342566	382170	455654	463402	8.35	19.9	10.3	1.16	0.319008	0.409801322
Q80VY9	ATP-dependent RNA helicase DHX33 OS=Mus musculus OX=10090 GN=Dhx33 PE=1 SV=1	1	1.1.1.1.1.1	1	21824	19536	21450	21564	18933	17008	18033	19965	21532	5.86	11.9	8.83	1.09	0.3191504	0.409863743
Q3THJ3	Probable RNA-binding protein EIF1AD OS=Mus musculus OX=10090 GN=Eif1ad PE=1 SV=2	1	1.1.1.1.1.1	1	70327	52306	45472	46757	43559	49540	54285	54464	54161	22.9	6.42	0.28	1.20	0.3192208	0.409863743
P37172	Activin receptor type-1 OS=Mus musculus OX=10090 GN=Acvr1 PE=2 SV=2	1	1.1.1.1.1.1	1	19344	30487	35393	27722	21689	12168	21686	20494	22651	28.9	38.2	5	1.38	0.3196198	0.410270517
Q6ZPR5	Sphingomyelin phosphodiesterase 4 OS=Mus musculus OX=10090 GN=Smpd4 PE=1 SV=2	3	3.3.3.3.3.2	3	399595	447949	493061	417052	441455	343243	214618	225266	212164	10.5	12.8	3.2	1.12	0.3198502	0.410460719
O35098	Dihydropyrimidinase-related protein 4 OS=Mus musculus OX=10090 GN=Dpysl4 PE=1 SV=1	27	27.27.27.27.27.26	27	44172748	41759528	48238755	47577979	44689862	50390751	47159548	46111287	46631721	7.32	5.99	1.12	-1.06	0.3210614	0.411909152
Q63844	Mitogen-activated protein kinase 3 OS=Mus musculus OX=10090 GN=Mapk3 PE=1 SV=5	3	3.3.2.3.3.3	3	586112	624027	600716	708389	579640	679536	591686	615628	577072	3.17	10.3	3.27	-1.09	0.3215493	0.412379208
Q62407	Striated muscle-specific serine/threonine-protein kinase OS=Mus musculus OX=10090 GN=Speg PE=1 SV=2	1	1.1.1.1.1.1	1	33310	37862	47107	59396	38206	45722	49205	48518	37271	17.8	22.5	14.9	-1.21	0.321593	0.412379208
Q9JI18	Low-density lipoprotein receptor-related protein 1B OS=Mus musculus OX=10090 GN=Lrp1b PE=1 SV=1	2	2.1.1.1.2.1	2	88585	28793	37582	32079	38126	19851	55114	73064	44267	62.5	31	25.3	1.72	0.3218198	0.412480181
O89053	Coronin-1A OS=Mus musculus OX=10090 GN=Coro1a PE=1 SV=5	21	21.21.20.20.20.19	20	18387130	17964249	20880366	18370594	14975159	18675987	18509368	18050003	17001275	8.26	11.8	4.33	1.10	0.321837	0.412480181
Q8BMK4	Cytoskeleton-associated protein 4 OS=Mus musculus OX=10090 GN=Ckap4 PE=1 SV=2	4	3.4.4.3.3.3	4	320840	302855	299808	228153	236577	334827	287152	271944	288864	3.69	22.3	3.3	1.16	0.3220066	0.412591619
P52800	Ephrin-B2 OS=Mus musculus OX=10090 GN=Efnb2 PE=1 SV=1	2	2.2.2.2.2.2	2	107537	93258	114040	93290	48881	101782	90270	93302	97800	10.1	34.9	4.04	1.29	0.3224292	0.413027089
Q80XC6	Nuclear exosome regulator NRDE2 OS=Mus musculus OX=10090 GN=Nrde2 PE=1 SV=3	1	-.1.1.1.1.-	1	12667	6761	9773	8354	8486	5145	7081	10001	6569	30.3	25.8	23.5	1.33	0.3226052	0.413146526
Q925T6	Glutamate receptor-interacting protein 1 OS=Mus musculus OX=10090 GN=Grip1 PE=1 SV=1	6	4.6.6.6.6.6	6	1211815	1056836	1399822	1362969	1332582	1354491	1209988	1233154	1291765	14	1.16	3.39	-1.10	0.3230154	0.413565755
Q91XE4	N-acyl-aromatic-L-amino acid amidohydrolase (carboxylate-forming) OS=Mus musculus OX=10090 GN=Acy3 PE=1 SV=1	1	1.1.1.1.1.1	1	15996	18802	20002	15498	28812	35202	20417	19779	20339	11.3	37.9	1.72	-1.45	0.3233778	0.413923584
Q99LS3	Phosphoserine phosphatase OS=Mus musculus OX=10090 GN=Psph PE=1 SV=1	1	1.1.1.1.1.1	1	350577	356034	337645	267289	376656	270136	342053	316720	330407	2.71	20.5	3.85	1.14	0.3236474	0.414162476
Q80TJ1	Calcium-dependent secretion activator 1 OS=Mus musculus OX=10090 GN=Cadps PE=1 SV=3	45	43.43.43.45.44.44	39	27707056	31003074	33267978	38358569	29852086	33902084	32005660	32645463	34874253	9.12	12.5	4.54	-1.11	0.3244556	0.415090301
Q91W96	Anaphase-promoting complex subunit 4 OS=Mus musculus OX=10090 GN=Anapc4 PE=1 SV=1	2	2.2.2.2.2.1	2	118781	122883	110309	175635	150491	107198	128949	116678	85179	5.47	24	20.5	-1.23	0.3245721	0.415132955
Q80XJ3	Tetratricopeptide repeat protein 28 OS=Mus musculus OX=10090 GN=Ttc28 PE=1 SV=3	1	1.1.1.1.1.1	1	5044	25488	3491	4518	4628	1941	2589	2894	2836	108	41.1	5.83	3.07	0.3246952	0.415184026
Q0VGY8	Protein TANC1 OS=Mus musculus OX=10090 GN=Tanc1 PE=1 SV=2	6	5.6.6.6.6.5	6	282228	293325	634537	590168	394993	649536	466846	451085	536420	49.7	24.4	9.37	-1.35	0.3258749	0.416585788
O08648	Mitogen-activated protein kinase kinase kinase 4 OS=Mus musculus OX=10090 GN=Map3k4 PE=1 SV=2	1	1.1.-.1.1.1	1	17573	55039	21572	45488	41117	43409	44356	45812	36139	65.5	5.05	12.4	-1.38	0.3261814	0.416870852
Q8K1E6	Alpha-ketoglutarate-dependent dioxygenase alkB homolog 3 OS=Mus musculus OX=10090 GN=Alkbh3 PE=1 SV=1	4	4.4.3.4.4.4	4	311131	305495	252822	201532	300262	250392	258609	266168	307164	11.1	19.7	9.42	1.16	0.3267408	0.417478903
Q9D2M8	Ubiquitin-conjugating enzyme E2 variant 2 OS=Mus musculus OX=10090 GN=Ube2v2 PE=1 SV=4	14	14.14.13.11.13.13	8	17323537	15098565	12295904	12572466	11915165	14423549	14113031	13786403	13052664	16.9	10	3.98	1.15	0.3271471	0.417891076
P31324	cAMP-dependent protein kinase type II-beta regulatory subunit OS=Mus musculus OX=10090 GN=Prkar2b PE=1 SV=3	16	16.16.16.16.15.16	16	25649506	21890083	21510547	21494355	16326450	22850513	22738920	22399908	21907140	9.94	17	1.87	1.14	0.3275935	0.418354247
Q64442	Sorbitol dehydrogenase OS=Mus musculus OX=10090 GN=Sord PE=1 SV=3	2	2.2.2.2.2.2	2	388731	372597	424296	388236	215185	360714	368528	374214	319120	6.69	28.9	8.56	1.23	0.3283154	0.41916892
P55264	Adenosine kinase OS=Mus musculus OX=10090 GN=Adk PE=1 SV=2	7	7.7.7.6.6.7	7	5971197	7531412	7927409	7642964	7787007	8373459	8002391	7140410	7448689	14.5	4.88	5.8	-1.11	0.3285869	0.419408286
Q8K406	Leucine-rich repeat LGI family member 3 OS=Mus musculus OX=10090 GN=Lgi3 PE=1 SV=1	4	4.4.4.4.4.4	4	1015256	1098096	1050887	938340	1092427	734325	876336	839660	913656	3.94	19.5	4.22	1.14	0.3297956	0.420843465
Q8BGS1	Band 4.1-like protein 5 OS=Mus musculus OX=10090 GN=Epb41l5 PE=1 SV=1	9	9.9.8.8.8.8	9	2056144	2709122	2832817	1990941	2400683	2224847	2432088	2583207	2723458	16.5	9.32	5.65	1.15	0.3300144	0.421015049
Q9R1S8	Calpain-7 OS=Mus musculus OX=10090 GN=Capn7 PE=2 SV=1	2	2.2.2.2.2.1	2	63979	77288	45545	44946	60277	44498	54482	46771	45884	25.6	18	9.64	1.25	0.3307501	0.42184581
Q6PEM6	GRAM domain-containing protein 2B OS=Mus musculus OX=10090 GN=Gramd2b PE=1 SV=2	1	1.1.1.1.1.1	1	135857	302158	152314	214877	236852	324841	183205	239204	244865	46.6	22.5	15.3	-1.32	0.3309413	0.421981857
Q91ZV3	Discoidin, CUB and LCCL domain-containing protein 2 OS=Mus musculus OX=10090 GN=Dcbld2 PE=1 SV=1	1	-.1.1.1.1.1	1	37066	20175	34258	13802	24191	28915	22030	20628	25536	29.7	34.7	11.1	1.37	0.3311563	0.422148174
P63330	Serine/threonine-protein phosphatase 2A catalytic subunit alpha isoform OS=Mus musculus OX=10090 GN=Ppp2ca PE=1 SV=1	1	1.1.1.1.1.1	1	962731	476931	265636	861585	574487	1038609	688072	595815	1037219	62.9	28.4	30.1	-1.45	0.332053	0.423183195
P19013	Keratin, type II cytoskeletal 4 OS=Homo sapiens GN=KRT4 PE=1 SV=4	2	2.1.-.1.1.-	2	144763	182316	74098	67294	118884	83362	65401	80432	73654	41.1	29.4	10.3	1.49	0.3328545	0.424096392
P02468	Laminin subunit gamma-1 OS=Mus musculus OX=10090 GN=Lamc1 PE=1 SV=2	1	1.1.1.1.1.1	1	7533	11923	18769	27109	13451	14489	13305	17600	17405	44.4	41.4	15.1	-1.44	0.332974	0.424140395
Q8C9H6	Striatin-interacting proteins 2 OS=Mus musculus OX=10090 GN=Strip2 PE=1 SV=1	2	2.2.2.2.2.2	2	108236	82848	114002	110351	120626	111714	109096	116036	109726	16.3	4.89	3.44	-1.12	0.3333829	0.424552918
Q80ZJ6	Protein zer-1 homolog OS=Mus musculus OX=10090 GN=Zer1 PE=1 SV=1	5	5.5.5.5.5.5	5	805586	790932	780457	1272876	1119151	697457	832692	886993	953104	1.59	28.9	6.77	-1.30	0.3342712	0.425510469
Q60841	Reelin OS=Mus musculus OX=10090 GN=Reln PE=1 SV=3	4	4.4.4.3.4.3	4	161636	160279	180403	104542	200424	70858	138378	166120	248810	6.72	53.7	31.1	1.34	0.3343053	0.425510469
Q8BYJ6	TBC1 domain family member 4 OS=Mus musculus OX=10090 GN=Tbc1d4 PE=1 SV=2	1	-.1.1.1.1.-	1	26657	19077	27034	23170	31873	30738	24243	20290	24506	18.5	16.5	10.3	-1.18	0.3343923	0.42551271
P17225	Polypyrimidine tract-binding protein 1 OS=Mus musculus OX=10090 GN=Ptbp1 PE=1 SV=2	5	5.5.5.5.5.5	4	2694647	2535057	1832636	2418958	2751498	2984959	2587094	2513747	2153716	19.5	10.5	9.59	-1.15	0.3355808	0.426916247
Q8VD62	UPF0696 protein C11orf68 homolog OS=Mus musculus OX=10090 GN=Bles03 PE=1 SV=2	3	3.3.3.2.2.2	3	1073532	744610	423905	436603	566333	495339	590619	509276	457737	43.5	13	12.9	1.50	0.335816	0.427106617
P83940	Elongin-C OS=Mus musculus OX=10090 GN=Eloc PE=1 SV=1	1	1.1.1.1.1.1	1	4998758	4788708	7463480	5059748	3234506	5402747	6031174	5733928	5422585	25.9	25.5	5.31	1.26	0.3364955	0.427861828
Q8R180	ERO1-like protein alpha OS=Mus musculus OX=10090 GN=Ero1a PE=1 SV=2	2	2.2.2.2.2.2	2	26129	27967	15921	19655	20140	14715	19886	18516	17099	27.8	16.5	7.53	1.28	0.3369108	0.428183335
Q8K0V4	CCR4-NOT transcription complex subunit 3 OS=Mus musculus OX=10090 GN=Cnot3 PE=1 SV=1	2	1.2.2.2.2.2	2	183431	164643	124625	112206	159191	127208	168141	173110	134190	19.1	18.1	13.4	1.19	0.3369199	0.428183335
Q08460	Calcium-activated potassium channel subunit alpha-1 OS=Mus musculus OX=10090 GN=Kcnma1 PE=1 SV=2	9	6.9.9.8.8.9	9	3835194	3928916	4394818	4940203	3805621	4871805	4239317	4345633	4289316	7.4	14	1.24	-1.12	0.3378119	0.429207688
Q3TC72	Fumarylacetoacetate hydrolase domain-containing protein 2A OS=Mus musculus OX=10090 GN=Fahd2 PE=1 SV=1	1	1.1.1.1.1.1	1	260539	266305	225499	253890	163855	228593	283663	250916	161343	8.81	21.6	27.3	1.16	0.3379474	0.429270591
O35350	Calpain-1 catalytic subunit OS=Mus musculus OX=10090 GN=Capn1 PE=1 SV=1	1	1.1.1.1.1.1	1	23664	20796	18677	17416	22420	13928	16918	16864	19917	11.9	23.8	9.76	1.17	0.3391722	0.43071677
P57787	Monocarboxylate transporter 4 OS=Mus musculus OX=10090 GN=Slc16a3 PE=1 SV=1	1	1.1.1.1.-.1	1	73212	90060	54793	47948	74996	52724	63417	75238	78907	24.3	24.7	11.2	1.24	0.3393507	0.430833849
Q5SSM3	Rho GTPase-activating protein 44 OS=Mus musculus OX=10090 GN=Arhgap44 PE=1 SV=1	4	4.4.4.3.4.4	3	470924	447805	558706	576779	462826	709095	632453	524693	570447	11.9	21.1	9.39	-1.18	0.3395784	0.431013316
Q6ZWQ7	Signal peptidase complex subunit 3 OS=Mus musculus OX=10090 GN=Spcs3 PE=1 SV=1	2	1.1.2.1.1.1	2	34239	20678	150980	86549	111711	101691	141973	10327	6728	104	12.7	145	-1.46	0.3404933	0.432064706
Q6DFW0	Guanine nucleotide exchange factor C9orf72 homolog OS=Mus musculus OX=10090 GN=C9orf72 PE=1 SV=2	2	2.2.2.2.2.2	2	141209	87926	92091	65808	101254	90199	100148	96140	77782	27.7	21.1	13.1	1.25	0.3418609	0.433689863
Q9DCJ1	Target of rapamycin complex subunit LST8 OS=Mus musculus OX=10090 GN=Mlst8 PE=1 SV=1	3	2.3.3.3.2.3	3	676671	649659	764982	548993	399829	765741	770492	783656	624548	8.65	32.2	12.2	1.22	0.3427811	0.434746761
Q9QXK3	Coatomer subunit gamma-2 OS=Mus musculus OX=10090 GN=Copg2 PE=1 SV=1	15	14.15.14.15.14.14	14	8455439	8489066	7227235	7598067	7069995	7869262	9001062	9538131	6663326	8.92	5.41	18.2	1.07	0.3433557	0.435364911
Q8CG72	ADP-ribosylhydrolase ARH3 OS=Mus musculus OX=10090 GN=Adprs PE=1 SV=1	2	2.2.2.2.2.2	2	292133	347227	365549	341365	299024	203745	320828	339542	326714	11.4	25.1	2.91	1.19	0.3437606	0.435767627
Q9Z0Z4	Hephaestin OS=Mus musculus OX=10090 GN=Heph PE=1 SV=3	14	12.14.14.14.14.14	14	7032370	7741553	7502000	6044229	6577783	7790515	7334542	7278904	6642344	4.86	13.2	5.43	1.09	0.3441909	0.436202329
Q91XI1	tRNA-dihydrouridine(47) synthase [NAD(P)(+)]-like OS=Mus musculus OX=10090 GN=Dus3l PE=1 SV=1	3	2.2.2.3.2.3	3	37555	25782	27318	41230	53005	26403	29768	29378	29145	21.2	33.1	1.07	-1.33	0.3448645	0.436945072
Q3U9G9	Delta(14)-sterol reductase LBR OS=Mus musculus OX=10090 GN=Lbr PE=1 SV=2	3	2.3.2.3.3.3	3	120575	167626	227430	231583	211179	184894	165220	179587	183242	31.2	11.2	5.41	-1.22	0.3449892	0.436965134
P84104	Serine/arginine-rich splicing factor 3 OS=Mus musculus OX=10090 GN=Srsf3 PE=1 SV=1	3	3.3.3.3.3.3	3	1300352	1271650	1395043	1356733	990506	1221442	1206460	1367726	1352411	4.88	15.6	6.8	1.11	0.3450554	0.436965134
P54763	Ephrin type-B receptor 2 OS=Mus musculus OX=10090 GN=Ephb2 PE=1 SV=3	2	2.2.2.2.1.1	2	44450	54987	64445	64742	28782	33540	35815	46305	29369	18.3	46.1	23	1.29	0.345553	0.437484295
Q8CIB5	Fermitin family homolog 2 OS=Mus musculus OX=10090 GN=Fermt2 PE=1 SV=1	76	75.75.76.73.75.73	76	383154159	368484209	379355696	373835666	444976906	390168522	391375249	400931977	388165959	2.02	9.25	1.69	-1.07	0.3458829	0.437790932
Q920P3	BMP/retinoic acid-inducible neural-specific protein 1 OS=Mus musculus OX=10090 GN=Brinp1 PE=1 SV=1	9	9.9.9.9.9.8	9	1359153	1666593	1834603	1546608	1388775	1395499	1402368	1506789	1459139	14.9	6.18	3.59	1.12	0.3462621	0.438159798
Q80WT5	Aftiphilin OS=Mus musculus OX=10090 GN=Aftph PE=1 SV=2	5	4.5.5.5.5.4	5	717216	775879	763831	659983	539025	793714	472676	480753	612239	4.12	19.2	15	1.13	0.3463622	0.438175393
Q9WVQ1	Membrane-associated guanylate kinase, WW and PDZ domain-containing protein 2 OS=Mus musculus OX=10090 GN=Magi2 PE=1 SV=2	24	21.22.24.20.24.22	22	10221230	9861212	11525750	11018856	10502644	13150790	11295956	11236427	10824845	8.31	12.1	2.31	-1.10	0.346494	0.438178237
Q925N1	Sideroflexin-4 OS=Mus musculus OX=10090 GN=Sfxn4 PE=2 SV=2	1	1.1.-.1.1.1	1	274341	65652	125379	91898	86552	62412	79657	53378	131374	69.3	19.6	45	1.93	0.34654	0.438178237
Q8K1X1	WD repeat-containing protein 11 OS=Mus musculus OX=10090 GN=Wdr11 PE=1 SV=1	10	9.10.10.10.10.8	10	8471057	9490035	14212832	20310600	7948770	32444726	15972075	15630899	16011758	28.6	60.5	1.32	-1.89	0.3468757	0.438491642
Q7TMS5	Broad substrate specificity ATP-binding cassette transporter ABCG2 OS=Mus musculus OX=10090 GN=Abcg2 PE=1 SV=1	2	2.2.2.2.2.2	2	166846	225863	264323	174742	227346	113494	152680	170889	215169	22.4	33.2	17.9	1.27	0.3469933	0.438529254
Q80YV4	4'-phosphopantetheine phosphatase OS=Mus musculus OX=10090 GN=Pank4 PE=1 SV=2	1	1.-.1.1.1.1	1	51987	47373	78494	77680	62493	70578	10146	1039	96877	28.3	10.8	147	-1.18	0.3473016	0.438807792
Q8BH66	Atlastin-1 OS=Mus musculus OX=10090 GN=Atl1 PE=1 SV=1	12	12.12.12.10.11.11	11	6577229	6656110	6184726	6839819	5663827	4573392	5251050	5988285	5389261	3.9	19.9	7.07	1.14	0.3476527	0.439140253
Q8BRG8	Transmembrane protein 209 OS=Mus musculus OX=10090 GN=Tmem209 PE=2 SV=1	1	1.1.1.1.1.1	1	42194	39050	66128	60675	55013	59386	57480	47487	70445	30.1	5.09	19.7	-1.19	0.3479976	0.439368342
Q8CH72	E3 ubiquitin-protein ligase TRIM32 OS=Mus musculus OX=10090 GN=Trim32 PE=1 SV=2	4	4.3.2.3.3.2	4	270711	218042	255109	185944	269752	191356	409257	444699	382121	10.9	21.7	7.62	1.15	0.3480093	0.439368342
B0F2B4	Neuroligin 4-like OS=Mus musculus OX=10090 GN=Nlgn4l PE=1 SV=1	6	6.6.6.5.6.5	6	552154	628391	919592	657319	540869	506249	542306	650561	547199	27.7	13.9	10.5	1.23	0.3485861	0.439985287
Q6NZK8	Protein tyrosine phosphatase domain-containing protein 1 OS=Mus musculus OX=10090 GN=Ptpdc1 PE=1 SV=1	1	1.1.1.1.1.1	1	59727	27110	71342	23002	31435	48783	39169	32656	30487	43.5	38.2	13.2	1.53	0.3489775	0.440367968
Q9R1P4	Proteasome subunit alpha type-1 OS=Mus musculus OX=10090 GN=Psma1 PE=1 SV=1	2	2.2.1.2.2.2	2	83953	51877	43693	85938	65347	69553	69865	62366	81193	35.6	14.8	13.3	-1.23	0.3492386	0.440505406
Q8BHN5	RNA-binding protein 45 OS=Mus musculus OX=10090 GN=Rbm45 PE=1 SV=1	1	1.1.1.1.1.1	1	26144	31466	21589	20127	24545	23828	23006	23620	22512	18.7	10.4	2.41	1.16	0.3492629	0.440505406
Q76KF0	Semaphorin-6D OS=Mus musculus OX=10090 GN=Sema6d PE=1 SV=1	5	5.5.5.4.5.5	5	1694889	1345397	1429006	2809664	1192795	2644381	1800906	1942121	2037466	12.3	40.2	6.18	-1.49	0.3503159	0.441721893
Q60823	RAC-beta serine/threonine-protein kinase OS=Mus musculus OX=10090 GN=Akt2 PE=1 SV=1	26	26.26.25.26.26.26	20	16896584	16931119	14629285	15857729	17474177	18786092	16827190	17155931	16354544	8.17	8.44	2.4	-1.08	0.3507908	0.442171977
Q9Z218	Dipeptidyl aminopeptidase-like protein 6 OS=Mus musculus OX=10090 GN=Dpp6 PE=1 SV=1	1	1.1.1.1.1.1	1	153200	71990	146786	42161	172413	33713	74067	79794	173008	36.4	93.9	51	1.50	0.35085	0.442171977
Q76N33	AMSH-like protease OS=Mus musculus OX=10090 GN=Stambpl1 PE=1 SV=1	8	7.6.7.8.8.8	8	5633138	5880088	7622414	6893569	6911214	7458315	6957935	6936276	7387989	17	4.53	3.59	-1.11	0.3513303	0.442665537
Q9JJX7	Tyrosyl-DNA phosphodiesterase 2 OS=Mus musculus OX=10090 GN=Tdp2 PE=1 SV=1	1	1.1.1.1.1.1	1	128327	159227	175953	232351	128554	298192	199428	186664	158587	15.6	38.9	11.5	-1.42	0.351657	0.442965366
Q8VEH6	COBW domain-containing protein 1 OS=Mus musculus OX=10090 GN=Cbwd1 PE=1 SV=1	1	1.1.1.1.1.1	1	150644	134181	133915	117029	206675	337258	206122	154643	197630	6.87	50.3	14.8	-1.58	0.3520212	0.44322539
Q61699	Heat shock protein 105 kDa OS=Mus musculus OX=10090 GN=Hsph1 PE=1 SV=2	45	43.43.44.42.45.41	45	34558495	36821572	43773757	36797044	35783160	32523976	38006640	38383161	37355834	12.5	6.37	1.37	1.10	0.352041	0.44322539
P58742	Aladin OS=Mus musculus OX=10090 GN=Aaas PE=1 SV=1	2	2.2.2.2.2.2	2	221196	236749	217817	470681	175891	425591	350478	370001	365233	4.48	44.4	2.81	-1.59	0.3521459	0.443245671
Q8R3P0	Aspartoacylase OS=Mus musculus OX=10090 GN=Aspa PE=1 SV=2	1	1.1.1.1.1.1	1	97603	117922	79958	76022	84138	94508	84958	104879	86799	19.3	10.9	11.9	1.16	0.3523635	0.443272495
Q9D6F4	Gamma-aminobutyric acid receptor subunit alpha-4 OS=Mus musculus OX=10090 GN=Gabra4 PE=2 SV=1	1	1.1.1.1.1.1	1	100945	128982	132073	105098	122710	90448	119003	138190	153726	14.2	15.2	12.7	1.14	0.3523922	0.443272495
Q91WM2	Haloacid dehalogenase-like hydrolase domain-containing 5 OS=Mus musculus OX=10090 GN=Hdhd5 PE=1 SV=1	1	1.1.1.1.1.1	1	10937	11578	8881	17044	11212	10409	12929	13297	12939	13.5	28.1	1.61	-1.23	0.3524336	0.443272495
Q3V0G7	GTPase-activating Rap/Ran-GAP domain-like protein 3 OS=Mus musculus OX=10090 GN=Garnl3 PE=1 SV=1	2	2.2.2.2.2.2	2	358112	348209	434244	389772	335733	297502	400820	399480	415559	12.4	13.6	2.2	1.11	0.352718	0.443518452
O70194	Eukaryotic translation initiation factor 3 subunit D OS=Mus musculus OX=10090 GN=Eif3d PE=1 SV=2	16	14.16.16.16.16.15	16	9497308	11876243	9513969	11376714	10071340	13038221	12023329	11636012	9780094	13.3	12.9	10.8	-1.12	0.3537208	0.444667397
Q91WQ3	Tyrosine--tRNA ligase, cytoplasmic OS=Mus musculus OX=10090 GN=Yars1 PE=1 SV=3	7	7.7.7.7.6.7	7	1571467	1403482	1377136	2425404	1673040	1366831	1893350	1712936	1800315	7.27	29.9	5.01	-1.26	0.3544608	0.445389683
Q9WTI7	Unconventional myosin-Ic OS=Mus musculus OX=10090 GN=Myo1c PE=1 SV=2	4	4.4.4.4.4.4	4	193110	192890	184776	196550	162122	73976	151567	93545	159038	2.5	43.8	26.6	1.32	0.3544738	0.445389683
Q9Z2Y8	Pyridoxal phosphate homeostasis protein OS=Mus musculus OX=10090 GN=Plpbp PE=1 SV=1	1	1.1.1.1.1.1	1	28649	20906	27019	33330	22463	47217	38034	34659	28912	16	36.1	13.6	-1.35	0.3549513	0.445877426
Q571G4	Protein lin-54 homolog OS=Mus musculus OX=10090 GN=Lin54 PE=2 SV=2	2	2.2.2.2.2.2	2	41810	42231	42517	49926	39383	78138	50592	54178	45643	0.843	35.9	8.55	-1.32	0.3566501	0.447838271
Q6P5E8	Diacylglycerol kinase theta OS=Mus musculus OX=10090 GN=Dgkq PE=1 SV=1	2	1.2.2.2.2.1	2	102037	78058	123719	93653	87168	73862	87268	83813	97387	22.6	11.9	7.88	1.19	0.3566917	0.447838271
Q9JI10	Serine/threonine-protein kinase 3 OS=Mus musculus OX=10090 GN=Stk3 PE=1 SV=1	3	3.2.3.3.3.3	3	1092133	645318	1017224	425248	1124517	489139	876937	730803	733637	26.1	56.9	10.7	1.35	0.3568835	0.447943703
A6H5Z3	Exocyst complex component 6B OS=Mus musculus OX=10090 GN=Exoc6b PE=1 SV=1	6	6.6.6.6.6.5	6	1206700	982391	1056903	1127464	930856	886862	1076369	990116	1043296	10.6	13	4.2	1.10	0.3572184	0.447943703
Q9JJL8	Serine--tRNA ligase, mitochondrial OS=Mus musculus OX=10090 GN=Sars2 PE=1 SV=2	3	3.3.3.3.3.2	3	306481	293595	296342	311395	206007	270082	270253	293216	256036	2.27	20.2	6.87	1.14	0.3572231	0.447943703
Q9WTR1	Transient receptor potential cation channel subfamily V member 2 OS=Mus musculus OX=10090 GN=Trpv2 PE=1 SV=2	1	1.1.1.1.1.1	1	84541	52833	91784	62028	45480	72753	55476	61312	53475	27.1	22.9	7.17	1.27	0.3572342	0.447943703
P97461	40S ribosomal protein S5 OS=Mus musculus OX=10090 GN=Rps5 PE=1 SV=3	3	3.3.3.3.3.3	3	1140592	1000038	816783	984745	889474	598913	809476	872158	962514	16.5	24.4	8.73	1.20	0.3572983	0.447943703
P59108	Copine-2 OS=Mus musculus OX=10090 GN=Cpne2 PE=1 SV=1	2	2.2.1.2.2.2	2	215914	204782	185307	229276	152625	105552	178383	183019	136369	7.67	38.4	15.5	1.24	0.3573693	0.447943703
Q69ZW3	EH domain-binding protein 1 OS=Mus musculus OX=10090 GN=Ehbp1 PE=1 SV=3	16	15.16.16.14.13.14	16	1998001	2214152	2975976	3060034	2342215	2906898	2975629	2555935	2966467	21.4	13.6	8.46	-1.16	0.3574038	0.447943703
O70293	G protein-coupled receptor kinase 6 OS=Mus musculus OX=10090 GN=Grk6 PE=1 SV=1	2	1.2.2.2.2.2	2	150109	94682	132400	136782	90022	26366	87304	90657	103830	22.5	65.7	9.3	1.49	0.3579668	0.448230204
Q68FE2	Autophagy-related protein 9A OS=Mus musculus OX=10090 GN=Atg9a PE=1 SV=2	6	5.6.6.5.5.5	6	752683	1167004	744611	874973	733853	536926	681605	646051	663100	27.2	23.7	2.68	1.24	0.3580356	0.448230204
P47809	Dual specificity mitogen-activated protein kinase kinase 4 OS=Mus musculus OX=10090 GN=Map2k4 PE=1 SV=2	7	7.6.7.7.7.7	7	3649102	3306251	2991434	3203833	3252840	2452655	3084778	3711908	3196991	9.92	15.1	10	1.12	0.3580887	0.448230204
Q8K010	5-oxoprolinase OS=Mus musculus OX=10090 GN=Oplah PE=1 SV=1	2	2.2.2.2.2.2	2	56407	65922	88216	85050	81200	75666	65673	71109	85892	23.3	5.85	14.1	-1.15	0.358142	0.448230204
Q91WD5	NADH dehydrogenase [ubiquinone] iron-sulfur protein 2, mitochondrial OS=Mus musculus OX=10090 GN=Ndufs2 PE=1 SV=1	3	3.3.3.3.3.3	3	1244926	1950388	1435863	1454369	1373340	1018511	1402562	1391737	1315151	23.6	18.1	3.48	1.20	0.3582745	0.448230204
Q2KN98	Cytospin-A OS=Mus musculus OX=10090 GN=Specc1l PE=1 SV=1	2	2.2.2.2.1.2	2	16685	594313	23171	229461	279380	204976	101778	45086	72468	157	15.9	38.8	-1.13	0.3582919	0.448230204
Q61423	Potassium voltage-gated channel subfamily A member 4 OS=Mus musculus OX=10090 GN=Kcna4 PE=1 SV=2	1	1.1.1.1.1.1	1	12375	28006	24454	45028	22437	23943	23528	32666	22586	37.9	41.5	21.2	-1.41	0.3583826	0.448230204
O55026	Ectonucleoside triphosphate diphosphohydrolase 2 OS=Mus musculus OX=10090 GN=Entpd2 PE=1 SV=2	2	2.2.1.2.2.2	2	241876	418719	263130	216175	204681	308088	355817	406186	283240	31.4	23.3	17.7	1.27	0.3584106	0.448230204
Q5SX40	Myosin-1 OS=Mus musculus OX=10090 GN=Myh1 PE=1 SV=1	1	1.1.1.1.1.1	1	179090	175224	279965	159419	220677	122516	185606	176415	166001	28.1	29.6	5.57	1.26	0.3584405	0.448230204
P54728	UV excision repair protein RAD23 homolog B OS=Mus musculus OX=10090 GN=Rad23b PE=1 SV=2	1	1.1.1.1.1.1	1	26717	18312	25389	32026	20601	36549	24549	21200	29976	19.2	27.7	17.5	-1.27	0.3587296	0.44847938
P56212	cAMP-regulated phosphoprotein 19 OS=Mus musculus OX=10090 GN=Arpp19 PE=1 SV=2	1	1.1.1.1.1.1	1	21668	12230	20556	18030	19958	48785	18343	13215	20014	28.4	59.6	20.6	-1.59	0.359216	0.448933122
Q8BWA8	Rho guanine nucleotide exchange factor 19 OS=Mus musculus OX=10090 GN=Arhgef19 PE=1 SV=1	1	-.1.1.1.1.-	1	4891	6152	4147	2183	5471	3974	6558	1640	778	20	42.5	104	1.31	0.3592724	0.448933122
Q8VE88	Protein FAM114A2 OS=Mus musculus OX=10090 GN=Fam114a2 PE=1 SV=2	5	5.5.5.5.5.5	5	2132856	2233426	1693133	1842971	2490294	2908163	1875608	2329003	2279089	14.2	22.2	11.5	-1.20	0.360013	0.44974597
P20444	Protein kinase C alpha type OS=Mus musculus OX=10090 GN=Prkca PE=1 SV=3	17	16.15.17.15.17.15	17	5463356	5027998	5974171	5910545	6507696	5371352	5967663	5733821	6027788	8.63	9.59	2.63	-1.08	0.3615978	0.451612764
Q8BFZ2	Phospholipid phosphatase-related protein type 1 OS=Mus musculus OX=10090 GN=Plppr1 PE=1 SV=1	2	2.2.2.2.2.2	2	568824	683218	797580	555411	511016	710972	650409	723243	750094	16.7	17.7	7.29	1.15	0.3621097	0.452138975
Q80UW2	F-box only protein 2 OS=Mus musculus OX=10090 GN=Fbxo2 PE=1 SV=1	1	1.1.1.1.1.1	1	49008	89080	66205	65005	52764	44196	33595	57467	62864	29.5	19.4	30.4	1.26	0.3632055	0.453393812
P70460	Vasodilator-stimulated phosphoprotein OS=Mus musculus OX=10090 GN=Vasp PE=1 SV=4	2	2.2.2.2.2.2	2	288616	324069	237771	294167	309814	336463	286433	344603	280208	15.3	6.82	11.7	-1.11	0.3634155	0.453529002
Q9D819	Inorganic pyrophosphatase OS=Mus musculus OX=10090 GN=Ppa1 PE=1 SV=1	5	5.5.5.5.5.5	5	963988	966707	728066	654597	745301	916211	783946	749944	695947	15.5	17.2	5.97	1.15	0.3634955	0.453529002
Q99J95	Cyclin-dependent kinase 9 OS=Mus musculus OX=10090 GN=Cdk9 PE=1 SV=1	2	2.2.2.2.1.2	2	85470	92276	52673	62099	69523	51129	55497	57319	56671	27.6	15.2	1.63	1.26	0.363867	0.453879076
P28663	Beta-soluble NSF attachment protein OS=Mus musculus OX=10090 GN=Napb PE=1 SV=2	8	8.8.8.8.7.8	6	3251370	3430257	3320027	3660468	2735753	2339936	3327423	2868875	3155151	2.71	23.3	7.43	1.14	0.3646033	0.454683905
Q9D8B3	Charged multivesicular body protein 4b OS=Mus musculus OX=10090 GN=Chmp4b PE=1 SV=2	9	9.8.9.9.9.9	9	4017964	4890960	5723088	3253313	3957505	5177446	4727269	4920732	4502060	17.5	23.6	4.44	1.18	0.3647259	0.4547232
P63038	60 kDa heat shock protein, mitochondrial OS=Mus musculus OX=10090 GN=Hspd1 PE=1 SV=1	21	19.21.20.21.20.17	21	11874737	9554349	9649856	11037568	8421689	8120944	9143940	8907475	9050740	12.7	17.4	1.32	1.13	0.3648667	0.45478516
P70188	Kinesin-associated protein 3 OS=Mus musculus OX=10090 GN=Kifap3 PE=1 SV=1	3	3.3.2.3.3.3	3	179225	185530	203072	221030	210811	180983	180686	204835	187552	6.53	10.2	6.51	-1.08	0.3657665	0.455689245
Q9R062	Glycogenin-1 OS=Mus musculus OX=10090 GN=Gyg1 PE=1 SV=3	1	1.1.1.1.1.1	1	277240	212438	204101	185146	226985	200751	213041	223398	254907	17.3	10.3	9.46	1.13	0.3657746	0.455689245
P97798	Neogenin OS=Mus musculus OX=10090 GN=Neo1 PE=1 SV=1	40	37.38.38.38.38.37	40	30895137	32833032	39401018	33713649	37033183	45704145	37683778	38389506	38041077	13	15.9	0.928	-1.13	0.3659085	0.455742323
P18653	Ribosomal protein S6 kinase alpha-1 OS=Mus musculus OX=10090 GN=Rps6ka1 PE=1 SV=1	3	3.3.3.3.3.3	3	195591	162627	104728	177443	165455	218719	157568	153788	143376	29.8	14.9	4.85	-1.21	0.3662913	0.456105305
Q8BTZ4	Anaphase-promoting complex subunit 5 OS=Mus musculus OX=10090 GN=Anapc5 PE=1 SV=1	1	1.1.1.1.1.1	1	10883	9997	11516	15347	25014	9046	13387	18091	13368	7.06	48.8	18.2	-1.53	0.3666312	0.456264072
Q9WTP7	GTP:AMP phosphotransferase AK3, mitochondrial OS=Mus musculus OX=10090 GN=Ak3 PE=1 SV=3	3	3.3.3.3.3.3	3	135643	120107	99691	125855	93294	90734	108992	104912	115540	15.2	19	4.88	1.15	0.3666863	0.456264072
Q9JI46	Diphosphoinositol polyphosphate phosphohydrolase 1 OS=Mus musculus OX=10090 GN=Nudt3 PE=1 SV=1	7	7.7.7.5.7.6	6	8165076	8890464	9201188	11607401	8603649	9196577	9018981	9651400	11028638	6.08	16.2	10.4	-1.12	0.366693	0.456264072
Q8R0G9	Nuclear pore complex protein Nup133 OS=Mus musculus OX=10090 GN=Nup133 PE=1 SV=2	7	7.6.6.6.6.6	7	1039977	1123730	1096287	1081585	1055428	781470	904854	963963	1012253	3.93	17.1	5.6	1.12	0.3676198	0.457303275
Q3UMB5	Guanine nucleotide exchange protein SMCR8 OS=Mus musculus OX=10090 GN=Smcr8 PE=1 SV=2	7	6.7.7.7.7.6	7	1393157	1847719	1629680	1764894	1892404	1673955	1767826	1941944	1681799	14	6.17	7.37	-1.09	0.368134	0.457828831
Q3UN04	Ubiquitin carboxyl-terminal hydrolase 30 OS=Mus musculus OX=10090 GN=Usp30 PE=1 SV=1	4	4.4.3.3.4.3	4	350380	331666	210424	233149	247543	242748	253187	284159	211168	25.5	3.04	14.7	1.23	0.3693446	0.459219986
Q62507	Cochlin OS=Mus musculus OX=10090 GN=Coch PE=1 SV=2	1	1.1.1.1.1.1	1	12971	14386	16194	11310	16355	8084	12821	13536	10847	11.1	35	11.2	1.22	0.3698076	0.45968116
Q9CZD3	Glycine--tRNA ligase OS=Mus musculus OX=10090 GN=Gars1 PE=1 SV=1	13	12.13.11.12.10.13	13	3099088	2893844	2998688	3333368	3587749	2846424	3210766	2750733	3385339	3.42	11.6	10.5	-1.09	0.3699058	0.459688283
Q6GQT9	Nodal modulator 1 OS=Mus musculus OX=10090 GN=Nomo1 PE=1 SV=1	9	9.9.9.9.9.8	9	2130987	2463551	2461545	2420641	2061131	2093137	2380103	2364338	2295199	8.14	9.08	1.92	1.07	0.3699975	0.459688283
Q810U3	Neurofascin OS=Mus musculus OX=10090 GN=Nfasc PE=1 SV=1	28	27.28.28.27.26.26	28	13237256	14444229	18854106	14830669	13087114	12807319	15220986	14418958	14852449	19.1	8.08	2.71	1.14	0.370383	0.459957864
Q5Y5T5	Palmitoyltransferase ZDHHC8 OS=Mus musculus OX=10090 GN=Zdhhc8 PE=1 SV=1	5	4.4.5.5.4.4	5	463712	499812	618259	585130	331814	409958	305579	422056	410621	15.3	29.3	16.9	1.19	0.3704878	0.459957864
Q8K337	Type II inositol 1,4,5-trisphosphate 5-phosphatase OS=Mus musculus OX=10090 GN=Inpp5b PE=1 SV=1	5	5.5.5.4.5.4	5	948072	810843	752134	878427	835988	1074799	1030334	1028034	887942	12	13.7	8.3	-1.11	0.3704909	0.459957864
Q9DBG7	Signal recognition particle receptor subunit alpha OS=Mus musculus OX=10090 GN=Srpra PE=1 SV=1	10	8.10.10.10.10.10	10	14336494	14534716	8875867	17970078	12694678	14632625	12783583	17122590	10331771	25.5	17.7	25.6	-1.20	0.3713777	0.460871017
P56546	C-terminal-binding protein 2 OS=Mus musculus OX=10090 GN=Ctbp2 PE=1 SV=2	1	1.1.1.1.1.1	1	168976	203586	222578	132369	195140	188039	217187	195890	214580	13.7	20	5.55	1.15	0.371429	0.460871017
P42703	Leukemia inhibitory factor receptor OS=Mus musculus OX=10090 GN=Lifr PE=1 SV=1	4	4.4.4.4.4.4	4	548472	574357	510773	530769	504617	532475	556927	598252	544041	5.87	2.99	5	1.04	0.3715034	0.460871017
Q64512	Tyrosine-protein phosphatase non-receptor type 13 OS=Mus musculus OX=10090 GN=Ptpn13 PE=1 SV=2	8	7.7.7.8.8.8	8	459695	595125	859746	791590	780139	709687	694624	642110	728121	31.9	5.83	6.3	-1.19	0.3717363	0.461045369
Q9D074	E3 ubiquitin-protein ligase MGRN1 OS=Mus musculus OX=10090 GN=Mgrn1 PE=1 SV=2	1	1.1.1.1.1.1	1	18499	21265	13167	25190	15126	28013	19421	19077	28294	23.3	29.7	23.5	-1.29	0.3719708	0.461221618
Q91VR5	ATP-dependent RNA helicase DDX1 OS=Mus musculus OX=10090 GN=Ddx1 PE=1 SV=1	20	19.20.19.18.19.17	20	10007425	10514156	10136701	10367182	8631563	9881942	8921624	9928265	10037875	2.58	9.3	6.39	1.06	0.3735826	0.463105125
Q69ZT9	TBC1 domain family member 30 OS=Mus musculus OX=10090 GN=Tbc1d30 PE=1 SV=2	1	1.1.1.1.1.1	1	13524	7154	21803	9872	10431	6698	7328	1120	1687	51.9	22.4	102	1.57	0.3741247	0.463661992
Q8BJL0	SWI/SNF-related matrix-associated actin-dependent regulator of chromatin subfamily A-like protein 1 OS=Mus musculus OX=10090 GN=Smarcal1 PE=1 SV=1	1	1.1.1.1.1.1	1	55278	45956	48117	58114	70661	45876	54095	53485	47333	9.8	21.3	7.24	-1.17	0.3748852	0.464489183
Q50L42	Cytosolic phospholipase A2 epsilon OS=Mus musculus OX=10090 GN=Pla2g4e PE=1 SV=1	2	1.2.2.2.2.2	2	84133	74027	47791	60850	50519	53989	60312	73388	68057	27.3	9.54	9.78	1.25	0.3752333	0.46480512
Q6ZPU9	KIF-binding protein OS=Mus musculus OX=10090 GN=Kifbp PE=1 SV=2	3	2.3.2.3.3.3	3	383589	486928	419154	634911	405042	482446	434376	437147	479805	12.2	23	5.65	-1.18	0.3754156	0.464915573
Q6ZQA6	Immunoglobulin superfamily member 3 OS=Mus musculus OX=10090 GN=Igsf3 PE=1 SV=2	3	3.3.3.3.3.3	3	172606	138562	245040	158536	151279	139122	150802	136502	185163	29.3	6.56	15.9	1.24	0.3757799	0.465251305
P10922	Histone H1.0 OS=Mus musculus OX=10090 GN=H1-0 PE=2 SV=4	1	1.1.1.1.1.1	1	17719	8287	21703	20602	34133	14361	18690	18723	22347	43.3	43.9	10.6	-1.45	0.376712	0.466280891
P06795	ATP-dependent translocase ABCB1 OS=Mus musculus OX=10090 GN=Abcb1b PE=1 SV=1	1	1.1.1.1.1.1	1	203887	253488	244636	253491	124619	197386	199475	172474	210143	11.3	33.7	10	1.22	0.3767983	0.466280891
P97287	Induced myeloid leukemia cell differentiation protein Mcl-1 homolog OS=Mus musculus OX=10090 GN=Mcl1 PE=1 SV=3	1	1.1.1.1.-.1	1	27511	28213	28532	14663	22264	31830	33166	26911	26796	1.86	37.5	12.6	1.23	0.3770407	0.466465223
P41241	Tyrosine-protein kinase CSK OS=Mus musculus OX=10090 GN=Csk PE=1 SV=2	3	3.3.2.3.3.3	3	840772	898752	617331	834256	807824	1074778	988602	881771	863984	18.9	16.2	7.4	-1.15	0.3772429	0.466599742
Q6DFV7	Nuclear receptor coactivator 7 OS=Mus musculus OX=10090 GN=Ncoa7 PE=1 SV=2	4	4.4.4.3.4.3	4	150104	99336	164765	120785	87599	128956	132406	110162	144772	24.9	19.5	13.6	1.23	0.3775061	0.466809624
Q8BG40	Katanin p80 WD40 repeat-containing subunit B1 OS=Mus musculus OX=10090 GN=Katnb1 PE=1 SV=1	9	7.8.8.9.9.9	9	1378574	1225541	1470245	1413381	1477047	1423737	1467526	1417119	1520053	9.1	2.38	3.51	-1.06	0.3791161	0.468684391
Q9ES74	Serine/threonine-protein kinase Nek7 OS=Mus musculus OX=10090 GN=Nek7 PE=1 SV=1	4	3.4.4.3.4.4	4	1707946	1806156	1728392	1304182	1623326	1816647	1562706	1631999	1575136	2.97	16.4	2.32	1.11	0.3795672	0.469125888
Q5DU31	Interactor protein for cytohesin exchange factors 1 OS=Mus musculus OX=10090 GN=Ipcef1 PE=1 SV=2	3	3.3.2.3.3.2	3	129697	102320	106784	126221	89857	67760	79510	69366	74464	13	31.2	6.81	1.19	0.3797885	0.469283216
Q00493	Carboxypeptidase E OS=Mus musculus OX=10090 GN=Cpe PE=1 SV=2	2	2.2.2.2.1.2	2	260443	286944	231475	270334	234668	186734	220040	307556	216189	10.7	18.2	20.8	1.13	0.3808396	0.470465549
Q9QXX4	Electrogenic aspartate/glutamate antiporter SLC25A13, mitochondrial OS=Mus musculus OX=10090 GN=Slc25a13 PE=1 SV=1	1	1.1.1.1.1.1	1	70113	72411	102586	92278	58625	49033	59375	60095	78673	22.2	34.1	16.6	1.23	0.3812698	0.470880466
Q07235	Glia-derived nexin OS=Mus musculus OX=10090 GN=Serpine2 PE=1 SV=2	5	5.5.5.3.4.5	5	1369437	1108335	1197488	1170631	1007553	1205974	1083009	1029079	1126604	10.8	9.38	4.53	1.09	0.3819549	0.471609909
Q80XI4	Phosphatidylinositol 5-phosphate 4-kinase type-2 beta OS=Mus musculus OX=10090 GN=Pip4k2b PE=1 SV=1	20	19.20.19.19.20.20	15	12833764	14008192	13436890	13590852	13618790	14279373	13494350	13441555	13454965	4.37	2.82	0.204	-1.03	0.3833943	0.473270115
O88545	COP9 signalosome complex subunit 6 OS=Mus musculus OX=10090 GN=Cops6 PE=1 SV=1	1	1.1.1.1.1.1	1	56498	58667	36982	72537	49306	59151	51030	52877	61554	23.5	19.3	10.2	-1.19	0.3856196	0.475899393
P12970	60S ribosomal protein L7a OS=Mus musculus OX=10090 GN=Rpl7a PE=1 SV=2	15	15.15.15.15.14.15	15	12098380	10549940	14626510	12090269	11530299	9328241	12321128	12274525	11808255	16.6	13.3	2.34	1.13	0.3869157	0.477380913
P28740	Kinesin-like protein KIF2A OS=Mus musculus OX=10090 GN=Kif2a PE=1 SV=2	24	23.22.24.24.23.23	24	12117851	11978681	13647393	13260915	11057872	10681040	11997407	12101869	12527008	7.36	11.9	2.3	1.08	0.3876804	0.478206216
Q9DCT8	Cysteine-rich protein 2 OS=Mus musculus OX=10090 GN=Crip2 PE=1 SV=1	16	15.16.16.14.16.12	16	89642496	80047760	74505665	60399590	83549824	76087068	75140435	73804134	74135391	9.41	16.1	0.936	1.11	0.3884272	0.479009037
Q64337	Sequestosome-1 OS=Mus musculus OX=10090 GN=Sqstm1 PE=1 SV=1	6	5.6.6.6.6.6	6	3560260	4130981	5289843	3247370	3029795	4703110	4186646	4371896	3874383	20.4	24.9	6.07	1.18	0.3889544	0.479515866
Q8CFY5	Protoheme IX farnesyltransferase, mitochondrial OS=Mus musculus OX=10090 GN=Cox10 PE=2 SV=1	1	1.1.1.1.1.1	1	32317	21509	26212	52885	21740	37760	35608	30123	33803	20.3	41.6	8.43	-1.40	0.3890303	0.479515866
Q99LG2	Transportin-2 OS=Mus musculus OX=10090 GN=Tnpo2 PE=1 SV=1	2	2.2.1.2.2.2	2	106189	58314	58099	110795	84683	76181	88801	112395	57215	37.3	19.9	32.1	-1.22	0.3891392	0.479531693
Q80WQ2	Protein VAC14 homolog OS=Mus musculus OX=10090 GN=Vac14 PE=1 SV=1	5	5.5.5.5.5.5	5	740972	684365	709176	826549	816352	668546	706052	801250	690721	3.99	11.5	8.17	-1.08	0.3893186	0.479632542
Q61578	NADPH:adrenodoxin oxidoreductase, mitochondrial OS=Mus musculus OX=10090 GN=Fdxr PE=1 SV=1	7	7.7.7.7.7.7	7	2758649	2574487	3008788	2986125	2434565	2026626	2462464	2710505	2475812	7.84	19.4	5.47	1.12	0.3894132	0.479632542
Q9DCS3	Enoyl-[acyl-carrier-protein] reductase, mitochondrial OS=Mus musculus OX=10090 GN=Mecr PE=1 SV=2	1	1.1.1.1.1.1	1	118561	112093	44163	48021	70402	60390	40523	40362	32131	45	18.8	12.7	1.54	0.3897465	0.479924649
Q9CXI0	2-methoxy-6-polyprenyl-1,4-benzoquinol methylase, mitochondrial OS=Mus musculus OX=10090 GN=Coq5 PE=1 SV=2	1	1.1.1.1.1.1	1	48610	50281	10913	20830	21372	11238	14448	13045	13686	60.8	32	5.11	2.05	0.3900427	0.480081969
O54784	Death-associated protein kinase 3 OS=Mus musculus OX=10090 GN=Dapk3 PE=1 SV=1	2	2.1.2.2.2.2	2	139687	71603	56930	2637286	70121	123080	567787	579996	618366	49.4	155	4.48	-10.55	0.3900666	0.480081969
O35226	26S proteasome non-ATPase regulatory subunit 4 OS=Mus musculus OX=10090 GN=Psmd4 PE=1 SV=1	5	4.5.4.4.4.5	5	3460175	3209741	2387042	2675135	2734198	2502003	2637641	2919658	2849983	18.6	4.58	5.24	1.14	0.3902429	0.480180566
Q8BIL5	Protein Hook homolog 1 OS=Mus musculus OX=10090 GN=Hook1 PE=1 SV=2	4	3.4.3.4.4.4	4	47528	49019	57609	103306	36355	124275	75452	79175	84440	10.6	52.2	5.67	-1.71	0.3911959	0.481193626
Q3TAP4	AP-5 complex subunit beta-1 OS=Mus musculus OX=10090 GN=Ap5b1 PE=1 SV=1	2	2.2.2.2.2.2	2	8654085	5916139	3193256	7019190	7578729	7912944	6967837	6960797	6678281	46.1	6.02	2.4	-1.27	0.391259	0.481193626
Q8VDM4	26S proteasome non-ATPase regulatory subunit 2 OS=Mus musculus OX=10090 GN=Psmd2 PE=1 SV=1	20	18.18.20.20.19.20	20	9544224	10259142	8668765	10004779	9391199	10894267	9964430	9712831	9093912	8.39	7.49	4.67	-1.06	0.3923976	0.482475079
O89086	RNA-binding protein 3 OS=Mus musculus OX=10090 GN=Rbm3 PE=1 SV=1	1	1.1.1.1.1.1	1	108089	107562	85643	85109	78741	105957	99299	98581	110141	12.8	15.8	6.31	1.12	0.3927206	0.482753321
O55203	LIM domain-binding protein 2 OS=Mus musculus OX=10090 GN=Ldb2 PE=1 SV=2	1	-.1.1.1.-.1	1	24149	19368	17266	20749	31390	20428	19194	20996	17723	17.4	25.8	8.49	-1.19	0.3931903	0.483211713
Q8VHN7	Adhesion G-protein coupled receptor V1 OS=Mus musculus OX=10090 GN=Adgrv1 PE=1 SV=1	2	2.2.2.2.2.2	2	4039472	2975825	2813288	4823789	1420265	1169552	2495784	2433009	2664476	20.3	82.6	4.73	1.33	0.3933658	0.483308411
Q8BGH4	Receptor expression-enhancing protein 1 OS=Mus musculus OX=10090 GN=Reep1 PE=1 SV=1	3	3.3.2.2.2.2	3	1775170	2074152	1610116	969756	2542068	646399	1121775	1611664	1585248	12.9	73.2	19.1	1.31	0.3939235	0.483874535
P32921	Tryptophan--tRNA ligase, cytoplasmic OS=Mus musculus OX=10090 GN=Wars1 PE=1 SV=2	17	17.17.16.17.17.17	17	9296772	8044778	6892255	7702966	7668010	6437801	7841504	7896667	7048427	14.9	9.91	6.25	1.11	0.3941138	0.483989198
Q7TMQ7	WD repeat-containing protein 91 OS=Mus musculus OX=10090 GN=Wdr91 PE=1 SV=1	10	8.10.9.10.10.10	10	2014564	2271647	2175056	2057351	2316747	3073362	2380216	2601714	2347211	6.03	21.3	5.66	-1.15	0.3943479	0.484044671
B9EJ86	Oxysterol-binding protein-related protein 8 OS=Mus musculus OX=10090 GN=Osbpl8 PE=1 SV=1	15	15.14.15.14.15.13	15	2606805	3262390	3105398	3063214	2463007	2681977	3038153	2946246	2632825	11.4	11.1	7.4	1.09	0.3943529	0.484044671
Q9JHU9	Inositol-3-phosphate synthase 1 OS=Mus musculus OX=10090 GN=Isyna1 PE=1 SV=1	1	1.1.1.1.1.1	1	45699	48861	23479	45318	40275	63760	45058	51695	47317	35.2	24.8	7.03	-1.27	0.3948986	0.484595332
Q99J77	Sialic acid synthase OS=Mus musculus OX=10090 GN=Nans PE=1 SV=1	1	1.1.1.1.1.1	1	64638	59007	57152	48360	64678	52430	51937	57765	59360	6.47	15.4	6.93	1.09	0.3952457	0.484902073
O70475	UDP-glucose 6-dehydrogenase OS=Mus musculus OX=10090 GN=Ugdh PE=1 SV=1	2	1.2.2.2.2.1	2	110512	112334	105967	96012	75738	118906	114291	97971	120807	2.99	22.3	10.6	1.13	0.3953766	0.484943486
Q9EPN1	Neurobeachin OS=Mus musculus OX=10090 GN=Nbea PE=1 SV=1	31	30.30.30.31.30.30	28	9981804	10357769	14031786	11955240	9193778	8711346	10637155	10661024	10347321	19.5	17.6	1.66	1.15	0.3958364	0.485292769
P10637	Microtubule-associated protein tau OS=Mus musculus OX=10090 GN=Mapt PE=1 SV=3	48	46.47.47.47.47.47	48	159517683	136456755	156478104	163592567	143181639	220499769	165195156	161932984	165067104	8.31	22.8	1.13	-1.17	0.3958558	0.485292769
P57759	Endoplasmic reticulum resident protein 29 OS=Mus musculus OX=10090 GN=Erp29 PE=1 SV=2	1	1.1.1.1.1.1	1	41305	61497	22320	33055	26490	25028	24988	46782	31581	47	15.2	32.4	1.48	0.3968517	0.486394227
Q9JLC8	Sacsin OS=Mus musculus OX=10090 GN=Sacs PE=1 SV=2	4	3.3.3.3.4.4	4	64066	53108	60050	93613	81005	49812	52674	59785	53374	9.38	30.1	7.09	-1.27	0.3973326	0.486864099
Q3TPX4	Exocyst complex component 5 OS=Mus musculus OX=10090 GN=Exoc5 PE=1 SV=2	2	2.2.2.2.2.2	2	121488	96448	74077	75976	102149	63579	80805	103430	69042	24.4	24.4	20.7	1.21	0.3974407	0.486877049
Q5SUQ9	CST complex subunit CTC1 OS=Mus musculus OX=10090 GN=Ctc1 PE=1 SV=2	1	1.1.-.-.1.-	1	16705	12372	9382	8416	15759	828	10549	9735	9028	28.7	89.6	7.79	1.54	0.3976867	0.487058883
Q9R0Q3	Transmembrane emp24 domain-containing protein 2 OS=Mus musculus OX=10090 GN=Tmed2 PE=1 SV=1	1	1.1.1.1.1.1	1	248255	343182	281335	202951	170055	345810	333013	284281	287007	16.6	39	9.08	1.21	0.3983208	0.487715829
Q99K82	Spermine oxidase OS=Mus musculus OX=10090 GN=Smox PE=1 SV=1	8	8.8.7.8.8.8	8	3584859	3232884	3259306	3462897	3348033	6690637	4588106	4122416	4400215	5.84	42.2	5.36	-1.34	0.398863	0.488226656
Q9Z1J2	Serine/threonine-protein kinase Nek4 OS=Mus musculus OX=10090 GN=Nek4 PE=1 SV=1	2	1.1.2.2.2.2	2	11558109	5926136	7703750	6608643	6200551	6924015	13603635	6513420	6916316	34.3	5.51	44.2	1.28	0.3989336	0.488226656
Q9ES46	Beta-parvin OS=Mus musculus OX=10090 GN=Parvb PE=1 SV=1	2	2.2.2.2.2.2	2	405382	414953	292546	254785	340002	364466	404663	384548	347089	18.4	18	7.71	1.16	0.4002674	0.48952036
Q8K4S1	1-phosphatidylinositol 4,5-bisphosphate phosphodiesterase epsilon-1 OS=Mus musculus OX=10090 GN=Plce1 PE=1 SV=3	1	1.1.1.1.1.1	1	8914	25035	33502	45026	30518	20764	20832	33180	31147	55.6	38	23.3	-1.43	0.4003529	0.48952036
Q8K3J1	NADH dehydrogenase [ubiquinone] iron-sulfur protein 8, mitochondrial OS=Mus musculus OX=10090 GN=Ndufs8 PE=1 SV=1	1	1.1.1.1.1.1	1	63855	74389	69951	108814	60676	86548	75233	88781	117740	7.62	28.2	23.1	-1.23	0.4003801	0.48952036
Q9D0V7	Receptor-binding cancer antigen expressed on SiSo cells OS=Mus musculus OX=10090 GN=Ebag9 PE=1 SV=2	2	2.2.2.2.2.2	2	181469	215624	103048	106262	155512	116936	168817	157385	201712	34.6	20.5	13.1	1.32	0.400413	0.48952036
P70288	Histone deacetylase 2 OS=Mus musculus OX=10090 GN=Hdac2 PE=1 SV=1	5	4.5.5.5.4.4	5	1862222	2082710	2656269	2693381	2227765	2428194	2386505	2294789	2715983	18.6	9.53	8.98	-1.11	0.400481	0.48952036
O70491	Receptor for retinol uptake STRA6 OS=Mus musculus OX=10090 GN=Stra6 PE=1 SV=1	1	1.1.1.1.1.1	1	8465	19190	11969	10903	8522	9812	9668	9183	8463	41.4	12.2	6.66	1.36	0.4010772	0.490129102
P70398	Probable ubiquitin carboxyl-terminal hydrolase FAF-X OS=Mus musculus OX=10090 GN=Usp9x PE=1 SV=2	19	19.19.18.18.19.18	19	3356778	3600821	4039682	5131139	4124794	3395640	3981591	4366106	3923559	9.44	20.7	5.88	-1.15	0.4025116	0.491761602
Q8JZM7	Parafibromin OS=Mus musculus OX=10090 GN=Cdc73 PE=1 SV=1	1	1.1.1.1.1.1	1	30805	48748	25513	37107	41960	45342	57866	45551	37376	34.8	9.98	22	-1.18	0.4028753	0.492085514
Q8C008	Double zinc ribbon and ankyrin repeat-containing protein 1 OS=Mus musculus OX=10090 GN=Dzank1 PE=1 SV=2	2	2.2.2.2.2.2	2	334449	321878	411362	311574	355554	310057	316357	305036	391605	13.6	7.93	13.9	1.09	0.4040529	0.49340315
Q6PHS6	Sorting nexin-13 OS=Mus musculus OX=10090 GN=Snx13 PE=2 SV=1	1	1.1.1.1.1.1	1	23082	24706	30183	17121	33081	11501	24036	28307	20249	14.3	54.4	16.7	1.26	0.4049511	0.494379039
Q3UIA2	Rho GTPase-activating protein 17 OS=Mus musculus OX=10090 GN=Arhgap17 PE=1 SV=1	1	1.1.-.1.1.1	1	479773	278904	319545	393715	419567	431107	464969	329971	331123	29.5	4.62	20.7	-1.15	0.4066042	0.496275835
Q9JKW0	ADP-ribosylation factor-like protein 6-interacting protein 1 OS=Mus musculus OX=10090 GN=Arl6ip1 PE=1 SV=1	1	1.1.1.1.1.-	1	116199	60581	44988	35305	54616	64041	51952	49972	51002	50.6	28.5	1.94	1.44	0.4067372	0.496316818
Q5DTV4	Probable ribonuclease ZC3H12C OS=Mus musculus OX=10090 GN=Zc3h12c PE=1 SV=2	2	2.2.2.2.2.2	2	18276652	15395234	4332975	6267304	7935125	5921604	6760245	7318789	8498398	58.1	16.1	11.8	1.89	0.4069795	0.49649112
Q5DTL9	Sodium-driven chloride bicarbonate exchanger OS=Mus musculus OX=10090 GN=Slc4a10 PE=1 SV=2	18	16.17.17.18.17.17	12	6452318	8053376	14577850	8530750	6110576	6710405	7720040	7718169	7295788	44.4	17.7	3.23	1.36	0.4079078	0.497438899
Q9Z0V1	Potassium voltage-gated channel subfamily D member 3 OS=Mus musculus OX=10090 GN=Kcnd3 PE=1 SV=1	2	2.2.2.2.2.1	2	42405	55166	60000	52497	39396	46754	51651	46715	45711	17.3	14.2	6.62	1.14	0.4079557	0.497438899
P84075	Neuron-specific calcium-binding protein hippocalcin OS=Mus musculus OX=10090 GN=Hpca PE=1 SV=2	2	2.2.2.2.2.2	2	726196	612999	474669	557239	438484	568525	590025	571676	609245	20.8	13.8	3.18	1.16	0.4083607	0.497811139
Q8CES0	N-alpha-acetyltransferase 30 OS=Mus musculus OX=10090 GN=Naa30 PE=1 SV=2	1	1.1.1.1.1.1	1	40300	30035	38025	57752	29480	52843	44684	40730	37046	14.9	32.4	9.36	-1.29	0.4087777	0.498197822
Q9WTS6	Teneurin-3 OS=Mus musculus OX=10090 GN=Tenm3 PE=1 SV=1	4	4.3.4.4.3.4	4	144066	115649	191641	140521	132659	105712	138216	158233	169557	25.5	14.5	10.2	1.19	0.408993	0.498338554
Q9R0C8	Guanine nucleotide exchange factor VAV3 OS=Mus musculus OX=10090 GN=Vav3 PE=1 SV=2	1	1.1.1.1.1.1	1	22950	21204	13656	22647	29020	18110	21783	20895	23461	25.6	23.6	5.91	-1.21	0.4111708	0.500767992
Q9CZ30	Obg-like ATPase 1 OS=Mus musculus OX=10090 GN=Ola1 PE=1 SV=1	8	6.8.7.7.7.7	8	2398998	1972404	2206231	1903605	2048159	2201236	1741808	1774626	1905889	9.74	7.26	4.8	1.07	0.4111875	0.500767992
Q8R420	Phospholipid-transporting ATPase ABCA3 OS=Mus musculus OX=10090 GN=Abca3 PE=1 SV=3	1	-.1.1.1.-.1	1	18287	21416	18659	16748	28303	25333	18354	18983	17160	8.79	25.6	5.1	-1.21	0.4116702	0.50123357
Q3TR08	Fibronectin type III domain-containing protein 4 OS=Mus musculus OX=10090 GN=Fndc4 PE=2 SV=1	2	2.2.2.2.1.1	2	1968272	2652651	2864998	2674763	6645887	2338550	3223764	3884865	3556029	18.8	61.6	9.3	-1.56	0.4125653	0.502200921
Q8K0T4	Katanin p60 ATPase-containing subunit A-like 1 OS=Mus musculus OX=10090 GN=Katnal1 PE=1 SV=1	10	10.10.10.8.8.10	10	3300867	3246935	2633377	3192902	2971175	4569815	4047346	3000255	3098708	12.1	24.2	17.1	-1.17	0.4132686	0.502934386
Q8K4B0	Metastasis-associated protein MTA1 OS=Mus musculus OX=10090 GN=Mta1 PE=1 SV=1	4	4.4.4.4.4.4	4	251942	176736	306907	282582	252657	317229	240847	247605	229018	26.7	11.4	3.93	-1.16	0.4138034	0.503462484
Q8BG50	Transmembrane protein 169 OS=Mus musculus OX=10090 GN=Tmem169 PE=2 SV=1	1	1.1.1.1.1.1	1	53409	14150	67267	12726	30115	27721	34440	10824	52884	61.3	40.1	64.4	1.91	0.4154708	0.505367991
Q8JZP9	GAS2-like protein 1 OS=Mus musculus OX=10090 GN=Gas2l1 PE=1 SV=1	2	1.2.1.2.2.2	2	22612	28718	32736	42500	52400	21773	23640	31560	32162	18.2	40.2	16.3	-1.39	0.415928	0.505800871
A3KGB4	TBC1 domain family member 8B OS=Mus musculus OX=10090 GN=Tbc1d8b PE=1 SV=1	2	1.1.2.2.2.1	1	84292	86234	144214	53336	120772	72425	180160	104840	121154	32.5	42.3	29.3	1.28	0.4176569	0.50777965
Q9EQJ9	Membrane-associated guanylate kinase, WW and PDZ domain-containing protein 3 OS=Mus musculus OX=10090 GN=Magi3 PE=1 SV=2	16	16.15.15.15.16.15	16	1885073	1847461	2399765	2686478	2181716	1987022	2006007	2003189	1947970	15.1	15.8	1.65	-1.12	0.4177777	0.507802844
Q64096	Guanine nucleotide exchange factor DBS OS=Mus musculus OX=10090 GN=Mcf2l PE=1 SV=2	3	3.2.3.3.3.2	3	136671	141099	118181	202588	107856	193843	130857	137226	203864	9.21	31.1	25.7	-1.27	0.4182893	0.508300922
Q8K224	RNA cytidine acetyltransferase OS=Mus musculus OX=10090 GN=Nat10 PE=1 SV=1	1	1.1.1.1.1.1	1	20338	27280	64297	68742	37920	40963	50005	48407	56019	63.3	34.5	7.8	-1.32	0.4189842	0.509021447
Q9WUR2	Enoyl-CoA delta isomerase 2 OS=Mus musculus OX=10090 GN=Eci2 PE=1 SV=2	1	1.1.1.1.1.1	1	388005	442935	352653	428644	343194	276171	311424	444062	420440	11.5	21.9	18.1	1.13	0.4199471	0.510067135
A6BLY7	Keratin, type I cytoskeletal 28 OS=Mus musculus OX=10090 GN=Krt28 PE=1 SV=1	1	1.1.1.1.1.1	1	3062884	2490938	3269865	2981868	7694958	2884561	4252783	3773038	4457107	13.7	60.8	8.44	-1.54	0.4202106	0.51026303
P61922	4-aminobutyrate aminotransferase, mitochondrial OS=Mus musculus OX=10090 GN=Abat PE=1 SV=1	14	13.14.12.14.14.14	14	6075251	6719591	5156957	6884815	5856546	6720744	7003382	6587604	5776924	13.1	8.52	9.66	-1.08	0.4203296	0.510283405
P49442	Inositol polyphosphate 1-phosphatase OS=Mus musculus OX=10090 GN=Inpp1 PE=1 SV=2	14	12.14.14.13.14.13	14	8002126	9459322	8267315	8662759	6399229	8356543	8194370	8690614	8283858	9.05	15.7	3.15	1.10	0.421925	0.512095697
Q80TL0	Protein phosphatase 1E OS=Mus musculus OX=10090 GN=Ppm1e PE=1 SV=2	10	10.10.10.10.10.10	10	9126019	8770436	9345687	9358000	8743750	7509239	8662858	8442068	9047917	3.2	11	3.52	1.06	0.4222725	0.512392883
Q91YU6	Leucine zipper putative tumor suppressor 2 OS=Mus musculus OX=10090 GN=Lzts2 PE=1 SV=3	2	2.2.2.2.2.2	2	668864	781761	737943	641594	565768	788288	776068	735092	696785	7.8	17	5.39	1.10	0.4231573	0.513341736
Q9JK23	Proteasome assembly chaperone 1 OS=Mus musculus OX=10090 GN=Psmg1 PE=1 SV=1	1	1.1.1.1.1.1	1	30964	43612	104705	124486	33571	188337	97756	89799	49893	66	67.4	32.4	-1.93	0.4232895	0.513377353
Q6ZQK5	Arf-GAP with coiled-coil, ANK repeat and PH domain-containing protein 2 OS=Mus musculus OX=10090 GN=Acap2 PE=1 SV=2	15	14.15.15.15.15.15	15	4771720	5395060	5635183	5359563	5228144	6528556	5860613	5602664	5765386	8.46	12.5	2.27	-1.08	0.425333	0.515730468
Q80TF3	Protocadherin-19 OS=Mus musculus OX=10090 GN=Pcdh19 PE=1 SV=3	4	3.4.4.4.4.4	4	414009	432941	579022	558570	404698	1383854	496759	430249	486290	19	67.3	7.59	-1.65	0.425673	0.516017391
P63085	Mitogen-activated protein kinase 1 OS=Mus musculus OX=10090 GN=Mapk1 PE=1 SV=3	13	13.13.12.12.13.12	9	18539243	11264359	5873488	7162325	8904963	7125253	10428041	9910316	9901561	53.4	13.2	2.99	1.54	0.4260457	0.516274457
Q9CWZ7	Gamma-soluble NSF attachment protein OS=Mus musculus OX=10090 GN=Napg PE=1 SV=1	7	7.7.7.7.6.7	7	1716812	1745707	2086911	2143053	1710445	2273167	2024063	1952650	2093439	11.1	14.4	3.48	-1.10	0.4260919	0.516274457
Q9CR26	Vacuolar protein sorting-associated protein VTA1 homolog OS=Mus musculus OX=10090 GN=Vta1 PE=1 SV=1	3	3.3.3.3.3.3	3	2394328	1998624	2165100	1684159	2338449	1955299	2088926	1882660	2248401	9.09	16.5	8.84	1.10	0.4263065	0.516409136
Q9CZX0	Elongator complex protein 3 OS=Mus musculus OX=10090 GN=Elp3 PE=1 SV=1	2	2.2.2.2.2.2	2	531914	468586	378228	476993	481464	558659	484561	506620	530919	16.8	9.08	4.57	-1.10	0.4265488	0.516577295
P14869	60S acidic ribosomal protein P0 OS=Mus musculus OX=10090 GN=Rplp0 PE=1 SV=3	10	10.10.10.9.10.9	10	3940055	3871423	3052216	3839906	3554162	4589347	3460674	3306153	3463096	13.6	13.4	2.64	-1.10	0.4269186	0.516899746
Q9DB05	Alpha-soluble NSF attachment protein OS=Mus musculus OX=10090 GN=Napa PE=1 SV=1	2	2.2.2.2.2.2	2	103766	181609	175920	239666	152041	167321	207233	221534	221142	28.2	25.1	3.76	-1.21	0.4272448	0.517169263
Q8CE90	Dual specificity mitogen-activated protein kinase kinase 7 OS=Mus musculus OX=10090 GN=Map2k7 PE=1 SV=1	3	3.3.3.3.3.3	3	668753	704122	753898	976036	582161	1144921	767776	618061	748828	6.03	32	11.5	-1.27	0.4274784	0.517326587
Q8K4T5	Dual specificity protein phosphatase 19 OS=Mus musculus OX=10090 GN=Dusp19 PE=2 SV=1	1	1.1.1.1.1.1	1	80531	52072	62122	51489	68322	47441	42989	53996	49813	22.2	19.9	11.4	1.16	0.4278701	0.517675119
P18654	Ribosomal protein S6 kinase alpha-3 OS=Mus musculus OX=10090 GN=Rps6ka3 PE=1 SV=2	3	3.3.3.3.3.3	3	250802	249193	219799	170587	221999	254821	207261	231904	221799	7.27	19.7	5.62	1.11	0.4285195	0.518335194
Q9QYY0	GRB2-associated-binding protein 1 OS=Mus musculus OX=10090 GN=Gab1 PE=1 SV=2	11	10.11.11.9.11.10	11	8659012	7892376	9398203	10481129	7589986	12461408	10096151	9171333	8693362	8.7	24.1	7.65	-1.18	0.4293046	0.518963364
Q6NVF0	Inositol polyphosphate 5-phosphatase OCRL OS=Mus musculus OX=10090 GN=Ocrl PE=1 SV=1	22	21.21.21.20.21.20	22	7952046	8152456	8245856	8020851	8186513	7658764	8821365	8980583	8643684	1.85	3.39	1.91	1.02	0.429309	0.518963364
Q0VBL3	RNA-binding protein 15 OS=Mus musculus OX=10090 GN=Rbm15 PE=1 SV=1	2	2.2.2.2.2.2	2	69193	57430	93253	98075	71805	82529	77800	82884	95633	24.9	15.7	10.8	-1.15	0.4293507	0.518963364
Q01097	Glutamate receptor ionotropic, NMDA 2B OS=Mus musculus OX=10090 GN=Grin2b PE=1 SV=3	29	25.24.27.27.29.27	27	35814411	26006565	20066777	31689393	28722716	33749474	26477105	27657306	29019863	29.1	8.05	4.59	-1.15	0.4297198	0.519283767
Q8C729	Protein FAM126B OS=Mus musculus OX=10090 GN=Fam126b PE=1 SV=1	3	3.3.3.3.3.3	3	690064	786904	947044	1055947	729573	980308	816963	804540	953262	16.1	18.5	9.61	-1.14	0.4304079	0.519989409
O70174	Neuronal acetylcholine receptor subunit alpha-4 OS=Mus musculus OX=10090 GN=Chrna4 PE=1 SV=2	3	3.3.2.3.3.2	3	89178	71186	108666	87173	63808	82276	94904	89809	96897	20.9	15.8	3.89	1.15	0.4307916	0.520327043
Q3U1F9	Phosphoprotein associated with glycosphingolipid-enriched microdomains 1 OS=Mus musculus OX=10090 GN=Pag1 PE=1 SV=2	7	5.5.7.7.6.7	7	5491945	4810210	6238242	6488613	4790049	10051066	7281047	7043672	6768725	13	37.8	3.65	-1.29	0.4313052	0.520821374
Q9DBH5	Vesicular integral-membrane protein VIP36 OS=Mus musculus OX=10090 GN=Lman2 PE=1 SV=2	5	4.5.5.5.4.5	5	1988983	1801381	1487907	1612834	979519	1873371	1274499	1583287	1580549	14.4	30.9	12	1.18	0.4324057	0.522024003
Q61316	Heat shock 70 kDa protein 4 OS=Mus musculus OX=10090 GN=Hspa4 PE=1 SV=1	67	64.64.62.64.63.61	63	69622360	77815184	90967888	96342794	76356475	87679294	85518416	86562026	87306255	13.6	11.5	1.04	-1.09	0.4331724	0.522705961
P97452	Ribosome biogenesis protein BOP1 OS=Mus musculus OX=10090 GN=Bop1 PE=1 SV=1	1	1.1.1.1.1.1	1	13863	18759	25753	22100	23279	21944	19801	25758	22102	30.7	3.25	13.3	-1.15	0.43318	0.522705961
Q9QUG9	RAS guanyl-releasing protein 2 OS=Mus musculus OX=10090 GN=Rasgrp2 PE=1 SV=2	3	3.3.3.3.3.3	3	462970	546737	477310	473602	507617	396679	526091	488554	480606	9.04	12.4	4.87	1.08	0.4334037	0.522747168
P20801	Troponin C, skeletal muscle OS=Mus musculus OX=10090 GN=Tnnc2 PE=1 SV=2	2	1.1.1.1.1.1	1	284391	140445	223152	145091	151068	213597	175231	217192	162860	33.4	22.3	15.4	1.27	0.4334845	0.522747168
Q61923	Potassium voltage-gated channel subfamily A member 6 OS=Mus musculus OX=10090 GN=Kcna6 PE=1 SV=1	3	3.3.3.3.3.3	3	368289	323861	212597	242052	236582	272149	294449	331155	248867	26.6	7.65	14.1	1.21	0.4335283	0.522747168
Q9D1P4	Cysteine and histidine-rich domain-containing protein 1 OS=Mus musculus OX=10090 GN=Chordc1 PE=1 SV=1	12	12.12.12.12.12.12	12	7459404	6963191	6848112	7871262	6671309	8136498	7500394	7090602	7469427	4.58	10.3	3.1	-1.07	0.4341457	0.52336521
Q8BGZ4	Cell division cycle protein 23 homolog OS=Mus musculus OX=10090 GN=Cdc23 PE=1 SV=2	3	3.3.3.3.3.3	3	463524	401738	296102	480522	383374	446710	377895	403369	354583	21.9	11.3	6.44	-1.13	0.4344742	0.523634767
P42225	Signal transducer and activator of transcription 1 OS=Mus musculus OX=10090 GN=Stat1 PE=1 SV=1	2	1.2.2.2.2.2	2	520166	428831	333122	410987	478847	577200	358638	430918	462303	21.9	17.1	12.7	-1.14	0.4354402	0.524672334
P63276	40S ribosomal protein S17 OS=Mus musculus OX=10090 GN=Rps17 PE=1 SV=2	4	4.4.4.4.4.4	4	2138868	2391098	1650077	2377936	1991997	2512551	2343749	2126746	2023384	18.3	11.8	7.55	-1.11	0.4369458	0.526359419
P13541	Myosin-3 OS=Mus musculus OX=10090 GN=Myh3 PE=2 SV=2	1	1.1.1.1.1.1	1	432470	405262	373281	466002	468837	375008	380371	412597	407836	7.34	12.2	4.35	-1.08	0.4381867	0.527726901
Q61037	Tuberin OS=Mus musculus OX=10090 GN=Tsc2 PE=1 SV=1	5	5.5.5.4.5.4	5	459852	640951	746483	822521	743875	572853	664595	752293	731317	23.5	17.9	6.4	-1.16	0.4384843	0.527957942
P12787	Cytochrome c oxidase subunit 5A, mitochondrial OS=Mus musculus OX=10090 GN=Cox5a PE=1 SV=2	2	1.2.1.2.2.1	2	99926	85751	44031	101412	86447	88730	92905	94537	83781	37.9	8.74	6.41	-1.20	0.4400083	0.529665164
Q6ZPK7	Lateral signaling target protein 2 homolog OS=Mus musculus OX=10090 GN=Zfyve28 PE=1 SV=2	1	1.1.1.1.1.1	1	9284	17279	27017	29371	19531	18863	18974	19103	24988	49.7	26	16.3	-1.26	0.4408297	0.530526003
O35215	D-dopachrome decarboxylase OS=Mus musculus OX=10090 GN=Ddt PE=1 SV=3	2	2.2.2.2.2.2	2	360793	404266	446369	472723	377844	464992	414156	364099	392205	10.6	12	6.43	-1.09	0.4410637	0.53067968
Q922B2	Aspartate--tRNA ligase, cytoplasmic OS=Mus musculus OX=10090 GN=Dars1 PE=1 SV=2	22	22.22.22.22.22.22	22	20497763	19213743	18260566	19019499	18216920	18828767	18812767	18651341	18309047	5.81	2.24	1.38	1.03	0.4413417	0.530886209
P68033	Actin, alpha cardiac muscle 1 OS=Mus musculus OX=10090 GN=Actc1 PE=1 SV=1	9	9.9.9.9.9.9	9	40270123	51684115	45504959	60261310	42123481	51757395	41429239	40459195	42757545	12.5	17.7	2.78	-1.12	0.4419999	0.531428338
P13707	Glycerol-3-phosphate dehydrogenase [NAD(+)], cytoplasmic OS=Mus musculus OX=10090 GN=Gpd1 PE=1 SV=3	3	3.3.3.3.3.3	3	732683	593273	569619	687061	270163	583501	626335	638222	617682	13.9	42.3	1.64	1.23	0.4420053	0.531428338
Q9JIF0	Protein arginine N-methyltransferase 1 OS=Mus musculus OX=10090 GN=Prmt1 PE=1 SV=1	8	8.8.8.8.8.8	8	10412120	9741599	7087414	8128539	8139564	7743820	8739137	8878499	9590709	19.4	2.82	5.04	1.13	0.442381	0.531751975
O08709	Peroxiredoxin-6 OS=Mus musculus OX=10090 GN=Prdx6 PE=1 SV=3	29	29.29.27.27.28.26	29	114603633	118509537	108793021	91788011	109468042	118378687	107381962	105867559	107891204	4.29	12.7	0.983	1.07	0.442717	0.532027748
A6H611	Mitochondrial intermediate peptidase OS=Mus musculus OX=10090 GN=Mipep PE=1 SV=1	1	1.1.1.1.1.1	1	19922	27708	23563	25497	16994	20379	24686	19823	22958	16.4	20.4	11	1.13	0.4429872	0.532224333
A2AP18	1-phosphatidylinositol 4,5-bisphosphate phosphodiesterase eta-2 OS=Mus musculus OX=10090 GN=Plch2 PE=1 SV=2	2	2.2.2.2.2.2	2	437772	609541	549868	711802	648175	474983	534751	689111	659503	16.4	20	13	-1.15	0.4433469	0.532409229
Q923B1	Lariat debranching enzyme OS=Mus musculus OX=10090 GN=Dbr1 PE=1 SV=2	1	1.1.1.1.1.1	1	54634	60932	107283	66936	85299	128913	100494	95538	109356	38.7	34	6.88	-1.26	0.4433544	0.532409229
Q91W89	Alpha-mannosidase 2C1 OS=Mus musculus OX=10090 GN=Man2c1 PE=1 SV=1	1	1.1.1.1.1.1	1	54252	44813	31504	28868	53589	22473	48489	45013	39495	26.3	47	10.2	1.24	0.4435447	0.532509654
Q6ZPT1	Kelch-like protein 9 OS=Mus musculus OX=10090 GN=Klhl9 PE=2 SV=2	2	2.2.2.2.2.2	2	157122	173467	205850	224702	176191	186476	188527	185477	163355	13.9	13.1	7.67	-1.09	0.444089	0.532880824
O35375	Neuropilin-2 OS=Mus musculus OX=10090 GN=Nrp2 PE=1 SV=2	5	5.5.5.5.5.5	5	837390	605897	604618	622295	614104	590271	605801	553106	656578	19.6	2.73	8.55	1.12	0.4441631	0.532880824
Q6PDI5	Proteasome adapter and scaffold protein ECM29 OS=Mus musculus OX=10090 GN=Ecpas PE=1 SV=3	9	8.7.9.8.9.7	9	895151	823798	1065632	1082562	1260417	833748	1064373	947623	944011	13.4	20.2	6.95	-1.14	0.4441741	0.532880824
Q0KL02	Triple functional domain protein OS=Mus musculus OX=10090 GN=Trio PE=1 SV=3	9	9.9.8.9.9.9	9	1403667	1341217	1598596	1774144	1522275	1395191	1624388	1546473	1480541	9.27	12.3	4.64	-1.08	0.4448351	0.533545608
Q8BNJ6	Neuropilin and tolloid-like protein 2 OS=Mus musculus OX=10090 GN=Neto2 PE=1 SV=1	1	1.1.1.1.1.1	1	12968	13762	32041	37896	11963	47663	27155	27086	31784	55.1	56.8	9.39	-1.66	0.4463704	0.535258476
P39054	Dynamin-2 OS=Mus musculus OX=10090 GN=Dnm2 PE=1 SV=2	8	6.6.8.7.8.6	8	1330117	1108881	947683	1223692	1458838	1087836	1029259	1086983	1034185	17	14.9	3.05	-1.11	0.4470147	0.535846674
Q68FD7	Folliculin-interacting protein 1 OS=Mus musculus OX=10090 GN=Fnip1 PE=1 SV=1	1	1.1.1.1.1.1	1	10680	8908	5551	6707	7021	6472	9945	10722	7862	31.1	4.08	15.5	1.24	0.4470756	0.535846674
P61963	DDB1- and CUL4-associated factor 7 OS=Mus musculus OX=10090 GN=Dcaf7 PE=1 SV=1	1	-.1.1.1.1.1	1	376634	334654	342004	478884	360498	338409	340969	358774	336960	6.39	19.2	3.36	-1.12	0.4481201	0.536910744
P70694	Estradiol 17 beta-dehydrogenase 5 OS=Mus musculus OX=10090 GN=Akr1c6 PE=1 SV=1	1	1.1.1.1.1.1	1	40011	30130	27530	44947	18729	15485	27361	29501	31749	20.2	61.2	7.43	1.23	0.4481785	0.536910744
Q8BKC5	Importin-5 OS=Mus musculus OX=10090 GN=Ipo5 PE=1 SV=3	7	6.7.7.7.7.7	7	5070269	2727708	2414495	4870249	2464395	7876540	3466962	3296984	2279581	42.6	53.5	21.3	-1.49	0.4489485	0.537704154
Q69ZF3	Non-lysosomal glucosylceramidase OS=Mus musculus OX=10090 GN=Gba2 PE=1 SV=2	5	5.5.4.5.5.5	5	1515279	1214434	777179	904135	1012662	900862	900172	910921	935161	31.7	6.77	1.96	1.24	0.4500026	0.538837366
Q0GNC1	Inverted formin-2 OS=Mus musculus OX=10090 GN=Inf2 PE=1 SV=1	2	2.2.1.2.1.2	2	86311	89309	59543	111242	101367	67463	72873	66296	103500	20.9	24.6	24.5	-1.19	0.4506442	0.539350353
Q9Z2L7	Cytokine receptor-like factor 3 OS=Mus musculus OX=10090 GN=Crlf3 PE=1 SV=1	1	1.1.-.-.-.1	1	79190	22477	38313	5886	2351	145631	97812	55229	17927	62.7	159	70.1	-1.10	0.4506471	0.539350353
Q8K0X8	Fasciculation and elongation protein zeta-1 OS=Mus musculus OX=10090 GN=Fez1 PE=1 SV=2	1	1.1.1.1.1.1	1	35397	40267	20632	36280	36565	39106	30490	42680	40268	31.9	4.17	17.1	-1.16	0.453483	0.542585301
Q3U5Q7	UMP-CMP kinase 2, mitochondrial OS=Mus musculus OX=10090 GN=Cmpk2 PE=1 SV=2	1	1.1.1.1.1.1	1	11564	10517	15680	24817	8208	27845	17016	16991	16855	21.7	52.1	0.511	-1.61	0.4535674	0.542585301
Q9R123	N-alpha-acetyltransferase 80 OS=Mus musculus OX=10090 GN=Naa80 PE=2 SV=1	2	2.2.2.2.2.2	2	29098	38577	61725	47636	57727	46544	34146	54744	60352	38.9	12.2	27.7	-1.17	0.4538068	0.542741626
Q61481	Dual specificity calcium/calmodulin-dependent 3',5'-cyclic nucleotide phosphodiesterase 1A OS=Mus musculus OX=10090 GN=Pde1a PE=1 SV=3	7	6.6.6.6.7.6	7	2650612	2573356	2977886	2810693	2590024	2364501	2517876	2420611	2841299	7.86	8.62	8.49	1.06	0.456489	0.545721591
Q04859	Serine/threonine-protein kinase MAK OS=Mus musculus OX=10090 GN=Mak PE=1 SV=2	1	1.1.1.1.1.1	1	16828	112468	16353	17052	17902	17572	13944	19183	21282	114	2.45	20.8	2.77	0.4565171	0.545721591
Q3V3R1	Monofunctional C1-tetrahydrofolate synthase, mitochondrial OS=Mus musculus OX=10090 GN=Mthfd1l PE=1 SV=2	4	4.4.4.4.4.3	4	212393	182855	134181	168443	153679	137349	138416	156763	122841	22.4	10.2	12.2	1.15	0.4567745	0.545844254
Q8K284	General transcription factor 3C polypeptide 1 OS=Mus musculus OX=10090 GN=Gtf3c1 PE=1 SV=2	3	3.3.3.3.3.2	3	91040	82099	79981	93971	96131	79346	83316	96970	100053	6.96	10.2	9.53	-1.06	0.4568384	0.545844254
P04264	Keratin, type II cytoskeletal 1 OS=Homo sapiens GN=KRT1 PE=1 SV=6	72	70.71.60.72.71.67	61	473010885	390197504	138248197	1717858361	421775265	215548899	563208942	583286212	591439941	52.2	104	2.51	-2.35	0.4577793	0.546837584
Q4VBE8	WD repeat-containing protein 18 OS=Mus musculus OX=10090 GN=Wdr18 PE=1 SV=1	1	1.1.1.1.1.1	1	24914	24412	16656	19128	21673	16709	21289	21969	17379	21	12.9	12.3	1.15	0.4595696	0.548844843
Q5QNQ6	Oxysterol-binding protein 2 OS=Mus musculus OX=10090 GN=Osbp2 PE=1 SV=1	3	3.3.3.3.3.3	3	179923	206204	166590	148655	203278	152037	147907	199833	152574	10.9	18.2	17.2	1.10	0.4596914	0.548858998
Q3TW96	UDP-N-acetylhexosamine pyrophosphorylase-like protein 1 OS=Mus musculus OX=10090 GN=Uap1l1 PE=1 SV=1	2	2.2.2.2.2.2	2	19124	30602	18034	26121	19756	38050	26242	25092	25092	30.8	33.2	2.61	-1.24	0.4601642	0.54929213
O35730	E3 ubiquitin-protein ligase RING1 OS=Mus musculus OX=10090 GN=Ring1 PE=1 SV=2	1	-.1.-.1.1.1	1	5936	4772	2361	7065	2806	11803	7254	6123	4409	41.9	62.3	24.2	-1.66	0.4606637	0.549756919
Q8VEB4	Phospholipase A2 group XV OS=Mus musculus OX=10090 GN=Pla2g15 PE=1 SV=1	1	1.1.1.1.1.1	1	85108	81213	39710	51614	45408	59465	62676	69538	62233	36.6	13.5	6.32	1.32	0.4611618	0.550056388
Q8R123	FAD synthase OS=Mus musculus OX=10090 GN=Flad1 PE=1 SV=1	2	2.2.1.2.2.2	2	118500	136405	109822	110203	135425	168989	144911	136724	116248	11.1	21.3	11.1	-1.14	0.4612	0.550056388
Q9Z268	RasGAP-activating-like protein 1 OS=Mus musculus OX=10090 GN=Rasal1 PE=1 SV=2	24	24.24.23.24.24.24	24	11347009	10798070	10176828	14001969	10070240	11507278	11362960	11100590	11491650	5.43	16.8	1.76	-1.10	0.4612452	0.550056388
Q03963	Interferon-induced, double-stranded RNA-activated protein kinase OS=Mus musculus OX=10090 GN=Eif2ak2 PE=1 SV=2	3	2.3.1.2.2.3	3	51878	722127	615154	563296	1084277	391327	402444	667643	524476	77.8	53.1	25	-1.47	0.4631906	0.552205671
O88487	Cytoplasmic dynein 1 intermediate chain 2 OS=Mus musculus OX=10090 GN=Dync1i2 PE=1 SV=1	9	8.8.7.7.9.8	9	8171381	6094366	5499982	6467666	7039272	8607422	7650814	5828636	5939767	21.3	15	15.8	-1.12	0.4632687	0.552205671
Q80Y86	Mitogen-activated protein kinase 15 OS=Mus musculus OX=10090 GN=Mapk15 PE=1 SV=1	1	-.1.1.1.1.-	1	18453	11411	12527	13835	32078	13337	16331	14806	13335	26.8	54.1	10.1	-1.40	0.4647569	0.553847325
Q61290	Voltage-dependent R-type calcium channel subunit alpha-1E OS=Mus musculus OX=10090 GN=Cacna1e PE=1 SV=1	2	2.2.2.2.2.2	2	30452	44670	98003	118657	51224	62223	57650	71589	65597	61.7	46.8	10.8	-1.34	0.4655712	0.554685306
Q8CC88	von Willebrand factor A domain-containing protein 8 OS=Mus musculus OX=10090 GN=Vwa8 PE=1 SV=2	6	4.5.5.6.6.5	6	943745	494110	427235	436610	518570	456961	524755	525663	581537	45.2	9.07	5.98	1.32	0.4662503	0.555361846
Q8R010	Aminoacyl tRNA synthase complex-interacting multifunctional protein 2 OS=Mus musculus OX=10090 GN=Aimp2 PE=1 SV=2	8	8.6.8.8.8.6	8	4224239	3930778	3185412	4030705	4667067	3668222	3957692	3770216	4313773	14.2	12.3	6.88	-1.09	0.4666453	0.555699747
Q8BPM2	Mitogen-activated protein kinase kinase kinase kinase 5 OS=Mus musculus OX=10090 GN=Map4k5 PE=1 SV=2	10	9.9.10.9.9.10	10	4347917	4788769	5151230	4468933	5569762	5261970	4899569	4718564	4739338	8.45	11.1	2.07	-1.07	0.4670542	0.556054034
Q99PM9	Uridine-cytidine kinase 2 OS=Mus musculus OX=10090 GN=Uck2 PE=1 SV=1	1	1.1.1.1.1.1	1	17608	14131	9108	14080	8528	10488	16817	12381	12806	31.4	25.5	17.5	1.23	0.4675341	0.556492663
Q8K1I7	WAS/WASL-interacting protein family member 1 OS=Mus musculus OX=10090 GN=Wipf1 PE=1 SV=1	2	2.2.2.1.2.2	2	407631	462267	442851	431994	439628	524639	569822	553347	502408	6.33	11	6.49	-1.06	0.4686322	0.557666732
Q8R0A0	General transcription factor IIF subunit 2 OS=Mus musculus OX=10090 GN=Gtf2f2 PE=1 SV=1	4	3.4.4.4.4.4	4	301701	330822	278229	290631	308866	438107	288691	322381	281582	8.68	23.2	7.32	-1.14	0.468912	0.557866707
A2A8L5	Receptor-type tyrosine-protein phosphatase F OS=Mus musculus OX=10090 GN=Ptprf PE=1 SV=1	3	3.2.3.3.2.2	3	514125	402417	625368	497736	641692	581850	428700	480895	462325	21.7	12.6	5.79	-1.12	0.4693525	0.558257727
Q91ZS8	Double-stranded RNA-specific editase 1 OS=Mus musculus OX=10090 GN=Adarb1 PE=1 SV=1	1	1.1.-.1.-.1	1	252386	120324	216929	35813	130421	278294	280246	96047	29421	34.8	82.5	96.1	1.33	0.4694928	0.558291581
Q8CIW6	Solute carrier family 26 member 6 OS=Mus musculus OX=10090 GN=Slc26a6 PE=1 SV=2	6	6.6.6.6.5.5	6	8058601	7876147	7603769	5012499	13476336	768955	1609449	1886043	5912828	2.92	101	76.8	1.22	0.4696071	0.558294509
P04259	Keratin, type II cytoskeletal 6B OS=Homo sapiens GN=KRT6B PE=1 SV=5	3	3.3.2.3.3.1	3	842884	3513009	839508	3008357	1646678	1826753	1679581	1156548	1080403	89.1	34.2	25	-1.25	0.4702336	0.558906222
Q921W0	Charged multivesicular body protein 1a OS=Mus musculus OX=10090 GN=Chmp1a PE=1 SV=1	1	1.1.1.1.1.1	1	101432	102070	130962	104297	118579	155111	113092	122290	123574	15.1	20.8	4.78	-1.13	0.4712604	0.559993315
Q01768	Nucleoside diphosphate kinase B OS=Mus musculus OX=10090 GN=Nme2 PE=1 SV=1	10	10.10.9.10.10.10	4	15204950	14794937	10603276	11378529	11987518	12831221	12309328	13033041	12760486	18.8	6.05	2.88	1.12	0.4714661	0.56010442
Q6PAL8	DENN domain-containing protein 5A OS=Mus musculus OX=10090 GN=Dennd5a PE=1 SV=1	12	10.11.12.12.12.9	10	4023928	3913565	4241743	3105109	4885145	2816941	3602477	3784483	4424676	4.11	31.1	11	1.13	0.4732524	0.562092786
E9Q4P1	WD repeat and FYVE domain-containing protein 1 OS=Mus musculus OX=10090 GN=Wdfy1 PE=1 SV=1	6	5.6.6.4.6.5	6	13527662	9582424	2251990	12181913	10033820	10131396	8991914	10170330	11172651	67.7	11.2	10.8	-1.28	0.4734447	0.562187427
Q91W92	Cdc42 effector protein 1 OS=Mus musculus OX=10090 GN=Cdc42ep1 PE=1 SV=1	5	5.5.5.5.4.5	5	2125501	1743816	2239000	1502054	1370603	2464438	1926606	1894777	1707145	12.7	33.6	6.44	1.14	0.4737915	0.562465438
Q9R0M0	Cadherin EGF LAG seven-pass G-type receptor 2 OS=Mus musculus OX=10090 GN=Celsr2 PE=1 SV=3	9	8.9.9.9.9.9	9	2001736	1508078	1378073	1433218	1408608	1532834	1483445	1536072	1365756	20.2	4.51	5.97	1.12	0.4752499	0.564062649
Q505D7	Optic atrophy 3 protein homolog OS=Mus musculus OX=10090 GN=Opa3 PE=1 SV=1	2	1.1.2.2.2.1	1	1406167	1399896	1276644	1306174	1293316	1364272	841263	891261	867628	5.37	2.86	2.89	1.03	0.4757264	0.564438725
Q91YN5	UDP-N-acetylhexosamine pyrophosphorylase OS=Mus musculus OX=10090 GN=Uap1 PE=1 SV=1	3	2.3.3.3.3.3	3	164747	60515	75617	75491	62423	72183	85701	74378	105061	56.2	9.7	17.6	1.43	0.4757929	0.564438725
P58281	Dynamin-like 120 kDa protein, mitochondrial OS=Mus musculus OX=10090 GN=Opa1 PE=1 SV=1	21	19.21.21.21.21.21	21	9150224	8842045	8259971	10799983	6209977	6113342	7442526	7570240	7563668	5.17	34.7	0.956	1.14	0.4769093	0.565628706
P59644	Phosphatidylinositol 4,5-bisphosphate 5-phosphatase A OS=Mus musculus OX=10090 GN=Inpp5j PE=1 SV=2	8	8.8.7.6.8.8	8	1039105	1074993	1662223	1206184	979405	1049182	1156057	1125126	1218526	27.8	10.8	4.08	1.17	0.4770401	0.565649449
Q8BG18	N-terminal EF-hand calcium-binding protein 1 OS=Mus musculus OX=10090 GN=Necab1 PE=1 SV=1	2	2.1.2.1.1.2	2	63331	49405	41758	43457	29933	58257	24117	46223	44220	21.2	32.3	32	1.17	0.4773223	0.56583917
O88705	Potassium/sodium hyperpolarization-activated cyclic nucleotide-gated channel 3 OS=Mus musculus OX=10090 GN=Hcn3 PE=1 SV=1	2	1.2.2.2.1.1	2	619845	528839	413648	241587	809587	239199	491391	500355	547448	19.8	76.4	5.87	1.21	0.4774268	0.56583917
Q8CDN6	Thioredoxin-like protein 1 OS=Mus musculus OX=10090 GN=Txnl1 PE=1 SV=3	12	12.12.12.12.12.12	12	6278775	7103803	5982452	6575535	6668275	6966097	7286266	5433543	6898932	9	3.03	14.9	-1.04	0.4776428	0.565960802
P63046	Sulfotransferase 4A1 OS=Mus musculus OX=10090 GN=Sult4a1 PE=1 SV=1	3	3.3.3.3.3.3	3	961115	844055	786292	930551	817714	555374	752408	857688	889397	10.3	25.1	8.61	1.12	0.4778633	0.566087706
Q9Z1S3	RAS guanyl-releasing protein 1 OS=Mus musculus OX=10090 GN=Rasgrp1 PE=1 SV=1	4	3.4.4.4.4.4	4	300731	295882	481724	493436	380558	357703	355535	416021	447022	29.5	17.7	11.5	-1.14	0.4781848	0.566334169
Q9CWJ9	Bifunctional purine biosynthesis protein ATIC OS=Mus musculus OX=10090 GN=Atic PE=1 SV=2	8	8.8.8.7.7.7	8	2463276	2427404	2214041	2376911	2528879	2414758	2492139	2313643	2209101	5.69	3.24	6.12	-1.03	0.4784689	0.566536231
Q8C147	Dedicator of cytokinesis protein 8 OS=Mus musculus OX=10090 GN=Dock8 PE=1 SV=4	1	1.1.1.1.1.1	1	174176	151388	137814	173424	245010	135188	210578	152904	116521	11.9	30.2	29.6	-1.19	0.4787421	0.566725294
P02663	Alpha-S2-casein OS=Bos taurus GN=CSN1S2 PE=1 SV=2	28	28.27.27.24.27.27	28	590208823	208685890	254553544	199389743	296985386	228125909	268497903	258685027	246393667	59.3	20.8	4.3	1.45	0.4790559	0.566833556
P51830	Adenylate cyclase type 9 OS=Mus musculus OX=10090 GN=Adcy9 PE=1 SV=1	13	12.13.13.13.13.11	13	5840214	5950200	5388508	4755618	5339260	6092741	5373713	5028391	4690495	5.2	12.4	6.79	1.06	0.479104	0.566833556
Q9JME5	AP-3 complex subunit beta-2 OS=Mus musculus OX=10090 GN=Ap3b2 PE=1 SV=2	45	44.44.44.45.44.45	36	46502877	50624090	49403528	48956271	48536159	44778821	48018209	48355735	47766702	4.33	4.85	0.615	1.03	0.4791742	0.566833556
Q3THK3	General transcription factor IIF subunit 1 OS=Mus musculus OX=10090 GN=Gtf2f1 PE=1 SV=2	1	1.-.-.-.1.1	1	23153	4640	7156	29084	123549	3443	2039	1956	1707	86.2	122	9.1	-4.47	0.4814438	0.569383428
P28843	Dipeptidyl peptidase 4 OS=Mus musculus OX=10090 GN=Dpp4 PE=1 SV=3	1	-.1.1.1.1.-	1	60745	72366	57601	63270	65782	74073	70010	65973	69387	12.2	8.35	3.17	-1.07	0.4818892	0.569775198
Q01815	Voltage-dependent L-type calcium channel subunit alpha-1C OS=Mus musculus OX=10090 GN=Cacna1c PE=1 SV=1	1	1.1.1.1.1.1	1	76000	57386	98437	75665	54133	67782	99113	72872	89426	26.6	16.5	15.2	1.17	0.4822166	0.570027295
O55126	Protein NipSnap homolog 2 OS=Mus musculus OX=10090 GN=Nipsnap2 PE=1 SV=1	1	1.1.1.1.1.1	1	329558	260408	234544	264574	266254	213988	296763	251661	228201	17.9	12	13.5	1.11	0.4832802	0.571149327
O88307	Sortilin-related receptor OS=Mus musculus OX=10090 GN=Sorl1 PE=1 SV=3	2	2.2.-.2.2.2	2	843471	864845	663616	733233	768692	688644	643597	760839	686917	14	5.49	8.5	1.08	0.4834934	0.571266048
Q9DC48	Pre-mRNA-processing factor 17 OS=Mus musculus OX=10090 GN=Cdc40 PE=1 SV=1	1	1.1.1.1.1.1	1	30616	22521	16750	23080	20190	14977	20615	23029	22703	29.9	21.2	5.92	1.20	0.4840215	0.571668912
Q9Z110	Delta-1-pyrroline-5-carboxylate synthase OS=Mus musculus OX=10090 GN=Aldh18a1 PE=1 SV=2	11	11.11.10.11.10.10	11	2519304	2720953	2930016	2870874	2517867	2335788	2856785	2843980	2912810	7.54	10.6	1.27	1.06	0.4840634	0.571668912
Q91WK2	Eukaryotic translation initiation factor 3 subunit H OS=Mus musculus OX=10090 GN=Eif3h PE=1 SV=1	12	12.12.10.12.11.11	12	5044964	5802037	4570415	4868462	4250099	5226925	4641699	4679290	4104712	12.1	10.3	7.18	1.07	0.4849221	0.572547569
Q8BXR9	Oxysterol-binding protein-related protein 6 OS=Mus musculus OX=10090 GN=Osbpl6 PE=1 SV=1	7	6.7.6.7.7.5	7	688650	699312	684936	519322	840022	489467	849393	718419	656505	1.08	31.5	13.3	1.12	0.485962	0.573639703
A6X8Z5	Rho GTPase-activating protein 31 OS=Mus musculus OX=10090 GN=Arhgap31 PE=1 SV=1	3	1.3.3.3.3.2	3	99250	93581	118805	87998	174194	120100	115463	118712	114329	12.7	34.2	1.96	-1.23	0.4862096	0.573796294
Q69ZP3	Probable hydrolase PNKD OS=Mus musculus OX=10090 GN=Pnkd PE=1 SV=2	3	3.3.2.3.3.2	3	664940	686139	725876	754471	635783	536545	648081	692612	696198	4.47	17	3.95	1.08	0.4863295	0.573802142
O35594	Intraflagellar transport protein 81 homolog OS=Mus musculus OX=10090 GN=Ift81 PE=1 SV=4	1	1.1.1.1.1.-	1	5712	5139	4505	4026	6841	8476	4412	4412	2909	11.8	34.9	22.2	-1.26	0.487317	0.574831395
Q8BYI9	Tenascin-R OS=Mus musculus OX=10090 GN=Tnr PE=1 SV=2	22	22.22.22.22.22.22	22	14740215	16645503	19869517	23883351	19387800	15164999	18996679	18710889	18761293	15.2	22.4	0.81	-1.14	0.4887012	0.576327992
D3YZI9	PiggyBac transposable element-derived protein 5 OS=Mus musculus OX=10090 GN=Pgbd5 PE=1 SV=1	5	4.4.5.5.5.4	5	1095959	1068255	1111365	1540422	1489465	888729	1104137	1024075	1001325	2	27.7	5.18	-1.20	0.4888802	0.576402919
Q9Z2W0	Aspartyl aminopeptidase OS=Mus musculus OX=10090 GN=Dnpep PE=1 SV=2	1	1.1.1.1.1.1	1	102940	115966	145687	115012	81900	126081	105875	104769	121816	18	21.4	8.61	1.13	0.4891396	0.576572582
Q9D113	DNL-type zinc finger protein OS=Mus musculus OX=10090 GN=Dnlz PE=1 SV=1	1	1.1.1.1.1.1	1	12962	15630	15796	19135	12037	22428	17589	17826	21639	10.7	29.7	12	-1.21	0.489415	0.57676102
O08842	GDNF family receptor alpha-2 OS=Mus musculus OX=10090 GN=Gfra2 PE=1 SV=2	1	1.1.1.1.1.1	1	59165	42582	67235	52155	59920	31013	41516	49526	51777	22.3	31.4	11.3	1.18	0.4906296	0.578055927
Q8K0C4	Lanosterol 14-alpha demethylase OS=Mus musculus OX=10090 GN=Cyp51a1 PE=1 SV=1	3	3.3.3.3.3.3	3	569857	675682	643786	783599	608302	643104	734479	661015	629187	8.62	13.7	8	-1.08	0.4908423	0.578170071
Q2NL51	Glycogen synthase kinase-3 alpha OS=Mus musculus OX=10090 GN=Gsk3a PE=1 SV=2	4	4.4.3.4.4.4	4	1468970	1256202	1303789	1265922	1483681	810140	1113985	1155977	973325	8.31	29	8.85	1.13	0.4912962	0.578568207
P02533	Keratin, type I cytoskeletal 14 OS=Homo sapiens GN=KRT14 PE=1 SV=4	19	16.19.13.19.17.12	7	11186004	21629965	6293533	53383479	14475727	8737166	18397151	18790551	18008801	60.1	95.1	2.12	-1.96	0.4914743	0.57864144
Q9EP75	Leukotriene-B4 omega-hydroxylase 3 OS=Mus musculus OX=10090 GN=Cyp4f14 PE=1 SV=1	6	5.6.6.6.6.6	5	1899694	2163003	1451230	1517092	1580615	1828635	1689583	1629175	1358664	19.6	10	11.3	1.12	0.491679	0.578745949
Q9Z0W3	Nuclear pore complex protein Nup160 OS=Mus musculus OX=10090 GN=Nup160 PE=1 SV=2	1	-.1.1.1.1.1	1	11504	11962	14444	12255	14963	3321	5128	12178	11853	12.5	59.8	40.9	1.24	0.4923218	0.579365965
Q8VEF1	Protein Aster-A OS=Mus musculus OX=10090 GN=Gramd1a PE=1 SV=2	2	2.2.1.1.2.2	2	258737	240304	264226	280521	269509	243911	232691	229357	229189	4.93	7.1	0.857	-1.04	0.4936412	0.580771915
Q9DCX2	ATP synthase subunit d, mitochondrial OS=Mus musculus OX=10090 GN=Atp5pd PE=1 SV=3	2	1.2.2.2.1.2	2	1679172	1142487	1062108	1180546	1163681	1036780	1129254	1208588	1040329	25.9	6.97	7.48	1.15	0.4937492	0.580771915
Q3LAC4	Phosphatidylinositol 3,4,5-trisphosphate-dependent Rac exchanger 2 protein OS=Mus musculus OX=10090 GN=Prex2 PE=1 SV=2	32	28.32.31.30.32.31	32	19125462	19626261	21233082	19059465	25387524	20500177	20446277	20796753	21029341	5.51	15.3	1.41	-1.08	0.4938814	0.580790565
Q9D4H8	Cullin-2 OS=Mus musculus OX=10090 GN=Cul2 PE=1 SV=2	20	19.20.19.19.19.18	20	4868042	5147987	4795146	4952318	5061284	3853124	4241171	4689508	4630833	3.77	14.5	5.39	1.07	0.4957593	0.582825697
Q9Z329	Inositol 1,4,5-trisphosphate receptor type 2 OS=Mus musculus OX=10090 GN=Itpr2 PE=1 SV=4	8	5.8.7.8.7.6	8	211875	233018	292527	318867	335621	205250	236482	256875	327209	17	24.8	17.4	-1.17	0.4958455	0.582825697
P45377	Aldose reductase-related protein 2 OS=Mus musculus OX=10090 GN=Akr1b8 PE=1 SV=2	4	4.4.4.4.4.4	4	2531913	2479024	2422349	2541316	2864737	2386714	2416591	2422906	2794477	2.21	9.39	8.5	-1.05	0.496189	0.582966441
P54923	ADP-ribosylhydrolase ARH1 OS=Mus musculus OX=10090 GN=Adprh PE=1 SV=1	5	5.5.4.5.5.5	5	1114609	891506	903931	833102	920383	965617	852220	943470	907098	12.9	7.43	5.1	1.07	0.4961988	0.582966441
Q80UU9	Membrane-associated progesterone receptor component 2 OS=Mus musculus OX=10090 GN=Pgrmc2 PE=1 SV=2	2	2.2.2.2.2.2	2	644557	865912	828746	603124	822679	698987	755446	681252	713293	15.2	15.5	5.19	1.10	0.4964563	0.583131729
Q6I6G8	E3 ubiquitin-protein ligase HECW2 OS=Mus musculus OX=10090 GN=Hecw2 PE=1 SV=1	6	6.6.6.6.6.5	6	532907	448310	569226	606306	762873	441377	506801	547505	555394	12	26.6	4.86	-1.17	0.4970627	0.583706657
Q9JK45	Potassium voltage-gated channel subfamily KQT member 5 OS=Mus musculus OX=10090 GN=Kcnq5 PE=1 SV=2	2	2.2.2.2.2.2	2	24192	35513	62968	60252	41884	43402	49403	57694	51831	48.8	21	8.05	-1.19	0.4980652	0.58474635
Q6PGB8	Probable global transcription activator SNF2L1 OS=Mus musculus OX=10090 GN=Smarca1 PE=1 SV=1	1	1.-.1.1.1.-	1	4492	3178	4150	2338	5517	2165	6208	9267	2037	17.3	56.5	62.2	1.18	0.4982663	0.584844902
Q78J03	Methionine-R-sulfoxide reductase B2, mitochondrial OS=Mus musculus OX=10090 GN=Msrb2 PE=1 SV=1	1	1.1.1.-.1.1	1	66645	47950	88411	65086	51830	53568	50504	58135	53462	29.9	12.7	7.12	1.19	0.4985931	0.58496432
Q9JLB2	Protein PALS1 OS=Mus musculus OX=10090 GN=Pals1 PE=1 SV=1	23	23.23.23.22.22.21	23	15272644	16654197	18021655	14290627	13234184	18610234	15756653	15012802	15823238	8.26	18.5	2.9	1.08	0.4986024	0.58496432
Q8BHD7	Polypyrimidine tract-binding protein 3 OS=Mus musculus OX=10090 GN=Ptbp3 PE=1 SV=1	1	1.1.1.1.1.1	1	48584	44297	37861	33384	53971	27227	38040	46796	34670	12.4	36.7	15.7	1.14	0.4999302	0.586384295
P47962	60S ribosomal protein L5 OS=Mus musculus OX=10090 GN=Rpl5 PE=1 SV=3	17	16.17.17.17.17.17	17	18358972	20901822	27895819	22085726	19935008	17672316	24017462	22188006	23518517	22.1	11.1	4.07	1.13	0.500911	0.587396691
Q99LJ7	RCC1 and BTB domain-containing protein 2 OS=Mus musculus OX=10090 GN=Rcbtb2 PE=1 SV=1	1	1.1.1.1.1.1	1	70727	55967	72924	59611	72916	47500	62065	56890	67868	13.9	21.2	8.82	1.11	0.5014993	0.587948451
B1AWN6	Sodium channel protein type 2 subunit alpha OS=Mus musculus OX=10090 GN=Scn2a PE=1 SV=1	10	9.9.10.9.9.10	6	3093933	3086182	4744735	5146105	3537169	3744073	4156009	3862344	4624188	26.2	21.1	9.12	-1.14	0.5031834	0.589784347
Q80U28	MAP kinase-activating death domain protein OS=Mus musculus OX=10090 GN=Madd PE=1 SV=2	37	32.37.37.37.37.34	37	13584304	13912723	18066847	19014951	15093907	15421979	15814567	15257735	16028415	16.5	13.2	2.53	-1.09	0.5035951	0.590128343
P28660	Nck-associated protein 1 OS=Mus musculus OX=10090 GN=Nckap1 PE=1 SV=2	54	53.54.53.52.54.51	51	54013505	54495217	54137449	52814643	56852411	44580236	52098400	51282213	51436795	0.461	12.2	0.84	1.05	0.5043368	0.59085879
Q8JZP3	Kelch-like protein 2 OS=Mus musculus OX=10090 GN=Klhl2 PE=1 SV=1	3	2.3.3.3.2.3	3	121252679	90248439	70526605	116042568	100522816	97280979	105147544	102902255	102270102	27.2	9.59	1.46	-1.11	0.5054659	0.59204265
O35711	Liprin-beta-2 OS=Mus musculus OX=10090 GN=Ppfibp2 PE=1 SV=3	2	1.2.2.2.1.2	2	39476	31240	36598	38232	33200	46062	39393	33295	38333	11.7	16.5	8.8	-1.09	0.5062704	0.592726946
P59470	DNA-directed RNA polymerase III subunit RPC2 OS=Mus musculus OX=10090 GN=Polr3b PE=1 SV=2	2	2.2.2.2.2.2	2	706339	884463	693359	603940	2114046	841172	989089	1028339	832492	14	68.5	10.9	-1.56	0.5062876	0.592726946
Q8N9S3	Activator of 90 kDa heat shock protein ATPase homolog 2 OS=Mus musculus OX=10090 GN=Ahsa2 PE=1 SV=2	2	2.2.1.2.1.1	2	124248	174360	151439	113036	199808	67790	114682	177724	140952	16.7	52.9	21.9	1.18	0.507043	0.593472135
Q9CQE1	Protein NipSnap homolog 3B OS=Mus musculus OX=10090 GN=Nipsnap3b PE=1 SV=1	2	2.2.2.2.2.1	2	154867	517550	223433	179877	226181	186613	123580	258033	281752	64.5	12.7	38.6	1.51	0.5091263	0.59577086
Q3TMP8	Trimeric intracellular cation channel type A OS=Mus musculus OX=10090 GN=Tmem38a PE=1 SV=2	1	1.-.1.1.1.-	1	70844	70999	68192	34694	105797	40747	30688	3107	44410	2.25	65.3	80.7	1.16	0.5099806	0.59663069
Q9QXK7	Cleavage and polyadenylation specificity factor subunit 3 OS=Mus musculus OX=10090 GN=Cpsf3 PE=1 SV=2	1	1.1.1.1.1.1	1	8170	11570	9952	4231	11696	9062	9497	12309	10671	17.2	45.5	13	1.19	0.5102442	0.596799214
O88712	C-terminal-binding protein 1 OS=Mus musculus OX=10090 GN=Ctbp1 PE=1 SV=2	8	7.8.8.7.7.7	5	6372459	5296941	4820056	4817980	5641988	4833520	4846569	5091029	5228363	14.5	9.25	3.83	1.08	0.5108139	0.597325601
Q8BXA7	PH domain leucine-rich repeat-containing protein phosphatase 2 OS=Mus musculus OX=10090 GN=Phlpp2 PE=1 SV=3	2	2.2.2.2.2.2	2	21673	26806	42822	28631	29933	15349	29955	30469	27834	36.2	32.8	4.75	1.24	0.5113079	0.59776324
Q60989	E3 ubiquitin-protein ligase XIAP OS=Mus musculus OX=10090 GN=Xiap PE=1 SV=2	1	1.1.1.1.1.1	1	31986	47855	50743	47525	55190	42612	51860	36001	44954	23.2	13.1	18	-1.11	0.511445	0.597783526
Q80Y98	Phospholipase DDHD2 OS=Mus musculus OX=10090 GN=Ddhd2 PE=1 SV=3	3	3.3.3.3.3.3	3	156733	178689	149010	209163	140550	190985	165321	172744	169557	9.54	19.7	2.2	-1.12	0.5117397	0.597987964
Q9CWS0	N(G),N(G)-dimethylarginine dimethylaminohydrolase 1 OS=Mus musculus OX=10090 GN=Ddah1 PE=1 SV=3	7	7.7.7.7.7.7	7	2175484	2047757	1890606	2405210	1833163	2376647	2238419	2158356	2102406	7	14.6	3.16	-1.08	0.512667	0.598931351
P35438	Glutamate receptor ionotropic, NMDA 1 OS=Mus musculus OX=10090 GN=Grin1 PE=1 SV=1	22	21.22.22.22.22.21	22	9938030	9905904	12226198	11016305	9380248	9677480	9942287	10300495	10307814	12.4	8.69	2.05	1.07	0.5130597	0.599168332
Q91YK0	Leucine-rich repeat-containing protein 49 OS=Mus musculus OX=10090 GN=Lrrc49 PE=1 SV=1	2	2.2.2.2.2.2	2	50440	56150	75695	75775	62645	61360	66287	69513	71532	21.8	12	3.83	-1.10	0.5131099	0.599168332
Q9DBL7	Bifunctional coenzyme A synthase OS=Mus musculus OX=10090 GN=Coasy PE=1 SV=2	7	6.7.7.6.7.7	7	3376619	3206471	2764804	2967392	3594431	3347559	2987367	2795899	3393084	10.1	9.56	9.97	-1.06	0.5132599	0.599197452
Q99MR6	Serrate RNA effector molecule homolog OS=Mus musculus OX=10090 GN=Srrt PE=1 SV=1	2	2.2.2.1.1.1	2	35229	28151	88123	69894	53337	53906	45894	49897	43676	64.9	15.9	6.78	-1.17	0.5133749	0.599197452
P62259	14-3-3 protein epsilon OS=Mus musculus OX=10090 GN=Ywhae PE=1 SV=1	10	10.9.9.9.10.10	10	12565750	11170643	11215399	12314104	11067457	9710391	11135591	11846537	12160278	6.81	11.8	4.48	1.06	0.5135524	0.599264512
P31786	Acyl-CoA-binding protein OS=Mus musculus OX=10090 GN=Dbi PE=1 SV=2	1	1.1.1.1.1.1	1	89324	119564	109506	158911	78524	169708	169834	128753	126456	14.5	36.7	17.2	-1.28	0.514227	0.599911471
Q8BKN5	Gamma-tubulin complex component 5 OS=Mus musculus OX=10090 GN=Tubgcp5 PE=2 SV=2	1	-.1.1.1.1.1	1	5870	4213	4179	6272	5467	4245	3560	2563	2944	20.3	19.2	16.7	-1.12	0.5151383	0.600739682
P35550	rRNA 2'-O-methyltransferase fibrillarin OS=Mus musculus OX=10090 GN=Fbl PE=1 SV=2	2	2.2.2.2.2.2	2	937408	951923	1405304	1013192	1018021	884642	1032262	1055514	1143415	24.2	7.78	5.44	1.13	0.5151776	0.600739682
Q9DBJ1	Phosphoglycerate mutase 1 OS=Mus musculus OX=10090 GN=Pgam1 PE=1 SV=3	24	24.24.24.23.24.22	24	65645605	58336039	54637861	58663440	66696260	61606645	61569558	60420479	62933248	9.41	6.52	2.04	-1.05	0.5153499	0.600800257
Q9JLM9	Growth factor receptor-bound protein 14 OS=Mus musculus OX=10090 GN=Grb14 PE=1 SV=1	2	2.2.2.2.2.2	2	58059	63402	60311	60889	63948	40601	47158	39924	53827	4.43	23	14.8	1.10	0.5156379	0.600971778
O54946	DnaJ homolog subfamily B member 6 OS=Mus musculus OX=10090 GN=Dnajb6 PE=1 SV=4	1	1.1.1.1.1.1	1	7596	8869	3571	5331	1826	7961	7608	4723	7874	41.4	61.1	25.9	1.33	0.5157378	0.600971778
Q99LH2	Phosphatidylserine synthase 1 OS=Mus musculus OX=10090 GN=Ptdss1 PE=1 SV=1	1	1.1.1.1.1.1	1	1086445	1215510	1691567	1296197	1312575	883247	1355282	1179514	1312525	23.9	20.9	7.15	1.14	0.5164395	0.601645018
Q9Z1T6	1-phosphatidylinositol 3-phosphate 5-kinase OS=Mus musculus OX=10090 GN=Pikfyve PE=1 SV=3	4	4.4.4.4.4.4	4	338629	232107	439495	425182	444312	297076	322122	332718	431688	30.8	20.6	16.7	-1.15	0.5165566	0.601645018
Q8VE91	Reticulophagy regulator 1 OS=Mus musculus OX=10090 GN=Retreg1 PE=1 SV=2	1	1.1.1.1.1.1	1	30254	17268	30578	22314	11146	30124	18121	20017	18809	29.2	45	5.06	1.23	0.5169087	0.601914679
Q9CSH3	Exosome complex exonuclease RRP44 OS=Mus musculus OX=10090 GN=Dis3 PE=1 SV=4	1	1.1.1.1.1.1	1	28081	61918	65625	48456	59846	77052	69258	68727	77524	39.9	23.3	6.87	-1.19	0.5172123	0.602127752
Q8R5K4	Nucleolar protein 6 OS=Mus musculus OX=10090 GN=Nol6 PE=2 SV=2	2	2.2.2.2.2.2	2	26139	35601	37099	31051	28197	30372	26637	30149	30815	18	4.99	7.69	1.10	0.5173892	0.602193259
Q8R071	Inositol-trisphosphate 3-kinase A OS=Mus musculus OX=10090 GN=Itpka PE=1 SV=1	2	2.2.1.2.2.2	2	597324	366017	398314	512839	423424	591002	417971	463743	666706	27.6	16.5	25.6	-1.12	0.5175794	0.602274211
Q62136	Tyrosine-protein phosphatase non-receptor type 21 OS=Mus musculus OX=10090 GN=Ptpn21 PE=1 SV=1	1	1.1.1.1.1.1	1	27866	13241	27873	29919	23000	26903	25308	18573	23189	36.7	13	15.4	-1.16	0.5180555	0.602687732
Q8BNV1	tRNA (uracil-5-)-methyltransferase homolog A OS=Mus musculus OX=10090 GN=Trmt2a PE=1 SV=2	1	1.1.-.1.1.-	1	11263	11015	9410	10515	6963	11178	12721	8595	7221	9.52	23.7	30.1	1.11	0.518833	0.603451616
Q921Q3	Chitobiosyldiphosphodolichol beta-mannosyltransferase OS=Mus musculus OX=10090 GN=Alg1 PE=1 SV=3	1	1.1.1.1.1.1	1	49947	54321	29999	37605	45322	29594	49133	46793	41700	29	21	8.28	1.19	0.5190807	0.603599081
Q8BVG4	Dipeptidyl peptidase 9 OS=Mus musculus OX=10090 GN=Dpp9 PE=1 SV=2	6	5.6.6.6.6.5	6	674355	619467	914573	738780	668468	572926	655310	756610	826345	21.3	12.6	11.5	1.12	0.5197151	0.604196036
Q80WQ4	Probable tRNA methyltransferase 9B OS=Mus musculus OX=10090 GN=Trmt9b PE=1 SV=1	1	1.1.1.1.1.1	1	11028	16936	27025	32644	10480	44142	26485	29591	25839	44.1	58.8	7.35	-1.59	0.5208433	0.605352749
Q8BZA9	Fructose-2,6-bisphosphatase TIGAR OS=Mus musculus OX=10090 GN=Tigar PE=1 SV=1	5	5.4.5.5.5.5	5	5352502	4404390	3921133	4041865	4056010	4537770	4236867	4843009	4009934	16	6.7	9.87	1.08	0.5210033	0.605352749
P21447	ATP-dependent translocase ABCB1 OS=Mus musculus OX=10090 GN=Abcb1a PE=1 SV=3	4	3.3.4.4.4.3	3	203267	174259	342660	261185	244807	307505	273744	271856	291597	37.5	12	3.9	-1.13	0.5211156	0.605352749
Q9D6Y9	1,4-alpha-glucan-branching enzyme OS=Mus musculus OX=10090 GN=Gbe1 PE=1 SV=1	11	11.10.11.10.11.11	11	2142079	2315485	2667258	2490782	2593515	2384901	2202772	2303377	2443018	11.3	4.19	5.21	-1.05	0.5212021	0.605352749
P53564	Homeobox protein cut-like 1 OS=Mus musculus OX=10090 GN=Cux1 PE=1 SV=3	3	3.3.3.3.3.3	3	293096	317516	281649	398088	244178	391703	332788	333021	310523	6.16	25.3	3.97	-1.16	0.5213164	0.605352749
P51141	Segment polarity protein dishevelled homolog DVL-1 OS=Mus musculus OX=10090 GN=Dvl1 PE=1 SV=2	5	5.5.5.4.5.4	5	258785	201914	363459	376477	214425	412832	289396	256356	285223	29.8	31.6	6.5	-1.22	0.5215845	0.605523215
Q69Z98	Serine/threonine-protein kinase BRSK2 OS=Mus musculus OX=10090 GN=Brsk2 PE=1 SV=2	9	8.8.9.9.8.9	6	2456104	2402504	2654797	3106297	2566210	2374082	2596292	2765020	2517185	5.31	14.2	4.82	-1.07	0.5223768	0.606067414
Q9CXV9	DCN1-like protein 5 OS=Mus musculus OX=10090 GN=Dcun1d5 PE=1 SV=1	1	1.1.1.1.1.1	1	10386	15547	20099	11345	16383	10606	14310	12587	14840	31.7	24.6	8.47	1.20	0.5223958	0.606067414
Q8VD66	(Lyso)-N-acylphosphatidylethanolamine lipase OS=Mus musculus OX=10090 GN=Abhd4 PE=1 SV=1	3	3.3.3.3.3.3	3	721828	701743	718171	827020	657022	431379	535186	844873	859513	1.5	31.1	24.5	1.12	0.5224419	0.606067414
Q9DD03	Ras-related protein Rab-13 OS=Mus musculus OX=10090 GN=Rab13 PE=1 SV=1	1	-.-.-.-.1.-	1	2536	1235	1496	1753	24605	1050	193996	6885	5069260	39.2	147	163	-5.20	0.5226514	0.606067414
O70480	Vesicle-associated membrane protein 4 OS=Mus musculus OX=10090 GN=Vamp4 PE=1 SV=1	1	1.1.1.1.1.1	1	1791332	1355736	2244213	1585809	1486957	1648461	1612440	1594513	1880963	24.7	5.17	9.46	1.14	0.5226603	0.606067414
P70290	55 kDa erythrocyte membrane protein OS=Mus musculus OX=10090 GN=Mpp1 PE=1 SV=1	5	5.4.4.5.5.5	5	1399935	1206001	1107015	1123064	946257	1351863	1179073	1263592	1129065	12	17.8	5.71	1.09	0.523057	0.606386564
Q3UKC1	Tax1-binding protein 1 homolog OS=Mus musculus OX=10090 GN=Tax1bp1 PE=1 SV=2	3	3.3.3.3.3.3	3	532656	615321	451059	449319	568036	452271	540324	561526	526094	15.4	13.8	3.29	1.09	0.5248736	0.608351291
Q8R5H6	Actin-binding protein WASF1 OS=Mus musculus OX=10090 GN=Wasf1 PE=1 SV=2	4	3.3.3.4.3.4	4	2448319	2208216	2326476	2519480	2146719	1950318	1672568	1946484	2395806	5.16	13.1	18.2	1.06	0.5254529	0.608881355
Q8C0M9	Isoaspartyl peptidase/L-asparaginase OS=Mus musculus OX=10090 GN=Asrgl1 PE=1 SV=1	29	29.28.27.28.29.28	29	96473189	93736732	88899250	85828206	99053834	114969127	97656880	99001642	95374165	4.12	14.6	1.88	-1.07	0.5256609	0.608948385
Q8CFH6	Serine/threonine-protein kinase SIK2 OS=Mus musculus OX=10090 GN=Sik2 PE=1 SV=1	1	-.1.1.-.1.-	1	20526	11262	16806	5862	39325	2698	11910	19298	17635	28.8	127	23.8	1.01	0.5258366	0.608948385
Q8BJ71	Nuclear pore complex protein Nup93 OS=Mus musculus OX=10090 GN=Nup93 PE=1 SV=1	1	1.1.1.1.1.1	1	43874	29910	38297	30627	43839	24236	25813	23996	25695	18.8	30.4	4.04	1.14	0.5258767	0.608948385
P63037	DnaJ homolog subfamily A member 1 OS=Mus musculus OX=10090 GN=Dnaja1 PE=1 SV=1	6	6.5.6.6.5.6	6	4973658	4880226	4559545	4668529	4822426	4613507	4665634	4228017	4839441	4.52	2.3	6.88	1.02	0.5262996	0.609296754
Q8BYK5	Phosphatase and actin regulator 3 OS=Mus musculus OX=10090 GN=Phactr3 PE=1 SV=2	7	7.7.5.3.6.6	7	1565080	720327	1749726	1009469	1018099	1015632	1320514	757172	1360407	40.8	0.438	29.4	1.33	0.5265716	0.609470305
Q0KL01	UBX domain-containing protein 2B OS=Mus musculus OX=10090 GN=Ubxn2b PE=1 SV=2	3	3.3.3.3.3.3	3	1389623	1130650	985359	1033999	1794691	1246515	1144179	1233438	1171707	17.5	28.9	3.86	-1.16	0.5277444	0.610686149
Q8BK67	Protein RCC2 OS=Mus musculus OX=10090 GN=Rcc2 PE=1 SV=1	2	2.2.2.2.2.2	2	1220958	1200233	1949498	1387113	1362092	1017936	1321633	1260773	1534571	29.3	16.4	10.5	1.16	0.5280399	0.610886485
Q99ME2	WD repeat-containing protein 6 OS=Mus musculus OX=10090 GN=Wdr6 PE=1 SV=1	3	3.3.2.3.3.3	3	252010	269214	279964	261614	287268	189303	248645	276266	276716	5.28	20.6	6.02	1.09	0.5287787	0.61159946
Q6PD10	Inositol hexakisphosphate kinase 1 OS=Mus musculus OX=10090 GN=Ip6k1 PE=2 SV=1	1	1.1.1.1.1.1	1	74126	32539	41694	35473	35584	45359	43522	30537	37762	44.2	14.6	17.5	1.27	0.528917	0.611617712
Q9DBS9	Oxysterol-binding protein-related protein 3 OS=Mus musculus OX=10090 GN=Osbpl3 PE=1 SV=2	3	2.3.3.3.3.3	3	2981592	2686809	2560056	2665847	2407224	2803251	2499757	2747269	2479096	7.89	7.66	5.79	1.04	0.5291736	0.611772721
Q9QXB9	Developmentally-regulated GTP-binding protein 2 OS=Mus musculus OX=10090 GN=Drg2 PE=1 SV=1	16	15.16.16.16.16.15	15	23204407	24091695	21601438	21577785	22683931	22831791	22440526	22722637	22459205	5.5	3.06	0.7	1.03	0.5296452	0.612176161
Q8VDS8	Syntaxin-18 OS=Mus musculus OX=10090 GN=Stx18 PE=1 SV=2	3	3.3.3.3.3.3	3	392592	424640	547538	355097	394946	489762	356459	446545	452606	18	16.7	12.9	1.10	0.5298053	0.612219458
Q811D0	Disks large homolog 1 OS=Mus musculus OX=10090 GN=Dlg1 PE=1 SV=1	33	31.33.33.28.32.29	31	62692737	56156367	49214698	55770967	46093672	55530470	52867318	59679190	59271065	12	10.5	6.67	1.07	0.5304132	0.612780073
O88587	Catechol O-methyltransferase OS=Mus musculus OX=10090 GN=Comt PE=1 SV=2	8	8.7.8.8.8.8	8	6705704	7860166	6906592	6479932	8388044	8187551	7020299	7668765	6826936	8.62	13.6	6.15	-1.07	0.5307568	0.613035156
Q9JL26	Formin-like protein 1 OS=Mus musculus OX=10090 GN=Fmnl1 PE=1 SV=1	1	1.1.-.1.1.1	1	85782	21383	36733	18872	106709	3191	26561	20513	7382	70.1	130	54	1.12	0.5313663	0.613476508
Q8BPB0	MOB kinase activator 1B OS=Mus musculus OX=10090 GN=Mob1b PE=1 SV=3	1	1.1.1.1.1.1	1	173617	230684	187351	152648	254908	320136	203506	261125	197122	15.1	34.8	16	-1.23	0.5313847	0.613476508
Q8BGJ9	Splicing factor U2AF 26 kDa subunit OS=Mus musculus OX=10090 GN=U2af1l4 PE=1 SV=1	1	1.1.1.1.-.1	1	32063	26340	24625	34410	23139	37097	34571	32536	30009	14.1	23.5	7.06	-1.14	0.531765	0.613685969
Q68FD5	Clathrin heavy chain 1 OS=Mus musculus OX=10090 GN=Cltc PE=1 SV=3	104	102.99.98.97.99.96	104	213877540	227146509	244931999	247462135	215520360	180060569	218819900	216798000	216178923	6.81	15.7	0.636	1.07	0.531812	0.613685969
E9PVD3	Protocadherin-16 OS=Mus musculus OX=10090 GN=Dchs1 PE=1 SV=1	3	3.2.3.3.2.2	3	284566	389586	307165	318681	337040	404867	397057	508968	418433	16.9	12.8	13.5	-1.08	0.5335843	0.61558882
P0C027	Diphosphoinositol polyphosphate phosphohydrolase 3-alpha OS=Mus musculus OX=10090 GN=Nudt10 PE=1 SV=1	4	4.4.4.4.4.4	4	395310	434372	487817	751605	315092	645914	531463	545650	469189	10.6	39.9	7.89	-1.30	0.5350052	0.61708548
P02768	Serum albumin OS=Homo sapiens GN=ALB PE=1 SV=2	14	8.6.6.14.9.9	11	6234466	1997231	1890773	37855504	1863943	2898117	9106002	9042738	9821839	73.4	144	4.64	-4.21	0.5351998	0.617167337
Q62245	Son of sevenless homolog 1 OS=Mus musculus OX=10090 GN=Sos1 PE=1 SV=2	2	1.1.1.2.2.1	2	229252	204286	187822	246509	731514	142413	149082	308095	393796	10.1	84.2	43.8	-1.80	0.5357703	0.617682526
P61961	Ubiquitin-fold modifier 1 OS=Mus musculus OX=10090 GN=Ufm1 PE=1 SV=1	2	2.2.2.2.2.2	2	513462	489420	472070	442935	554510	583454	614490	573614	469580	4.23	14.1	13.5	-1.07	0.5394843	0.62182074
O54949	Serine/threonine-protein kinase NLK OS=Mus musculus OX=10090 GN=Nlk PE=1 SV=2	1	1.1.1.1.1.-	1	38089	46894	39166	88563	25921	69936	31845	43479	50971	11.6	52.3	22.9	-1.49	0.5401591	0.622314494
Q8VC42	Regulator of MON1-CCZ1 complex OS=Mus musculus OX=10090 GN=Rmc1 PE=2 SV=1	1	1.1.1.1.1.1	1	649862	750003	838928	765882	835455	756133	804023	764552	755665	12.7	5.5	3.32	-1.05	0.540162	0.622314494
Q8R570	Synaptosomal-associated protein 47 OS=Mus musculus OX=10090 GN=Snap47 PE=1 SV=1	20	19.19.20.20.20.18	20	14777415	11882368	13514145	14986593	12265629	15767998	14089824	13265368	12519417	10.8	12.8	5.91	-1.07	0.5403685	0.622408757
Q3UTQ8	Cyclin-dependent kinase-like 5 OS=Mus musculus OX=10090 GN=Cdkl5 PE=1 SV=1	14	13.13.13.13.13.13	13	2932455	2504099	3549029	3511012	2632668	3810838	3308360	3320440	3439900	17.5	18.5	2.17	-1.11	0.5422468	0.624428149
A2ADY9	Protein DDI1 homolog 2 OS=Mus musculus OX=10090 GN=Ddi2 PE=1 SV=1	2	2.2.2.2.2.2	2	377898	401180	434299	436325	330442	379590	384293	383571	386628	7.01	13.9	0.415	1.06	0.5426135	0.624706317
Q8CGK3	Lon protease homolog, mitochondrial OS=Mus musculus OX=10090 GN=Lonp1 PE=1 SV=2	8	8.8.8.8.8.8	8	1824552	1736870	1694826	1767184	1197380	1868564	1842373	1701101	1703701	3.78	22.5	4.62	1.09	0.5428877	0.624877888
O88809	Neuronal migration protein doublecortin OS=Mus musculus OX=10090 GN=Dcx PE=1 SV=1	7	7.6.6.6.7.6	7	2770717	2066566	1701354	2045328	1524502	2180681	2001965	2236705	2208973	24.9	18.1	5.97	1.14	0.5430503	0.624920954
Q3UYG8	ADP-ribose glycohydrolase MACROD2 OS=Mus musculus OX=10090 GN=Macrod2 PE=1 SV=1	1	1.1.1.1.1.1	1	31013	28135	34965	31587	19198	33823	26650	24965	32704	10.9	27.9	14.5	1.11	0.5438983	0.62575255
Q8VBW6	NEDD8-activating enzyme E1 regulatory subunit OS=Mus musculus OX=10090 GN=Nae1 PE=1 SV=1	2	2.2.2.2.2.2	2	700012	693168	808248	932864	745745	693835	803244	857392	712166	8.8	15.9	9.28	-1.08	0.5442247	0.625983802
Q8VH51	RNA-binding protein 39 OS=Mus musculus OX=10090 GN=Rbm39 PE=1 SV=2	2	2.2.1.2.2.2	2	146078	152488	197115	160470	181342	98666	86085	87165	86448	16.8	29.3	0.635	1.13	0.5457685	0.627614916
Q9CYU6	Diphthine methyltransferase OS=Mus musculus OX=10090 GN=Dph7 PE=2 SV=1	1	1.1.1.1.1.1	1	117126	106749	163253	75894	190042	68848	101999	110372	92473	23.3	61	8.81	1.16	0.5463999	0.628196292
Q9D6T0	Nitric oxide synthase-interacting protein OS=Mus musculus OX=10090 GN=Nosip PE=1 SV=1	1	1.1.1.1.1.1	1	83848	31218	22476	40930	78997	44938	58403	41535	48074	72.4	38.1	17.2	-1.20	0.5473791	0.629177174
Q69ZM6	Serine/threonine-protein kinase 36 OS=Mus musculus OX=10090 GN=Stk36 PE=1 SV=3	1	1.1.1.1.1.1	1	30301	34019	16713	9333	56845	8299	26599	35878	36773	33.7	112	17	1.09	0.5496854	0.631629201
Q8BFZ9	Erlin-2 OS=Mus musculus OX=10090 GN=Erlin2 PE=1 SV=1	4	4.4.4.3.4.3	3	1020853	1131656	1472490	1768394	869112	1947335	1519969	1487163	1538892	19.5	37.8	1.73	-1.26	0.5497654	0.631629201
Q99LC3	NADH dehydrogenase [ubiquinone] 1 alpha subcomplex subunit 10, mitochondrial OS=Mus musculus OX=10090 GN=Ndufa10 PE=1 SV=1	13	13.13.13.12.12.11	13	6350836	5242953	4343125	6379678	4189409	3625795	4025335	4048512	4523315	18.9	30.7	6.69	1.12	0.5504049	0.632218422
Q9DB16	Calcium-binding protein 39-like OS=Mus musculus OX=10090 GN=Cab39l PE=1 SV=3	1	1.1.1.1.1.1	1	98932	111198	71225	62842	74839	109927	73282	81575	69703	21.8	29.6	8.14	1.14	0.5509139	0.632522566
Q60790	Ras GTPase-activating protein 3 OS=Mus musculus OX=10090 GN=Rasa3 PE=1 SV=2	38	35.36.36.38.38.37	37	21420175	22079663	25415955	21804371	26031852	24465507	22787504	23036855	23229900	9.32	8.87	0.964	-1.05	0.5509231	0.632522566
P83870	PHD finger-like domain-containing protein 5A OS=Mus musculus OX=10090 GN=Phf5a PE=1 SV=1	1	1.1.1.1.1.1	1	209678	242742	333579	313664	238423	314439	271865	295723	307167	24.5	15.1	6.18	-1.10	0.5512706	0.632776003
P13647	Keratin, type II cytoskeletal 5 OS=Homo sapiens GN=KRT5 PE=1 SV=3	29	26.27.21.29.28.22	22	25647741	35508935	12264192	104252385	26802543	14865126	34462831	34578995	34460018	47.7	99.8	0.197	-1.99	0.5514527	0.632839512
Q80TG9	Leucine-rich repeat and fibronectin type-III domain-containing protein 2 OS=Mus musculus OX=10090 GN=Lrfn2 PE=1 SV=2	2	2.2.2.2.2.2	2	61620	45408	28466	48530	47384	56100	55618	55596	47814	36.7	9.35	8.49	-1.12	0.5516966	0.632973897
Q9JHW2	Omega-amidase NIT2 OS=Mus musculus OX=10090 GN=Nit2 PE=1 SV=1	3	3.3.3.3.3.3	3	628661	610100	528805	526753	677341	698640	370012	412154	220076	9.01	14.8	30.2	-1.08	0.552835	0.634017257
Q8BYR5	Calcium-dependent secretion activator 2 OS=Mus musculus OX=10090 GN=Cadps2 PE=1 SV=2	2	2.2.1.2.2.2	2	203338	176119	147416	235653	144347	221623	236816	199645	197369	15.9	24.5	10.5	-1.14	0.55286	0.634017257
P08779	Keratin, type I cytoskeletal 16 OS=Homo sapiens GN=KRT16 PE=1 SV=4	35	23.35.25.33.33.16	22	15693938	49601828	11155922	69569593	26900235	15672209	32151906	31114552	32182629	82.4	76.1	1.91	-1.47	0.5530877	0.634132705
Q7TMK6	Protein Hook homolog 2 OS=Mus musculus OX=10090 GN=Hook2 PE=1 SV=3	2	2.2.2.1.2.1	2	890965	849836	1488801	2629641	537822	2443969	1476397	1372632	1561848	33.2	61.9	6.44	-1.74	0.5534577	0.634411214
P57724	Poly(rC)-binding protein 4 OS=Mus musculus OX=10090 GN=Pcbp4 PE=1 SV=1	2	2.2.2.2.2.2	2	163934	152903	138618	108575	187359	118940	137145	149565	178684	8.36	31	13.7	1.10	0.5541262	0.635031678
Q9DC22	DDB1- and CUL4-associated factor 6 OS=Mus musculus OX=10090 GN=Dcaf6 PE=1 SV=1	2	2.2.2.2.2.1	2	73018	68194	47636	45906	76361	43988	57243	66978	62459	21.4	32.8	7.83	1.14	0.5543946	0.635193446
Q80UK0	SEC14 domain and spectrin repeat-containing protein 1 OS=Mus musculus OX=10090 GN=Sestd1 PE=1 SV=1	5	5.5.5.5.5.5	5	1490235	1184859	1757402	1845665	1295451	1766478	1611036	1772153	1716863	19.4	18.2	4.82	-1.11	0.5547686	0.635476102
Q8BXZ1	Protein disulfide-isomerase TMX3 OS=Mus musculus OX=10090 GN=Tmx3 PE=1 SV=2	2	2.2.2.2.1.2	2	74111	57520	26864	33666	44218	40238	39956	42491	46153	45.4	13.5	7.27	1.34	0.556387	0.637152661
Q8BVQ5	Protein phosphatase methylesterase 1 OS=Mus musculus OX=10090 GN=Ppme1 PE=1 SV=5	13	13.12.13.12.13.13	13	18561953	19263753	21357317	17811935	18646937	20520707	15248159	15157162	14236709	7.37	7.3	3.76	1.04	0.5564875	0.637152661
Q6ZQ88	Lysine-specific histone demethylase 1A OS=Mus musculus OX=10090 GN=Kdm1a PE=1 SV=2	1	1.1.1.1.1.1	1	155093	160338	147337	184751	156778	146619	158210	164196	196311	4.24	12.1	11.9	-1.05	0.5568182	0.637385108
Q60597	2-oxoglutarate dehydrogenase complex component E1 OS=Mus musculus OX=10090 GN=Ogdh PE=1 SV=3	48	46.48.47.47.45.45	48	79531094	85798250	112590682	109024604	97976980	90850518	98913884	96079072	99259669	19	9.22	1.78	-1.07	0.5573726	0.637873457
Q9CXV1	Succinate dehydrogenase [ubiquinone] cytochrome b small subunit, mitochondrial OS=Mus musculus OX=10090 GN=Sdhd PE=1 SV=2	2	2.2.2.2.2.2	2	2286330	1942822	1370794	1359681	1635462	1927261	1834638	1629991	1604389	24.8	17.3	7.47	1.14	0.5587517	0.639305177
Q99JP6	Homer protein homolog 3 OS=Mus musculus OX=10090 GN=Homer3 PE=1 SV=2	2	1.2.2.2.2.1	2	81482	74585	62780	60753	113208	81820	85914	64651	70479	13	31	14.9	-1.17	0.5594282	0.639932533
Q9CQF3	Cleavage and polyadenylation specificity factor subunit 5 OS=Mus musculus OX=10090 GN=Nudt21 PE=1 SV=1	5	4.5.5.4.5.3	5	1032530	1036776	1128227	919374	1148859	993474	1010556	1036286	1142585	5.07	11.5	6.58	1.04	0.5622774	0.643016479
B2RQE8	Rho GTPase-activating protein 42 OS=Mus musculus OX=10090 GN=Arhgap42 PE=1 SV=1	2	2.2.2.2.2.2	2	57102	56062	79216	74488	108349	50758	60208	73700	72349	20.4	37.2	10.8	-1.21	0.5623818	0.643016479
Q8JZW4	Copine-5 OS=Mus musculus OX=10090 GN=Cpne5 PE=1 SV=1	2	2.2.2.2.2.2	2	125846	130536	121150	131783	80575	133108	116962	113754	125167	3.73	26	4.96	1.09	0.5632035	0.643808535
P61255	60S ribosomal protein L26 OS=Mus musculus OX=10090 GN=Rpl26 PE=1 SV=1	5	5.5.5.5.5.5	5	2102725	2260951	3738200	2363252	2132200	2424489	2566083	2700867	2881314	33.4	6.68	5.82	1.17	0.5640411	0.6446184
O70585	Dystrobrevin beta OS=Mus musculus OX=10090 GN=Dtnb PE=1 SV=3	1	1.1.1.1.1.1	1	52423	48879	22391	20159	34409	42569	43695	33485	36636	39.8	35	13.8	1.27	0.5645769	0.644995415
O89026	Roundabout homolog 1 OS=Mus musculus OX=10090 GN=Robo1 PE=1 SV=1	7	7.7.7.7.7.7	7	841685	799155	865081	1080341	782661	842320	873224	790764	791067	4	17.5	5.81	-1.08	0.5646294	0.644995415
Q9QY81	Nuclear pore membrane glycoprotein 210 OS=Mus musculus OX=10090 GN=Nup210 PE=1 SV=2	1	1.1.1.1.1.1	1	23794	42715	85973	71196	58122	45983	43615	54909	52976	62.7	21.6	12	-1.15	0.5650267	0.645301598
Q6A070	TOG array regulator of axonemal microtubules protein 1 OS=Mus musculus OX=10090 GN=Togaram1 PE=1 SV=3	2	2.2.2.2.2.2	2	1101509	1051023	730669	751619	680605	1130031	1170515	1104733	1189373	20.9	28.3	3.85	1.13	0.5653502	0.645523376
P28867	Protein kinase C delta type OS=Mus musculus OX=10090 GN=Prkcd PE=1 SV=3	8	8.8.6.7.7.7	7	3348123	3056865	3447609	3293733	3650229	3236527	3180886	3094799	2950216	6.18	6.61	3.79	-1.03	0.5656456	0.645712974
Q9WV18	Gamma-aminobutyric acid type B receptor subunit 1 OS=Mus musculus OX=10090 GN=Gabbr1 PE=1 SV=1	17	16.16.17.17.17.16	17	11279164	12942139	11786191	11729057	9707868	12713335	11352394	12405988	11265103	7.1	13.5	5.44	1.05	0.5668702	0.646962972
Q8BIX3	ARL14 effector protein OS=Mus musculus OX=10090 GN=Arl14ep PE=1 SV=1	1	1.1.1.1.1.-	1	9368	29156	27150	25757	23303	26033	33087	28778	27137	49.8	6.01	10.4	-1.14	0.5688868	0.649116093
Q9WUA3	ATP-dependent 6-phosphofructokinase, platelet type OS=Mus musculus OX=10090 GN=Pfkp PE=1 SV=1	43	43.42.42.43.41.41	42	63465639	66472788	74694238	67956902	72098289	51765719	69686919	69539415	71805529	8.52	16.8	1.8	1.07	0.5693947	0.649547153
Q9D9H8	Mitochondrial protein C2orf69 homolog OS=Mus musculus OX=10090 PE=2 SV=3	1	1.1.1.1.1.1	1	24643	19870	12769	19182	24811	19707	16956	21790	23937	31.3	14.6	17.1	-1.11	0.5705312	0.650552469
Q8QZS3	Folliculin OS=Mus musculus OX=10090 GN=Flcn PE=1 SV=1	2	2.2.2.2.2.2	2	23380	18033	34863	20849	32577	10567	17579	18875	16414	33.8	51.6	6.98	1.19	0.5705366	0.650552469
Q9Z130	Heterogeneous nuclear ribonucleoprotein D-like OS=Mus musculus OX=10090 GN=Hnrnpdl PE=1 SV=1	2	2.2.2.2.2.2	2	691731	689493	548979	615676	857027	633100	711359	657576	739640	12.7	19.2	5.93	-1.09	0.5710462	0.650984844
Q80Z10	Astrotactin-2 OS=Mus musculus OX=10090 GN=Astn2 PE=1 SV=2	2	2.2.1.1.2.2	2	57041	33648	83543	40890	74583	24213	29098	40434	69946	43	55.1	45.4	1.25	0.5715981	0.651465232
B2RUJ5	Amyloid-beta A4 precursor protein-binding family A member 1 OS=Mus musculus OX=10090 GN=Apba1 PE=1 SV=2	3	3.3.3.3.3.3	3	977874	1427517	1073198	1442013	915693	1703676	1409022	1457609	1146762	20.4	29.6	12.5	-1.17	0.5737035	0.653715561
Q8K377	Leucine-rich repeat transmembrane neuronal protein 1 OS=Mus musculus OX=10090 GN=Lrrtm1 PE=2 SV=1	1	1.1.1.1.1.1	1	210952	232820	206700	211880	117787	255009	233581	322952	184911	6.46	36	28.3	1.11	0.5740618	0.653974556
Q8K2C6	NAD-dependent protein deacylase sirtuin-5, mitochondrial OS=Mus musculus OX=10090 GN=Sirt5 PE=1 SV=1	2	2.2.2.2.2.2	2	621713	514387	282061	325184	541192	293148	269390	266206	265949	36.7	34.9	0.717	1.22	0.5752687	0.655199943
Q8VEM9	Kelch domain-containing protein 3 OS=Mus musculus OX=10090 GN=Klhdc3 PE=2 SV=1	2	2.2.2.2.2.2	2	65871	39360	41449	41529	51316	35119	44580	51773	41633	30.1	19.1	11.3	1.15	0.5781552	0.658337308
Q9CQJ4	E3 ubiquitin-protein ligase RING2 OS=Mus musculus OX=10090 GN=Rnf2 PE=1 SV=1	2	2.2.2.2.2.2	2	75487	63629	46569	60797	63146	78771	53085	62539	62002	23.5	14.5	8.97	-1.09	0.578445	0.65848327
Q920E5	Farnesyl pyrophosphate synthase OS=Mus musculus OX=10090 GN=Fdps PE=1 SV=1	4	4.4.4.4.4.4	4	1780841	1761228	1603691	1430704	2043355	1313879	1767772	1829447	1980129	5.66	24.6	5.88	1.07	0.5785472	0.65848327
Q9R257	Heme-binding protein 1 OS=Mus musculus OX=10090 GN=Hebp1 PE=1 SV=2	1	1.1.1.1.1.1	1	73974	64083	108699	134336	41125	289307	116934	109277	118377	28.5	80.9	4.26	-1.88	0.5795699	0.659496909
P00761	Trypsin OS=Sus scrofa PE=1 SV=1	10	10.10.9.9.10.10	10	3172669563	1768466967	1325828184	1479774687	1751573544	1728677375	1853656559	1803789098	1753574698	46.2	9.12	2.77	1.26	0.5807107	0.660644443
Q8CHG7	Rap guanine nucleotide exchange factor 2 OS=Mus musculus OX=10090 GN=Rapgef2 PE=1 SV=2	29	28.26.28.29.26.27	29	33777532	17577071	18914870	17445409	20935167	20438561	18697565	18956860	18218029	38.4	9.63	2.01	1.19	0.5827024	0.662759257
Q7TSE6	Serine/threonine-protein kinase 38-like OS=Mus musculus OX=10090 GN=Stk38l PE=1 SV=2	1	1.1.1.1.1.1	1	19166	17432	25875	21339	20539	14568	16758	24904	20694	21.4	19.7	19.6	1.11	0.5843778	0.664513435
Q3UV70	[Pyruvate dehydrogenase [acetyl-transferring]]-phosphatase 1, mitochondrial OS=Mus musculus OX=10090 GN=Pdp1 PE=1 SV=1	4	4.4.4.4.4.4	4	1217344	1405489	713762	960850	812981	1038214	1259826	1090083	1234059	32.2	12.2	7.66	1.19	0.5847527	0.664788312
Q05144	Ras-related C3 botulinum toxin substrate 2 OS=Mus musculus OX=10090 GN=Rac2 PE=1 SV=1	1	-.1.1.1.-.1	1	34107	34908	32913	36925	34768	22679	29086	23734	23712	2.95	24.4	12.1	1.08	0.585594	0.66559318
Q6PDS3	NAD(+) hydrolase SARM1 OS=Mus musculus OX=10090 GN=Sarm1 PE=1 SV=1	4	4.4.4.4.4.4	4	436937	484479	340289	419172	393134	353424	294056	312374	216916	17.5	8.52	18.5	1.08	0.58671	0.666687508
Q9QZ73	DCN1-like protein 1 OS=Mus musculus OX=10090 GN=Dcun1d1 PE=2 SV=1	2	2.2.2.2.2.2	2	371769	378743	435832	415942	337354	619844	334277	413117	282141	8.89	31.9	19.2	-1.16	0.5868239	0.666687508
Q920B0	FERM domain-containing protein 4B OS=Mus musculus OX=10090 GN=Frmd4b PE=1 SV=2	1	1.1.1.1.1.1	1	16204	14180	16035	22367	9056	43823	25651	22121	18024	7.26	69.9	17.4	-1.62	0.5873628	0.667147918
Q8VDQ1	Prostaglandin reductase 2 OS=Mus musculus OX=10090 GN=Ptgr2 PE=1 SV=2	4	3.4.4.4.4.4	4	892420	980141	658991	747558	766363	798534	838328	835422	876111	19.7	3.34	2.67	1.09	0.5876487	0.667320817
P54729	NEDD8 ultimate buster 1 OS=Mus musculus OX=10090 GN=Nub1 PE=1 SV=2	1	1.1.1.1.1.1	1	52444	94078	24165	71915	59949	58916	43187	38809	36601	61.8	11.4	8.48	-1.12	0.5890616	0.668773142
Q8VEE1	LIM and cysteine-rich domains protein 1 OS=Mus musculus OX=10090 GN=Lmcd1 PE=1 SV=1	21	21.21.20.21.20.20	21	13866129	12783071	15668455	14271973	13184197	17943569	15032916	15190409	14545871	10.3	16.5	2.25	-1.07	0.5900342	0.66972504
Q9QYH6	Melanoma-associated antigen D1 OS=Mus musculus OX=10090 GN=Maged1 PE=1 SV=1	1	1.1.1.1.1.1	1	19473	15854	17824	16125	19545	20670	18986	18441	14996	10.2	12.6	12.4	-1.06	0.5905351	0.669884999
Q99KY4	Cyclin-G-associated kinase OS=Mus musculus OX=10090 GN=Gak PE=1 SV=2	21	20.21.21.18.20.19	21	9416350	10138000	13558798	11672707	11805422	11610700	10914684	11371863	11292659	20	0.851	2.18	-1.06	0.5905413	0.669884999
P52293	Importin subunit alpha-1 OS=Mus musculus OX=10090 GN=Kpna2 PE=1 SV=2	2	2.2.2.2.2.2	2	194531	232320	598350	498055	335683	321576	291429	343334	349871	65.3	25.5	9.76	-1.13	0.5905777	0.669884999
Q8BVA2	Transmembrane protein 222 OS=Mus musculus OX=10090 GN=Tmem222 PE=1 SV=1	1	1.1.1.1.1.1	1	123117	64068	29025	48014	34856	60255	78552	63456	50839	66	26.6	21.6	1.51	0.5907138	0.669887163
Q60603	Potassium voltage-gated channel subfamily H member 1 OS=Mus musculus OX=10090 GN=Kcnh1 PE=1 SV=2	1	1.1.1.1.1.1	1	30914	24918	34842	32547	24588	26786	21597	17424	34121	16.5	14.7	35.6	1.08	0.5918606	0.671035229
P22682	E3 ubiquitin-protein ligase CBL OS=Mus musculus OX=10090 GN=Cbl PE=1 SV=3	15	14.15.15.14.15.14	12	4322915	3695744	3929881	3583289	4120099	5352652	4280708	3681948	3625679	7.96	20.8	9.4	-1.09	0.5924469	0.67154744
Q8K296	Myotubularin-related protein 3 OS=Mus musculus OX=10090 GN=Mtmr3 PE=1 SV=2	2	2.2.2.2.2.2	2	993981	870886	1525763	894118	1053100	1012824	971061	952625	1094785	30.8	8.38	7.68	1.15	0.5927013	0.671683289
Q61599	Rho GDP-dissociation inhibitor 2 OS=Mus musculus OX=10090 GN=Arhgdib PE=1 SV=3	2	1.2.2.2.2.2	2	78278	79066	152060	182396	61842	174025	123246	123650	150974	41.1	48.3	12	-1.35	0.5930256	0.671882308
Q8BKX1	Brain-specific angiogenesis inhibitor 1-associated protein 2 OS=Mus musculus OX=10090 GN=Baiap2 PE=1 SV=2	13	13.13.13.13.12.12	13	3618143	3322129	3860558	3794655	3154200	5046567	4017157	3816403	4090446	7.49	24.1	3.57	-1.11	0.5931461	0.671882308
Q6V4S5	Protein sidekick-2 OS=Mus musculus OX=10090 GN=Sdk2 PE=1 SV=1	11	10.11.11.10.11.10	11	750660	737432	821196	788581	700225	757064	832252	832086	789193	5.85	5.98	3.03	1.03	0.5934144	0.672033731
P11152	Lipoprotein lipase OS=Mus musculus OX=10090 GN=Lpl PE=1 SV=3	1	1.1.1.1.1.1	1	110302	43313	29084	36714	50198	35464	49939	43492	35968	71.2	20	16.2	1.49	0.5949079	0.67351498
Q3TX08	tRNA (guanine(26)-N(2))-dimethyltransferase OS=Mus musculus OX=10090 GN=Trmt1 PE=1 SV=2	5	5.5.4.5.5.4	5	643959	527529	390637	508250	458395	430791	584139	582199	466284	24.4	8.43	12.4	1.12	0.5949922	0.67351498
P70392	Ras-specific guanine nucleotide-releasing factor 2 OS=Mus musculus OX=10090 GN=Rasgrf2 PE=1 SV=2	3	2.3.2.3.3.2	3	331069	482121	475357	503684	384779	511746	412745	427752	459552	19.9	15.2	5.52	-1.09	0.5952014	0.673599045
Q9JHW4	Selenocysteine-specific elongation factor OS=Mus musculus OX=10090 GN=Eefsec PE=1 SV=2	1	1.1.1.1.1.1	1	32714	33324	6945	15541	15911	11496	21222	15597	11067	61.9	17.1	31.9	1.70	0.596543	0.674964337
Q6A037	NEDD4-binding protein 1 OS=Mus musculus OX=10090 GN=N4bp1 PE=1 SV=2	2	2.2.2.2.2.2	2	86320	81588	108845	83858	105901	105599	98167	114666	95216	15.8	12.8	10.2	-1.07	0.5978508	0.676290776
Q78PY7	Staphylococcal nuclease domain-containing protein 1 OS=Mus musculus OX=10090 GN=Snd1 PE=1 SV=1	27	25.26.24.26.24.26	27	10635658	10382321	10256954	10949039	9043602	10292905	10481791	10354944	10569458	1.85	9.59	1.03	1.03	0.5983664	0.676684087
Q99JX7	Nuclear RNA export factor 1 OS=Mus musculus OX=10090 GN=Nxf1 PE=1 SV=3	4	3.3.4.4.4.3	4	277087	227294	399152	256437	320750	215906	243300	239295	302611	29.4	20	13.5	1.14	0.5984696	0.676684087
Q62311	Transcription initiation factor TFIID subunit 6 OS=Mus musculus OX=10090 GN=Taf6 PE=1 SV=1	1	-.-.-.1.-.-	1	2559	1570	5234	6184	1393	7298	7077	7210	5951	60.7	63.3	10.3	-1.59	0.5990594	0.677197583
P52503	NADH dehydrogenase [ubiquinone] iron-sulfur protein 6, mitochondrial OS=Mus musculus OX=10090 GN=Ndufs6 PE=1 SV=2	1	1.1.1.1.1.1	1	603539	547347	650264	895582	557475	574899	841160	689337	612460	8.58	28.2	16.3	-1.13	0.6000753	0.678192415
Q8C7H1	Methylmalonic aciduria type A homolog, mitochondrial OS=Mus musculus OX=10090 GN=Mmaa PE=1 SV=1	1	1.1.1.1.1.1	1	60701	39002	25757	38043	41114	23050	33536	34360	35238	42.2	28.4	2.48	1.23	0.6012217	0.679334252
Q8C0J6	Ankyrin repeat domain-containing protein SOWAHC OS=Mus musculus OX=10090 GN=Sowahc PE=1 SV=2	5	5.5.5.5.5.5	5	562809	789438	777710	554606	747769	656736	549681	772074	718323	18	14.8	17.1	1.09	0.6034931	0.681746448
Q99KK2	N-acylneuraminate cytidylyltransferase OS=Mus musculus OX=10090 GN=Cmas PE=1 SV=2	19	18.19.18.18.18.18	19	11186066	9078043	11310947	9442098	9498291	11029690	10939870	10426115	9405909	11.9	9.02	7.61	1.05	0.6037525	0.681885176
Q3TEL6	E3 ubiquitin ligase Rnf157 OS=Mus musculus OX=10090 GN=Rnf157 PE=1 SV=2	1	1.1.1.1.-.1	1	43875	37653	43878	36838	43693	57655	55809	45866	27924	8.6	23	32.7	-1.10	0.6039852	0.681993693
Q3TCH7	Cullin-4A OS=Mus musculus OX=10090 GN=Cul4a PE=1 SV=1	4	3.4.4.4.4.3	4	717813	586857	626867	658128	637848	705856	595495	595714	639492	10.4	5.23	4.15	-1.04	0.6043039	0.682199247
Q9CX34	Protein SGT1 homolog OS=Mus musculus OX=10090 GN=Sugt1 PE=1 SV=3	11	11.11.11.11.11.11	11	7086824	7734811	8229856	8817609	6522359	9900506	7779663	8203953	8279509	7.46	20.5	3.33	-1.09	0.6050556	0.682893411
Q8VHK1	Caskin-2 OS=Mus musculus OX=10090 GN=Caskin2 PE=1 SV=3	25	25.25.24.23.25.22	25	8966894	9118643	11366684	8518066	9237459	10115909	9950631	9348518	10158148	13.7	8.61	4.28	1.06	0.6057384	0.683441126
Q9CXY6	Interleukin enhancer-binding factor 2 OS=Mus musculus OX=10090 GN=Ilf2 PE=1 SV=1	1	1.1.1.1.1.1	1	56859	56741	83714	86241	34446	54591	62343	52958	64637	23.6	44.7	10.3	1.13	0.6058147	0.683441126
Q99104	Unconventional myosin-Va OS=Mus musculus OX=10090 GN=Myo5a PE=1 SV=2	26	25.25.26.25.24.26	26	7880564	9864156	9860828	13101664	9750451	7941024	10082933	10477526	9274330	12.4	25.5	6.17	-1.12	0.6077758	0.685498598
Q9JLQ0	CD2-associated protein OS=Mus musculus OX=10090 GN=Cd2ap PE=1 SV=3	1	-.-.1.-.-.-	1	1144	4458	33481	3922	2492	2950	10617	2879	42114	137	23.4	112	4.17	0.6080205	0.685619683
Q8BR86	Kin of IRRE-like protein 3 OS=Mus musculus OX=10090 GN=Kirrel3 PE=1 SV=1	3	3.3.3.2.3.3	3	439019	491636	620420	577603	180908	618093	509813	506533	543012	18.1	52.6	3.88	1.13	0.6085059	0.686012072
O55023	Inositol monophosphatase 1 OS=Mus musculus OX=10090 GN=Impa1 PE=1 SV=1	8	8.8.8.7.7.8	8	4673930	4440220	3551608	3758286	3559190	4565280	4652246	4443100	4054999	14	13.5	6.91	1.07	0.6094522	0.686811437
Q921I6	SH3 domain-binding protein 4 OS=Mus musculus OX=10090 GN=Sh3bp4 PE=1 SV=1	1	1.1.1.1.1.1	1	55613	102301	91129	80260	80852	54553	79859	84856	80599	29.4	20.9	3.3	1.15	0.6095447	0.686811437
Q8VI75	Importin-4 OS=Mus musculus OX=10090 GN=Ipo4 PE=1 SV=1	1	1.1.1.1.1.1	1	96296	94773	117914	97760	114878	75427	98889	120157	121074	12.6	20.6	11.1	1.07	0.6096277	0.686811437
Q811I0	ATP synthase mitochondrial F1 complex assembly factor 1 OS=Mus musculus OX=10090 GN=Atpaf1 PE=1 SV=1	1	1.1.1.1.1.1	1	214139	217167	196202	219300	193364	198019	200670	184796	182124	5.42	6.79	5.3	1.03	0.610242	0.68734839
Q9CWS1	E3 ubiquitin-protein ligase RNF135 OS=Mus musculus OX=10090 GN=Rnf135 PE=2 SV=1	3	2.3.2.3.3.3	3	99990	84704	77780	84411	65491	95424	90640	75449	64560	13	18.5	17	1.07	0.6118005	0.688948364
Q9DCE5	p21-activated protein kinase-interacting protein 1 OS=Mus musculus OX=10090 GN=Pak1ip1 PE=1 SV=2	2	2.2.2.2.2.2	2	100600	62154	101576	57186	99231	76974	71586	60513	104961	25.5	27	29.3	1.13	0.6122157	0.689260436
Q8VC69	Solute carrier family 22 member 6 OS=Mus musculus OX=10090 GN=Slc22a6 PE=1 SV=1	2	2.2.2.2.2.2	2	800525	592028	967786	904680	866305	760904	846128	885276	903159	23.9	8.82	3.32	-1.07	0.6127298	0.689683689
Q78IK4	MICOS complex subunit Mic27 OS=Mus musculus OX=10090 GN=Apool PE=1 SV=1	1	1.1.1.1.1.1	1	60148	67212	55496	113275	34845	115349	85768	82639	79916	9.68	52.3	3.54	-1.44	0.6130244	0.689740488
Q8BGW1	Alpha-ketoglutarate-dependent dioxygenase FTO OS=Mus musculus OX=10090 GN=Fto PE=1 SV=1	1	1.1.1.1.1.1	1	21373	18265	19477	22140	16944	25092	20803	19796	17815	7.95	19.3	7.81	-1.09	0.6130566	0.689740488
Q61144	Presenilin-2 OS=Mus musculus OX=10090 GN=Psen2 PE=1 SV=3	2	1.1.2.2.2.2	2	82372	58293	140380	156330	68644	111537	191484	211438	224990	45	39.1	8.05	-1.20	0.6135566	0.690147487
Q91Z69	SLIT-ROBO Rho GTPase-activating protein 1 OS=Mus musculus OX=10090 GN=Srgap1 PE=1 SV=2	6	5.6.6.6.5.6	6	789025	768423	731322	824333	974330	670146	847327	653024	839909	3.83	18.5	14.1	-1.08	0.6138613	0.690334672
Q6NS60	F-box only protein 41 OS=Mus musculus OX=10090 GN=Fbxo41 PE=1 SV=3	14	14.13.14.13.14.13	14	1826723	2321071	2844754	2317766	2052725	2007966	2251746	2171291	2492913	21.8	7.88	7.26	1.10	0.614268	0.690636454
Q8C7V3	U3 small nucleolar RNA-associated protein 15 homolog OS=Mus musculus OX=10090 GN=Utp15 PE=1 SV=1	1	-.1.-.-.-.1	1	1160	38881	4213	7165	4536	45855	43071	82508	51800	142	121	35	-1.30	0.6144649	0.69070227
Q9CPW0	Contactin-associated protein-like 2 OS=Mus musculus OX=10090 GN=Cntnap2 PE=1 SV=2	11	11.11.10.11.11.11	11	5759707	5845147	6843816	6220811	6334199	5017323	6059360	5972455	6298303	9.8	12.5	2.76	1.05	0.614839	0.690967197
Q8BHF7	CDP-diacylglycerol--glycerol-3-phosphate 3-phosphatidyltransferase, mitochondrial OS=Mus musculus OX=10090 GN=Pgs1 PE=1 SV=1	11	10.10.11.11.10.11	11	7110849	7628117	9340961	7779628	6503950	8356875	8124117	8873940	8649660	14.5	12.6	4.5	1.06	0.6150581	0.691057852
Q6P1F6	Serine/threonine-protein phosphatase 2A 55 kDa regulatory subunit B alpha isoform OS=Mus musculus OX=10090 GN=Ppp2r2a PE=1 SV=1	24	24.23.22.18.23.21	15	51098400	44261571	37408736	45834968	44139403	33705518	44200527	49834665	44364418	15.5	15.9	6.95	1.07	0.6156696	0.691589254
Q61330	Contactin-2 OS=Mus musculus OX=10090 GN=Cntn2 PE=1 SV=2	1	1.1.1.1.1.1	1	91560	86598	144868	173220	73569	151016	125872	110125	133108	30	39.5	9.55	-1.23	0.6159165	0.691710949
Q8BIE6	FERM domain-containing protein 4A OS=Mus musculus OX=10090 GN=Frmd4a PE=1 SV=2	14	13.13.13.13.13.12	13	1711282	1709825	2511980	1848226	1857896	1706362	1709895	1927009	2104933	23.4	4.7	10.3	1.10	0.6180223	0.693919775
A6H8H5	Potassium voltage-gated channel subfamily B member 2 OS=Mus musculus OX=10090 GN=Kcnb2 PE=1 SV=2	2	2.2.2.2.2.2	2	63931	63770	78357	68761	41153	79024	48393	51920	52502	12.2	31.1	4.37	1.09	0.6183276	0.694106449
Q8C033	Rho guanine nucleotide exchange factor 10 OS=Mus musculus OX=10090 GN=Arhgef10 PE=1 SV=2	2	2.2.1.2.2.2	2	3864959	2563105	878911	1622297	1599954	1549614	2758247	2542739	1912275	61.5	2.34	18.3	1.53	0.6188458	0.694531977
Q6P2B1	Transportin-3 OS=Mus musculus OX=10090 GN=Tnpo3 PE=1 SV=1	2	2.2.2.2.2.2	2	172651	122488	94793	112738	130547	99020	125717	119743	120173	30.4	13.9	2.73	1.14	0.619406	0.69500444
Q9WTU6	Mitogen-activated protein kinase 9 OS=Mus musculus OX=10090 GN=Mapk9 PE=1 SV=2	3	3.3.3.3.2.2	3	249636	201356	290333	374135	157266	438347	226801	258669	273488	18	45.6	9.43	-1.31	0.6196388	0.695109413
Q06138	Calcium-binding protein 39 OS=Mus musculus OX=10090 GN=Cab39 PE=1 SV=2	11	11.11.11.10.11.11	6	1643842	1709157	1454778	1298148	1629876	1659667	1297485	1367266	1431906	8.24	13.1	4.92	1.05	0.6198872	0.695231836
Q91VY5	Lysine-specific demethylase 4B OS=Mus musculus OX=10090 GN=Kdm4b PE=2 SV=1	1	-.1.1.1.-.1	1	5656	3787	4916	5338	4454	3298	3814	3686	5124	19.7	23.5	18.9	1.10	0.6209067	0.696100488
Q6DFW4	Nucleolar protein 58 OS=Mus musculus OX=10090 GN=Nop58 PE=1 SV=1	3	2.3.2.3.3.3	3	496268	95857	210290	521260	367047	140783	496624	376863	452438	77.1	55.8	13.7	-1.28	0.6209406	0.696100488
Q8BG32	26S proteasome non-ATPase regulatory subunit 11 OS=Mus musculus OX=10090 GN=Psmd11 PE=1 SV=3	5	5.5.4.5.5.5	5	891838	619313	854241	797859	745862	1002419	809733	850550	817176	18.7	16	2.63	-1.08	0.6217298	0.69682873
Q64433	10 kDa heat shock protein, mitochondrial OS=Mus musculus OX=10090 GN=Hspe1 PE=1 SV=2	2	2.1.2.2.1.2	2	8321260	5001402	4297521	5067896	4783739	5214393	5004081	5058956	5242484	36.6	4.36	2.45	1.17	0.6222088	0.697209053
Q3UHK6	Teneurin-4 OS=Mus musculus OX=10090 GN=Tenm4 PE=1 SV=2	8	7.8.8.8.8.8	7	419201	478798	541570	631209	507682	423079	504718	543568	507999	12.8	20.1	4.15	-1.09	0.6247203	0.699866189
Q9CXX9	CUE domain-containing protein 2 OS=Mus musculus OX=10090 GN=Cuedc2 PE=1 SV=1	1	1.1.1.1.1.1	1	41149	33018	33528	35071	34413	45155	37608	39770	36738	12.7	15.8	4.11	-1.06	0.6252216	0.700047076
Q9WTT4	V-type proton ATPase subunit G 2 OS=Mus musculus OX=10090 GN=Atp6v1g2 PE=1 SV=1	2	2.2.2.2.2.-	2	261202	300162	226231	276672	226394	241052	95038	212086	202700	14.1	10.4	38.3	1.06	0.6252733	0.700047076
P28652	Calcium/calmodulin-dependent protein kinase type II subunit beta OS=Mus musculus OX=10090 GN=Camk2b PE=1 SV=2	24	21.22.24.24.23.22	15	31461054	27926255	33447584	37584463	31726320	28692355	31265315	31218955	31999893	9.04	13.8	1.39	-1.06	0.6254142	0.700047076
Q8BNA6	Protocadherin Fat 3 OS=Mus musculus OX=10090 GN=Fat3 PE=1 SV=2	3	2.3.3.3.2.2	3	188823992	104327673	162020576	167201123	93084658	138489093	101366012	130044969	133439524	28.5	28.1	14.5	1.14	0.6254427	0.700047076
P70699	Lysosomal alpha-glucosidase OS=Mus musculus OX=10090 GN=Gaa PE=1 SV=2	4	4.4.4.4.4.4	4	1522569	861135	1372094	1383133	1057107	864702	1076592	1114746	1205984	27.7	23.8	5.87	1.14	0.6258071	0.700297925
Q6ZPS6	Ankyrin repeat and IBR domain-containing protein 1 OS=Mus musculus OX=10090 GN=Ankib1 PE=1 SV=2	3	3.3.3.3.3.3	3	88195	110502	196292	95897	159970	74205	105409	104374	131683	43.3	40.5	13.6	1.20	0.6259956	0.700351868
P70175	Disks large homolog 3 OS=Mus musculus OX=10090 GN=Dlg3 PE=1 SV=1	25	25.25.25.25.24.25	25	13915581	14275614	16690588	14706553	15437237	16183343	15277075	15018657	15399398	10.1	4.78	1.28	-1.03	0.6270635	0.701389422
Q9JHU4	Cytoplasmic dynein 1 heavy chain 1 OS=Mus musculus OX=10090 GN=Dync1h1 PE=1 SV=2	170	156.166.161.166.165.158	170	114238855	99835808	100554104	131037154	107276418	96089329	101531088	104408701	104460488	7.74	16	1.62	-1.06	0.6273857	0.701590438
Q499E4	Cilium assembly protein DZIP1L OS=Mus musculus OX=10090 GN=Dzip1l PE=1 SV=1	2	2.2.1.2.2.2	2	307406	291937	224559	367242	337362	219348	248410	252516	315629	16	25.4	13.8	-1.12	0.6275243	0.701590438
Q921S7	39S ribosomal protein L37, mitochondrial OS=Mus musculus OX=10090 GN=Mrpl37 PE=1 SV=1	2	2.2.2.2.2.2	2	142175	175854	138801	181258	133365	110416	126585	140869	162410	13.5	25.5	12.6	1.07	0.6282279	0.702219811
Q8K2F8	Protein LSM14 homolog A OS=Mus musculus OX=10090 GN=Lsm14a PE=1 SV=1	2	2.2.2.1.2.1	2	30574	51303	27161	29180	98358	30407	22748	18975	52988	35.9	75.2	59.1	-1.45	0.6285181	0.702386916
Q8BGS7	Choline/ethanolaminephosphotransferase 1 OS=Mus musculus OX=10090 GN=Cept1 PE=1 SV=1	1	1.1.1.1.1.1	1	285890	317864	236479	302553	243270	244786	362497	357366	350269	14.6	12.8	1.72	1.06	0.6295018	0.703328779
Q3U2J5	Calmodulin-lysine N-methyltransferase OS=Mus musculus OX=10090 GN=Camkmt PE=1 SV=1	1	1.1.1.1.1.1	1	25199	21566	27406	29627	19104	36798	17620	20017	19339	11.9	31.2	6.51	-1.15	0.6303392	0.704028014
Q8N1N4	Keratin, type II cytoskeletal 78 OS=Homo sapiens GN=KRT78 PE=1 SV=2	1	1.1.1.1.1.1	1	335461	238039	106561	928363	227164	121343	305979	316170	307709	50.7	103	1.76	-1.88	0.6304097	0.704028014
Q8QZR5	Alanine aminotransferase 1 OS=Mus musculus OX=10090 GN=Gpt PE=1 SV=3	2	2.2.2.2.2.2	2	512777	360873	387815	399290	396525	378271	370156	332670	336175	19.3	2.92	5.98	1.07	0.6318964	0.705475312
P49443	Protein phosphatase 1A OS=Mus musculus OX=10090 GN=Ppm1a PE=1 SV=1	5	5.5.5.5.5.5	5	4317504	4790601	3502508	3585066	3331711	4829567	4134133	3976581	4042120	15.5	20.5	1.95	1.07	0.6319883	0.705475312
Q8VCC9	Spondin-1 OS=Mus musculus OX=10090 GN=Spon1 PE=1 SV=1	3	2.3.3.3.2.2	3	36924	44317	51981	52642	36704	57300	41670	50082	44933	17	22.1	9.31	-1.10	0.6322275	0.705584547
S4R2P9	Sodium/calcium exchanger 3 OS=Mus musculus OX=10090 GN=Slc8a3 PE=1 SV=1	1	1.1.1.1.1.1	1	31009	33283	32424	38084	26178	43210	33129	31883	34671	3.56	24.4	4.2	-1.11	0.6332778	0.706598743
Q99K46	Ubiquitin carboxyl-terminal hydrolase 11 OS=Mus musculus OX=10090 GN=Usp11 PE=1 SV=4	3	2.2.3.2.2.3	3	25072	25214	48109	31188	33535	42362	302670	322071	305466	40.4	16.5	3.38	-1.09	0.6345419	0.707722286
Q68EF4	Metabotropic glutamate receptor 4 OS=Mus musculus OX=10090 GN=Grm4 PE=1 SV=2	1	1.1.1.-.1.-	1	5079	1446	7966	1578	9069	1148	1185	9811	5861	67.6	113	76.9	1.23	0.6345683	0.707722286
Q8C4Q6	Axin interactor, dorsalization-associated protein OS=Mus musculus OX=10090 GN=Aida PE=1 SV=1	1	1.1.1.1.1.1	1	161414	322702	711648	396242	491507	51085	473740	403248	441999	71	74	8.03	1.27	0.6348324	0.707858687
Q9ERB0	Synaptosomal-associated protein 29 OS=Mus musculus OX=10090 GN=Snap29 PE=1 SV=1	10	10.10.9.10.10.10	10	4711021	5205039	8058810	5061821	4209365	6682346	5665416	6083782	5998299	30.2	23.6	3.74	1.13	0.6355113	0.708457438
Q8R016	Bleomycin hydrolase OS=Mus musculus OX=10090 GN=Blmh PE=1 SV=1	6	5.6.6.6.3.6	6	1047081	1089283	1107129	1073589	809233	1196755	1055281	1225498	997880	2.85	19.3	10.8	1.05	0.6356618	0.708467003
Q60714	Long-chain fatty acid transport protein 1 OS=Mus musculus OX=10090 GN=Slc27a1 PE=1 SV=1	5	5.5.4.5.5.5	5	2044145	2256094	2474038	2280426	2484775	1592359	2084211	2093696	2227350	9.52	22.1	3.75	1.07	0.6361319	0.708832689
Q3V384	AFG1-like ATPase OS=Mus musculus OX=10090 GN=Afg1l PE=1 SV=1	2	2.2.2.2.1.2	2	72104	68664	77559	87749	57614	60847	62758	64120	77337	6.16	24.1	11.8	1.06	0.6368872	0.709515934
B2RUR8	OTU domain-containing protein 7B OS=Mus musculus OX=10090 GN=Otud7b PE=1 SV=1	4	4.4.4.4.4.4	4	711025	694248	920960	750389	738341	1008834	834109	870377	651175	16.3	18.4	15	-1.07	0.6394282	0.712187768
O70378	ER membrane protein complex subunit 8 OS=Mus musculus OX=10090 GN=Emc8 PE=1 SV=1	1	1.1.1.1.1.1	1	52852	55900	128436	66711	66156	53444	70469	69133	94016	54.1	12.1	18	1.27	0.6406433	0.713381966
Q9JJ80	Ribosome production factor 2 homolog OS=Mus musculus OX=10090 GN=Rpf2 PE=2 SV=2	1	1.1.-.1.-.1	1	22848	26100	26407	24204	27700	19895	18916	31182	31306	7.85	16.3	26.2	1.05	0.6411551	0.713667117
Q9JJE4	Progestin and adipoQ receptor family member 4 OS=Mus musculus OX=10090 GN=Paqr4 PE=2 SV=1	1	1.1.1.1.1.1	1	51372	62586	1927	39111	45546	22235	41657	62038	43661	83.6	33.8	22.9	1.08	0.6411853	0.713667117
P97772	Metabotropic glutamate receptor 1 OS=Mus musculus OX=10090 GN=Grm1 PE=1 SV=2	1	1.1.1.1.1.1	1	244146	222637	194417	215101	238451	230734	269383	250278	216888	11.3	5.22	10.8	-1.03	0.6421877	0.714524975
A2A5Z6	E3 ubiquitin-protein ligase SMURF2 OS=Mus musculus OX=10090 GN=Smurf2 PE=1 SV=1	1	1.1.1.1.1.1	1	64188	69038	69643	57295	56107	79665	94042	70335	69569	4.42	20.6	17.8	1.05	0.6422423	0.714524975
Q3UHC7	Disabled homolog 2-interacting protein OS=Mus musculus OX=10090 GN=Dab2ip PE=1 SV=1	6	6.6.6.5.6.5	6	732702	656950	590773	629494	742717	684600	730178	629964	721678	10.8	8.26	8.01	-1.04	0.6430167	0.715227132
Q9JKV2	Serine/threonine-protein kinase ICK OS=Mus musculus OX=10090 GN=Cilk1 PE=1 SV=2	1	1.1.1.1.1.1	1	896649	918058	910200	850155	1679020	777854	1227576	848467	1127956	1.19	45.4	18.4	-1.21	0.6436158	0.715734033
Q9DAR7	m7GpppX diphosphatase OS=Mus musculus OX=10090 GN=Dcps PE=1 SV=1	4	4.4.3.3.4.4	4	335006	271148	343282	321365	271584	311401	265374	274504	338938	12.5	8.74	13.7	1.05	0.6442027	0.716227144
Q6IR34	G-protein-signaling modulator 1 OS=Mus musculus OX=10090 GN=Gpsm1 PE=1 SV=3	8	7.8.7.7.7.6	8	660054	590234	616993	706474	574798	502601	670612	599022	622048	5.66	17.4	5.8	1.05	0.6447446	0.716670016
P15532	Nucleoside diphosphate kinase A OS=Mus musculus OX=10090 GN=Nme1 PE=1 SV=1	3	3.3.3.3.3.3	3	1155312	1082731	987107	1217741	738952	1072313	904628	895935	920091	7.85	24.3	1.35	1.06	0.6448909	0.716673057
Q9EQG9	Ceramide transfer protein OS=Mus musculus OX=10090 GN=Cert1 PE=1 SV=1	2	2.2.2.1.2.2	2	252839	286017	210346	284500	225555	282114	318176	284618	273207	15.2	12.6	8.01	-1.06	0.6473461	0.719108264
O89032	SH3 and PX domain-containing protein 2A OS=Mus musculus OX=10090 GN=Sh3pxd2a PE=1 SV=2	1	1.1.1.1.1.1	1	61079	46537	70181	61487	48958	53803	56524	57776	56719	20.1	11.5	1.18	1.08	0.6473703	0.719108264
Q8C739	Protein FAM110B OS=Mus musculus OX=10090 GN=Fam110b PE=1 SV=1	3	3.2.3.3.3.3	3	94297	75478	78885	70325	91664	107930	90898	86596	95332	12.1	21	4.8	-1.09	0.648705	0.720430558
Q9CZ96	Zinc finger CCHC-type and RNA-binding motif-containing protein 1 OS=Mus musculus OX=10090 GN=Zcrb1 PE=1 SV=1	1	1.1.-.1.1.1	1	15477	16136	15534	34626	6835	40522	25018	20512	26408	2.32	65.8	12.9	-1.74	0.6489417	0.720533133
Q60737	Casein kinase II subunit alpha OS=Mus musculus OX=10090 GN=Csnk2a1 PE=1 SV=2	4	4.4.3.4.3.4	4	635344	631983	487484	672743	571689	591610	649565	591656	550294	14.4	8.75	8.35	-1.05	0.6502498	0.721824995
Q01338	Alpha-2A adrenergic receptor OS=Mus musculus OX=10090 GN=Adra2a PE=1 SV=2	4	4.3.3.2.4.3	4	237637	91055	87440	130589	140673	53000	111206	117216	248685	61.8	44.4	48.9	1.28	0.6505322	0.721977933
Q6PEV3	WAS/WASL-interacting protein family member 2 OS=Mus musculus OX=10090 GN=Wipf2 PE=1 SV=1	5	5.5.3.5.4.5	5	1072297	1240536	1404490	1095078	942242	1451266	1328135	1289009	1282520	13.4	22.5	1.9	1.07	0.6508255	0.722142898
Q80ZK9	WD and tetratricopeptide repeats protein 1 OS=Mus musculus OX=10090 GN=Wdtc1 PE=1 SV=1	2	2.2.2.2.2.2	2	144067	139785	158562	134705	168959	118488	163775	154828	159040	6.67	18.3	2.81	1.05	0.6512727	0.722478515
Q8BSK8	Ribosomal protein S6 kinase beta-1 OS=Mus musculus OX=10090 GN=Rps6kb1 PE=1 SV=2	2	2.2.2.2.2.2	2	458487	390728	355009	269524	768922	498578	522588	406452	573248	13.1	48.8	17.1	-1.28	0.6519792	0.72310157
P35700	Peroxiredoxin-1 OS=Mus musculus OX=10090 GN=Prdx1 PE=1 SV=1	23	23.23.23.23.23.23	21	133121171	116801439	89907380	108836023	117649959	132341386	118805589	112860204	111889150	19.3	9.93	3.27	-1.06	0.6531709	0.724262357
Q9DAI2	Intraflagellar transport protein 22 homolog OS=Mus musculus OX=10090 GN=Ift22 PE=1 SV=1	2	2.2.2.2.2.2	2	1034967	941538	1091335	975033	920240	1531569	1042681	1043880	1019802	7.4	29.6	1.31	-1.12	0.653553	0.724525111
Q6VNB8	WD repeat and FYVE domain-containing protein 3 OS=Mus musculus OX=10090 GN=Wdfy3 PE=1 SV=1	8	6.6.7.8.7.8	8	720594	801645	938814	934104	764789	615526	659835	668305	784658	13.4	20.7	9.9	1.06	0.6545463	0.725465171
Q8K3E5	Jouberin OS=Mus musculus OX=10090 GN=Ahi1 PE=1 SV=2	1	1.1.1.1.1.1	1	30834	24171	16178	35372	17969	28155	27379	25384	18167	30.9	32.2	20.5	-1.14	0.6558696	0.726682316
Q7TQD2	Tubulin polymerization-promoting protein OS=Mus musculus OX=10090 GN=Tppp PE=1 SV=1	11	11.11.10.10.11.10	11	9814172	8453882	7499666	7183049	8069960	9213218	8137313	8376373	8100711	13.5	12.5	1.82	1.05	0.6559356	0.726682316
Q9D2I5	LisH domain-containing protein ARMC9 OS=Mus musculus OX=10090 GN=Armc9 PE=1 SV=1	1	1.1.1.1.1.1	1	144460	161751	150893	138500	170542	131211	127401	136294	162874	5.74	14.3	13	1.04	0.6571005	0.727811337
P62141	Serine/threonine-protein phosphatase PP1-beta catalytic subunit OS=Mus musculus OX=10090 GN=Ppp1cb PE=1 SV=3	2	2.2.2.2.2.2	2	1116485	1309659	1117539	1255944	1238565	1147331	1397680	1239923	1096269	9.42	4.81	12.1	-1.03	0.6574574	0.727837252
Q7TPD2	Protein FAM185A OS=Mus musculus OX=10090 GN=Fam185a PE=2 SV=1	2	2.2.2.2.2.2	2	186530	141384	166366	173399	123607	168478	191883	161828	154462	13.7	17.7	11.7	1.06	0.6575323	0.727837252
Q8CD92	Tetratricopeptide repeat protein 27 OS=Mus musculus OX=10090 GN=Ttc27 PE=1 SV=2	2	2.2.2.2.2.2	2	660075	398437	717136	428960	877932	290542	416114	513506	605594	28.7	57.7	18.5	1.11	0.6576664	0.727837252
Q3UHE1	Membrane-associated phosphatidylinositol transfer protein 3 OS=Mus musculus OX=10090 GN=Pitpnm3 PE=1 SV=2	2	1.2.2.2.2.2	2	74872	129947	202881	163655	146400	129342	162205	136251	156412	47.2	11.7	8.99	-1.08	0.6577071	0.727837252
Q3U1V6	Ubiquitin-conjugating enzyme E2 variant 3 OS=Mus musculus OX=10090 GN=Uevld PE=1 SV=1	2	2.2.2.2.2.2	2	302968	302738	232357	227296	267644	296144	222769	246407	246699	14.6	13.1	5.75	1.06	0.6582005	0.72822183
O89029	Matrilin-4 OS=Mus musculus OX=10090 GN=Matn4 PE=1 SV=1	3	3.3.3.3.3.3	3	3904256	2604558	2105396	2233310	2752336	2613750	2360410	2645671	2813685	32.3	10.6	8.79	1.13	0.6585681	0.728467085
Q8BTY8	Sec1 family domain-containing protein 2 OS=Mus musculus OX=10090 GN=Scfd2 PE=1 SV=1	4	4.3.4.3.3.3	4	395659	446807	384008	409650	399942	450916	440817	459463	420802	8.17	6.44	4.39	-1.03	0.6593529	0.72917361
Q6PFD5	Disks large-associated protein 3 OS=Mus musculus OX=10090 GN=Dlgap3 PE=1 SV=1	11	9.9.10.11.11.11	11	5068607	4175116	3660840	4381210	3941866	5422583	4897210	4621702	4859179	16.6	16.6	3.12	-1.07	0.6596972	0.729392785
Q9JKD3	Secretory carrier-associated membrane protein 5 OS=Mus musculus OX=10090 GN=Scamp5 PE=1 SV=1	2	2.2.2.2.2.2	2	5095295	7585236	8261641	6810683	3709652	8373108	4817992	5084331	7359429	23.9	37.7	24.3	1.11	0.661476	0.731197562
B8ZXI1	Queuine tRNA-ribosyltransferase accessory subunit 2 OS=Mus musculus OX=10090 GN=Qtrt2 PE=1 SV=2	1	1.1.1.1.1.1	1	20639	13859	21828	27452	11335	34405	19345	23487	19646	22.9	48.5	11.1	-1.30	0.6620202	0.731637113
Q9WVL0	Maleylacetoacetate isomerase OS=Mus musculus OX=10090 GN=Gstz1 PE=1 SV=1	1	1.1.1.1.1.1	1	32089	32271	15121	24442	20989	20779	30504	26988	25137	37.2	9.32	9.9	1.20	0.6641251	0.733800907
Q05793	Basement membrane-specific heparan sulfate proteoglycan core protein OS=Mus musculus OX=10090 GN=Hspg2 PE=1 SV=1	3	2.2.3.2.2.3	3	39071	53532	60523	43230	74200	52637	56560	57482	57617	21.4	28	1	-1.11	0.6643076	0.733840128
Q8BU30	Isoleucine--tRNA ligase, cytoplasmic OS=Mus musculus OX=10090 GN=Iars1 PE=1 SV=2	11	11.11.10.11.10.11	11	7268668	7336551	6721531	8753028	7669171	6219760	7958268	7060318	7292735	4.74	16.8	6.27	-1.06	0.6652631	0.734733052
Q62205	Sodium channel protein type 9 subunit alpha OS=Mus musculus OX=10090 GN=Scn9a PE=1 SV=2	1	1.1.1.1.1.1	1	89632	100615	78544	105242	40598	103047	105124	107861	89477	12.3	44.2	9.84	1.08	0.6672994	0.736818979
Q91WM6	Protein eva-1 homolog A OS=Mus musculus OX=10090 GN=Eva1a PE=1 SV=2	3	3.3.2.1.3.1	3	1572553	1612695	2472649	1687261	998652	2441451	1835215	1842952	1806685	27	42.2	1.04	1.10	0.6679295	0.737351628
Q3U186	Probable arginine--tRNA ligase, mitochondrial OS=Mus musculus OX=10090 GN=Rars2 PE=1 SV=1	4	4.4.4.4.4.4	4	502879	462607	425073	522022	415278	397542	443595	434419	405804	8.39	15.1	4.61	1.04	0.6682599	0.737553266
Q9CQ79	Thioredoxin domain-containing protein 9 OS=Mus musculus OX=10090 GN=Txndc9 PE=1 SV=1	2	2.2.2.1.1.2	2	33918	50861	42268	53745	30400	63859	52622	40252	38338	20	34.8	17.7	-1.16	0.6689593	0.738149775
F8VPU2	FERM, ARHGEF and pleckstrin domain-containing protein 1 OS=Mus musculus OX=10090 GN=Farp1 PE=1 SV=1	42	40.41.41.42.41.41	41	60909899	69750777	81152754	71515569	71068048	76948687	76753524	75437484	69646990	14.4	4.47	5.11	-1.04	0.6690961	0.738149775
Q8R081	Heterogeneous nuclear ribonucleoprotein L OS=Mus musculus OX=10090 GN=Hnrnpl PE=1 SV=2	26	25.25.25.25.25.25	26	34197206	35828207	43713771	38155225	34393296	36350582	36984443	38253996	39695501	13.4	5.18	3.54	1.04	0.6706939	0.739748994
P58929	Glucocorticoid modulatory element-binding protein 2 OS=Mus musculus OX=10090 GN=Gmeb2 PE=2 SV=2	3	3.3.3.3.3.3	3	94232371	66018866	47824228	54564312	67254770	60347731	57034196	55094082	50602938	33.7	10.5	6.08	1.14	0.6717419	0.740600133
P21126	Ubiquitin-like protein 4A OS=Mus musculus OX=10090 GN=Ubl4a PE=1 SV=1	1	1.1.1.1.1.1	1	3145	4172	5107	3214	14018	3129	5204	6047	5164	23.7	92.3	9.12	-1.64	0.6717623	0.740600133
P47738	Aldehyde dehydrogenase, mitochondrial OS=Mus musculus OX=10090 GN=Aldh2 PE=1 SV=1	14	14.14.14.13.14.13	13	7179647	6792337	7383516	7852042	6496120	7750242	7277600	7276054	7459973	4.22	10.3	1.44	-1.03	0.672864	0.741512231
O88351	Inhibitor of nuclear factor kappa-B kinase subunit beta OS=Mus musculus OX=10090 GN=Ikbkb PE=1 SV=1	3	1.3.3.3.1.2	3	84849	76482	84546	145902	57552	35504	47162	84137	52993	5.79	73.3	32.4	1.03	0.6728867	0.741512231
P00342	L-lactate dehydrogenase C chain OS=Mus musculus OX=10090 GN=Ldhc PE=1 SV=2	1	1.1.1.1.1.1	1	40711	34656	51083	31819	42840	43082	40875	44787	28320	19.7	16.4	22.6	1.07	0.6741485	0.742725574
Q8BGZ2	Protein FAM168A OS=Mus musculus OX=10090 GN=Fam168a PE=1 SV=1	1	1.1.1.1.1.1	1	231207	320726	162754	158428	175248	298334	219472	282920	198564	33.3	36.3	18.8	1.13	0.6743916	0.742725574
P68037	Ubiquitin-conjugating enzyme E2 L3 OS=Mus musculus OX=10090 GN=Ube2l3 PE=1 SV=1	2	2.2.2.2.2.2	2	429881	489784	173814	354878	223688	280741	323857	308116	287743	46	23	5.91	1.27	0.6744341	0.742725574
Q9Z2W1	Serine/threonine-protein kinase 25 OS=Mus musculus OX=10090 GN=Stk25 PE=1 SV=2	1	1.-.1.-.1.-	1	19794	12089	11402	7283	21884	10281	10694	2754	8952	32.3	58.6	55.9	1.10	0.6757376	0.743996934
Q6PAJ3	GRB2-associated and regulator of MAPK protein 2 OS=Mus musculus OX=10090 GN=Garem2 PE=2 SV=2	3	3.3.3.3.3.3	3	98128	100206	97113	89060	120289	71673	92321	99674	96966	1.6	26.3	3.86	1.05	0.6763059	0.744458446
Q8K1C0	Protein angel homolog 2 OS=Mus musculus OX=10090 GN=Angel2 PE=1 SV=1	2	2.2.2.2.2.2	2	32309	49855	47548	48060	29304	41486	45791	43646	43218	22.1	24	3.12	1.09	0.6768096	0.74484866
Q8C4G9	Adhesion G protein-coupled receptor A1 OS=Mus musculus OX=10090 GN=Adgra1 PE=2 SV=1	2	2.2.2.2.2.1	2	2145134	1320091	840178	1214138	990229	1325506	1100775	1297953	1314255	46	14.5	9.6	1.22	0.6774952	0.745438845
E9PV87	Protein TALPID3 OS=Mus musculus OX=10090 GN=Talpid3 PE=1 SV=1	1	-.1.-.1.1.1	1	2781	3135	8361	1986	9612	8794	6138	2440	6430	65.7	61.6	44.5	-1.43	0.6793157	0.747277209
Q80SY4	E3 ubiquitin-protein ligase MIB1 OS=Mus musculus OX=10090 GN=Mib1 PE=1 SV=1	1	1.1.-.1.1.1	1	200962	296500	197165	216373	149738	270814	277467	210940	132626	24.3	28.6	35	1.09	0.6798524	0.747702838
P98078	Disabled homolog 2 OS=Mus musculus OX=10090 GN=Dab2 PE=1 SV=2	3	3.3.3.3.3.3	3	724842	610885	629156	673512	725086	624733	766295	670103	660095	9.34	7.44	8.39	-1.03	0.6803048	0.748035586
P48025	Tyrosine-protein kinase SYK OS=Mus musculus OX=10090 GN=Syk PE=1 SV=2	1	1.1.1.1.1.1	1	36057	24632	9943	26593	29419	19738	37250	31036	17600	55.6	19.7	35.1	-1.07	0.6808083	0.748424363
P97447	Four and a half LIM domains protein 1 OS=Mus musculus OX=10090 GN=Fhl1 PE=1 SV=3	16	16.16.16.16.16.15	16	22318975	23696946	19114910	18138328	21217887	23132629	21006220	21485561	20020559	10.8	12.1	3.58	1.04	0.6811459	0.748630632
A2A7S8	Uncharacterized protein KIAA1522 OS=Mus musculus OX=10090 GN=Kiaa1522 PE=1 SV=1	2	2.2.2.2.2.2	2	94044	102021	143320	133224	80185	187772	136915	120227	235707	23.4	40.2	38	-1.18	0.6821902	0.749613356
Q69ZQ2	Pre-mRNA-splicing factor ISY1 homolog OS=Mus musculus OX=10090 GN=Isy1 PE=1 SV=2	1	-.1.1.1.1.1	1	6979	5707	7411	4668	4883	31963	34155	268115	4940	13.2	113	141	-2.07	0.6824864	0.749773792
Q810B7	SLIT and NTRK-like protein 5 OS=Mus musculus OX=10090 GN=Slitrk5 PE=2 SV=1	3	3.3.3.3.2.3	3	571849	797370	847890	532491	899366	1140042	623649	824150	773294	19.9	35.7	14.1	-1.16	0.6828501	0.750008295
Q01341	Adenylate cyclase type 6 OS=Mus musculus OX=10090 GN=Adcy6 PE=1 SV=1	1	1.1.1.1.1.1	1	7779	20209	17065	15795	7307	14081	15528	13195	14133	43	36.2	8.22	1.21	0.6834591	0.750512061
Q08274	Dystrophia myotonica WD repeat-containing protein OS=Mus musculus OX=10090 GN=Dmwd PE=1 SV=3	10	10.10.10.8.9.7	9	5147271	6045650	5906658	5841446	4625597	5983946	6106224	6063917	5477637	8.48	13.6	5.97	1.04	0.684382	0.751360225
Q3U3E2	Protein FAM117B OS=Mus musculus OX=10090 GN=Fam117b PE=1 SV=1	2	2.2.2.2.2.2	2	93224	73845	88466	89399	89001	84671	96315	83632	87049	11.9	2.99	7.37	-1.03	0.6845461	0.751375139
P97492	Regulator of G-protein signaling 14 OS=Mus musculus OX=10090 GN=Rgs14 PE=1 SV=2	2	2.2.2.2.2.2	2	540311	542476	723085	602511	499655	604684	481064	576512	674768	17.4	10.5	16.8	1.06	0.6861205	0.752937687
Q8BLK3	Limbic system-associated membrane protein OS=Mus musculus OX=10090 GN=Lsamp PE=1 SV=1	8	8.6.8.6.7.7	8	5908068	5665640	5087584	6520126	4614480	6746592	6061475	6069726	5389991	7.59	19.6	6.68	-1.07	0.6865968	0.753294775
Q9Z2X8	Kelch-like ECH-associated protein 1 OS=Mus musculus OX=10090 GN=Keap1 PE=1 SV=1	1	-.1.1.1.1.1	1	8830	10387	3764	7993	8197	8182	7462	7546	7305	45.2	1.4	1.65	-1.06	0.6869957	0.753566806
Q05AA6	Dystrophin-related protein 2 OS=Mus musculus OX=10090 GN=Drp2 PE=1 SV=1	2	2.2.2.2.2.2	2	31427	17757	63969	38047	30240	53395	49640	25748	36971	62.9	29	31.9	-1.08	0.6882766	0.754805973
Q8CGV2	Tryptophan 5-hydroxylase 2 OS=Mus musculus OX=10090 GN=Tph2 PE=1 SV=2	2	2.2.2.2.2.2	2	55965	64520	57309	104157	40297	72578	59689	65028	72921	7.76	44.1	10.1	-1.22	0.6887687	0.755025092
Q9CX00	IST1 homolog OS=Mus musculus OX=10090 GN=Ist1 PE=1 SV=1	11	11.11.11.11.11.11	11	17510913	19239047	18059720	14794331	16355359	21487688	18989475	18252140	17315206	4.83	20	4.61	1.04	0.6887789	0.755025092
Q921J2	GTP-binding protein Rheb OS=Mus musculus OX=10090 GN=Rheb PE=1 SV=1	12	12.12.12.12.12.12	12	14696980	13937294	10695614	11952391	12468688	18229737	14144933	13201206	13070035	16.2	24.5	4.35	-1.08	0.6905064	0.756752568
Q8BHW2	Protein OSCP1 OS=Mus musculus OX=10090 GN=Oscp1 PE=1 SV=1	8	8.7.8.7.8.8	8	2821105	2655260	2140890	2418094	2554913	2968221	2732924	2828059	2515259	14	10.8	5.96	-1.04	0.6907245	0.75682544
O70572	Sphingomyelin phosphodiesterase 2 OS=Mus musculus OX=10090 GN=Smpd2 PE=1 SV=1	2	2.2.2.2.2.2	2	66206	94889	103889	119660	70042	101960	89364	80254	80920	22.3	25.9	6.08	-1.10	0.6913007	0.757290563
A2CG49	Kalirin OS=Mus musculus OX=10090 GN=Kalrn PE=1 SV=1	14	13.14.13.13.13.12	11	3776968	3684894	4219419	4264386	4069950	3660416	3858759	4074516	3930883	7.34	7.71	2.78	-1.03	0.6917773	0.757646398
Q60668	Heterogeneous nuclear ribonucleoprotein D0 OS=Mus musculus OX=10090 GN=Hnrnpd PE=1 SV=2	15	14.14.14.15.14.15	12	11637367	9875681	10397608	13008476	8605472	12962548	11338064	10863478	10917756	8.51	21.9	2.35	-1.08	0.6920648	0.757795017
Q80U40	RIMS-binding protein 2 OS=Mus musculus OX=10090 GN=Rimbp2 PE=1 SV=3	2	2.2.2.2.2.2	2	442009	546741	573534	505704	520899	469704	525690	588433	550958	13.3	5.27	5.69	1.04	0.6933999	0.759090417
Q14AX6	Cyclin-dependent kinase 12 OS=Mus musculus OX=10090 GN=Cdk12 PE=1 SV=2	1	1.1.1.1.1.1	1	28020	30728	57919	49079	23780	70698	48584	58156	57618	42.5	49.1	9.82	-1.23	0.6936409	0.75918776
Q9DCJ5	NADH dehydrogenase [ubiquinone] 1 alpha subcomplex subunit 8 OS=Mus musculus OX=10090 GN=Ndufa8 PE=1 SV=3	1	1.1.1.1.1.1	1	79457	109170	70124	88063	48554	101474	47768	52472	82099	23.6	34.7	30.6	1.09	0.6938698	0.75927182
Q8R2U0	Nucleoporin SEH1 OS=Mus musculus OX=10090 GN=Seh1l PE=2 SV=1	3	3.3.3.3.3.3	3	263854	320762	434984	426641	388442	283081	271443	384995	478878	25.6	20.3	27.4	-1.08	0.6948134	0.75997578
Q91VM9	Inorganic pyrophosphatase 2, mitochondrial OS=Mus musculus OX=10090 GN=Ppa2 PE=1 SV=1	1	1.1.1.1.1.1	1	123345	95559	53496	70793	72502	87287	40854	61536	47895	38.7	11.8	21	1.18	0.6948176	0.75997578
Q8BMS4	Ubiquinone biosynthesis O-methyltransferase, mitochondrial OS=Mus musculus OX=10090 GN=Coq3 PE=1 SV=1	1	1.1.1.1.-.1	1	10262	10403	4985	10280	12081	6352	5533	7605	5627	36.1	30.6	18.7	-1.12	0.6952465	0.760278319
Q9D7X8	Gamma-glutamylcyclotransferase OS=Mus musculus OX=10090 GN=Ggct PE=1 SV=1	1	1.1.1.1.1.1	1	214446	252504	278285	246678	108364	349989	240421	222796	219712	12.9	51.6	4.91	1.06	0.6954315	0.760314071
Q45VK7	Cytoplasmic dynein 2 heavy chain 1 OS=Mus musculus OX=10090 GN=Dync2h1 PE=1 SV=1	5	4.5.5.5.5.4	5	2609464	3931316	4255035	3607601	3843949	2414459	3422568	3498046	3372971	24.2	23.3	1.84	1.09	0.6956365	0.760371668
Q60899	ELAV-like protein 2 OS=Mus musculus OX=10090 GN=Elavl2 PE=1 SV=1	2	2.2.2.2.2.2	2	2073289	447534	1985194	924882	680849	1432251	868778	434327	1071934	60.9	37.9	41.1	1.48	0.6963653	0.761001659
Q8VD37	SH3-containing GRB2-like protein 3-interacting protein 1 OS=Mus musculus OX=10090 GN=Sgip1 PE=1 SV=1	23	20.20.22.21.22.21	23	11453789	10613406	11850061	10918247	8871600	12835551	11313829	10877241	10800843	5.59	18.2	2.52	1.04	0.6973755	0.761938826
P70236	Dual specificity mitogen-activated protein kinase kinase 6 OS=Mus musculus OX=10090 GN=Map2k6 PE=1 SV=1	5	5.4.5.4.4.5	3	2631792	2113218	1921029	2128435	2217059	1990155	2266021	1967537	1999469	16.5	5.41	7.89	1.05	0.6976989	0.762125363
Q9QXW2	F-box/WD repeat-containing protein 5 OS=Mus musculus OX=10090 GN=Fbxw5 PE=1 SV=1	1	1.1.1.1.1.1	1	95029	53093	77256	63038	78395	62020	65815	55057	71742	28	13.5	13.2	1.11	0.698584	0.762777163
Q8K4Q0	Regulatory-associated protein of mTOR OS=Mus musculus OX=10090 GN=Rptor PE=1 SV=1	16	15.16.15.16.16.15	16	5170318	6104317	6001490	5920307	5569099	5314687	5548392	6156184	6028149	8.89	5.43	5.42	1.03	0.6986012	0.762777163
A2AKB4	FERM and PDZ domain-containing protein 1 OS=Mus musculus OX=10090 GN=Frmpd1 PE=1 SV=1	7	6.5.7.7.7.7	7	3646029	2102526	1107776	1537091	2299060	1486314	2129312	2318160	1774317	56	25.7	13.3	1.29	0.6991991	0.763263046
Q8BH58	TIP41-like protein OS=Mus musculus OX=10090 GN=Tiprl PE=1 SV=1	13	12.13.12.12.10.13	13	8165831	8801986	9863039	7812426	9609230	10867584	9051529	8459065	9646635	9.59	16.3	6.56	-1.05	0.6996687	0.763608691
E9Q3L2	Phosphatidylinositol 4-kinase alpha OS=Mus musculus OX=10090 GN=Pi4ka PE=1 SV=2	22	21.22.20.22.21.22	22	5626470	7204553	8126721	7482361	6940153	5251695	6836713	6146677	6791472	18.1	17.7	5.86	1.07	0.7011084	0.765012707
Q14C51	Pentatricopeptide repeat domain-containing protein 3, mitochondrial OS=Mus musculus OX=10090 GN=Ptcd3 PE=1 SV=2	2	2.2.2.2.2.2	2	68985	51491	38160	52621	55836	57894	55890	58128	69241	29.2	4.79	11.7	-1.05	0.7028412	0.766735855
Q62059	Versican core protein OS=Mus musculus OX=10090 GN=Vcan PE=1 SV=2	3	3.3.3.3.3.3	3	262507	284358	418517	377459	286184	223984	287274	270168	340886	26.3	26.1	12.3	1.09	0.7038054	0.76761996
Q8CA72	Gigaxonin OS=Mus musculus OX=10090 GN=Gan PE=1 SV=2	2	2.2.2.2.2.2	2	150371	141242	95303	84658	113429	158720	136089	111913	107716	22.9	31.4	12.9	1.08	0.7042979	0.767696605
Q7TSQ8	Pyruvate dehydrogenase phosphatase regulatory subunit, mitochondrial OS=Mus musculus OX=10090 GN=Pdpr PE=1 SV=1	2	1.2.2.2.1.1	2	248913	251173	206323	248044	216317	268333	162054	155133	145944	10.7	10.7	5.24	-1.04	0.7044164	0.767696605
Q8BX07	Carboxy-terminal domain RNA polymerase II polypeptide A small phosphatase 2 OS=Mus musculus OX=10090 GN=Ctdsp2 PE=2 SV=1	1	1.-.-.1.-.1	1	33188	5744	1338	5960	5494	2224	15308	14886	14273	129	44.7	3.51	2.94	0.7045383	0.767696605
Q8K124	Pleckstrin homology domain-containing family O member 2 OS=Mus musculus OX=10090 GN=Plekho2 PE=1 SV=1	14	12.10.14.13.12.14	14	5934300	5114293	6987938	6551540	4717476	8850646	6634080	6300707	6307662	15.6	30.9	2.97	-1.12	0.7045472	0.767696605
Q8BZH4	Pogo transposable element with ZNF domain OS=Mus musculus OX=10090 GN=Pogz PE=1 SV=2	2	2.1.2.2.2.2	2	80036	139505	105103	101557	93160	166817	154071	199828	83112	27.6	33.5	40.4	-1.11	0.7046446	0.767696605
Q6P2L6	Histone-lysine N-methyltransferase NSD3 OS=Mus musculus OX=10090 GN=Nsd3 PE=1 SV=2	1	1.1.1.1.1.1	1	85283	61281	33520	52377	96658	52412	65895	55370	83516	43.2	38.1	20.8	-1.12	0.7073491	0.770421185
Q64514	Tripeptidyl-peptidase 2 OS=Mus musculus OX=10090 GN=Tpp2 PE=1 SV=3	33	31.32.32.33.30.30	33	19383918	19739336	18460525	21614236	19224823	18202285	18408724	18887426	20233442	3.44	8.9	4.93	-1.03	0.7075723	0.770421185
P00330	Alcohol dehydrogenase 1 OS=Saccharomyces cerevisiae (strain ATCC 204508 / S288c) GN=ADH1 PE=1 SV=5	23	23.22.23.23.23.23	18	1426389995	830921710	598621997	800248991	821811873	776625390	771491964	789317314	825794172	44.8	2.83	3.48	1.19	0.7076084	0.770421185
P15116	Cadherin-2 OS=Mus musculus OX=10090 GN=Cdh2 PE=1 SV=2	5	4.5.5.5.5.5	5	1496500	1533273	1657632	1475096	1404730	2217115	1475831	1355476	1597100	5.4	26.5	8.18	-1.09	0.7087584	0.771505001
Q9QYE6	Golgin subfamily A member 5 OS=Mus musculus OX=10090 GN=Golga5 PE=1 SV=2	19	19.17.18.18.17.18	19	3662004	3963894	4143663	3725846	2906215	4648662	4272196	4144323	3954071	6.2	23.2	3.88	1.04	0.7089939	0.7715931
O88428	Bifunctional 3'-phosphoadenosine 5'-phosphosulfate synthase 2 OS=Mus musculus OX=10090 GN=Papss2 PE=1 SV=2	12	11.12.12.12.12.12	12	2871531	3404373	3850585	3273174	3082344	4417637	3498013	3455225	3738508	14.5	20.1	4.28	-1.06	0.7096245	0.772111051
Q01730	Ras suppressor protein 1 OS=Mus musculus OX=10090 GN=Rsu1 PE=1 SV=3	2	2.2.2.2.2.2	2	347488	343361	75085	222583	251478	308652	285710	269436	246145	61.1	16.8	7.45	-1.02	0.7110676	0.773411213
Q60631	Growth factor receptor-bound protein 2 OS=Mus musculus OX=10090 GN=Grb2 PE=1 SV=1	6	6.6.6.6.6.6	6	1882185	1639531	953415	1519382	1290464	1137406	1498242	1396033	1529989	32.3	14.6	4.75	1.13	0.7111293	0.773411213
Q9JJV9	Sodium channel protein type 5 subunit alpha OS=Mus musculus OX=10090 GN=Scn5a PE=1 SV=2	1	1.1.1.1.1.1	1	307129	503511	570202	465026	352939	417229	409478	614881	601441	29.7	13.7	21.2	1.12	0.7117829	0.773953439
P02538	Keratin, type II cytoskeletal 6A OS=Homo sapiens GN=KRT6A PE=1 SV=3	16	13.16.12.14.16.11	4	6741759	20815542	3862837	32970323	11422684	3738859	14113112	13682125	13530812	86.6	94.5	2.19	-1.53	0.7122723	0.77426496
Q9JK84	Partitioning defective 6 homolog gamma OS=Mus musculus OX=10090 GN=Pard6g PE=2 SV=1	1	1.-.1.-.1.1	1	31617	25708	20338	21652	18500	32188	21140	21562	29549	21.8	29.7	19.7	1.07	0.7123796	0.77426496
Q9D219	B-cell CLL/lymphoma 9 protein OS=Mus musculus OX=10090 GN=Bcl9 PE=1 SV=3	1	1.1.1.1.1.1	1	10423	10061	13090	12734	36315	5840	13660	18478	14256	14.8	87.3	17	-1.63	0.7130678	0.774844244
Q8BG02	Serine/threonine-protein phosphatase 2A 55 kDa regulatory subunit B gamma isoform OS=Mus musculus OX=10090 GN=Ppp2r2c PE=1 SV=1	4	4.4.4.4.4.4	4	716638	779323	686557	784265	675841	671173	632693	744049	714061	6.51	9.01	8.27	1.02	0.7135202	0.775167103
Q99KC8	von Willebrand factor A domain-containing protein 5A OS=Mus musculus OX=10090 GN=Vwa5a PE=1 SV=2	30	29.30.30.30.29.29	30	27123383	34947783	31013071	29534108	32750815	33599461	32295677	30827506	30501889	12.6	6.71	3.06	-1.03	0.7139124	0.775317869
Q9CPP6	NADH dehydrogenase [ubiquinone] 1 alpha subcomplex subunit 5 OS=Mus musculus OX=10090 GN=Ndufa5 PE=1 SV=3	1	1.1.1.1.1.1	1	13316	10727	6178	13510	6477	6838	7310	13814	8924	35.9	44.3	33.8	1.13	0.7139696	0.775317869
Q99PJ0	Neurotrimin OS=Mus musculus OX=10090 GN=Ntm PE=1 SV=2	12	12.12.12.12.12.12	12	17405451	14689976	15537483	15075908	14680020	16660949	14961811	14880463	16176932	8.75	6.78	4.73	1.03	0.7147553	0.776002274
Q5DTT2	PH and SEC7 domain-containing protein 1 OS=Mus musculus OX=10090 GN=Psd PE=1 SV=2	12	12.11.11.12.11.12	12	4087106	3810955	5956078	4527217	3768216	4526094	4508586	5544126	4972957	25.3	10.2	10.4	1.08	0.715712	0.776871995
P58544	BTB/POZ domain-containing protein 1 OS=Mus musculus OX=10090 GN=Btbd1 PE=1 SV=3	1	1.1.1.1.1.1	1	77206	81218	127275	93101	90460	77109	77909	81906	77055	29.2	9.87	3.28	1.10	0.7166287	0.777697928
Q9QYB8	Beta-adducin OS=Mus musculus OX=10090 GN=Add2 PE=1 SV=4	28	27.27.28.27.26.27	28	33553705	30249733	33692445	34451247	37108094	29350198	30632725	33441442	32881760	6	11.7	4.6	-1.04	0.7173884	0.778353161
Q9QVP9	Protein-tyrosine kinase 2-beta OS=Mus musculus OX=10090 GN=Ptk2b PE=1 SV=2	12	12.12.11.12.11.11	12	2736742	2940221	3904214	4093821	2870970	3186748	3089336	3215624	3424366	19.5	18.8	5.22	-1.06	0.7180021	0.778849736
Q9WTS5	Teneurin-2 OS=Mus musculus OX=10090 GN=Tenm2 PE=1 SV=1	3	3.3.3.3.3.3	3	100763	117926	112705	135597	103938	77306	104181	115316	113169	7.96	27.6	5.33	1.05	0.7182445	0.778943416
Q91VJ4	Serine/threonine-protein kinase 38 OS=Mus musculus OX=10090 GN=Stk38 PE=1 SV=1	5	5.5.5.4.5.4	3	1335543	1302263	1562595	1332668	1251096	1492206	1393067	1560542	1555524	10.1	9.03	6.34	1.03	0.7213368	0.78212713
Q99NE5	Regulating synaptic membrane exocytosis protein 1 OS=Mus musculus OX=10090 GN=Rims1 PE=1 SV=2	12	11.12.12.12.12.12	12	1701279	1733253	2153674	2432992	1703271	1790617	2053912	2091243	2010576	13.6	20.2	1.97	-1.06	0.7222342	0.782929413
Q08642	Protein-arginine deiminase type-2 OS=Mus musculus OX=10090 GN=Padi2 PE=1 SV=2	5	5.5.3.4.5.5	5	1157859	1496641	1527001	1219939	1489953	1689439	1403962	1441763	1602110	14.7	16.1	7.1	-1.05	0.7223904	0.782929413
Q8CAM5	Ras-related protein Rab-36 OS=Mus musculus OX=10090 GN=Rab36 PE=1 SV=1	2	2.2.2.2.2.2	2	156991	125791	122559	81998	256048	69687	125061	135938	158496	14.1	76.7	12.2	-1.01	0.7238906	0.784385039
O35526	Syntaxin-1A OS=Mus musculus OX=10090 GN=Stx1a PE=1 SV=3	6	6.6.6.6.5.6	6	3007573	2429867	2407614	2717752	2326329	2522019	2357681	2332630	2389704	13	7.76	1.21	1.04	0.7241066	0.784448817
P60882	Multiple epidermal growth factor-like domains protein 8 OS=Mus musculus OX=10090 GN=Megf8 PE=1 SV=2	1	1.1.1.1.1.1	1	38175	30706	38274	34747	37113	31480	33628	36466	35139	12.2	8.21	4.05	1.04	0.7248053	0.784951284
Q9Z0P7	Suppressor of fused homolog OS=Mus musculus OX=10090 GN=Sufu PE=1 SV=1	1	1.1.1.1.1.1	1	9611	4468	6775	5324	7334	10400	10540	8931	6836	37.1	33.3	21.2	-1.11	0.7248849	0.784951284
Q91YR1	Twinfilin-1 OS=Mus musculus OX=10090 GN=Twf1 PE=1 SV=2	16	15.16.15.15.16.15	16	17260398	18077026	15615288	15113559	18412376	19341643	17423233	16891750	16719241	7.38	12.6	2.16	-1.04	0.7264993	0.786501615
Q8BH55	Threonine synthase-like 1 OS=Mus musculus OX=10090 GN=Thnsl1 PE=1 SV=1	8	7.7.8.8.7.8	8	2282514	2917378	2347375	2701582	2755036	1722500	2309865	2631223	2589468	13.9	24.3	6.96	1.05	0.7266317	0.786501615
E9Q7X7	Neurexin-2 OS=Mus musculus OX=10090 GN=Nrxn2 PE=1 SV=1	9	9.9.9.9.9.8	9	1145279	1192174	1483520	1297102	1309783	1059497	1229507	1219498	1295953	14.4	11.5	3.33	1.04	0.7297682	0.78972531
Q8BHL3	TBC1 domain family member 10B OS=Mus musculus OX=10090 GN=Tbc1d10b PE=1 SV=2	6	4.5.5.6.5.5	6	1220968	1649966	2346341	1931891	1621340	1896396	1866070	1798269	2015563	32.7	9.36	5.87	-1.04	0.7311204	0.790772057
P61327	Protein mago nashi homolog OS=Mus musculus OX=10090 GN=Magoh PE=2 SV=1	3	3.3.3.3.3.3	3	501906	298066	344843	237125	393769	423745	427160	457416	423860	28	28.5	4.24	1.09	0.7311874	0.790772057
Q8CAB8	Cytosolic arginine sensor for mTORC1 subunit 2 OS=Mus musculus OX=10090 GN=Castor2 PE=1 SV=1	3	3.3.3.3.3.3	3	1251055	943232	646457	778107	810563	958208	765965	959059	810129	31.9	11.3	12	1.12	0.7312107	0.790772057
Q8BMG8	Mitochondrial folate transporter/carrier OS=Mus musculus OX=10090 GN=Slc25a32 PE=1 SV=1	1	1.1.1.1.1.1	1	494704	570544	490529	536223	512448	470257	613462	543105	596615	8.68	6.6	6.29	1.02	0.7317719	0.791207564
P38585	Tubulin--tyrosine ligase OS=Mus musculus OX=10090 GN=Ttl PE=1 SV=2	4	4.4.4.4.4.4	4	1435928	1543519	1448782	1510712	1515186	1446111	1529278	1443969	1573513	3.98	2.59	4.34	-1.01	0.7319632	0.791243026
Q80UM3	N-alpha-acetyltransferase 15, NatA auxiliary subunit OS=Mus musculus OX=10090 GN=Naa15 PE=1 SV=1	3	3.3.3.3.3.2	3	260622	267634	241576	280166	291427	166897	220760	243567	225760	5.25	28	5.21	1.04	0.7333045	0.792521339
Q9QXJ1	Amyloid beta precursor protein binding family B member 1 OS=Mus musculus OX=10090 GN=Apbb1 PE=1 SV=3	6	5.6.6.6.5.6	6	1564282	2233810	2383661	1964143	2088846	2384831	1958058	1927198	1941388	21.2	10.1	0.795	-1.04	0.7344015	0.793396532
G5E8F4	Fucose-1-phosphate guanylyltransferase OS=Mus musculus OX=10090 GN=Fpgt PE=1 SV=1	1	1.1.1.1.1.1	1	99659	120435	115128	116190	127404	102444	118561	116260	123563	9.66	10.8	3.13	-1.03	0.734505	0.793396532
Q8VCB2	Mediator of RNA polymerase II transcription subunit 25 OS=Mus musculus OX=10090 GN=Med25 PE=1 SV=1	1	1.1.1.1.1.1	1	28594	24597	40020	38969	49561	20392	14516	15227	33926	25.8	40.7	51.9	-1.17	0.7345911	0.793396532
Q99M71	Mammalian ependymin-related protein 1 OS=Mus musculus OX=10090 GN=Epdr1 PE=1 SV=1	3	3.3.3.3.3.3	3	1180744	852354	707123	842732	933477	753673	802952	750955	704434	26.6	10.7	6.55	1.08	0.7351361	0.793813414
Q6PDN3	Myosin light chain kinase, smooth muscle OS=Mus musculus OX=10090 GN=Mylk PE=1 SV=3	1	1.1.1.1.1.1	1	93689	79056	51585	69963	92572	73394	89299	83169	79070	28.6	15.5	6.14	-1.05	0.7375964	0.796297844
P12382	ATP-dependent 6-phosphofructokinase, liver type OS=Mus musculus OX=10090 GN=Pfkl PE=1 SV=4	20	19.19.20.20.20.20	20	17454279	15605967	17670958	18824140	17043599	16027853	16912421	17229693	16961091	6.71	8.18	1	-1.02	0.7379882	0.796548561
Q3UJK4	GTP-binding protein 2 OS=Mus musculus OX=10090 GN=Gtpbp2 PE=1 SV=1	1	1.1.1.1.1.1	1	18794	26165	56263	32705	14615	36319	32096	25147	30229	58.8	41.7	12.3	1.21	0.7385629	0.796996541
Q04695	Keratin, type I cytoskeletal 17 OS=Homo sapiens GN=KRT17 PE=1 SV=2	9	7.9.8.9.9.4	7	2224830	4948429	1048206	8671215	1907257	1493709	2961934	3144806	2896794	73	100	4.28	-1.47	0.7394175	0.797746306
Q9Z0J4	Nitric oxide synthase, brain OS=Mus musculus OX=10090 GN=Nos1 PE=1 SV=1	34	30.32.33.32.33.31	34	11174788	13689056	19772606	12942635	13958617	13817532	13900887	14931841	14691076	29.7	4.06	3.72	1.10	0.7396223	0.79779484
P97863	Nuclear factor 1 B-type OS=Mus musculus OX=10090 GN=Nfib PE=1 SV=2	4	4.4.3.4.4.4	4	1031827	1090209	629162	870330	1149292	877069	1003032	911227	1077391	27.4	16.5	8.35	-1.05	0.7406014	0.798601615
Q68ED2	Metabotropic glutamate receptor 7 OS=Mus musculus OX=10090 GN=Grm7 PE=1 SV=1	4	4.4.4.4.4.4	4	856305	864619	865026	920699	950517	629302	788813	739134	825601	0.571	21.3	5.53	1.03	0.7406902	0.798601615
Q9D8X5	CCR4-NOT transcription complex subunit 8 OS=Mus musculus OX=10090 GN=Cnot8 PE=1 SV=1	1	1.1.1.1.1.1	1	7364	5650	3917	5600	6729	5367	4500	4654	4112	30.5	12.4	6.32	-1.05	0.7412323	0.799013527
Q3UDP0	WD repeat-containing protein 41 OS=Mus musculus OX=10090 GN=Wdr41 PE=1 SV=1	3	2.3.3.2.3.3	3	1103077	913698	853471	906224	1077316	773189	1065060	1010677	985702	13.6	16.6	3.98	1.04	0.7414497	0.799075324
O55222	Integrin-linked protein kinase OS=Mus musculus OX=10090 GN=Ilk PE=1 SV=2	13	13.13.12.12.13.13	13	6687578	7247376	6658264	5709499	6846876	7515066	6934319	7133959	6071602	4.84	13.6	8.41	1.03	0.742727	0.800279125
Q8K2K6	Arf-GAP domain and FG repeat-containing protein 1 OS=Mus musculus OX=10090 GN=Agfg1 PE=1 SV=2	20	20.19.20.19.19.20	17	39547605	36596689	41263921	35972170	35978134	53770092	42795942	38935440	39465417	6.03	24.5	5.18	-1.07	0.7443144	0.801816462
O54833	Casein kinase II subunit alpha' OS=Mus musculus OX=10090 GN=Csnk2a2 PE=1 SV=1	3	3.3.3.3.3.3	3	379878	325942	267773	291519	401952	326915	271381	335594	304236	17.3	16.6	10.6	-1.05	0.7450891	0.80247784
Q3USJ8	F-BAR and double SH3 domains protein 2 OS=Mus musculus OX=10090 GN=Fchsd2 PE=1 SV=2	8	6.8.8.8.8.8	8	1011364	893450	1243085	919705	957260	1129874	944205	1003886	1027521	17	11.2	4.33	1.05	0.7453484	0.802583954
G3X9C2	F-box only protein 50 OS=Mus musculus OX=10090 GN=Nccrp1 PE=1 SV=2	1	1.1.-.1.1.1	1	123129	61325	75212	318511	86694	40964	121069	108422	102689	37.5	100	8.49	-1.72	0.7458209	0.802670879
P70414	Sodium/calcium exchanger 1 OS=Mus musculus OX=10090 GN=Slc8a1 PE=1 SV=1	14	12.14.14.14.14.13	14	9255679	9128191	10579575	9803291	7566587	10667705	9667295	9173083	9461000	8.32	17.1	2.63	1.03	0.7458285	0.802670879
P46471	26S proteasome regulatory subunit 7 OS=Mus musculus OX=10090 GN=Psmc2 PE=1 SV=5	15	15.15.15.15.14.13	15	13291773	13436298	12894455	15182482	11713940	11762333	11442565	12618586	11848572	2.12	15.4	4.99	1.02	0.7459115	0.802670879
