## Supplementary material for "ATP13A4 gates extracellular polyamine levels to control excitatory synaptogenesis": Table S6 (part 2 of 2)

Accession	Description	Peptides	PD_Detected_Peptides	Unique	75046 Lamp1 Normalized	75047 Lamp1 Normalized	75048 Lamp1 Normalized	75043 Cyto Normalized	75044 Cyto Normalized	75045 Cyto Normalized	75049_1 SPQC Normalized	75049_2 SPQC Normalized	75049_3 SPQC Normalized	Lamp1_CV	Cyto_CV	SPQC_CV	Lamp1_v_Cyto_FC	Lamp1_v_Cyto_pval	p.adjusted	Stats
Q9CR57	60S ribosomal protein L14 OS=Mus musculus OX=10090 GN=Rpl14 PE=1 SV=3	9	9.8.9.8.9.7	9	8449133	9054967	7534205	8830257	8011333	7577322	7258722	7644820	7352517	9.17	7.82	2.71	1.03	0.7467612	0.80341205
Q8K4K6	Pantothenate kinase 1 OS=Mus musculus OX=10090 GN=Pank1 PE=1 SV=1	1	1.1.1.1.1.1	1	26632	20456	17328	14196	25257	21132	18318	17965	8610	22	27.7	36.8	1.06	0.747697	0.804098606
Q8QZY1	Eukaryotic translation initiation factor 3 subunit L OS=Mus musculus OX=10090 GN=Eif3l PE=1 SV=1	13	11.12.12.11.13.13	13	6429246	6176924	5821567	5696445	6337881	6819347	6156254	6338908	5386639	4.97	8.96	8.48	-1.02	0.7477215	0.804098606
Q91YD9	Actin nucleation-promoting factor WASL OS=Mus musculus OX=10090 GN=Wasl PE=1 SV=1	17	16.15.17.16.17.16	17	7824837	8746556	9906098	8685772	8721673	9708286	8416218	8785371	8787514	11.8	6.42	2.47	-1.02	0.7483222	0.804571273
Q8VHQ4	Ras-related protein Rab-40C OS=Mus musculus OX=10090 GN=Rab40c PE=1 SV=1	1	1.1.1.1.1.1	1	21009	18652	18873	21476	18007	17745	23923	16653	19052	6.67	10.9	18.6	1.02	0.7498186	0.806006557
O70481	E3 ubiquitin-protein ligase UBR1 OS=Mus musculus OX=10090 GN=Ubr1 PE=1 SV=2	4	4.4.4.4.4.4	4	927807	528215	97984	189957	606212	185070	523212	661874	544587	80.1	73.9	12.9	1.58	0.750156	0.806195641
Q9CZA6	Nuclear distribution protein nudE homolog 1 OS=Mus musculus OX=10090 GN=Nde1 PE=1 SV=1	5	5.5.5.5.5.5	5	625196	649838	687150	577499	553980	775624	581001	553257	608551	4.77	19.2	4.76	1.03	0.750349	0.806229489
P61161	Actin-related protein 2 OS=Mus musculus OX=10090 GN=Actr2 PE=1 SV=1	10	10.9.10.10.10.10	10	7433167	6281486	4526332	5738796	5906721	5317881	6327618	5645755	5300268	24.1	5.36	9.08	1.08	0.7533742	0.80930579
Q6P5U7	NACHT and WD repeat domain-containing protein 2 OS=Mus musculus OX=10090 GN=Nwd2 PE=1 SV=2	6	5.5.6.6.6.6	6	799448	883496	1277507	1155843	1018334	903513	1097476	998145	997048	25.9	12.3	5.59	-1.04	0.754085	0.809895077
Q91VS8	FERM, ARHGEF and pleckstrin domain-containing protein 2 OS=Mus musculus OX=10090 GN=Farp2 PE=1 SV=2	8	8.8.8.8.8.8	8	2539090	3390496	3884838	2833094	3163383	3247962	2972297	3284940	3431810	20.8	7.11	7.27	1.06	0.7542604	0.80990921
Q9ES52	Phosphatidylinositol 3,4,5-trisphosphate 5-phosphatase 1 OS=Mus musculus OX=10090 GN=Inpp5d PE=1 SV=2	1	1.1.1.1.1.1	1	265535	430828	556524	414354	220169	501937	417685	423710	465823	34.9	38.1	6.02	1.10	0.7563856	0.812016541
Q8VHJ5	Serine/threonine-protein kinase MARK1 OS=Mus musculus OX=10090 GN=Mark1 PE=1 SV=2	15	15.15.15.15.13.15	14	2904474	2853614	3716199	3830826	3195888	2839778	3372692	3098464	3303254	15.3	15.3	4.38	-1.04	0.7569905	0.812491201
P35922	Fragile X messenger ribonucleoprotein 1 OS=Mus musculus OX=10090 GN=Fmr1 PE=1 SV=1	9	8.9.9.8.8.9	9	1495266	1345316	1832273	1356589	1890989	1224889	1457615	1345276	1474182	16	23.7	4.92	1.04	0.7573174	0.812536028
Q3UUJ4	STE20-related kinase adapter protein alpha OS=Mus musculus OX=10090 GN=Strada PE=1 SV=1	3	3.3.3.2.3.3	3	699720	744213	900348	694540	657689	906314	693228	748324	799928	13.5	17.8	7.14	1.04	0.7573578	0.812536028
P60867	40S ribosomal protein S20 OS=Mus musculus OX=10090 GN=Rps20 PE=1 SV=1	6	6.6.6.6.6.6	6	9473201	7590697	6718237	7122504	7096600	8499202	7702292	7182561	8207538	17.8	10.6	6.66	1.05	0.7582736	0.81334375
Q61137	Astrotactin-1 OS=Mus musculus OX=10090 GN=Astn1 PE=1 SV=4	10	9.8.10.10.10.9	10	2680898	2660347	2685898	3099214	2323661	2917975	2689842	2655946	2734626	0.506	14.6	1.47	-1.04	0.7586587	0.813582004
Q9QY76	Vesicle-associated membrane protein-associated protein B OS=Mus musculus OX=10090 GN=Vapb PE=1 SV=3	12	11.12.12.12.12.12	12	7483242	7096695	8278800	7310826	6749017	10225319	8235412	7882423	7616778	7.91	23.1	3.92	-1.06	0.7606175	0.815365753
Q99NH2	Partitioning defective 3 homolog OS=Mus musculus OX=10090 GN=Pard3 PE=1 SV=2	1	1.1.1.1.1.1	1	59247	75278	77297	77119	58177	68487	71089	71904	70470	14	14	1.01	1.04	0.7606487	0.815365753
Q80SW1	S-adenosylhomocysteine hydrolase-like protein 1 OS=Mus musculus OX=10090 GN=Ahcyl1 PE=1 SV=1	86	84.83.84.83.84.80	52	1829738982	1535217865	1250342769	1471367374	1729736306	1557044056	1568919038	1536220866	1483567723	18.8	8.3	2.82	-1.03	0.7612525	0.815819341
Q8C547	HEAT repeat-containing protein 5B OS=Mus musculus OX=10090 GN=Heatr5b PE=1 SV=3	4	4.4.3.4.3.4	4	286310	293433	255420	271924	310653	230787	314969	259114	177397	7.26	14.7	27.6	1.03	0.7613987	0.815819341
Q8JZW5	SH2 domain-containing protein 5 OS=Mus musculus OX=10090 GN=Sh2d5 PE=1 SV=3	1	1.1.1.1.1.1	1	65602	87228	82167	74816	112419	66806	30909	34486	19856	14.4	28.8	26.8	-1.08	0.7627793	0.816761
Q52KF3	Protein spire homolog 1 OS=Mus musculus OX=10090 GN=Spire1 PE=1 SV=1	15	14.14.15.15.14.14	15	9621770	10103192	11507305	9882323	10827036	11135122	10371522	10488018	10743635	9.41	6.15	1.81	-1.02	0.762822	0.816761
Q9CPR4	60S ribosomal protein L17 OS=Mus musculus OX=10090 GN=Rpl17 PE=1 SV=3	7	6.6.7.7.5.7	7	4032461	4324840	3690131	4502355	3581494	3668307	4430380	4256834	3781141	7.91	13	8.09	1.03	0.7628393	0.816761
O55033	Cytoplasmic protein NCK2 OS=Mus musculus OX=10090 GN=Nck2 PE=1 SV=1	6	5.5.6.5.5.6	6	1116972	1083089	1379707	989563	1408890	1051407	1309691	1392676	1493785	13.6	19.7	6.59	1.04	0.762932	0.816761
P26883	Peptidyl-prolyl cis-trans isomerase FKBP1A OS=Mus musculus OX=10090 GN=Fkbp1a PE=1 SV=2	8	8.8.8.7.8.6	8	531678279	244801329	136237740	205617078	196362741	289393259	274044000	267295980	235258594	67.2	22.2	8	1.32	0.7637143	0.817423196
Q9WVJ2	26S proteasome non-ATPase regulatory subunit 13 OS=Mus musculus OX=10090 GN=Psmd13 PE=1 SV=1	6	6.6.5.6.6.5	6	2917663	2590776	2933025	3220272	3077596	2453683	2498776	2554328	2540811	6.87	14	1.14	-1.04	0.7638874	0.817433205
P62761	Visinin-like protein 1 OS=Mus musculus OX=10090 GN=Vsnl1 PE=1 SV=2	8	7.8.8.7.8.7	7	2292623	2382316	2561379	2016370	2101812	2919098	2252853	2627757	2530795	5.67	21.2	7.88	1.03	0.764078	0.817461932
Q00993	Tyrosine-protein kinase receptor UFO OS=Mus musculus OX=10090 GN=Axl PE=1 SV=2	1	1.1.1.1.1.1	1	9480	5044	1701	8305	2038	2553	1650	2008	2349	72.2	80.9	17.5	1.26	0.7670803	0.820498148
Q3UFS0	Protein zyg-11 homolog B OS=Mus musculus OX=10090 GN=Zyg11b PE=1 SV=2	5	5.5.4.5.5.5	5	848442	908825	687575	921533	859688	740257	811161	751460	713161	14	11	6.51	-1.03	0.7677391	0.821007478
A2AAY5	SH3 and PX domain-containing protein 2B OS=Mus musculus OX=10090 GN=Sh3pxd2b PE=1 SV=1	16	16.16.16.16.16.14	15	10063783	9855878	13185657	11579051	9141140	11040259	11245260	10555960	11085076	16.9	12.1	3.29	1.04	0.7678854	0.821007478
P19246	Neurofilament heavy polypeptide OS=Mus musculus OX=10090 GN=Nefh PE=1 SV=3	10	7.7.9.9.8.8	10	2750966	2264581	1953017	2276904	2222663	2685823	2457048	2198976	2239113	17.3	10.6	6.04	-1.03	0.7688101	0.821820133
P62242	40S ribosomal protein S8 OS=Mus musculus OX=10090 GN=Rps8 PE=1 SV=2	14	14.14.14.14.12.13	14	9749380	9799883	19256375	15428082	14312184	10629904	12613724	12622568	13130828	42.3	18.7	2.31	-1.04	0.7696924	0.822587125
P25911	Tyrosine-protein kinase Lyn OS=Mus musculus OX=10090 GN=Lyn PE=1 SV=4	1	-.1.1.-.-.-	1	2317	3740	2346	3725	1209	3118	2976	5597	1401	29	48.9	63.7	1.04	0.770425	0.823193836
O09172	Glutamate--cysteine ligase regulatory subunit OS=Mus musculus OX=10090 GN=Gclm PE=1 SV=1	1	-.1.1.1.1.1	1	715517	676857	476869	397600	335877	1162452	1892317	777297	390714	20.6	72.9	76.4	-1.01	0.7720164	0.824717712
Q9R1V4	Disintegrin and metalloproteinase domain-containing protein 11 OS=Mus musculus OX=10090 GN=Adam11 PE=1 SV=2	6	6.6.6.6.6.5	6	866364	718117	975204	772356	747925	943660	784536	814111	854219	15.1	13	4.28	1.04	0.7723932	0.824874877
P97433	Rho guanine nucleotide exchange factor 28 OS=Mus musculus OX=10090 GN=Arhgef28 PE=1 SV=1	1	-.1.1.1.1.1	1	12523	13772	13787	21056	18235	3498	16117	17589	15498	5.43	66.1	6.55	-1.07	0.772494	0.824874877
Q8VIM9	Immunity-related GTPase family Q protein OS=Mus musculus OX=10090 GN=Irgq PE=1 SV=1	2	2.2.2.2.2.2	2	153167	157785	178199	200231	151367	156188	140158	163691	180581	8.17	15.9	12.6	-1.04	0.7728421	0.825070095
Q9JJV5	Voltage-dependent calcium channel gamma-3 subunit OS=Mus musculus OX=10090 GN=Cacng3 PE=1 SV=2	7	7.7.6.7.7.7	6	760589	832923	633588	1001950	614326	760080	690858	833023	894170	13.6	24.7	12.9	-1.07	0.7733394	0.825424478
Q8VCN5	Cystathionine gamma-lyase OS=Mus musculus OX=10090 GN=Cth PE=1 SV=1	4	4.4.4.4.4.3	4	664121	625063	795941	619884	684709	719094	677258	684228	687722	12.9	7.47	0.78	1.03	0.7737667	0.825704012
Q9CWU9	Nucleoporin Nup37 OS=Mus musculus OX=10090 GN=Nup37 PE=1 SV=2	1	1.1.1.1.1.1	1	35878	44156	40702	43385	18798	56836	47714	40784	48133	10.3	48.6	9.06	1.01	0.7742699	0.826064403
P62835	Ras-related protein Rap-1A OS=Mus musculus OX=10090 GN=Rap1a PE=1 SV=1	2	2.2.2.2.2.2	2	1468113	1325254	1413184	1413508	807053	1885615	1519673	1476727	1519954	5.14	39.5	1.65	1.02	0.7745547	0.82619168
Q80TI0	Protein Aster-B OS=Mus musculus OX=10090 GN=Gramd1b PE=1 SV=2	6	6.6.6.6.6.6	6	409960	376687	445872	359993	395776	448836	444428	449548	444539	8.42	11.1	0.656	1.02	0.7753416	0.826854362
Q8JZZ7	Adhesion G protein-coupled receptor L2 OS=Mus musculus OX=10090 GN=Adgrl2 PE=1 SV=3	1	1.1.1.1.1.1	1	43657	44520	55196	51164	40706	46985	47568	52755	53176	13.4	11.4	6.1	1.03	0.7756887	0.827047841
Q05D44	Eukaryotic translation initiation factor 5B OS=Mus musculus OX=10090 GN=Eif5b PE=1 SV=2	8	2.4.6.8.8.8	8	950957	1329930	2428341	2162248	1108899	1744057	1480764	1796513	1589734	48.9	31.7	9.89	-1.06	0.7771822	0.828422826
A2ASS6	Titin OS=Mus musculus OX=10090 GN=Ttn PE=1 SV=1	7	5.6.6.6.7.7	7	11472425	9022181	6494164	9087129	7933722	7921100	8937226	8947581	9594531	27.7	8.05	4.11	1.08	0.7773102	0.828422826
Q80TN7	Neuron navigator 3 OS=Mus musculus OX=10090 GN=Nav3 PE=1 SV=2	4	3.4.4.4.4.4	4	289425	227399	305643	278252	281743	280035	298190	272158	306894	15.1	0.623	6.18	-1.02	0.7789224	0.829963846
Q6PDI6	Ubiquitin carboxyl-terminal hydrolase MINDY-2 OS=Mus musculus OX=10090 GN=Mindy2 PE=1 SV=1	2	2.2.2.2.2.2	2	362816	495612	596684	481033	468202	550019	465026	463435	452050	24.2	8.81	1.54	-1.03	0.7793959	0.830131159
P29595	NEDD8 OS=Mus musculus OX=10090 GN=Nedd8 PE=1 SV=2	1	1.1.1.1.1.1	1	270210	227442	318698	246851	281370	314286	316560	169452	353982	16.8	12	34.8	-1.03	0.7794441	0.830131159
Q99J45	Nuclear receptor-binding protein OS=Mus musculus OX=10090 GN=Nrbp1 PE=1 SV=1	2	2.2.2.2.2.2	2	230346	153559	115543	150820	200740	165125	145768	142523	120488	35.1	14.9	10.1	-1.03	0.7795783	0.830131159
Q3UH60	Disco-interacting protein 2 homolog B OS=Mus musculus OX=10090 GN=Dip2b PE=1 SV=1	20	18.20.18.20.18.20	18	6185347	5702269	6618866	6120113	6180251	5917289	6424943	5842985	5937619	7.43	2.27	5.15	1.02	0.7804955	0.83093059
Q6PE15	Palmitoyl-protein thioesterase ABHD10, mitochondrial OS=Mus musculus OX=10090 GN=Abhd10 PE=1 SV=1	4	4.4.4.4.4.3	4	251567	286500	389858	227429	751431	240832	189910	208828	214946	23.2	73.5	6.38	-1.31	0.7810266	0.831296737
Q9QYB1	Chloride intracellular channel protein 4 OS=Mus musculus OX=10090 GN=Clic4 PE=1 SV=3	8	7.8.8.7.8.5	8	1634153	1679199	1350489	1278189	1735354	1892052	1399061	1647699	1594394	11.5	19.5	8.46	-1.05	0.7812324	0.831296737
Q8BKT7	THO complex subunit 5 homolog OS=Mus musculus OX=10090 GN=Thoc5 PE=1 SV=2	1	1.1.1.1.1.1	1	16395	14150	35352	38811	28572	11246	12770	24855	58292	53	53.2	73.8	-1.19	0.781339	0.831296737
Q9WUN2	Serine/threonine-protein kinase TBK1 OS=Mus musculus OX=10090 GN=Tbk1 PE=1 SV=1	3	3.3.3.3.3.3	3	363695	455365	442815	458489	397737	369903	399150	414280	388761	11.8	11.1	3.2	1.03	0.7835119	0.833430941
Q6IME9	Keratin, type II cytoskeletal 72 OS=Mus musculus OX=10090 GN=Krt72 PE=3 SV=1	1	1.1.-.1.1.1	1	259664	158843	216555	998913	192769	14652	298714	304877	403540	23.9	130	17.5	-1.90	0.7848331	0.834658465
Q8K1X4	Nck-associated protein 1-like OS=Mus musculus OX=10090 GN=Nckap1l PE=1 SV=1	1	1.1.1.1.1.1	1	15860	31964	36541	24325	44875	11099	7678	20835	22921	38.6	63.6	48.2	1.05	0.7852115	0.834883026
Q7M757	Lys-63-specific deubiquitinase BRCC36-like OS=Mus musculus OX=10090 GN=C6.1al PE=2 SV=1	1	1.1.1.1.1.1	1	52748	35685	32292	34909	42216	48206	43067	32231	33996	27.2	15.9	16	-1.04	0.7857824	0.835312125
Q8BX80	Cytosolic endo-beta-N-acetylglucosaminidase OS=Mus musculus OX=10090 GN=Engase PE=1 SV=1	1	1.1.1.1.1.-	1	21162	39702	20903	27298	28153	27811	25657	32177	29500	39.6	1.55	11.3	-1.02	0.7865539	0.835954241
Q80Y50	Calmodulin-binding transcription activator 2 OS=Mus musculus OX=10090 GN=Camta2 PE=2 SV=1	2	2.2.2.2.2.2	2	33613	36151	49016	40819	33123	39202	51286	40500	29885	20.9	10.8	26.4	1.05	0.7869568	0.836204416
Q9D6R2	Isocitrate dehydrogenase [NAD] subunit alpha, mitochondrial OS=Mus musculus OX=10090 GN=Idh3a PE=1 SV=1	12	12.12.12.11.12.11	12	8743522	8336176	5662096	8688744	6138895	6655993	6844730	6603650	6582699	22.1	18.8	2.18	1.06	0.78721	0.83629545
P27545	Ceramide synthase 1 OS=Mus musculus OX=10090 GN=Cers1 PE=1 SV=1	3	3.3.3.3.3.3	3	1532689	1313581	899302	903424	1340294	1256846	1388761	1259250	1515649	25.8	19.9	9.24	1.07	0.787496	0.836420484
Q99J31	Oligophrenin-1 OS=Mus musculus OX=10090 GN=Ophn1 PE=1 SV=1	4	4.4.4.4.4.4	4	146128	183681	201242	191938	182981	135762	140056	197396	169041	15.9	17.7	17	1.04	0.7876628	0.836420484
Q8BML1	[F-actin]-monooxygenase MICAL2 OS=Mus musculus OX=10090 GN=Mical2 PE=1 SV=2	1	1.1.1.1.1.1	1	13173	25023	21924	23527	18182	20354	25421	26588	23687	30.7	13	5.79	-1.03	0.7890888	0.837756548
Q80YF9	Rho GTPase-activating protein 33 OS=Mus musculus OX=10090 GN=Arhgap33 PE=1 SV=1	3	3.3.3.3.3.2	2	10458161	11622765	16144941	17152630	9776041	14006032	11955289	12737977	14302758	23.6	27.1	9.2	-1.07	0.7904364	0.839008826
Q6DIB5	Multiple epidermal growth factor-like domains protein 10 OS=Mus musculus OX=10090 GN=Megf10 PE=1 SV=1	2	2.2.2.2.2.2	2	424746	530399	400732	562288	518431	356665	511544	531650	481962	15.3	22.6	4.92	-1.06	0.7913634	0.83981422
Q8CGB3	Uveal autoantigen with coiled-coil domains and ankyrin repeats OS=Mus musculus OX=10090 GN=Uaca PE=1 SV=2	2	2.2.2.2.2.2	2	238480	202162	221883	239071	160287	245664	194296	215088	211005	8.23	22.1	5.33	1.03	0.7932409	0.841482573
Q80T41	Gamma-aminobutyric acid type B receptor subunit 2 OS=Mus musculus OX=10090 GN=Gabbr2 PE=1 SV=2	24	24.24.23.24.24.24	24	15597765	14887655	16123434	16070601	14154516	17411795	15856564	15566680	15429616	3.99	10.3	1.4	-1.02	0.7933578	0.841482573
P28474	Alcohol dehydrogenase class-3 OS=Mus musculus OX=10090 GN=Adh5 PE=1 SV=3	3	2.3.2.3.3.2	3	682127	901636	828063	722727	726316	886926	819750	953076	792429	13.9	12	10.1	1.03	0.7934412	0.841482573
Q5SS80	Dehydrogenase/reductase SDR family member 13 OS=Mus musculus OX=10090 GN=Dhrs13 PE=1 SV=1	3	3.3.3.3.3.2	3	878324	676232	676320	823644	495412	834538	668968	836310	636123	15.7	26.8	15	1.04	0.7936584	0.84153414
P63141	Potassium voltage-gated channel subfamily A member 2 OS=Mus musculus OX=10090 GN=Kcna2 PE=1 SV=1	6	5.6.6.6.6.6	5	2708364	2665608	2746177	2609629	2203686	3146234	3172084	2724115	2216326	1.49	17.8	17.7	1.02	0.7952111	0.842832746
P13645	Keratin, type I cytoskeletal 10 OS=Homo sapiens GN=KRT10 PE=1 SV=6	50	49.49.46.49.50.46	30	570260564	270104907	139851430	483491922	358683066	187818812	311264422	309730101	307123052	67.6	43.2	0.677	-1.05	0.7952208	0.842832746
Q8BR90	RAB7A-interacting MON1-CCZ1 complex subunit 1 OS=Mus musculus OX=10090 GN=Rimoc1 PE=1 SV=1	2	2.2.2.2.2.2	2	932848	1426381	1184580	1343644	1303789	1020644	977469	1115847	828989	20.9	14.4	14.7	-1.04	0.7955014	0.842937657
O89050	Muskelin OS=Mus musculus OX=10090 GN=Mkln1 PE=1 SV=1	3	3.3.3.2.3.3	3	122523	146475	129094	162494	99247	167627	127381	128173	165743	9.33	26.6	15.6	-1.08	0.7956575	0.842937657
Q9QUR7	Peptidyl-prolyl cis-trans isomerase NIMA-interacting 1 OS=Mus musculus OX=10090 GN=Pin1 PE=1 SV=1	5	4.4.5.5.4.5	5	1755662	1444916	1673929	1528321	1957363	1542616	1218711	1697382	1664247	9.91	14.5	17.5	-1.03	0.7965162	0.843668337
Q9Z277	Tyrosine-protein kinase BAZ1B OS=Mus musculus OX=10090 GN=Baz1b PE=1 SV=2	2	1.1.1.2.2.2	2	702444	582837	429627	428372	541139	650263	469240	413941	432877	23.9	20.5	6.41	1.06	0.797638	0.844677322
Q8BJF9	Charged multivesicular body protein 2b OS=Mus musculus OX=10090 GN=Chmp2b PE=1 SV=1	9	9.8.9.9.9.9	8	2541611	2559249	3694178	2928655	2216306	4523560	3241637	2877982	3441873	22.5	36.7	8.97	-1.10	0.7987481	0.845673492
A2AWA9	Rab GTPase-activating protein 1 OS=Mus musculus OX=10090 GN=Rabgap1 PE=1 SV=1	23	19.21.21.22.21.21	21	23135571	17021622	12824245	16044653	16048435	16904414	15330055	15971176	14394379	29.4	3.03	5.21	1.08	0.7990954	0.845861797
Q8BK64	Activator of 90 kDa heat shock protein ATPase homolog 1 OS=Mus musculus OX=10090 GN=Ahsa1 PE=1 SV=2	22	20.21.21.22.22.21	22	37266423	35499748	36164447	34749813	33591393	39292801	34672583	34309003	34501015	2.46	8.4	0.527	1.01	0.8000602	0.846703523
Q9QUM9	Proteasome subunit alpha type-6 OS=Mus musculus OX=10090 GN=Psma6 PE=1 SV=1	1	1.1.1.1.1.1	1	52827	49618	55155	68461	42065	43810	44817	56723	56103	5.29	28.7	12.8	1.02	0.8004148	0.846899254
Q9R1Q8	Transgelin-3 OS=Mus musculus OX=10090 GN=Tagln3 PE=1 SV=1	18	18.18.18.18.18.18	14	18031881	19480699	20535707	16785502	19461355	24299690	20095611	20477920	20112943	6.5	18.9	1.07	-1.04	0.801179	0.847528198
Q3TQB2	FAD-dependent oxidoreductase domain-containing protein 1 OS=Mus musculus OX=10090 GN=Foxred1 PE=1 SV=1	2	2.2.2.2.2.2	2	261129	198675	494655	194977	447487	217303	357432	227004	269458	49	48.8	23.4	1.11	0.8014718	0.847658311
A6H6A9	Rab GTPase-activating protein 1-like OS=Mus musculus OX=10090 GN=Rabgap1l PE=1 SV=1	10	10.10.9.9.9.10	10	2039204	2340055	2951040	2386210	2464034	2630160	2653273	2439883	2514695	19	5	4.27	-1.02	0.8030136	0.849109064
P10639	Thioredoxin OS=Mus musculus OX=10090 GN=Txn PE=1 SV=3	14	14.13.14.12.14.12	14	122777641	100812774	69289677	84635489	68987866	121693752	102141097	95463846	93822545	27.5	29.5	4.54	1.06	0.8035766	0.849524436
Q8CHU3	Epsin-2 OS=Mus musculus OX=10090 GN=Epn2 PE=1 SV=1	19	18.19.19.17.18.17	19	15518688	14614632	16661945	13973800	11589358	20266737	16373251	15036921	15263115	6.58	29.3	4.6	1.02	0.8043871	0.850075359
Q63943	Myocyte-specific enhancer factor 2D OS=Mus musculus OX=10090 GN=Mef2d PE=1 SV=2	1	1.1.1.1.1.1	1	116561	166181	120288	168816	134473	116253	123279	114499	119623	20.6	19.1	3.7	-1.04	0.8044383	0.850075359
Q9WVL3	Solute carrier family 12 member 7 OS=Mus musculus OX=10090 GN=Slc12a7 PE=1 SV=1	2	2.2.2.1.2.2	2	976280	969405	879092	809507	1203537	754315	798922	1090707	891777	5.76	26.6	16.1	1.02	0.8055019	0.85101915
Q80TA9	Ectopic P granules protein 5 homolog OS=Mus musculus OX=10090 GN=Epg5 PE=1 SV=2	5	5.5.4.5.4.5	5	181590	229783	211765	276175	181013	198659	203910	227671	205006	11.7	23.2	6.32	-1.05	0.806024	0.851390565
P50544	Very long-chain specific acyl-CoA dehydrogenase, mitochondrial OS=Mus musculus OX=10090 GN=Acadvl PE=1 SV=3	3	3.3.3.3.3.3	3	534666	629030	440164	543540	500266	498488	536519	561624	490852	17.7	4.96	6.77	1.04	0.8063863	0.851593063
P58391	Small conductance calcium-activated potassium channel protein 3 OS=Mus musculus OX=10090 GN=Kcnn3 PE=1 SV=2	9	9.9.9.8.9.9	3	2404088	2988869	4009484	3256554	3523075	2858682	3184514	2985979	3593091	25.9	10.4	9.51	-1.03	0.8069674	0.852017543
P36916	Guanine nucleotide-binding protein-like 1 OS=Mus musculus OX=10090 GN=Gnl1 PE=1 SV=4	3	3.3.3.3.3.3	3	986890	1015309	1482503	1147066	1177057	980356	1094276	1115420	1146074	24	9.62	2.33	1.05	0.8071296	0.852017543
Q6IFT4	Rho GTPase-activating protein 20 OS=Mus musculus OX=10090 GN=Arhgap20 PE=1 SV=1	1	1.1.1.1.1.1	1	54225	35254	41073	53315	46155	36382	33634	39474	53325	22.3	18.8	24	-1.04	0.8078569	0.852604999
Q8K212	Phosphofurin acidic cluster sorting protein 1 OS=Mus musculus OX=10090 GN=Pacs1 PE=1 SV=2	30	29.28.29.28.28.29	30	15519509	14448816	15923190	16747793	14749908	13723799	16899223	15924265	15702565	4.98	10.2	3.94	1.01	0.8080526	0.852631279
Q6ZWQ0	Nesprin-2 OS=Mus musculus OX=10090 GN=Syne2 PE=1 SV=2	3	3.3.3.3.3.3	3	7715811	7775110	10920262	11869404	5969712	11266435	9050931	9581671	8548886	20.8	33.5	5.7	-1.10	0.8083039	0.852716202
Q80TL7	Protein MON2 homolog OS=Mus musculus OX=10090 GN=Mon2 PE=1 SV=2	28	28.27.26.27.28.27	28	13762586	14133931	14337691	13227521	15823374	12574804	13702431	13913783	14062896	2.07	12.4	1.3	1.01	0.8091575	0.853436349
P35980	60S ribosomal protein L18 OS=Mus musculus OX=10090 GN=Rpl18 PE=1 SV=3	7	6.6.6.7.7.7	7	6601000	4429662	5537761	5666178	5361592	5869113	5973626	5610148	4906079	19.7	4.54	9.87	-1.02	0.8094777	0.853593722
O70318	Band 4.1-like protein 2 OS=Mus musculus OX=10090 GN=Epb41l2 PE=1 SV=2	69	64.64.68.66.65.67	64	195439185	204691873	263397748	203129968	217626541	220827679	223333349	225120791	224008805	16.7	4.41	0.403	1.03	0.8130858	0.857217384
Q06180	Tyrosine-protein phosphatase non-receptor type 2 OS=Mus musculus OX=10090 GN=Ptpn2 PE=1 SV=2	1	1.1.1.1.1.1	1	38511	36695	34860	39278	28775	49468	37091	33185	32294	4.98	26.4	7.46	-1.07	0.8148575	0.858903851
Q80X80	Phospholipid transfer protein C2CD2L OS=Mus musculus OX=10090 GN=C2cd2l PE=1 SV=3	13	11.12.13.13.13.13	13	5907505	6366209	7821316	6769645	6078746	7761253	7403061	7205128	6706259	14.9	12.3	5.05	-1.03	0.8151957	0.85894651
Q6A044	Protein FAM189A1 OS=Mus musculus OX=10090 GN=Fam189a1 PE=2 SV=3	1	1.1.1.1.1.1	1	34629	26610	41806	43736	22835	47197	44710	33888	40221	22.1	34.8	13.7	-1.10	0.8152421	0.85894651
Q9D1D4	Transmembrane emp24 domain-containing protein 10 OS=Mus musculus OX=10090 GN=Tmed10 PE=1 SV=1	3	2.2.2.2.1.2	3	392176	396305	282634	323872	428747	279195	198036	281095	319461	18.1	22.3	23.3	1.04	0.8163357	0.859917243
Q8BP47	Asparagine--tRNA ligase, cytoplasmic OS=Mus musculus OX=10090 GN=NARS1 PE=1 SV=2	21	20.21.21.21.21.20	21	17401836	15413961	16008875	16615423	16353664	15298993	15599857	15679797	14632015	6.27	4.33	3.81	1.01	0.8187628	0.862291962
Q3U1C6	Putative deoxyribonuclease TATDN3 OS=Mus musculus OX=10090 GN=Tatdn3 PE=1 SV=1	1	1.1.1.1.1.1	1	42342	51676	35889	41134	50064	34135	50655	51629	54540	18.3	19.1	3.87	1.04	0.8209795	0.864280267
Q8C437	PEX5-related protein OS=Mus musculus OX=10090 GN=Pex5l PE=1 SV=2	3	3.3.3.3.3.3	3	1216266	1108527	1091960	999171	1126059	1420438	1166226	1068273	1063990	5.93	18.3	5.26	-1.04	0.820997	0.864280267
O35465	Peptidyl-prolyl cis-trans isomerase FKBP8 OS=Mus musculus OX=10090 GN=Fkbp8 PE=1 SV=2	9	8.9.9.9.9.9	9	3460384	3390504	3287975	3136436	3710108	3177424	3377863	3405713	3324392	2.57	9.58	1.23	1.01	0.8213808	0.86448739
Q8CI33	CWF19-like protein 1 OS=Mus musculus OX=10090 GN=Cwf19l1 PE=1 SV=2	1	1.1.1.1.1.1	1	25439	19753	29099	24754	22301	29301	24169	28233	24140	19	14	9.23	-1.03	0.8215401	0.86448739
Q8CJG0	Protein argonaute-2 OS=Mus musculus OX=10090 GN=Ago2 PE=1 SV=3	3	3.3.3.3.3.3	3	378694	352751	366325	441891	320071	318143	339602	368625	439228	3.55	19.7	13.4	1.02	0.8223394	0.865136004
P35908	Keratin, type II cytoskeletal 2 epidermal OS=Homo sapiens GN=KRT2 PE=1 SV=2	56	56.53.53.52.56.52	48	309292301	122826466	86765158	141964526	193279592	86884585	135436372	135260770	136803913	69.1	37.8	0.622	1.23	0.8225031	0.865136004
Q8BUE4	Ferroptosis suppressor protein 1 OS=Mus musculus OX=10090 GN=Aifm2 PE=1 SV=1	1	1.1.1.1.1.1	1	2974608	2705477	3758487	3377042	1628779	4360496	3387972	3120691	3263963	17.4	44.3	4.11	1.01	0.8229688	0.865443491
Q9QXY1	Tight junction protein ZO-3 OS=Mus musculus OX=10090 GN=Tjp3 PE=1 SV=1	1	1.1.1.1.1.1	1	3395408	1651562	803213	1558641	1736853	2299696	1662157	1949387	2237440	67.8	20.7	14.8	1.05	0.8232882	0.865597029
P08551	Neurofilament light polypeptide OS=Mus musculus OX=10090 GN=Nefl PE=1 SV=5	21	20.20.21.18.21.18	21	8955800	8486655	7453686	8815875	8064444	8327592	8657194	8466954	8642920	9.26	4.54	1.23	-1.01	0.8241077	0.866188824
Q9QUK3	Protein CLN8 OS=Mus musculus OX=10090 GN=Cln8 PE=1 SV=1	2	2.2.2.1.2.2	2	7795821	2423073	1109028	1975153	2695299	2553392	1031701	2342194	2583999	93.8	15.8	42.1	1.57	0.8241981	0.866188824
P62900	60S ribosomal protein L31 OS=Mus musculus OX=10090 GN=Rpl31 PE=1 SV=1	2	2.2.2.2.2.2	2	73096	77164	82469	113412	53355	91171	79172	88026	84914	6.06	35.3	5.34	-1.11	0.8243964	0.866214866
Q8BI84	Transport and Golgi organization protein 1 homolog OS=Mus musculus OX=10090 GN=Mia3 PE=1 SV=2	4	2.3.3.4.4.3	4	187050	135468	238280	204171	140592	182733	176366	189916	215234	27.5	18.4	10.2	1.06	0.825444	0.867133091
Q8BH74	Nuclear pore complex protein Nup107 OS=Mus musculus OX=10090 GN=Nup107 PE=1 SV=1	2	1.2.2.2.2.2	2	47003	38977	25508	21085	74752	21256	31580	35342	44581	29.2	79.3	18	-1.05	0.8256366	0.867152937
P35689	DNA excision repair protein ERCC-5 OS=Mus musculus OX=10090 GN=Ercc5 PE=1 SV=4	2	2.2.2.2.2.2	2	934785	1045889	1540711	1088552	837798	1420473	1148640	1118973	1163641	27.5	26.2	1.99	1.05	0.8264479	0.867822448
Q80U95	Ubiquitin-protein ligase E3C OS=Mus musculus OX=10090 GN=Ube3c PE=1 SV=2	3	3.3.3.3.3.3	3	236379	238413	169701	214668	250330	157250	198235	226819	195973	18.2	22.6	8.31	1.04	0.8272856	0.868519393
P63216	Guanine nucleotide-binding protein G(I)/G(S)/G(O) subunit gamma-3 OS=Mus musculus OX=10090 GN=Gng3 PE=1 SV=1	1	1.1.1.1.1.1	1	104838	68192	77357	89028	76115	73816	85485	73343	77010	22.8	10.3	7.92	1.05	0.8277759	0.868710317
Q69ZH9	Rho GTPase-activating protein 23 OS=Mus musculus OX=10090 GN=Arhgap23 PE=1 SV=2	5	5.4.5.5.5.4	5	312985	269196	356598	362417	369403	249648	318523	336456	355016	14	20.5	5.42	-1.05	0.8278155	0.868710317
Q9CZ28	Vacuolar-sorting protein SNF8 OS=Mus musculus OX=10090 GN=Snf8 PE=1 SV=1	2	2.2.2.2.2.1	2	152548	118135	122743	94582	276914	108726	135178	130081	165964	14.2	63.4	13.5	-1.22	0.828635	0.869387541
Q8BIK4	Dedicator of cytokinesis protein 9 OS=Mus musculus OX=10090 GN=Dock9 PE=1 SV=2	3	3.3.3.3.3.2	3	97542	129531	134805	135374	161844	62151	110547	126423	111381	16.7	43.1	7.69	1.01	0.8288667	0.869447902
Q62419	Endophilin-A2 OS=Mus musculus OX=10090 GN=Sh3gl1 PE=1 SV=1	21	21.21.20.17.19.17	17	841445329	571809936	314525594	450131899	489828789	555020521	543886246	543871345	469796196	45.7	10.6	8.24	1.16	0.8297154	0.869980617
Q6ZQ38	Cullin-associated NEDD8-dissociated protein 1 OS=Mus musculus OX=10090 GN=Cand1 PE=1 SV=2	35	35.35.34.34.35.35	34	20755727	20368203	15522685	23300730	18608818	16627004	19457655	18639281	18911730	15.4	17.6	2.19	-1.03	0.8297231	0.869980617
Q8BZN6	Dedicator of cytokinesis protein 10 OS=Mus musculus OX=10090 GN=Dock10 PE=1 SV=3	4	4.4.4.4.4.4	4	822711	1535846	2048054	2029269	850183	1956702	1568527	1775236	1673158	41.9	41	6.18	-1.10	0.8320322	0.872218552
Q9D020	Cytosolic 5'-nucleotidase 3A OS=Mus musculus OX=10090 GN=Nt5c3a PE=1 SV=4	2	2.2.2.2.2.2	2	46503	42949	26638	54665	17181	43184	39299	37853	35550	27.4	50.1	5.03	1.01	0.8334229	0.873492991
O35153	BET1-like protein OS=Mus musculus OX=10090 GN=Bet1l PE=3 SV=1	1	1.1.1.1.1.1	1	24538	14618	15747	21028	12277	18762	19740	19470	23503	29.7	26.2	10.8	1.05	0.8346992	0.874389859
P33215	Protein NEDD1 OS=Mus musculus OX=10090 GN=Nedd1 PE=1 SV=2	1	1.1.1.1.1.1	1	227407	202309	190116	159770	182547	267714	242632	198388	190353	9.2	28	13.4	1.02	0.8347773	0.874389859
Q8BYW1	Rho GTPase-activating protein 25 OS=Mus musculus OX=10090 GN=Arhgap25 PE=1 SV=2	1	1.1.1.1.-.1	1	38467	32479	50660	41311	54628	32082	36940	40202	31825	22.9	26.6	11.6	-1.05	0.8348041	0.874389859
Q9EQ80	NIF3-like protein 1 OS=Mus musculus OX=10090 GN=Nif3l1 PE=1 SV=4	6	6.6.6.5.5.5	6	1211997	962377	1294763	1169357	919594	1284237	1028220	915937	1197279	15	16.6	13.5	1.03	0.8350208	0.874433361
Q9D0M3	Cytochrome c1, heme protein, mitochondrial OS=Mus musculus OX=10090 GN=Cyc1 PE=1 SV=1	6	6.6.6.6.6.5	6	4842414	4665062	5843662	5234664	4667961	5742391	4560422	4419761	5327436	12.4	10.3	10.2	-1.02	0.8359114	0.875027572
O35551	Rab GTPase-binding effector protein 1 OS=Mus musculus OX=10090 GN=Rabep1 PE=1 SV=2	36	36.35.36.34.32.33	36	19508734	21012541	26580124	23544555	19809950	25268983	21649924	22660741	23205373	16.7	12.2	3.51	-1.02	0.8359388	0.875027572
Q6NSV7	Primary cilium assembly protein FAM149B1 OS=Mus musculus OX=10090 GN=Fam149b1 PE=2 SV=1	1	-.1.1.1.1.1	1	7879	5595	4976	5659	3650	14204	6865	5506	6740	24.9	71.5	11.8	-1.27	0.8365919	0.875527624
P62858	40S ribosomal protein S28 OS=Mus musculus OX=10090 GN=Rps28 PE=1 SV=1	2	2.2.2.2.2.2	2	380294	344080	335048	555659	199130	497779	389860	411133	393089	6.78	45.8	2.88	-1.18	0.8374555	0.876247717
Q91YR7	Pre-mRNA-processing factor 6 OS=Mus musculus OX=10090 GN=Prpf6 PE=1 SV=1	3	3.2.3.3.3.3	3	96411	75453	56547	62426	105849	52404	60311	61832	65753	26.2	38.6	4.48	1.04	0.8379798	0.876461954
Q99KQ4	Nicotinamide phosphoribosyltransferase OS=Mus musculus OX=10090 GN=Nampt PE=1 SV=1	5	5.4.4.5.4.4	5	1196162	989983	673535	1073130	903597	718438	830298	923850	872456	27.6	19.7	5.35	1.06	0.8380114	0.876461954
A2AIR5	Glutamate receptor ionotropic, NMDA 3A OS=Mus musculus OX=10090 GN=Grin3a PE=1 SV=1	1	1.1.1.1.1.1	1	37384	31812	39937	38940	23935	44497	36060	29256	39770	11.4	29.7	15.2	1.02	0.8384794	0.876497785
Q99LC9	Peroxisome assembly factor 2 OS=Mus musculus OX=10090 GN=Pex6 PE=1 SV=1	1	1.1.1.1.1.1	1	91322	102126	110009	107829	102888	96419	110558	118892	122149	9.27	5.59	5.1	-1.01	0.8385048	0.876497785
Q62383	Transcription elongation factor SPT6 OS=Mus musculus OX=10090 GN=Supt6h PE=1 SV=2	2	2.2.2.2.2.2	2	1149915	1853338	1423971	1646022	1824677	1148756	1435862	1674438	1642508	24	22.7	8.17	-1.04	0.8385724	0.876497785
O88958	Glucosamine-6-phosphate isomerase 1 OS=Mus musculus OX=10090 GN=Gnpda1 PE=1 SV=3	10	9.10.10.9.8.8	9	3569538	3933767	2645291	3022705	3378168	3342462	3247156	3106523	3492692	19.6	6.03	5.95	1.04	0.8390661	0.876830222
Q91XU3	Phosphatidylinositol 5-phosphate 4-kinase type-2 gamma OS=Mus musculus OX=10090 GN=Pip4k2c PE=1 SV=1	8	7.8.8.8.8.8	8	1360075	1530730	1202481	1153286	1662782	1418590	1013913	789245	832322	12	18.1	13.6	-1.03	0.839334	0.876926607
Q8C3W1	Uncharacterized protein C1orf198 homolog OS=Mus musculus OX=10090 PE=1 SV=1	30	28.28.30.26.29.28	30	126349615	112128386	129224845	105696799	91990337	166143802	129260165	123675564	123961936	7.47	32.5	2.5	1.01	0.8395208	0.876938237
Q3UDK1	TRAF-type zinc finger domain-containing protein 1 OS=Mus musculus OX=10090 GN=Trafd1 PE=1 SV=1	1	1.-.1.-.-.1	1	6676	7870	15810	6231	4623	48803	24723	23373	15292	49.1	126	24.1	-1.97	0.8404717	0.877747851
Q64133	Amine oxidase [flavin-containing] A OS=Mus musculus OX=10090 GN=Maoa PE=1 SV=3	20	19.20.20.19.20.20	19	11510290	11837859	9629619	11276371	9580389	13016412	11939884	12005008	10801680	10.8	15.2	5.84	-1.03	0.8444238	0.881690778
P46467	Vacuolar protein sorting-associated protein 4B OS=Mus musculus OX=10090 GN=Vps4b PE=1 SV=2	1	1.1.1.1.1.1	1	125464	154442	104413	132159	111634	126682	121561	127597	128307	19.6	8.61	2.95	1.04	0.8458387	0.882977031
B2RXC1	Trafficking protein particle complex subunit 11 OS=Mus musculus OX=10090 GN=Trappc11 PE=1 SV=1	8	8.8.8.8.8.8	8	1546742	1604693	1845804	1845586	1871190	1417518	1542148	1594355	1540104	9.52	14.9	1.97	-1.03	0.8460679	0.882977031
Q6PF93	Phosphatidylinositol 3-kinase catalytic subunit type 3 OS=Mus musculus OX=10090 GN=Pik3c3 PE=1 SV=1	10	9.10.10.10.9.9	10	3815603	4135694	3993754	4647692	4123167	3480070	3832851	4076120	4102210	4.03	14.3	3.71	-1.03	0.8463185	0.882977031
O88522	NF-kappa-B essential modulator OS=Mus musculus OX=10090 GN=Ikbkg PE=1 SV=2	1	1.1.1.1.1.1	1	21672	18376	21416	18780	53882	11410	23639	23607	27243	8.95	81	8.42	-1.37	0.8463632	0.882977031
P02662	Alpha-S1-casein OS=Bos taurus GN=CSN1S1 PE=1 SV=2	19	19.18.18.17.18.18	19	949963137	452930179	468507649	568535933	735724271	567331120	585761949	626038457	538898831	45.3	15.5	7.47	-1.00	0.8480974	0.884601383
P70677	Caspase-3 OS=Mus musculus OX=10090 GN=Casp3 PE=1 SV=1	8	8.8.8.7.8.6	7	3904065	3082309	3531853	3347586	3063494	3903785	3495443	3205210	3314393	11.7	12.4	4.39	1.02	0.8495845	0.885967375
Q5XJV6	Serine/threonine-protein kinase LMTK3 OS=Mus musculus OX=10090 GN=Lmtk3 PE=1 SV=1	4	2.4.4.4.4.4	4	312171	422951	323896	446874	340944	249050	317455	408257	341509	17.2	28.6	13.2	1.02	0.8498314	0.886039755
P00331	Alcohol dehydrogenase 2 OS=Saccharomyces cerevisiae (strain ATCC 204508 / S288c) GN=ADH2 PE=1 SV=3	1	1.1.1.1.1.1	1	10755672	6639968	3616585	7608953	7164470	5814735	6082878	6493724	7319214	51.2	13.6	9.49	1.02	0.8513446	0.887432083
Q66T02	Pleckstrin homology domain-containing family G member 5 OS=Mus musculus OX=10090 GN=Plekhg5 PE=1 SV=1	1	1.1.1.1.1.1	1	31320	24591	55777	47479	23973	45954	44762	37265	37076	44.1	33.6	11	-1.05	0.8519104	0.887836475
Q922J6	Tetraspanin-2 OS=Mus musculus OX=10090 GN=Tspan2 PE=1 SV=1	3	3.3.3.3.3.3	3	1804028	1646021	2038329	1881584	1395798	2589559	1967311	1815590	1906092	10.8	30.7	4.03	-1.07	0.8527495	0.888525465
P28028	Serine/threonine-protein kinase B-raf OS=Mus musculus OX=10090 GN=Braf PE=1 SV=4	8	8.8.8.7.8.8	7	3100232	3773855	3461332	3799314	3182216	3504662	3843221	3356516	3526952	9.78	8.83	6.91	-1.01	0.8534825	0.888996774
Q3UHD9	Arf-GAP with GTPase, ANK repeat and PH domain-containing protein 2 OS=Mus musculus OX=10090 GN=Agap2 PE=1 SV=1	28	26.27.26.27.27.24	25	11308731	9833600	12602629	12626714	10799926	10831800	11835397	11611389	12125375	12.3	9.16	2.17	-1.02	0.853558	0.888996774
Q80ZF8	Adhesion G protein-coupled receptor B3 OS=Mus musculus OX=10090 GN=Adgrb3 PE=1 SV=2	21	20.21.21.21.21.21	20	9182581	8046368	11534149	9789406	8483000	11083676	9981943	9329630	9501765	18.6	13.3	3.52	-1.02	0.8544834	0.889774955
Q8BZ03	Serine/threonine-protein kinase D2 OS=Mus musculus OX=10090 GN=Prkd2 PE=1 SV=1	1	-.1.1.1.1.-	1	6634	2862	6174	4402	7324	4388	2475	3044	4189	39.4	31.5	27	-1.03	0.8549593	0.890080053
Q99LC8	Translation initiation factor eIF-2B subunit alpha OS=Mus musculus OX=10090 GN=Eif2b1 PE=1 SV=1	6	6.6.6.6.6.6	6	5790184	5060623	4777803	4604644	5207143	5573073	5278102	5001343	5127531	10	9.54	2.7	1.02	0.855133	0.890080053
Q9QXG2	Rab proteins geranylgeranyltransferase component A 1 OS=Mus musculus OX=10090 GN=Chm PE=1 SV=1	3	2.3.3.3.3.3	3	1242622	1437131	1508998	1366886	1765342	1006222	1236333	1289790	1469681	9.87	27.5	9.18	1.01	0.8556925	0.890346402
D3YWQ0	Diacylglycerol kinase iota OS=Mus musculus OX=10090 GN=Dgki PE=1 SV=1	4	3.4.4.4.4.3	4	5210681	4785501	5680001	4827535	7449036	3420337	6378021	5185939	5354024	8.56	39.1	11.4	-1.00	0.8557456	0.890346402
Q9CPU0	Lactoylglutathione lyase OS=Mus musculus OX=10090 GN=Glo1 PE=1 SV=3	17	16.16.17.14.16.15	17	40032378	39347755	34292085	28384787	44322880	47425909	38811619	39035330	40615694	8.27	25.5	2.49	-1.06	0.8594589	0.894023511
Q6P6I6	DNA-directed RNA polymerase II subunit GRINL1A OS=Mus musculus OX=10090 GN=Polr2m PE=2 SV=2	4	3.3.4.4.3.4	4	1659242	1432794	2111515	1630431	1755892	1881144	1910518	1804850	1746564	19.9	7.14	4.56	-1.01	0.8601864	0.894593856
Q4VAA7	Sorting nexin-33 OS=Mus musculus OX=10090 GN=Snx33 PE=1 SV=1	3	3.3.2.3.3.3	3	389017	491528	436653	450591	446827	396494	388675	431782	447237	11.7	7	7.18	1.02	0.8610605	0.895316396
O09110	Dual specificity mitogen-activated protein kinase kinase 3 OS=Mus musculus OX=10090 GN=Map2k3 PE=1 SV=2	2	2.2.2.2.2.2	2	37586	40444	49129	53391	36197	35406	37898	42421	42800	14.2	24.4	6.65	1.02	0.8622808	0.896149693
Q5SV85	Synergin gamma OS=Mus musculus OX=10090 GN=Synrg PE=1 SV=1	35	32.33.34.35.33.33	35	37538795	35378524	58072313	43650550	31916142	63761099	47091186	46267713	44747002	28.7	34.7	2.58	-1.06	0.8623381	0.896149693
Q61704	Inter-alpha-trypsin inhibitor heavy chain H3 OS=Mus musculus OX=10090 GN=Itih3 PE=1 SV=3	1	-.1.1.1.1.1	1	30771	20428	33960	44577	23062	17335	15505	24200	31128	24.9	50.7	33.2	1.00	0.8624141	0.896149693
Q8K2L8	Trafficking protein particle complex subunit 12 OS=Mus musculus OX=10090 GN=Trappc12 PE=1 SV=2	20	19.20.19.17.19.19	20	11595099	11189675	11913186	9910190	11926213	13851399	11878381	11821112	11927446	3.14	16.6	0.448	-1.03	0.8627419	0.896149693
Q6P9R2	Serine/threonine-protein kinase OSR1 OS=Mus musculus OX=10090 GN=Oxsr1 PE=1 SV=1	7	7.6.5.6.6.7	5	2040305	1871354	1827626	1888242	1821337	2089543	1904710	1891597	1886867	5.87	7.22	0.488	-1.01	0.8627595	0.896149693
O08738	Caspase-6 OS=Mus musculus OX=10090 GN=Casp6 PE=1 SV=1	1	1.1.1.1.1.1	1	91921	85771	105823	85076	129144	67855	79043	85468	74415	10.9	33.6	6.97	1.01	0.8647155	0.897994545
Q93092	Transaldolase OS=Mus musculus OX=10090 GN=Taldo1 PE=1 SV=2	11	10.9.11.10.11.10	11	4440011	4278968	3537414	3733091	4260503	4043041	4420327	4237442	3601278	11.8	6.61	10.5	1.02	0.8658099	0.898855845
Q8BXK8	Arf-GAP with GTPase, ANK repeat and PH domain-containing protein 1 OS=Mus musculus OX=10090 GN=Agap1 PE=1 SV=1	5	5.5.5.5.5.4	5	1318015	1527168	1810324	1611733	1326546	1603674	1565285	1662620	1641998	15.9	10.7	3.16	1.03	0.865905	0.898855845
Q60780	Growth arrest-specific protein 7 OS=Mus musculus OX=10090 GN=Gas7 PE=1 SV=1	11	11.10.11.11.11.9	10	5539162	5635260	6109911	5593034	3985924	7671064	5884492	6369706	6280816	5.3	32.1	4.18	1.00	0.8661631	0.898936839
Q9D1I6	39S ribosomal protein L14, mitochondrial OS=Mus musculus OX=10090 GN=Mrpl14 PE=1 SV=1	1	1.1.1.1.1.1	1	87410	268178	213122	203744	179013	166635	136713	151151	163413	48.9	10.3	8.88	1.04	0.867124	0.89974704
Q3UTZ3	Trafficking protein particle complex subunit 14 OS=Mus musculus OX=10090 GN=Trappc14 PE=1 SV=2	5	5.5.5.5.5.5	5	1172321	1270030	1375206	1458736	1132929	1297703	1174800	1317341	1401612	7.97	12.6	8.83	-1.02	0.8682394	0.900703563
Q91W34	RUS family member 1 OS=Mus musculus OX=10090 GN=Rusf1 PE=1 SV=1	3	3.3.3.3.3.3	3	349315	223326	164662	263848	184946	230851	171942	219423	240164	38.4	17.5	16.6	1.08	0.8684067	0.900703563
Q8C180	Fibroblast growth factor receptor substrate 2 OS=Mus musculus OX=10090 GN=Frs2 PE=1 SV=3	2	2.2.2.2.2.2	2	430647	309497	486201	375547	256699	582288	316055	398388	376816	22.1	40.7	11.7	1.01	0.8711273	0.903337657
Q61586	Glycerol-3-phosphate acyltransferase 1, mitochondrial OS=Mus musculus OX=10090 GN=Gpam PE=1 SV=2	3	3.3.3.3.3.3	3	588549	583725	511727	482120	626360	555996	551108	500541	538954	7.67	13	4.98	1.01	0.8721738	0.904235018
Q9DBC0	Protein adenylyltransferase SelO, mitochondrial OS=Mus musculus OX=10090 GN=Selenoo PE=1 SV=4	2	2.2.2.2.2.2	2	56225	55888	73547	63315	61987	55904	55975	59362	59028	16.3	6.54	3.21	1.02	0.8725809	0.904469239
Q6PCN7	Helicase-like transcription factor OS=Mus musculus OX=10090 GN=Hltf PE=1 SV=1	1	1.1.1.1.1.1	1	19713	13683	15680	13015	18110	19499	23018	21727	11505	18.8	20.2	33.6	-1.03	0.874093	0.905848507
Q9D6E4	Tetratricopeptide repeat protein 9B OS=Mus musculus OX=10090 GN=Ttc9b PE=1 SV=1	2	2.2.2.2.2.2	2	785693	644427	737742	528606	1933133	467030	751258	624622	716232	9.94	84.9	9.38	-1.35	0.874434	0.906013808
Q6RI63	Constitutive coactivator of peroxisome proliferator-activated receptor gamma OS=Mus musculus OX=10090 GN=Fam120b PE=1 SV=1	1	1.1.1.1.1.1	1	25924	37770	36188	40090	38379	20287	29124	34661	32238	19.3	33.3	8.67	1.01	0.8763784	0.907840003
Q9CRB2	H/ACA ribonucleoprotein complex subunit 2 OS=Mus musculus OX=10090 GN=Nhp2 PE=1 SV=1	1	1.1.1.1.1.1	1	34972	50318	27129	46741	28985	31408	38384	49055	37466	31.5	27	15.5	1.05	0.8771807	0.908482584
Q60855	Receptor-interacting serine/threonine-protein kinase 1 OS=Mus musculus OX=10090 GN=Ripk1 PE=1 SV=1	4	4.4.4.4.4.4	4	181206	207176	232007	157074	202478	253271	181163	205248	215482	12.3	23.6	8.78	1.01	0.8775085	0.908633568
Q920P5	Adenylate kinase isoenzyme 5 OS=Mus musculus OX=10090 GN=Ak5 PE=1 SV=2	8	8.8.8.8.8.7	8	1366278	1328364	1242876	1584367	1115193	1347242	1372517	1257779	1421089	4.82	17.4	6.21	-1.03	0.8785358	0.909508651
Q7TSH4	Centriolar coiled-coil protein of 110 kDa OS=Mus musculus OX=10090 GN=Ccp110 PE=1 SV=1	2	2.1.2.2.2.2	2	214887	196709	207385	234696	134612	250524	204839	212939	222419	4.43	30.4	4.12	-1.00	0.8792498	0.910059092
Q8CHP8	Glycerol-3-phosphate phosphatase OS=Mus musculus OX=10090 GN=Pgp PE=1 SV=1	3	3.3.2.2.2.3	3	389514	336930	282410	348621	328310	339758	369008	353312	321802	15.9	3	6.91	-1.01	0.8802181	0.910872462
Q8VHH5	Arf-GAP with GTPase, ANK repeat and PH domain-containing protein 3 OS=Mus musculus OX=10090 GN=Agap3 PE=1 SV=1	9	9.9.8.9.8.9	6	5823432	6097559	6260800	6466052	5469815	6122780	6273216	6073110	6416793	3.65	8.41	2.76	1.01	0.8817082	0.912225354
P97315	Cysteine and glycine-rich protein 1 OS=Mus musculus OX=10090 GN=Csrp1 PE=1 SV=3	21	21.21.19.19.20.18	21	127882935	121245231	111881074	102997758	125996141	140231601	126961949	126259604	136461171	6.68	15.3	4.39	-1.02	0.8825111	0.912481272
P33267	Cytochrome P450 2F2 OS=Mus musculus OX=10090 GN=Cyp2f2 PE=1 SV=1	2	2.2.2.2.2.2	2	943142	990824	896614	730095	994931	1247888	1036355	995173	1002843	4.99	26.1	2.17	-1.05	0.8825612	0.912481272
O54991	Contactin-associated protein 1 OS=Mus musculus OX=10090 GN=Cntnap1 PE=1 SV=2	23	22.23.22.23.23.22	23	13361278	13595172	15867204	15500303	14560794	12241763	14335222	14670038	14215103	9.7	11.9	1.64	1.01	0.8826458	0.912481272
Q61263	Sterol O-acyltransferase 1 OS=Mus musculus OX=10090 GN=Soat1 PE=1 SV=2	1	1.1.1.1.1.1	1	83039	69539	55267	87095	54999	72467	70023	84285	64543	20	22.5	14	-1.03	0.8827097	0.912481272
P63005	Platelet-activating factor acetylhydrolase IB subunit beta OS=Mus musculus OX=10090 GN=Pafah1b1 PE=1 SV=2	30	28.30.29.24.29.26	29	29463276	30035262	26512631	31594826	24543147	29062329	31043099	29439678	30109873	6.59	12.6	2.67	1.01	0.8828695	0.912481272
O54785	LIM domain kinase 2 OS=Mus musculus OX=10090 GN=Limk2 PE=1 SV=2	1	1.1.1.1.1.1	1	13106	9047	7721	10498	15459	4697	9001	8755	9477	28.2	52.7	4.04	-1.03	0.8846504	0.914132643
P20917	Myelin-associated glycoprotein OS=Mus musculus OX=10090 GN=Mag PE=1 SV=3	5	5.5.5.4.5.5	5	810640931	544763873	286895067	433982374	471915383	532693989	519547199	521314666	446001138	47.8	10.4	8.67	1.14	0.8854887	0.914809518
Q8VIJ8	GATOR complex protein NPRL3 OS=Mus musculus OX=10090 GN=Nprl3 PE=1 SV=1	1	-.1.1.1.1.1	1	11050	7351	8049	11211	5316	12616	8005	8436	6575	22.3	39.9	12.7	-1.10	0.8861817	0.915336033
Q9Z1P6	NADH dehydrogenase [ubiquinone] 1 alpha subcomplex subunit 7 OS=Mus musculus OX=10090 GN=Ndufa7 PE=1 SV=3	4	4.4.4.4.4.4	4	3428300	3724971	2950822	3790810	4227462	2544002	2936069	4530730	3370949	11.6	24.8	22.8	-1.05	0.887133	0.916129072
P28184	Metallothionein-3 OS=Mus musculus OX=10090 GN=Mt3 PE=1 SV=1	1	1.1.1.-.1.1	1	56726	105522	87143	97863	93186	63394	86510	92245	84869	29.6	22	4.41	-1.02	0.8888899	0.917753543
Q9CQE3	28S ribosomal protein S17, mitochondrial OS=Mus musculus OX=10090 GN=Mrps17 PE=1 SV=1	3	3.3.3.3.2.3	3	1078441	969705	886386	1625067	797647	623835	764522	782431	771786	9.85	52.7	1.17	-1.04	0.8897408	0.918442116
Q4V9Z5	Seizure 6-like protein 2 OS=Mus musculus OX=10090 GN=Sez6l2 PE=1 SV=1	1	1.1.1.1.1.1	1	50674	47839	64449	65362	59268	36918	43253	55759	59145	16.4	27.8	15.9	1.01	0.8914216	0.919986898
Q9DCH4	Eukaryotic translation initiation factor 3 subunit F OS=Mus musculus OX=10090 GN=Eif3f PE=1 SV=2	7	7.7.7.6.7.5	7	1948315	1804808	1207596	1675361	1763187	1541594	1562643	1529875	1546462	23.8	6.72	1.06	-1.00	0.8916723	0.92005542
Q3UHL1	CaM kinase-like vesicle-associated protein OS=Mus musculus OX=10090 GN=Camkv PE=1 SV=2	20	19.18.18.19.18.18	20	31053300	26888820	26241929	34117038	24621309	27378829	28327140	28161892	28243458	9.31	17	0.293	-1.02	0.8919048	0.920105138
Q8K448	Cholesterol transporter ABCA5 OS=Mus musculus OX=10090 GN=Abca5 PE=1 SV=2	2	2.2.2.2.2.2	2	401333	346424	243380	249593	348382	427226	346051	324131	314770	24.3	26	4.89	-1.03	0.8923154	0.920338528
Q9EP53	Hamartin OS=Mus musculus OX=10090 GN=Tsc1 PE=1 SV=1	11	7.10.11.10.9.10	11	870033	959469	1355949	1067273	1016228	1110573	935096	941682	1041109	24.4	4.44	6.11	-1.00	0.8928101	0.920537584
Q9D2N4	Dystrobrevin alpha OS=Mus musculus OX=10090 GN=Dtna PE=1 SV=2	48	47.48.48.46.48.48	36	122868801	117069694	138347620	103110769	128081090	143628385	123663095	117792331	118674056	8.72	16.4	2.64	1.01	0.8928772	0.920537584
Q8VDI9	Alpha-1,2-mannosyltransferase ALG9 OS=Mus musculus OX=10090 GN=Alg9 PE=2 SV=1	1	1.1.1.1.1.1	1	26255	26753	41232	41245	29104	26280	30941	31661	36878	27.1	24.7	9.77	-1.03	0.8940783	0.921585561
Q80Z25	Centriole and centriolar satellite protein OFD1 OS=Mus musculus OX=10090 GN=Ofd1 PE=1 SV=1	1	-.-.1.1.1.1	1	10175	7161	10683	7350	13263	8756	5099	7218	7147	20.4	31.6	18.5	-1.05	0.8942944	0.921618011
Q7TSF1	Desmoglein-1-beta OS=Mus musculus OX=10090 GN=Dsg1b PE=1 SV=1	5	4.5.5.5.4.4	5	774755	466794	293645	1589593	434511	204252	748274	751302	844392	47.6	99.9	6.99	-1.45	0.8957553	0.922933015
Q62348	Translin OS=Mus musculus OX=10090 GN=Tsn PE=1 SV=1	1	-.1.1.1.1.1	1	115053	116282	153166	104470	135711	136949	65435	83038	59091	16.9	14.6	17.9	1.02	0.8959948	0.922989278
Q9EPL2	Calsyntenin-1 OS=Mus musculus OX=10090 GN=Clstn1 PE=1 SV=1	4	4.4.4.4.4.4	4	317171	282812	393849	410655	289680	315134	329956	336022	300892	17.2	18.8	5.83	-1.02	0.896803	0.923631231
P15388	Potassium voltage-gated channel subfamily C member 1 OS=Mus musculus OX=10090 GN=Kcnc1 PE=1 SV=1	1	1.1.1.1.1.1	1	176264	205344	199821	194671	265869	127037	205746	204144	231669	7.97	35.4	7.22	-1.01	0.896995	0.923638416
Q9ERB5	Solute carrier organic anion transporter family member 1C1 OS=Mus musculus OX=10090 GN=Slco1c1 PE=1 SV=1	17	16.16.17.17.17.16	17	21800412	20407642	21030646	19396656	19708257	23768768	22748020	21420531	21387588	3.31	11.6	3.55	1.01	0.8972008	0.923659805
P02666	Beta-casein OS=Bos taurus GN=CSN2 PE=1 SV=2	10	10.10.9.8.10.8	10	104654225	51892218	57495476	61090304	109862043	52921063	68597911	67452031	69768310	40.6	41.3	1.69	-1.05	0.8973923	0.923666466
Q8K440	ABC-type organic anion transporter ABCA8B OS=Mus musculus OX=10090 GN=Abca8b PE=1 SV=2	2	2.2.2.1.2.1	2	71050	43426	44234	50504	45204	55570	43007	46139	44361	29.7	10.3	3.53	1.05	0.8977648	0.923719598
Q9D6J5	NADH dehydrogenase [ubiquinone] 1 beta subcomplex subunit 8, mitochondrial OS=Mus musculus OX=10090 GN=Ndufb8 PE=1 SV=1	2	2.2.2.2.2.2	2	51257	55360	69515	61847	49672	61213	60956	48518	65507	16.3	11.9	15.1	1.02	0.897814	0.923719598
Q8R1F6	Protein HID1 OS=Mus musculus OX=10090 GN=Hid1 PE=1 SV=1	1	1.1.1.1.1.1	1	27414	25145	28702	38137	20903	26753	25708	26619	28210	6.65	30.6	4.72	-1.06	0.9004705	0.926091487
Q8C3Q9	Caspase-9 OS=Mus musculus OX=10090 GN=Casp9 PE=1 SV=1	2	2.2.2.2.2.2	2	183770	164174	148114	159880	144395	203089	234327	214691	249787	10.8	18	7.55	-1.02	0.9004904	0.926091487
Q9ERK4	Exportin-2 OS=Mus musculus OX=10090 GN=Cse1l PE=1 SV=1	6	6.6.5.6.6.6	6	1295096	1140891	1018987	1109593	1222403	1075041	1185725	1240145	1241377	12	6.79	2.6	1.01	0.9010816	0.926472743
Q61749	Translation initiation factor eIF-2B subunit delta OS=Mus musculus OX=10090 GN=Eif2b4 PE=1 SV=2	1	1.1.1.1.1.1	1	134996	124523	181280	139157	147384	141567	152401	141975	155497	20.6	2.96	4.72	1.03	0.9012323	0.926472743
Q68ED3	Terminal nucleotidyltransferase 4B OS=Mus musculus OX=10090 GN=Tent4b PE=1 SV=2	3	3.2.3.3.3.3	3	1481902151	888020352	669607427	1024586467	940179129	1005266622	1051096471	985378056	951009530	41.5	4.47	5.11	1.02	0.9050984	0.930255551
Q61214	Dual specificity tyrosine-phosphorylation-regulated kinase 1A OS=Mus musculus OX=10090 GN=Dyrk1a PE=1 SV=1	3	3.3.2.3.2.3	3	195683	195327	311497	277889	228393	173540	194130	232092	255164	28.6	23	13.6	1.03	0.9062554	0.931252976
Q8CIP4	MAP/microtubule affinity-regulating kinase 4 OS=Mus musculus OX=10090 GN=Mark4 PE=1 SV=1	2	2.2.2.2.2.2	2	131532	134882	150015	178655	133639	104702	151502	160607	160024	7.09	26.8	3.24	-1.00	0.9065694	0.931383915
P70345	Bcl-2-like protein 2 OS=Mus musculus OX=10090 GN=Bcl2l2 PE=1 SV=1	1	1.1.1.1.1.-	1	34112	29490	19334	25107	31442	26442	36910	35663	34953	27.3	12.1	2.76	-1.00	0.9069108	0.931542945
Q91YP0	L-2-hydroxyglutarate dehydrogenase, mitochondrial OS=Mus musculus OX=10090 GN=L2hgdh PE=1 SV=1	3	3.3.3.3.3.3	3	18139212	14654598	9900568	15955022	8849797	16862465	15787865	13622798	12914105	29.1	31.6	10.6	1.02	0.9083611	0.932840694
Q922H2	[Pyruvate dehydrogenase (acetyl-transferring)] kinase isozyme 3, mitochondrial OS=Mus musculus OX=10090 GN=Pdk3 PE=1 SV=1	2	2.2.2.2.2.2	2	161940	140867	116981	203810	92774	154636	152640	23281	19737	16.1	37	116	-1.07	0.9113328	0.935571425
Q80UG2	Plexin-A4 OS=Mus musculus OX=10090 GN=Plxna4 PE=1 SV=3	14	14.13.14.13.14.12	12	3376307	3476244	4267779	4145408	3276624	3557771	3732584	3964393	3964905	13.2	12.1	3.45	1.01	0.911395	0.935571425
A2AJL3	FGGY carbohydrate kinase domain-containing protein OS=Mus musculus OX=10090 GN=Fggy PE=1 SV=1	1	1.1.1.1.1.1	1	29389	7894	18820	12689	15100	26765	17816	18231	17524	57.5	41.4	1.99	1.03	0.9115833	0.935572334
Q3TDQ1	Dolichyl-diphosphooligosaccharide--protein glycosyltransferase subunit STT3B OS=Mus musculus OX=10090 GN=Stt3b PE=1 SV=2	5	4.4.5.5.5.4	5	523052	804104	1357327	863368	795930	749000	885663	853103	972708	47.4	7.16	6.84	1.11	0.9123192	0.936135138
Q8K4M5	COMM domain-containing protein 1 OS=Mus musculus OX=10090 GN=Commd1 PE=1 SV=2	1	1.1.-.1.1.1	1	14740	18083	11030	9971	12414	26706	6224	11460	6279	24.1	55.2	37.6	-1.12	0.9138592	0.937522632
Q64105	Sepiapterin reductase OS=Mus musculus OX=10090 GN=Spr PE=1 SV=1	6	6.6.6.6.6.6	6	5177901	5400587	4977245	4603518	5458096	5676184	5397896	5431371	4927591	4.08	10.8	5.36	-1.01	0.9141878	0.937667043
Q8K330	Protein phosphatase Slingshot homolog 3 OS=Mus musculus OX=10090 GN=Ssh3 PE=1 SV=1	2	1.2.2.2.1.2	2	98467	81727	106552	64356	98065	126150	110119	113199	99564	13.2	32.2	6.64	-1.01	0.9152621	0.938473137
Q03391	Glutamate receptor ionotropic, NMDA 2D OS=Mus musculus OX=10090 GN=Grin2d PE=1 SV=3	1	1.1.1.1.1.1	1	30260	26380	43988	32183	11188	79201	47778	49590	29773	27.6	85.2	25.9	-1.22	0.9153497	0.938473137
Q6KB66	Keratin, type II cytoskeletal 80 OS=Homo sapiens GN=KRT80 PE=1 SV=2	2	2.2.2.2.2.2	2	206143	191275	153335	403065	121501	105789	192631	204438	190726	14.8	79.6	3.79	-1.14	0.9156144	0.938551763
Q5XJY5	Coatomer subunit delta OS=Mus musculus OX=10090 GN=Arcn1 PE=1 SV=2	25	24.25.25.24.24.25	25	15207407	14616275	15375160	15270643	14397245	15703763	15597831	14668283	14725809	2.65	4.4	3.47	-1.00	0.915989	0.938714714
Q8R5M2	Protein Wnt-9a OS=Mus musculus OX=10090 GN=Wnt9a PE=2 SV=1	1	1.1.1.1.1.1	1	17717	9329	16018	20712	14231	9907	13189	13117	15450	30.9	36.4	9.53	-1.04	0.9162032	0.938714714
Q9ERL9	Guanylate cyclase soluble subunit alpha-1 OS=Mus musculus OX=10090 GN=Gucy1a1 PE=1 SV=2	2	2.2.2.2.2.2	2	284736	376469	190481	271548	297083	235324	376101	415994	287704	32.8	11.6	18.2	1.06	0.9163375	0.938714714
Q61097	Kinase suppressor of Ras 1 OS=Mus musculus OX=10090 GN=Ksr1 PE=1 SV=1	7	6.6.6.7.7.7	7	1160504	1472625	1554238	1389805	1750602	1028134	1235203	1564564	1407385	14.9	26	11.7	1.00	0.9173103	0.939518469
Q8VCZ6	Small G protein signaling modulator 3 OS=Mus musculus OX=10090 GN=Sgsm3 PE=1 SV=1	1	1.1.1.1.1.1	1	13784	19138	15331	25329	13266	13040	18397	15360	25416	17.1	40.9	26.2	-1.07	0.9186791	0.940727398
P70671	Interferon regulatory factor 3 OS=Mus musculus OX=10090 GN=Irf3 PE=1 SV=1	8	7.7.8.8.7.7	8	1757097	1966212	1620011	1172738	1914388	2323435	1963586	1545051	1124918	9.79	32.3	27.1	-1.01	0.9203992	0.942295489
Q8CE22	Cyclin-D-binding Myb-like transcription factor 1 OS=Mus musculus OX=10090 GN=Dmtf1 PE=1 SV=2	1	-.1.-.1.1.1	1	7019	2077	8783	3780	7641	3769	3220	1021	9572	58.3	44.1	96.4	1.18	0.9215498	0.943280009
Q8BWW9	Serine/threonine-protein kinase N2 OS=Mus musculus OX=10090 GN=Pkn2 PE=1 SV=3	14	13.14.12.14.13.14	14	6029477	5013813	3887214	4626033	4974394	4893567	4942287	4823679	4427360	21.5	3.77	5.7	1.03	0.9219325	0.943478278
Q9DBR3	Armadillo repeat-containing protein 8 OS=Mus musculus OX=10090 GN=Armc8 PE=1 SV=2	2	2.1.1.1.1.2	2	149332	70605	62194	64855	132562	68236	138517	137738	131023	51.1	43.1	3.04	1.06	0.9224192	0.943782875
Q571I4	Inactive tyrosine-protein kinase PRAG1 OS=Mus musculus OX=10090 GN=Prag1 PE=1 SV=3	2	2.2.2.2.2.2	2	5741959	2840548	1792813	2537569	3515166	3676833	3173088	3279267	3451487	59.2	19	4.26	1.07	0.9229858	0.944169081
Q91YI0	Argininosuccinate lyase OS=Mus musculus OX=10090 GN=Asl PE=1 SV=1	3	2.2.3.3.2.3	3	91554	93800	70943	69703	98945	84791	93016	80783	85362	14.7	17.3	7.15	1.01	0.9244418	0.945464754
Q8C0C7	Phenylalanine--tRNA ligase alpha subunit OS=Mus musculus OX=10090 GN=Farsa PE=1 SV=1	4	4.4.4.4.4.3	4	595018	426109	321090	371591	501380	411075	386841	373293	426021	30.9	15.5	6.93	1.05	0.9250677	0.945848133
Q9DCT5	Stromal cell-derived factor 2 OS=Mus musculus OX=10090 GN=Sdf2 PE=1 SV=1	1	1.1.1.1.1.1	1	68783	52001	44784	58163	38560	67081	59164	74107	51930	22.3	26.7	18.3	1.01	0.9251956	0.945848133
P35564	Calnexin OS=Mus musculus OX=10090 GN=Canx PE=1 SV=1	1	1.1.1.1.1.1	1	131567	172990	296405	358499	55329	420860	224253	221643	192314	42.8	70.3	8.34	-1.39	0.9260146	0.946491581
Q99N57	RAF proto-oncogene serine/threonine-protein kinase OS=Mus musculus OX=10090 GN=Raf1 PE=1 SV=2	2	2.2.2.2.2.2	2	121284	134030	83415	118652	108921	109799	116065	124729	120743	23.3	4.79	3.6	1.00	0.9267323	0.947031247
Q9R1L5	Microtubule-associated serine/threonine-protein kinase 1 OS=Mus musculus OX=10090 GN=Mast1 PE=1 SV=3	3	3.3.3.3.2.3	3	51593	59286	62501	72754	74280	37928	53787	77982	62747	9.7	33.4	18.9	-1.07	0.9271628	0.947277261
Q6PAV2	Probable E3 ubiquitin-protein ligase HERC4 OS=Mus musculus OX=10090 GN=Herc4 PE=1 SV=2	2	2.2.2.2.2.2	2	339593	384033	434794	400254	398719	346571	391093	435847	477305	12.3	8	9.92	1.01	0.9280924	0.948032998
O08644	Ephrin type-B receptor 6 OS=Mus musculus OX=10090 GN=Ephb6 PE=2 SV=4	4	3.3.4.3.4.3	4	187564	190721	316383	260803	234599	174108	78483	71141	238863	31.7	19.9	73.2	1.04	0.9285002	0.948101237
Q9WUA6	RAC-gamma serine/threonine-protein kinase OS=Mus musculus OX=10090 GN=Akt3 PE=1 SV=1	8	8.7.8.8.6.7	8	2484702	2620245	2657766	2503038	2662614	2576217	2395157	2364475	2371049	3.52	3.1	0.68	1.00	0.9287352	0.948101237
Q8C170	Unconventional myosin-IXa OS=Mus musculus OX=10090 GN=Myo9a PE=1 SV=2	4	3.4.4.4.4.3	4	155071	177720	249750	225231	185794	172409	160607	161400	195278	25.5	14.1	11.5	-1.00	0.928893	0.948101237
P02701	Avidin OS=Gallus gallus GN=AVD PE=1 SV=3	24	24.24.24.24.24.24	24	7131661622	4321351259	3355097893	4567481610	4687257080	4516566322	4803762606	4444192991	4394311794	39.7	1.91	4.91	1.08	0.9289189	0.948101237
P47791	Glutathione reductase, mitochondrial OS=Mus musculus OX=10090 GN=Gsr PE=1 SV=3	1	1.1.1.1.1.1	1	557520	780146	486545	612976	513936	642388	681286	687896	612443	25.2	11.4	6.33	1.03	0.9301042	0.94911696
P97445	Voltage-dependent P/Q-type calcium channel subunit alpha-1A OS=Mus musculus OX=10090 GN=Cacna1a PE=1 SV=2	1	-.-.1.-.-.1	1	2709	2410	16247	1727	4742	10351	12535	13409	11135	111	78.1	9.28	1.27	0.9307794	0.949611846
Q7TPV2	E3 ubiquitin-protein ligase DZIP3 OS=Mus musculus OX=10090 GN=Dzip3 PE=1 SV=2	3	3.2.2.2.2.3	3	683653	516412	953422	726229	1930582	282926	681328	571737	576501	30.7	87	10.2	-1.37	0.9323403	0.951009967
Q8BJU0	Small glutamine-rich tetratricopeptide repeat-containing protein alpha OS=Mus musculus OX=10090 GN=Sgta PE=1 SV=2	2	2.2.2.2.2.2	2	121225	132973	108838	82122	163422	123395	112601	139641	130482	9.97	33.1	10.8	-1.02	0.9336349	0.95203587
Q61183	Poly(A) polymerase alpha OS=Mus musculus OX=10090 GN=Papola PE=1 SV=4	3	2.1.3.3.1.3	3	689582	301074	345789	406238	417803	393527	389320	348777	437460	47.7	2.99	11.3	1.10	0.9338576	0.95203587
Q9D0L8	mRNA cap guanine-N7 methyltransferase OS=Mus musculus OX=10090 GN=Rnmt PE=1 SV=1	7	7.7.7.7.7.6	7	2367510	2164665	2100932	2237760	2088013	2334085	2347652	2162263	2261539	6.3	5.59	4.11	-1.00	0.9339182	0.95203587
O35130	Ribosomal RNA small subunit methyltransferase NEP1 OS=Mus musculus OX=10090 GN=Emg1 PE=1 SV=1	1	1.1.1.1.1.-	1	17130	29204	27648	21465	22146	30721	22514	21709	23499	26.6	20.8	3.97	-1.00	0.9342631	0.952193017
P58021	Transmembrane 9 superfamily member 2 OS=Mus musculus OX=10090 GN=Tm9sf2 PE=1 SV=1	1	1.1.1.1.1.1	1	9985	34758	14607	21246	14948	14368	17190	21059	21192	66.6	22.6	11.5	1.17	0.9351004	0.952851847
Q03717	Potassium voltage-gated channel subfamily B member 1 OS=Mus musculus OX=10090 GN=Kcnb1 PE=1 SV=2	2	1.2.2.2.2.1	2	1003265	905582	1289382	1075735	1049726	1007785	973823	925856	937056	18.7	3.28	2.65	1.02	0.935693	0.953261113
O35464	Semaphorin-6A OS=Mus musculus OX=10090 GN=Sema6a PE=1 SV=2	1	1.1.1.1.1.1	1	10206	8428	23125	17564	5833	22175	18419	15527	16064	57.6	55.5	9.23	-1.09	0.9358985	0.953275926
Q9C075	Keratin, type I cytoskeletal 23 OS=Homo sapiens GN=KRT23 PE=1 SV=2	1	1.1.-.1.1.1	1	31432	17117	22421	45130	21100	11302	25378	22521	23683	30.6	67.4	6.02	-1.09	0.9366194	0.953815595
Q8C8T7	Protein ELFN1 OS=Mus musculus OX=10090 GN=Elfn1 PE=2 SV=1	24	22.20.24.23.20.24	21	11574035	9991838	17043976	11412409	11615564	15600891	12320629	12782696	13067215	28.8	18.3	2.96	-1.00	0.9371644	0.95417595
P70268	Serine/threonine-protein kinase N1 OS=Mus musculus OX=10090 GN=Pkn1 PE=1 SV=3	18	16.17.17.18.18.18	15	14058096	14143529	13803063	13475416	14328096	14141526	13309048	14060344	13248188	1.27	3.21	3.34	1.00	0.9379981	0.95483004
Q8CHE4	PH domain leucine-rich repeat-containing protein phosphatase 1 OS=Mus musculus OX=10090 GN=Phlpp1 PE=1 SV=2	5	5.4.5.4.5.4	5	233828	218459	198693	226366	224004	203080	216470	210564	212664	8.12	5.88	1.4	-1.00	0.9385975	0.955245407
Q61151	Serine/threonine-protein phosphatase 2A 56 kDa regulatory subunit epsilon isoform OS=Mus musculus OX=10090 GN=Ppp2r5e PE=1 SV=3	1	1.1.1.1.1.1	1	484730	359020	371823	431197	393931	390689	335024	389614	418203	17.1	5.55	11.1	-1.00	0.9392477	0.955703394
Q9JLV5	Cullin-3 OS=Mus musculus OX=10090 GN=Cul3 PE=1 SV=1	19	19.19.19.18.19.18	18	14793618	10972964	12502417	13190275	11762014	12780272	14353012	13534067	11631313	15.1	5.85	10.6	1.01	0.9394304	0.955703394
P19536	Cytochrome c oxidase subunit 5B, mitochondrial OS=Mus musculus OX=10090 GN=Cox5b PE=1 SV=1	4	4.4.4.4.3.4	4	952295	1127261	1442880	1354553	805710	1500194	1266677	1284377	1394601	21.2	30	5.27	-1.04	0.9397208	0.955804041
Q9CTY5	Calcium uptake protein 3, mitochondrial OS=Mus musculus OX=10090 GN=Micu3 PE=2 SV=2	1	1.1.1.1.1.1	1	117118	106168	140800	196375	109635	75686	159677	131376	121693	14.6	48.9	14.3	-1.05	0.9406637	0.956568179
Q68FD9	UPF0606 protein KIAA1549 OS=Mus musculus OX=10090 GN=Kiaa1549 PE=1 SV=3	2	2.2.2.2.2.2	2	187349	168855	224334	185257	160129	231665	201339	195630	198358	14.6	18.9	1.44	1.01	0.9411069	0.95682396
Q9WUB4	Dynactin subunit 6 OS=Mus musculus OX=10090 GN=Dctn6 PE=1 SV=1	2	2.2.2.2.2.2	2	1396345	908750	666499	971802	931391	985077	870738	867912	868381	37.5	2.9	0.174	1.03	0.9421228	0.957661783
Q8BFX3	BTB/POZ domain-containing protein KCTD3 OS=Mus musculus OX=10090 GN=Kctd3 PE=1 SV=1	3	2.3.3.2.2.3	3	73626	54712	102721	70009	80615	70091	65055	69434	84596	31.4	8.29	14	1.05	0.9428682	0.95822436
Q18PE0	Protein Dok-7 OS=Mus musculus OX=10090 GN=Dok7 PE=1 SV=1	3	3.3.3.3.3.3	3	173185	187148	115100	128954	130692	234153	215345	149851	119583	24.1	36.6	30.3	-1.04	0.9435886	0.958761305
Q8CHW4	Translation initiation factor eIF-2B subunit epsilon OS=Mus musculus OX=10090 GN=Eif2b5 PE=1 SV=1	3	3.3.3.3.3.3	3	209578	259678	286773	303034	171575	286497	239428	251928	224071	15.5	28.2	5.85	-1.01	0.9438839	0.958866184
Q7TNR6	Immunoglobulin superfamily member 21 OS=Mus musculus OX=10090 GN=Igsf21 PE=1 SV=1	3	3.3.3.3.3.3	3	409140	455952	662305	576776	326685	619878	481404	440857	543236	26.5	31.2	10.6	1.00	0.9441313	0.95892237
Q6PAM0	5'-AMP-activated protein kinase subunit beta-2 OS=Mus musculus OX=10090 GN=Prkab2 PE=1 SV=1	3	1.3.3.3.3.2	3	333136	305430	234035	188062	287380	416567	181873	128768	114310	17.6	38.5	25.1	-1.02	0.9460177	0.960614408
Q9CQM9	Glutaredoxin-3 OS=Mus musculus OX=10090 GN=Glrx3 PE=1 SV=1	8	8.8.8.7.7.7	8	3664125	2776392	2674486	2774174	3230160	2964056	3410874	2934511	3293897	17.9	7.66	7.73	1.02	0.9461821	0.960614408
P56380	Bis(5'-nucleosyl)-tetraphosphatase [asymmetrical] OS=Mus musculus OX=10090 GN=Nudt2 PE=1 SV=3	3	3.3.3.3.2.3	3	2399581	2829447	2273902	2511525	2564267	2360349	2229600	2423432	2590012	11.6	4.27	7.47	1.01	0.9467706	0.961016437
Q9D8S4	Oligoribonuclease, mitochondrial OS=Mus musculus OX=10090 GN=Rexo2 PE=1 SV=2	1	1.1.1.1.1.1	1	137870	138726	176136	198625	135832	129152	110990	176229	195755	14.5	24.8	27.6	-1.02	0.9473785	0.96143799
P47802	Metaxin-1 OS=Mus musculus OX=10090 GN=Mtx1 PE=1 SV=1	1	-.-.1.-.1.-	1	7464	4282	86865	2532	135592	5899	54284	46897	48863	142	158	7.65	-1.46	0.9485054	0.962385967
Q5SWP3	NAC-alpha domain-containing protein 1 OS=Mus musculus OX=10090 GN=Nacad PE=1 SV=1	1	1.1.1.1.1.1	1	151661	77915	170274	95905	195585	114621	116717	106861	123655	36.6	39.1	7.29	-1.02	0.9489849	0.962676818
Q8CIH9	Amidophosphoribosyltransferase OS=Mus musculus OX=10090 GN=Ppat PE=1 SV=1	4	4.4.4.4.4.4	4	694589	792275	710123	640598	618467	956478	864687	857784	820355	7.17	25.6	2.81	-1.01	0.9494423	0.962945136
Q8CB77	Elongin-A OS=Mus musculus OX=10090 GN=Eloa PE=1 SV=3	2	2.2.2.2.2.2	2	174906	195741	235989	196239	209653	200044	245668	206675	177578	15.4	3.42	16.3	1.00	0.9508597	0.964186801
O08532	Voltage-dependent calcium channel subunit alpha-2/delta-1 OS=Mus musculus OX=10090 GN=Cacna2d1 PE=1 SV=1	7	7.7.7.6.6.7	7	876721	762643	835927	888673	614101	1059611	905036	845247	800138	7.01	26.3	6.19	-1.04	0.9510688	0.964202975
Q8BJW6	Eukaryotic translation initiation factor 2A OS=Mus musculus OX=10090 GN=Eif2a PE=1 SV=2	15	14.15.15.14.15.15	15	12750550	11673336	10313228	11838175	11322556	11600055	11344029	11665908	11015714	10.5	2.23	2.87	-1.00	0.951514	0.964458454
P97393	Rho GTPase-activating protein 5 OS=Mus musculus OX=10090 GN=Arhgap5 PE=1 SV=2	47	45.46.47.45.47.45	47	21700577	22035940	27219222	23552142	25244286	22236115	21630276	22565286	23610135	13.1	6.37	4.38	-1.00	0.953382	0.966109551
Q6PNC0	DmX-like protein 1 OS=Mus musculus OX=10090 GN=Dmxl1 PE=1 SV=1	6	5.6.6.6.5.6	6	246076	228315	275259	312062	255078	199572	271704	280901	279744	9.49	22	1.81	-1.02	0.95353	0.966109551
Q9Z1F9	SUMO-activating enzyme subunit 2 OS=Mus musculus OX=10090 GN=Uba2 PE=1 SV=1	5	5.5.5.5.5.4	5	917171	465395	437837	466258	487298	779913	912549	495264	511928	44.4	30.3	36.9	1.05	0.9542546	0.966647517
Q9WU22	Tyrosine-protein phosphatase non-receptor type 4 OS=Mus musculus OX=10090 GN=Ptpn4 PE=1 SV=2	3	3.3.3.3.3.3	3	3166706	2614932	3158042	3365093	1880952	3951923	3233772	3110795	3115731	10.6	34.8	2.21	-1.03	0.9546182	0.96681965
Q9DAI6	Protein FAM135B OS=Mus musculus OX=10090 GN=Fam135b PE=1 SV=3	1	1.1.1.1.1.1	1	13614	27297	35137	20624	33816	17597	18677	23184	19398	43	35.9	11.9	1.06	0.9554626	0.96747856
Q9ESE1	Lipopolysaccharide-responsive and beige-like anchor protein OS=Mus musculus OX=10090 GN=Lrba PE=1 SV=1	8	7.8.8.8.8.8	8	644327	596947	676957	668616	761627	499417	636728	640294	690729	6.29	20.7	4.6	-1.01	0.9566519	0.968486369
Q8K3I4	Rab effector MyRIP OS=Mus musculus OX=10090 GN=Myrip PE=1 SV=1	1	1.1.1.1.-.1	1	25662	37245	82660	40286	33699	54470	46702	46817	41008	62.1	24.8	7.41	1.13	0.9569871	0.968629279
Q7TPB0	Phospholipid phosphatase-related protein type 3 OS=Mus musculus OX=10090 GN=Plppr3 PE=1 SV=1	11	11.11.11.11.11.10	11	4608555	4853657	5900275	4995310	4567825	5688525	5284489	5749860	4777717	13.4	11.1	9.22	1.01	0.9578495	0.969305636
Q3TUF7	YEATS domain-containing protein 2 OS=Mus musculus OX=10090 GN=Yeats2 PE=1 SV=2	4	3.4.3.3.3.4	4	1293971	1488271	1640028	1660195	864367	2318213	1803388	1577400	1551220	11.8	45.1	8.43	-1.10	0.9584489	0.969715628
E9PV86	Multiple C2 and transmembrane domain-containing protein 1 OS=Mus musculus OX=10090 GN=Mctp1 PE=1 SV=1	1	1.1.1.1.1.1	1	9975	15695	35059	22000	32112	8488	12229	16570	28386	64.9	56.8	43.9	-1.03	0.9590439	0.970121003
Q80W37	Snurportin-1 OS=Mus musculus OX=10090 GN=Snupn PE=2 SV=1	2	2.2.2.2.2.2	2	720341	607282	521955	519866	595687	754737	669015	485866	582039	16.1	19.2	15.8	-1.01	0.9593236	0.970207336
Q9D4H2	GRIP and coiled-coil domain-containing protein 1 OS=Mus musculus OX=10090 GN=Gcc1 PE=1 SV=2	5	5.5.5.4.5.4	5	661773	832911	1158939	921187	793065	899678	768637	920912	989506	28.6	7.87	12.7	1.02	0.9596749	0.970366032
Q8BG67	Protein EFR3 homolog A OS=Mus musculus OX=10090 GN=Efr3a PE=1 SV=1	1	1.1.1.1.1.1	1	17154577	13701589	8930145	15216287	8156923	16158670	14890221	12769444	12057314	31.1	33.2	11.1	1.01	0.9608977	0.971405694
Q91Y11	Protocadherin alpha-9 OS=Mus musculus OX=10090 GN=Pcdha9 PE=2 SV=1	2	2.2.2.2.2.2	2	75980	73580	160373	101745	78639	117164	66990	98901	85595	47.8	19.5	19.1	1.04	0.9612388	0.971486046
P48410	ATP-binding cassette sub-family D member 1 OS=Mus musculus OX=10090 GN=Abcd1 PE=1 SV=1	2	2.2.2.2.2.2	2	48846	49226	50081	59529	62794	33306	37509	52888	54444	1.28	31.2	19.4	-1.05	0.9613664	0.971486046
Q8BHY8	Sorting nexin-14 OS=Mus musculus OX=10090 GN=Snx14 PE=1 SV=2	3	3.3.3.2.1.2	3	54731	115606	121125	119297	86484	77693	83548	61005	98697	37.9	23.2	23.4	1.03	0.9618664	0.97179459
Q8K4L3	Supervillin OS=Mus musculus OX=10090 GN=Svil PE=1 SV=1	1	1.-.1.-.1.-	1	8434	8582	13139	5181	32616	5094	4115	7218	15602	26.6	111	66.2	-1.42	0.9625209	0.972259072
Q6P6M7	O-phosphoseryl-tRNA(Sec) selenium transferase OS=Mus musculus OX=10090 GN=Sepsecs PE=1 SV=2	1	1.1.1.1.1.1	1	23067	23706	19146	19459	25019	21825	24176	20562	25112	11.2	12.6	10.3	-1.01	0.9628581	0.97240292
Q8BPN8	DmX-like protein 2 OS=Mus musculus OX=10090 GN=Dmxl2 PE=1 SV=3	68	65.67.66.67.68.65	66	27121865	29399448	33628206	34710684	29996341	25337686	31657795	31101789	30872307	11	15.6	1.29	1.00	0.9634893	0.972843565
Q8BGZ1	Hippocalcin-like protein 4 OS=Mus musculus OX=10090 GN=Hpcal4 PE=1 SV=3	4	3.4.3.4.4.3	4	570162	551339	461316	544366	424915	639498	323627	355899	456986	11	20.1	18.4	-1.02	0.96413	0.973293622
Q9R078	5'-AMP-activated protein kinase subunit beta-1 OS=Mus musculus OX=10090 GN=Prkab1 PE=1 SV=2	2	2.2.2.2.2.2	2	284781	293126	158981	206287	254633	244926	179343	180462	165357	30.6	10.9	4.81	1.04	0.9643808	0.97334997
Q80UY1	Carnosine N-methyltransferase OS=Mus musculus OX=10090 GN=Carnmt1 PE=1 SV=1	1	1.1.-.1.1.1	1	19370	16297	24267	15453	26863	18963	22160	18366	17079	20.1	28.6	13.8	-1.02	0.9659481	0.974734772
Q9Z1T1	AP-3 complex subunit beta-1 OS=Mus musculus OX=10090 GN=Ap3b1 PE=1 SV=2	27	26.26.27.26.26.26	27	17065825	15855290	15378559	14801341	15487392	18333920	16149639	15386693	14911871	5.4	11.6	4.03	-1.01	0.9663528	0.974946075
Q3ZT31	Sorting nexin-25 OS=Mus musculus OX=10090 GN=Snx25 PE=1 SV=3	1	1.-.1.1.1.1	1	10812	8257	15109	10953	16659	7659	10858	1785	2704	30.4	38.7	97.6	-1.03	0.9690055	0.977424824
P30275	Creatine kinase U-type, mitochondrial OS=Mus musculus OX=10090 GN=Ckmt1 PE=1 SV=1	9	9.9.9.9.9.9	9	5035764	4094159	4778786	7228293	4602442	3058755	4448449	4199085	4077739	10.5	42.5	4.46	-1.07	0.9699095	0.978139035
P42232	Signal transducer and activator of transcription 5B OS=Mus musculus OX=10090 GN=Stat5b PE=1 SV=1	5	5.5.4.5.5.5	2	1613322	1121811	1075734	1350505	1648783	897372	913593	958137	1652418	23.5	29.1	35.3	-1.02	0.9707229	0.978761607
P80317	T-complex protein 1 subunit zeta OS=Mus musculus OX=10090 GN=Cct6a PE=1 SV=3	26	25.26.25.25.25.26	26	18387364	18913726	18768794	19578205	19450207	17045145	17684061	18560065	18341569	1.45	7.63	2.51	-1.00	0.9710102	0.978853578
Q8CHS8	Vacuolar protein sorting-associated protein 37A OS=Mus musculus OX=10090 GN=Vps37a PE=1 SV=1	8	7.8.8.8.8.8	8	4991342	5330738	4604821	4256870	4679534	6240974	5094441	5048228	4899869	7.3	20.7	2.03	-1.02	0.9713073	0.978955389
Q8CAY6	Acetyl-CoA acetyltransferase, cytosolic OS=Mus musculus OX=10090 GN=Acat2 PE=1 SV=2	14	13.14.13.12.13.14	14	6986284	10051456	8389647	7920514	8051333	9365351	8341569	8194454	8359668	18.1	9.46	1.09	1.00	0.9716446	0.979097667
Q91YL3	Uridine-cytidine kinase-like 1 OS=Mus musculus OX=10090 GN=Uckl1 PE=1 SV=1	2	2.2.2.2.2.2	2	201042	261501	302919	268922	295841	196406	197707	236698	255480	20.1	20.3	12.8	1.01	0.9724596	0.979721155
Q60634	Flotillin-2 OS=Mus musculus OX=10090 GN=Flot2 PE=1 SV=2	11	11.11.10.11.10.11	11	4232448	4245362	4641414	4327372	3897936	4986787	3984874	4298479	4099265	5.32	12.5	3.84	-1.01	0.9731542	0.980223117
P63323	40S ribosomal protein S12 OS=Mus musculus OX=10090 GN=Rps12 PE=1 SV=2	4	4.4.4.4.4.3	4	1817744	1774353	2406491	2466763	1703727	1818276	1749200	1910650	2378138	17.7	20.6	16.2	1.00	0.9741086	0.98098651
Q8CCN5	BCAS3 microtubule associated cell migration factor OS=Mus musculus OX=10090 GN=Bcas3 PE=1 SV=2	14	13.14.14.13.14.14	14	5940382	5871848	6932439	6197772	6838157	5662363	5378652	6180049	6153968	9.5	9.44	7.71	1.00	0.9751112	0.981798126
Q9D4H9	PHD finger protein 14 OS=Mus musculus OX=10090 GN=Phf14 PE=1 SV=1	3	2.3.3.3.3.3	3	7411427	14009293	19599828	11068301	20261193	8748418	18419567	14953039	15846151	44.6	45.6	11	1.02	0.9759095	0.982403756
O35381	Acidic leucine-rich nuclear phosphoprotein 32 family member A OS=Mus musculus OX=10090 GN=Anp32a PE=1 SV=1	1	1.1.1.1.1.1	1	12729	7175	6784	4010	16464	9803	8659	6902	7546	37.4	61.7	11.5	-1.13	0.9767309	0.982886462
P98200	Phospholipid-transporting ATPase IB OS=Mus musculus OX=10090 GN=Atp8a2 PE=1 SV=1	3	3.3.3.3.3.3	3	1017769	713091	339771	495126	570709	843313	704160	688803	550580	49.2	28.8	13.1	1.08	0.9767828	0.982886462
Q9CQX2	Cytochrome b5 type B OS=Mus musculus OX=10090 GN=Cyb5b PE=1 SV=1	1	1.1.1.1.1.1	1	548695	38458	59485	134256	88939	113976	109988	114308	109729	134	20.2	2.31	1.92	0.9769869	0.982893713
Q80TB8	Synaptic vesicle membrane protein VAT-1 homolog-like OS=Mus musculus OX=10090 GN=Vat1l PE=1 SV=2	3	3.3.3.3.3.3	3	19453050	11527994	7610433	12628091	10075309	13072929	13901372	13248588	11437852	46.9	13.6	9.92	1.08	0.9782229	0.983938891
E9Q612	Receptor-type tyrosine-protein phosphatase O OS=Mus musculus OX=10090 GN=Ptpro PE=1 SV=1	1	1.1.1.1.1.1	1	19399	21200	18970	26600	13771	21667	21818	19845	15016	5.96	31.3	18.5	-1.04	0.9793275	0.984851507
Q8K012	Formin-binding protein 1-like OS=Mus musculus OX=10090 GN=Fnbp1l PE=1 SV=2	13	12.12.13.11.12.10	13	2220122	2083484	3124409	2304076	1984236	3117518	2377441	2392453	2585331	22.8	23.7	4.73	1.00	0.9810208	0.986355656
Q3U214	Microtubule-associated serine/threonine-protein kinase 3 OS=Mus musculus OX=10090 GN=Mast3 PE=1 SV=3	2	2.2.2.2.2.2	2	7386155	2947709	1607402	2841086	3528664	3616291	3080596	3262051	2951289	76	12.8	5.04	1.20	0.981389	0.986527162
Q8K596	Sodium/calcium exchanger 2 OS=Mus musculus OX=10090 GN=Slc8a2 PE=1 SV=1	20	20.20.20.20.19.20	19	21622720	24582809	23372678	24838783	23513631	21361991	21807587	23114471	22573229	6.42	7.55	2.92	-1.00	0.9816756	0.986616589
Q8JZX4	Splicing factor 45 OS=Mus musculus OX=10090 GN=Rbm17 PE=1 SV=1	5	5.4.5.5.5.5	5	7123633	7353513	6626286	7217361	6594172	7315752	7188095	7465230	7703725	5.28	5.56	3.46	-1.00	0.9829225	0.987670918
Q9CPT3	N-acylneuraminate-9-phosphatase OS=Mus musculus OX=10090 GN=Nanp PE=1 SV=1	1	1.1.1.1.1.1	1	29157	35945	29802	31385	37395	26818	31859	38000	41083	11.8	16.6	12.7	-1.01	0.9836634	0.988216481
Q9D6Z1	Nucleolar protein 56 OS=Mus musculus OX=10090 GN=Nop56 PE=1 SV=2	2	2.2.2.2.2.2	2	882752	972675	1042050	968811	864979	1062731	1007505	1028233	1071137	8.27	10.2	3.13	1.00	0.9847974	0.989156664
Q9Z0H4	CUGBP Elav-like family member 2 OS=Mus musculus OX=10090 GN=Celf2 PE=1 SV=1	18	17.18.18.18.18.17	12	14997257	12476412	12701320	12122160	14466331	13615668	13131883	12642974	12851574	10.4	8.85	1.91	-1.00	0.9851038	0.989265373
Q9ESJ4	NCK-interacting protein with SH3 domain OS=Mus musculus OX=10090 GN=Nckipsd PE=1 SV=2	12	12.12.11.12.12.12	12	2540800	2505001	2383860	2664100	2405606	2361727	2539491	2405277	2488467	3.32	6.6	2.73	-1.00	0.9858926	0.989858379
P70453	High affinity cAMP-specific 3',5'-cyclic phosphodiesterase 7A OS=Mus musculus OX=10090 GN=Pde7a PE=1 SV=2	1	1.1.1.1.1.1	1	72627	57981	60312	57550	69529	63783	67056	37815	77985	12.4	9.42	34.1	1.00	0.9861625	0.989930263
Q9CR00	26S proteasome non-ATPase regulatory subunit 9 OS=Mus musculus OX=10090 GN=Psmd9 PE=1 SV=1	2	2.2.2.2.2.2	2	65861	41601	55669	44851	59803	56375	50533	41997	55770	22.4	14.6	14.1	1.01	0.9866171	0.9901486
P02535	Keratin, type I cytoskeletal 10 OS=Mus musculus OX=10090 GN=Krt10 PE=1 SV=3	1	1.1.1.1.1.1	1	177946	142049	197578	240960	176847	115721	151158	151532	168313	16.3	35.2	6.24	-1.03	0.9867767	0.9901486
Q8BKE6	Cytochrome P450 20A1 OS=Mus musculus OX=10090 GN=Cyp20a1 PE=1 SV=1	5	5.3.5.4.5.5	5	969236	1147995	1201495	1356932	676403	1437514	1085135	1239154	1115737	11	36.1	7.11	-1.05	0.9874579	0.990633006
P46414	Cyclin-dependent kinase inhibitor 1B OS=Mus musculus OX=10090 GN=Cdkn1b PE=1 SV=2	1	-.1.1.1.1.-	1	14428	10354	8591	7504	21279	8184	15012	10638	12911	26.9	63	17	-1.11	0.987978	0.990955631
B2RX14	Terminal uridylyltransferase 4 OS=Mus musculus OX=10090 GN=Tut4 PE=1 SV=2	1	1.1.1.1.1.1	1	310804	216709	83336	184794	202649	152727	164712	149750	154810	56.1	14	4.87	1.13	0.9888795	0.991660599
Q6PFD9	Nuclear pore complex protein Nup98-Nup96 OS=Mus musculus OX=10090 GN=Nup98 PE=1 SV=2	5	5.5.5.5.4.5	5	12823972	7388913	8821847	10013307	10004643	8409236	9895811	9613387	12102311	29.1	9.75	12.9	1.02	0.9891433	0.99172592
O08749	Dihydrolipoyl dehydrogenase, mitochondrial OS=Mus musculus OX=10090 GN=Dld PE=1 SV=2	3	3.3.2.3.2.3	3	560299	826807	606598	582441	487874	999238	806251	555585	656386	21.4	39.4	18.7	-1.04	0.9896471	0.992031792
Q9JHR7	Insulin-degrading enzyme OS=Mus musculus OX=10090 GN=Ide PE=1 SV=1	5	5.4.5.5.5.5	5	272831	305387	245306	255122	276491	288908	274370	230345	277674	11	6.25	10.1	1.00	0.9901565	0.992343154
P80316	T-complex protein 1 subunit epsilon OS=Mus musculus OX=10090 GN=Cct5 PE=1 SV=1	29	28.28.29.28.29.28	28	24275998	25037670	23248554	25887057	23432871	23329330	24262131	23100925	23295327	3.71	5.98	2.64	-1.00	0.9908865	0.99259059
P58252	Elongation factor 2 OS=Mus musculus OX=10090 GN=Eef2 PE=1 SV=2	71	67.68.70.69.70.66	69	137554606	143394819	170749605	152328704	146766296	150261294	149181187	149020318	151337634	11.8	1.88	0.864	1.01	0.9909461	0.99259059
Q5RJI5	Serine/threonine-protein kinase BRSK1 OS=Mus musculus OX=10090 GN=Brsk1 PE=1 SV=1	4	4.4.4.4.4.4	4	578515	694656	893881	843421	767475	558507	744676	816916	956905	22.1	20.4	12.9	-1.00	0.9909999	0.99259059
Q2PFD7	PH and SEC7 domain-containing protein 3 OS=Mus musculus OX=10090 GN=Psd3 PE=1 SV=2	38	35.36.38.37.34.37	37	28020620	25609010	32664412	27696988	26202958	32389311	28577904	29631694	26719008	12.5	11.2	5.21	1.00	0.9925173	0.993911005
O35593	26S proteasome non-ATPase regulatory subunit 14 OS=Mus musculus OX=10090 GN=Psmd14 PE=1 SV=2	5	5.5.5.5.5.5	5	3547250	3107004	1950886	2679225	2883342	2768592	2774563	2809370	2881045	28.7	3.68	1.92	1.03	0.9931372	0.994332311
P62855	40S ribosomal protein S26 OS=Mus musculus OX=10090 GN=Rps26 PE=1 SV=3	2	2.2.2.2.2.2	2	2048521	2141769	1961303	2430609	1738540	2030999	2434495	2185601	2343850	4.4	16.8	5.43	-1.01	0.9936879	0.994684178
Q9JM96	Cdc42 effector protein 4 OS=Mus musculus OX=10090 GN=Cdc42ep4 PE=1 SV=1	47	45.47.44.43.47.42	47	187537601	146426232	169775669	143126119	157599409	207257897	175536881	165846066	171865721	12.3	19.9	2.86	-1.01	0.9948177	0.995615469
Q3UYH7	Beta-adrenergic receptor kinase 2 OS=Mus musculus OX=10090 GN=Adrbk2 PE=1 SV=2	1	1.1.1.1.1.1	1	89948	142929	136394	148902	71641	163563	133756	126944	111883	23.5	38.6	9.01	-1.04	0.9959279	0.996526774
Q6VGS5	Protein Daple OS=Mus musculus OX=10090 GN=Ccdc88c PE=1 SV=1	3	2.3.3.2.2.3	3	65017	70335	89689	71940	58855	96716	90741	58318	60406	17.3	25.4	26	-1.01	0.9977397	0.998139596
Q99KL7	Ras-related protein Rab-28 OS=Mus musculus OX=10090 GN=Rab28 PE=1 SV=1	3	3.3.3.3.3.3	3	681388	659224	570526	650543	503901	782265	773543	567452	629375	9.21	21.6	16.1	-1.01	0.998902	0.999102141
Q80TZ3	Putative tyrosine-protein phosphatase auxilin OS=Mus musculus OX=10090 GN=Dnajc6 PE=1 SV=2	32	28.31.32.32.32.30	28	32801708	32840694	33066581	35536530	30809094	32535203	33393772	33162020	32160054	0.435	7.26	1.99	-1.00	0.9998775	0.9998775
